# Identifying potential risk genes and pathways for neuropsychiatric and substance use disorders using intermediate molecular mediator information

**DOI:** 10.1101/2023.03.15.23287330

**Authors:** Huseyin Gedik, Tan Hoang Nguyen, Roseann E. Peterson, Christos Chatzinakos, Brien P. Riley, Vladimir I. Vladimirov, Silviu-Alin Bacanu

**Affiliations:** Integrative Life Sciences, Virginia Institute of Psychiatric and Behavioral Genetics, Virginia Commonwealth University, Richmond, VA, USA; Department of Psychiatry, Virginia Institute for Psychiatric and Behavioral Genetics, Virginia Commonwealth University, Richmond, VA, USA; Institute for Genomics in Health, SUNY Downstate Health Sciences University, Brooklyn, NY, USA; Department of Psychiatry and Behavioral Sciences, SUNY Downstate Health Sciences University, Brooklyn, NY, USA; Stanley Center for Psychiatric Research, Broad Institute of MIT and Harvard, Cambridge, MA, USA; Department of Psychiatry, McLean Hospital, Harvard Medical School, Belmont, MA, USA; Department of Psychiatry, College of Medicine-Phoenix, University of Arizona, Phoenix, AZ, USA

**Keywords:** eQTL, pQTL, mQTL, Mendelian randomization, Alcohol Use Disorder, Bipolar Disorder, Schizophrenia

## Abstract

Neuropsychiatric and substance use disorders (NPSUD) have a complex etiology that includes environmental and polygenic risk factors with significant cross-trait rG. Genome Wide Association Studies (GWAS) of NPSUD yield numerous association signals. However, for most of these regions, we do not yet have a firm understanding of either the specific risk variants or the effects of these variants. Post-GWAS methods allow researchers to use GWAS summary statistics and functional genomics data to infer the likely molecular mediators (transcript, protein and methylation abundances) for the effect of variants on disorders. One group of post-GWAS approaches is commonly referred to as transcriptome/proteome/methylome wide association studies, which are abbreviated as T/P/MWAS (or collectively as XWAS). Since these approaches use biological mediators, the multiple testing burden is reduced to the number of genes (∼20,000) instead of millions GWAS SNPs leading to increased signal detection. In this work, our aim is to uncover likely risk genes for NPSUD by performing XWAS analyses in two tissues – blood and brain. Firstly, XWAS using the Summary-data based Mendelian Randomization (SMR), which takes GWAS summary statistics, reference xQTL data and a reference LD panel as inputs, was conducted to identify putative causal risk genes. Second, given the large comorbidities among NPSUD and the shared cis-xQTLs between blood and brain, we improved XWAS signal detection in NPSUD for underpowered analyses by performing joint concordance analyses between XWAS results i) across the two tissues and ii) across NPSUD. All XWAS signals i) were adjusted for HEIDI (non-causality) p-values and ii) used to test for pathway enrichment. The results suggest that there were widely shared gene/protein signals within the Major Histocompatibility (MHC) region on chromosome 6 (*BTN3A2* and *C4A)* and elsewhere in the genome (*RERE, FURIN, ZDHHC5* and *NEK4*). The identification of putative molecular genes and pathways underlying risk may offer new targets for therapeutic development. Some of our analyses’ more immediate actionable signals might relate to vitamins, i.e., i) in *KYAT3* (a part of the kynurenine pathway with vitamin B6 as a cofactor) for post-traumatic stress disorder and ii) omega-3 and vitamin D pathways for bipolar disorder.

## Supplementary tables for "Identifying potential risk genes and pathways for neuropsychiatric and substance use disorders using intermediate molecular mediator information" (part 1 of 3)

### Sheet: Table of contents
Table of contents
Supplementary Table 1	Online resources
Supplementary Table 2	Blood TWAS and PWAS combined FUMA gene set enrichment results
Supplementary Table 3	Brain TWAS and PWAS combined FUMA gene set enrichment results
Supplementary Table 4	Blood MWAS only FUMA gene set enrichment results
Supplementary Table 5	Brain MWAS only FUMA gene set enrichment results
Supplementary Table 6	Primo TWAS posterior probabilities by gene
Supplementary Table 7	Primo MWAS posterior probabilities by gene
Supplementary Table 8	Common and unique findings between PGC3 SCZ and joint trait analyses

### Sheet: Supp_Table_1
Supplementary Table 1. Online Reources
resources	type	URL
Blood eQTL (eQTLgen) reference data (.besd, probe, and variant files)	data	https://molgenis26.gcc.rug.nl/downloads/eqtlgen/cis-eqtl/SMR_formatted/cis-eQTL-SMR_20191212.tar.gz
Brain eQTL reference data (.besd, probe, and variant files)	data	https://yanglab.westlake.edu.cn/data/SMR/BrainMeta_cis_eqtl_summary.tar.gz
Blood pQTL (deCODE) reference data	data	https://download.decode.is/form/folder/proteomics
Brain pQTL reference data	data	https://www.synapse.org/#!Synapse:syn21213340
PGC GWAS summary statistics	data	https://www.med.unc.edu/pgc/download-results/
Reference LD genome data and allele frequencies	data	https://ctg.cncr.nl/software/magma
Annotation file for CpG probes	annotation	https://webdata.illumina.com/downloads/productfiles/humanmethylation450/humanmethylation450_15017482_v1-2.csv
Annotation files for gene symbols ENSMBL	annotation	http://ftp.ebi.ac.uk/pub/databases/genenames/hgnc/tsv/hgnc_complete_set.txt
Annotation files for gene symbols NCBI	annotation	https://ftp.ncbi.nlm.nih.gov/gene/DATA/GENE_INFO/Mammalia/Homo_sapiens.gene_info.gz
Mapping Ensembl ids to gene symbols (BioMart)	annotation	http://grch37.ensembl.org/biomart/martview/bf7a0ab9451499cfcd3bcc379df918ae
SMR and HEIDI analysis software Version 1.03	analysis tool	https://yanglab.westlake.edu.cn/software/smr/
FUMA online tool v1.4.1 (Gene-to-function)	analysis tool	https://fuma.ctglab.nl/
Plotting Miami plots: Julie D. White. 2020. Miamiplot: An R package for creating ggplot2 based miami plots	visualization tool	https://github.com/juliedwhite/miamiplot

### Sheet: Supp_Table_2
Supplementary Table 2. Blood TWAS and PWAS combined FUMA gene set enrichment results
Disease	GeneSet	N_genes	N_overlap	p	adjP	genes	link
SCZ	GO_PROTEOLYSIS	1730	32	7.85419e-07	0.00577283	CTSS:PSMB4:F2:SERPING1:ANAPC7:JKAMP:BAG5:KCTD13:INO80E:MAPK3:DPEP2:VPS4A:DPEP1:GID4:CPD:ACE:ACE:JOSD2:HSPE1:ACTR5:XPNPEP3:EP300:TIMP4:SPCS1:ITIH1:ITIH3:ITIH4:IFT57:PRSS16:BAK1:CUL9:ADAM22:MMP16	http://www.gsea-msigdb.org/gsea/msigdb/cards/GO_PROTEOLYSIS
SCZ	Schizophrenia	801	106	4.0639e-107	7.37598e-104	SLC45A1:RERE:ANP32E:ARL3:CYP17A1:AS3MT:CNNM2:NT5C2:HARBI1:F2:SERPING1:CLP1:ZDHHC5:TMX2:VSIG2:ESAM:TMTC1:ANAPC7:ABCB9:OGFOD2:ARL6IP4:PITPNM2:CKB:TRMT61A:BAG5:KLC1:AP3B2:GOLGA2P7:ZSCAN2:NMB:ALPK3:FES:CDIP1:KCTD13:INO80E:PPP4C:YPEL3:GDPD3:MAPK3:DPEP2:SREBF1:GID4:AKAP10:HAPLN4:SUGP1:GATAD2A:YJEFN3:CILP2:LPAR2:NOSIP:PRR12:RRAS:IRF3:CEBPZ:NDUFAF7:QPCT:SF3B1:HSPE1:MARS2:PLCL1:ACTR5:PPP1R16B:XPNPEP3:EP300:NAGA:SMDT1:TWF2:PPM1M:GLYCTK:NISCH:GNL3:GLT8D1:SPCS1:NEK4:ITIH1:ITIH3:ITIH4:SFMBT1:MSL2:PCCB:LRRC37A15P:KRT8P46:CISD2:NEK1:CLCN3:EMB:FAM53C:ETF1:NDUFA2:IK:WDR55:HARS2:ZMAT2:PPP2R2B:BTN3A2:BTN3A1:PRSS16:ZKSCAN4:ZKSCAN3:BAK1:FOXO3:MAD1L1:SP4:SRPK2:PTN:MMP16
SCZ	Autism spectrum disorder or schizophrenia	563	84	1.15748e-87	2.10082e-84	SLC45A1:RERE:CCDC24:ARL3:CYP17A1:AS3MT:CNNM2:NT5C2:HARBI1:F2:SERPING1:CLP1:ZDHHC5:TMX2:VSIG2:ESAM:ABCB9:OGFOD2:ARL6IP4:PITPNM2:EIF5:CKB:TRMT61A:BAG5:KLC1:GOLGA2P7:ZSCAN2:NMB:ALPK3:FES:KCTD13:INO80E:PPP4C:YPEL3:GDPD3:MAPK3:ZNF823:SF3B1:HSPE1:MARS2:PLCL1:ACTR5:PPP1R16B:SLC25A17:ST13:XPNPEP3:EP300:NAGA:SMDT1:TWF2:PPM1M:GLYCTK:GLYCTK-AS1:NISCH:GNL3:GLT8D1:SPCS1:NEK4:ITIH1:ITIH3:ITIH4:SFMBT1:MSL2:PCCB:NEK1:CLCN3:FAM53C:ETF1:BTN3A2:BTN3A1:BTN3A3:PRSS16:ZNF165:ZSCAN12P1:ZSCAN16:ZKSCAN4:ZKSCAN3:TAPBP:ZBTB22:BAK1:ZNF318:MAD1L1:SRPK2:MMP16
SCZ	Bipolar disorder	652	40	1.44752e-25	2.62725e-22	ANP32E:UBAP2L:ANAPC7:ARPC3:GPN3:FAM216A:KLC1:ZSCAN2:NMB:ALPK3:HAPLN4:SUGP1:GATAD2A:YJEFN3:CILP2:LPAR2:ACTR1B:PPIL2:SLC25A17:ST13:XPNPEP3:TWF2:PPM1M:GLYCTK:NISCH:GNL3:GLT8D1:SPCS1:NEK4:ITIH1:ITIH3:ITIH4:SFMBT1:IFT57:FAM53C:MAD1L1:SP4:SRPK2:MMP16:ZCCHC7
SCZ	Blood protein levels	1749	40	6.22017e-11	1.12896e-07	CTSS:CREB3L4:PRDX6:ARL3:GSTO1:SERPING1:VSIG2:ESAM:MAX:NMB:MAPK3:CCL22:DPEP1:ACE:ACE:HAPLN4:VIT:QPCT:DNER:NPTXR:SCUBE1:TIMP4:PLCL2:SLC26A6:CELSR3:NEK4:ITIH1:ITIH3:ITIH4:MANBA:NDUFA2:BTN3A3:ZNF165:ZSCAN12P1:ZSCAN16:ZKSCAN3:TAPBP:ENPP5:ADAM22:PTN:CRAT
SCZ	Body mass index	1357	34	1.95478e-10	3.54793e-07	CTSS:PSMB4:POGZ:NT5C2:PIK3C2A:ANKK1:TCTN1:MLXIP:EIF5:CKB:TRMT61A:BAG5:KLC1:INO80E:VPS4A:PDF:NIP7:TERF2:RABEP1:AKAP10:NSF:WNT3:QPCT:MON1A:IFRD2:NEK4:ITIH1:ITIH3:ITIH4:ETF1:CXXC5:BAK1:FOXO3:FAM120AOS
SCZ	Bipolar I disorder	90	10	9.58112e-10	1.73897e-06	HAPLN4:SUGP1:GATAD2A:YJEFN3:CILP2:LPAR2:SLC25A17:ST13:XPNPEP3:FAM53C
SCZ	Autism spectrum disorder, attention deficit-hyperactivity disorder, bipolar disorder, major depressive disorder, and schizophrenia (combined)	46	8	1.20822e-09	2.19292e-06	SLC45A1:RERE:AS3MT:CNNM2:NT5C2:ITIH3:PPP2R2B:MMP16
SCZ	Bipolar II disorder	18	6	2.10749e-09	3.8251e-06	HAPLN4:SUGP1:GATAD2A:YJEFN3:CILP2:LPAR2
SCZ	Parkinson's disease	166	11	3.36403e-08	6.10571e-05	CYP17A1:CNNM2:CCDC62:OGFOD2:SREBF1:NSF:WNT3:NISCH:ITIH3:ITIH4:MRPS30
SCZ	Body fat distribution (arm fat ratio)	129	9	3.92934e-07	0.000713175	CERS5:LIMA1:KCTD13:INO80E:PPP4C:YPEL3:GDPD3:MARS2:PLCL1
SCZ	General cognitive ability	239	11	1.30768e-06	0.00237344	WNT3:NISCH:ITIH1:SFMBT1:PPA2:KLHL2:BTN3A2:BTN3A1:FOXO3:SP4:SRPK2
SCZ	Age at first birth	29	5	1.80773e-06	0.00328104	CRTC2:SLC39A1:CREB3L4:MON1A:MRPS30
SCZ	Diastolic blood pressure	641	17	4.05312e-06	0.00735642	RERE:UBAP2L:PFKFB2:ARL3:CYP17A1:CNNM2:NT5C2:CERS5:MLXIP:NCOR2:ZSCAN2:FES:DPEP1:ACE:ACE:BTN3A3:BAK1:ZNF318
SCZ	Hypertension	98	7	6.7535e-06	0.0122576	CYP17A1:CNNM2:NT5C2:CERS5:FES:DPEP1:ZNF318
SCZ	Waist-to-hip ratio adjusted for BMI (age >50)	232	10	7.11036e-06	0.0129053	ARL3:CYP17A1:AS3MT:CNNM2:NT5C2:CCDC92:ZNF664:NCOR2:TIMP4:ZNF318
SCZ	General factor of neuroticism	102	7	8.80044e-06	0.0159728	ZDHHC5:CSNK1G1:LRRC37A4P:NSF:WNT3:PLCL2:MAD1L1
SCZ	Cognitive ability, years of educational attainment or schizophrenia (pleiotropy)	196	9	1.24036e-05	0.0225126	AS3MT:KLC1:ZSCAN2:ZNF823:SF3B1:PPP1R16B:ITIH1:FOXO3:MAD1L1
SCZ	Systolic blood pressure	783	18	1.47153e-05	0.0267083	RERE:ARL3:CYP17A1:AS3MT:CNNM2:NT5C2:CERS5:FES:DPEP1:CRK:ACE:ACE:RRAS:GLT8D1:PCCB:ZMAT2:ZNF318:MCM9:MAD1L1
SCZ	Intelligence (MTAG)	310	11	1.55325e-05	0.0281915	PITPNM2:TRMT61A:NSF:WNT3:MON1A:GNL3:NEK4:SFMBT1:PPA2:BTN3A1:FOXO3
SCZ	ACEVEDO_LIVER_TUMOR_VS_NORMAL_ADJACENT_TISSUE_UP	848	25	2.46734e-09	8.14717e-06	PSMB4:SLC39A1:DARS2:CNIH4:GSTO1:CLP1:TCTN1:ZNF664:TERF2:FAM83D:DHX35:NAGA:SLC26A6:IFRD2:TWF2:SPCS1:ETF1:IK:WDR55:HARS2:ZMAT2:BTN3A2:ZSCAN16:FAM120AOS:PTBP3	http://www.gsea-msigdb.org/gsea/msigdb/cards/ACEVEDO_LIVER_TUMOR_VS_NORMAL_ADJACENT_TISSUE_UP
SCZ	DANG_BOUND_BY_MYC	1047	24	5.53684e-07	0.00182826	CACYBP:GSTO1:CLP1:GPN3:MLXIP:RPL13:MAPK7:AKAP10:ACE:ACE:RRAS:IRF3:CEBPZ:HSPE1:NAGA:IFRD2:GNL3:GLT8D1:SFMBT1:CLCN3:ETF1:NDUFA2:SP4:ADAM22:CRAT	http://www.gsea-msigdb.org/gsea/msigdb/cards/DANG_BOUND_BY_MYC
SCZ	LOPEZ_MBD_TARGETS	943	22	1.26324e-06	0.00417122	SLC45A1:AGO1:PSMB4:TPM3:SERPING1:ARPC3:ARL6IP4:MAX:CKB:FES:MAPK3:ACADVL:NSF:NOSIP:ACTR1B:PPIL2:ST13:SPCS1:ITIH3:PPA2:DNPH1:CRAT	http://www.gsea-msigdb.org/gsea/msigdb/cards/LOPEZ_MBD_TARGETS
SCZ	PUJANA_ATM_PCC_NETWORK	1361	27	1.69596e-06	0.00560007	ANP32E:CTSS:UBAP2L:PFKFB2:NT5C2:CLP1:ARPC3:FAM216A:MAX:NMB:ALPK3:RABEP1:ELAC2:GRAP:LPAR2:CEBPZ:SF3B1:EP300:PLCL2:IK:BTN3A1:ZKSCAN4:CUL9:ZNF318:ASF1A:ADAM22:ORC5	http://www.gsea-msigdb.org/gsea/msigdb/cards/PUJANA_ATM_PCC_NETWORK
SCZ	NIKOLSKY_BREAST_CANCER_16Q24_AMPLICON	52	6	1.8881e-06	0.0062345	RPL13:DPEP1:SPATA33:SPATA2L:ZNF276:SPIRE2	http://www.gsea-msigdb.org/gsea/msigdb/cards/NIKOLSKY_BREAST_CANCER_16Q24_AMPLICON
SCZ	MARTENS_TRETINOIN_RESPONSE_DN	831	20	2.46199e-06	0.00812949	TEKT2:CREB3L4:DARS2:CACYBP:CLP1:FAM216A:ARL6IP4:EIF5:NIP7:ZNF276:RABEP1:ACADVL:MAPK7:RRAS:HSPE1:GNL3:GLT8D1:MCM9:DDX56:FAM120AOS	http://www.gsea-msigdb.org/gsea/msigdb/cards/MARTENS_TRETINOIN_RESPONSE_DN
SCZ	BLALOCK_ALZHEIMERS_DISEASE_DN	1237	25	3.05179e-06	0.010077	PSMB4:CACYBP:GSTO1:ARPC3:FAM216A:CCDC92:EIF5:CKB:BAG5:KLC1:AP3B2:QPCT:ACTR1B:HSPE1:PLCL2:GLT8D1:SPCS1:PCCB:NDUFA2:PPP2R2B:ME1:ASF1A:ORC5:SRPK2:PTN	http://www.gsea-msigdb.org/gsea/msigdb/cards/BLALOCK_ALZHEIMERS_DISEASE_DN
SCZ	ACEVEDO_LIVER_CANCER_UP	956	21	5.62811e-06	0.018584	DARS2:CNIH4:CLP1:JKAMP:CKB:FAM83D:DHX35:PLCL2:SLC26A6:TWF2:NISCH:SPCS1:KLHL2:IK:HARS2:BTN3A2:ZSCAN16:CUL9:ASF1A:FAM120AOS:PTBP3	http://www.gsea-msigdb.org/gsea/msigdb/cards/ACEVEDO_LIVER_CANCER_UP
SCZ	OISHI_CHOLANGIOMA_STEM_CELL_LIKE_UP	341	12	6.9295e-06	0.0228812	POGZ:UBAP2L:ZSCAN2:CRK:LRRC37A4P:XPNPEP3:MRPS30:FAM53C:NDUFA2:ZSCAN16:DNPH1:SRPK2	http://www.gsea-msigdb.org/gsea/msigdb/cards/OISHI_CHOLANGIOMA_STEM_CELL_LIKE_UP
SCZ	BYSTRYKH_HEMATOPOIESIS_STEM_CELL_QTL_TRANS	745	18	7.55292e-06	0.0249397	SERPING1:ZDHHC5:TBC1D15:ARL6IP4:KLC1:GDPD3:NIP7:TERF2:ZNF276:DVL2:MAPK7:JOSD2:PPIL2:ITIH3:ETF1:ZKSCAN4:SP4:DDX56	http://www.gsea-msigdb.org/gsea/msigdb/cards/BYSTRYKH_HEMATOPOIESIS_STEM_CELL_QTL_TRANS
SCZ	GO_CATALYTIC_COMPLEX	1340	28	3.85987e-07	0.000386373	RERE:AGO1:ANP32E:PSMB4:POGZ:UBAP2L:CACYBP:PIK3C2A:CLP1:ANAPC7:NCOR2:MAX:TRMT61A:KCTD13:INO80E:PPP4C:GID4:GATAD2A:SF3B1:ACTR5:DHX35:EP300:SPCS1:MSL2:KLHL2:NDUFA2:PPP2R2B:CUL9	http://www.gsea-msigdb.org/gsea/msigdb/cards/GO_CATALYTIC_COMPLEX
SCZ	GO_MITOCHONDRION	1541	29	1.93777e-06	0.00193971	CREB3L4:DARS2:MMAB:PPTC7:MLXIP:BAG5:MAPK3:PDF:ACADVL:ELAC2:AKAP10:YJEFN3:NDUFAF7:HSPE1:MARS2:XPNPEP3:SMDT1:GLYCTK:PCCB:CISD2:PPA2:MRPS30:NDUFA2:HARS2:PPP2R2B:BAK1:ME1:FOXO3:CRAT	http://www.gsea-msigdb.org/gsea/msigdb/cards/GO_MITOCHONDRION
SCZ	GO_MITOCHONDRIAL_MATRIX	464	13	3.21115e-05	0.0321436	DARS2:MMAB:ACADVL:ELAC2:NDUFAF7:HSPE1:MARS2:SMDT1:PCCB:PPA2:MRPS30:HARS2:FOXO3	http://www.gsea-msigdb.org/gsea/msigdb/cards/GO_MITOCHONDRIAL_MATRIX
SCZ	HALLMARK_COMPLEMENT	195	7	0.00052056	0.026028	CTSS:F2:SERPING1:PPP4C:AKAP10:ITIH1:ME1	http://www.gsea-msigdb.org/gsea/msigdb/cards/HALLMARK_COMPLEMENT
SCZ	GSE21546_SAP1A_KO_VS_SAP1A_KO_AND_ELK1_KO_DP_THYMOCYTES_UP	198	10	1.7378e-06	0.00846658	PRDX6:FES:DHX35:IFRD2:GNL3:CISD2:EMB:WDR55:PRSS16:DDX56	http://www.gsea-msigdb.org/gsea/msigdb/cards/GSE21546_SAP1A_KO_VS_SAP1A_KO_AND_ELK1_KO_DP_THYMOCYTES_UP
SCZ	GSE42021_TREG_PLN_VS_CD24INT_TREG_THYMUS_DN	187	9	8.5083e-06	0.0414524	CTSS:GSTO1:SERPING1:MAX:IRF3:BTN3A2:BTN3A1:BTN3A3:TAPBP	http://www.gsea-msigdb.org/gsea/msigdb/cards/GSE42021_TREG_PLN_VS_CD24INT_TREG_THYMUS_DN
SCZ	chr3p21	270	18	1.19362e-12	3.56893e-10	MRPS18AP1:SLC26A6:CELSR3:MON1A:IFRD2:TWF2:PPM1M:GLYCTK:GLYCTK-AS1:NISCH:GNL3:GLT8D1:SPCS1:NEK4:ITIH1:ITIH3:ITIH4:SFMBT1	http://www.gsea-msigdb.org/gsea/msigdb/cards/chr3p21
SCZ	chr12q24	336	16	3.05214e-09	9.12589e-07	MMAB:ANAPC7:ARPC3:GPN3:FAM216A:PPTC7:TCTN1:MLXIP:CCDC62:ABCB9:OGFOD2:ARL6IP4:PITPNM2:CCDC92:ZNF664:NCOR2	http://www.gsea-msigdb.org/gsea/msigdb/cards/chr12q24
SCZ	chr4q24	47	5	2.1037e-05	0.00629006	MANBA:LRRC37A15P:KRT8P46:CISD2:PPA2	http://www.gsea-msigdb.org/gsea/msigdb/cards/chr4q24
SCZ	chr5q31	252	9	8.81198e-05	0.0263478	FAM53C:ETF1:CXXC5:HAUS1P1:NDUFA2:IK:WDR55:HARS2:ZMAT2	http://www.gsea-msigdb.org/gsea/msigdb/cards/chr5q31
SCZ	chr6p22	259	9	0.000108465	0.0324312	BTN3A2:BTN3A1:BTN3A3:PRSS16:ZNF165:ZSCAN12P1:ZSCAN16:ZKSCAN4:ZKSCAN3	http://www.gsea-msigdb.org/gsea/msigdb/cards/chr6p22
SCZ	chr16q24	108	6	0.000127403	0.0380934	RPL13:DPEP1:SPATA33:SPATA2L:ZNF276:SPIRE2	http://www.gsea-msigdb.org/gsea/msigdb/cards/chr16q24
SCZ	chr22q13	265	9	0.000128906	0.038543	NPTXR:SLC25A17:ST13:XPNPEP3:EP300:NAGA:SMDT1:OLA1P1:SCUBE1	http://www.gsea-msigdb.org/gsea/msigdb/cards/chr22q13
SCZ	chr17p11	158	7	0.00014511	0.0433878	SREBF1:GID4:SLC5A10:GRAP:MAPK7:RNF112:AKAP10	http://www.gsea-msigdb.org/gsea/msigdb/cards/chr17p11
SCZ	GO_RIBONUCLEOTIDE_BINDING	1869	42	3.30892e-11	5.44317e-08	DARS2:PFKFB2:ARL3:CNNM2:PIK3C2A:CLP1:ANKK1:MMAB:GPN3:ABCB9:EIF5:CKB:CSNK1G1:ALPK3:FES:MAPK3:VPS4A:ACADVL:MAPK7:RNF112:NSF:DIRAS1:RRAS:ACTR1B:HSPE1:MARS2:DHX35:TWF2:GLYCTK:GNL3:NEK4:PCCB:NEK1:CLCN3:HARS2:PTK7:CUL9:ME1:MCM9:DDX56:ORC5:SRPK2	http://www.gsea-msigdb.org/gsea/msigdb/cards/GO_RIBONUCLEOTIDE_BINDING
SCZ	GO_ADENYL_NUCLEOTIDE_BINDING	1522	36	2.59263e-10	4.26487e-07	DARS2:PFKFB2:CNNM2:PIK3C2A:CLP1:ANKK1:MMAB:ABCB9:CKB:CSNK1G1:ALPK3:FES:MAPK3:VPS4A:ACADVL:MAPK7:NSF:ACTR1B:HSPE1:MARS2:DHX35:ST13:TWF2:GLYCTK:NEK4:PCCB:NEK1:CLCN3:HARS2:PTK7:CUL9:ME1:MCM9:DDX56:ORC5:SRPK2	http://www.gsea-msigdb.org/gsea/msigdb/cards/GO_ADENYL_NUCLEOTIDE_BINDING
SCZ	GO_DRUG_BINDING	1704	35	1.76372e-08	2.90132e-05	DARS2:PFKFB2:CYP17A1:CNNM2:PIK3C2A:CLP1:ANKK1:MMAB:ABCB9:CKB:CSNK1G1:ALPK3:FES:MAPK3:VPS4A:MAPK7:NSF:ACE:ACE:ACTR1B:HSPE1:MARS2:DHX35:TWF2:GLYCTK:NEK4:PCCB:NEK1:CLCN3:HARS2:PTK7:CUL9:MCM9:DDX56:ORC5:SRPK2	http://www.gsea-msigdb.org/gsea/msigdb/cards/GO_DRUG_BINDING
SCZ	GO_AMINOPEPTIDASE_ACTIVITY	46	6	9.00212e-07	0.00148085	DPEP2:DPEP1:ACE:ACE:XPNPEP3:PRSS16:MMP16	http://www.gsea-msigdb.org/gsea/msigdb/cards/GO_AMINOPEPTIDASE_ACTIVITY
SCZ	GO_DIPEPTIDYL_PEPTIDASE_ACTIVITY	12	4	1.18374e-06	0.00194725	DPEP2:DPEP1:ACE:ACE:PRSS16	http://www.gsea-msigdb.org/gsea/msigdb/cards/GO_DIPEPTIDYL_PEPTIDASE_ACTIVITY
SCZ	GO_METALLOEXOPEPTIDASE_ACTIVITY	61	6	4.88176e-06	0.00803049	DPEP2:DPEP1:CPD:ACE:ACE:XPNPEP3:MMP16	http://www.gsea-msigdb.org/gsea/msigdb/cards/GO_METALLOEXOPEPTIDASE_ACTIVITY
SCZ	GO_SIGNALING_RECEPTOR_BINDING	1537	28	5.44443e-06	0.00895609	SLC39A1:CNIH4:F2:CCDC62:PITPNM2:NCOR2:NMB:FES:CCL22:CRK:RABEP1:DVL2:NSF:WNT3:ACE:ACE:PLCL1:DNER:EP300:PLCL2:NISCH:BTN3A2:BTN3A1:BTN3A3:TAPBP:ADAM22:PTN:SCRIB:CRAT	http://www.gsea-msigdb.org/gsea/msigdb/cards/GO_SIGNALING_RECEPTOR_BINDING
SCZ	GO_EXOPEPTIDASE_ACTIVITY	113	7	1.72259e-05	0.0283366	DPEP2:DPEP1:CPD:ACE:ACE:XPNPEP3:PRSS16:MMP16	http://www.gsea-msigdb.org/gsea/msigdb/cards/GO_EXOPEPTIDASE_ACTIVITY
SCZ	MORF_RAB5A	94	6	5.88814e-05	0.0251423	PSMB4:EIF5:BAG5:MAPK3:HARS2:TAPBP	http://www.gsea-msigdb.org/gsea/msigdb/cards/MORF_RAB5A
SCZ	ACEVEDO_LIVER_TUMOR_VS_NORMAL_ADJACENT_TISSUE_UP	848	25	2.46734e-09	1.35729e-05	PSMB4:SLC39A1:DARS2:CNIH4:GSTO1:CLP1:TCTN1:ZNF664:TERF2:FAM83D:DHX35:NAGA:SLC26A6:IFRD2:TWF2:SPCS1:ETF1:IK:WDR55:HARS2:ZMAT2:BTN3A2:ZSCAN16:FAM120AOS:PTBP3	http://www.gsea-msigdb.org/gsea/msigdb/cards/ACEVEDO_LIVER_TUMOR_VS_NORMAL_ADJACENT_TISSUE_UP
SCZ	DANG_BOUND_BY_MYC	1047	24	5.53684e-07	0.00304581	CACYBP:GSTO1:CLP1:GPN3:MLXIP:RPL13:MAPK7:AKAP10:ACE:ACE:RRAS:IRF3:CEBPZ:HSPE1:NAGA:IFRD2:GNL3:GLT8D1:SFMBT1:CLCN3:ETF1:NDUFA2:SP4:ADAM22:CRAT	http://www.gsea-msigdb.org/gsea/msigdb/cards/DANG_BOUND_BY_MYC
SCZ	LOPEZ_MBD_TARGETS	943	22	1.26324e-06	0.00694909	SLC45A1:AGO1:PSMB4:TPM3:SERPING1:ARPC3:ARL6IP4:MAX:CKB:FES:MAPK3:ACADVL:NSF:NOSIP:ACTR1B:PPIL2:ST13:SPCS1:ITIH3:PPA2:DNPH1:CRAT	http://www.gsea-msigdb.org/gsea/msigdb/cards/LOPEZ_MBD_TARGETS
SCZ	PUJANA_ATM_PCC_NETWORK	1361	27	1.69596e-06	0.00932949	ANP32E:CTSS:UBAP2L:PFKFB2:NT5C2:CLP1:ARPC3:FAM216A:MAX:NMB:ALPK3:RABEP1:ELAC2:GRAP:LPAR2:CEBPZ:SF3B1:EP300:PLCL2:IK:BTN3A1:ZKSCAN4:CUL9:ZNF318:ASF1A:ADAM22:ORC5	http://www.gsea-msigdb.org/gsea/msigdb/cards/PUJANA_ATM_PCC_NETWORK
SCZ	NIKOLSKY_BREAST_CANCER_16Q24_AMPLICON	52	6	1.8881e-06	0.0103864	RPL13:DPEP1:SPATA33:SPATA2L:ZNF276:SPIRE2	http://www.gsea-msigdb.org/gsea/msigdb/cards/NIKOLSKY_BREAST_CANCER_16Q24_AMPLICON
SCZ	MARTENS_TRETINOIN_RESPONSE_DN	831	20	2.46199e-06	0.0135434	TEKT2:CREB3L4:DARS2:CACYBP:CLP1:FAM216A:ARL6IP4:EIF5:NIP7:ZNF276:RABEP1:ACADVL:MAPK7:RRAS:HSPE1:GNL3:GLT8D1:MCM9:DDX56:FAM120AOS	http://www.gsea-msigdb.org/gsea/msigdb/cards/MARTENS_TRETINOIN_RESPONSE_DN
SCZ	BLALOCK_ALZHEIMERS_DISEASE_DN	1237	25	3.05179e-06	0.0167879	PSMB4:CACYBP:GSTO1:ARPC3:FAM216A:CCDC92:EIF5:CKB:BAG5:KLC1:AP3B2:QPCT:ACTR1B:HSPE1:PLCL2:GLT8D1:SPCS1:PCCB:NDUFA2:PPP2R2B:ME1:ASF1A:ORC5:SRPK2:PTN	http://www.gsea-msigdb.org/gsea/msigdb/cards/BLALOCK_ALZHEIMERS_DISEASE_DN
SCZ	ACEVEDO_LIVER_CANCER_UP	956	21	5.62811e-06	0.0309602	DARS2:CNIH4:CLP1:JKAMP:CKB:FAM83D:DHX35:PLCL2:SLC26A6:TWF2:NISCH:SPCS1:KLHL2:IK:HARS2:BTN3A2:ZSCAN16:CUL9:ASF1A:FAM120AOS:PTBP3	http://www.gsea-msigdb.org/gsea/msigdb/cards/ACEVEDO_LIVER_CANCER_UP
SCZ	OISHI_CHOLANGIOMA_STEM_CELL_LIKE_UP	341	12	6.9295e-06	0.0381192	POGZ:UBAP2L:ZSCAN2:CRK:LRRC37A4P:XPNPEP3:MRPS30:FAM53C:NDUFA2:ZSCAN16:DNPH1:SRPK2	http://www.gsea-msigdb.org/gsea/msigdb/cards/OISHI_CHOLANGIOMA_STEM_CELL_LIKE_UP
SCZ	BYSTRYKH_HEMATOPOIESIS_STEM_CELL_QTL_TRANS	745	18	7.55292e-06	0.0415486	SERPING1:ZDHHC5:TBC1D15:ARL6IP4:KLC1:GDPD3:NIP7:TERF2:ZNF276:DVL2:MAPK7:JOSD2:PPIL2:ITIH3:ETF1:ZKSCAN4:SP4:DDX56	http://www.gsea-msigdb.org/gsea/msigdb/cards/BYSTRYKH_HEMATOPOIESIS_STEM_CELL_QTL_TRANS
SCZ	NABA_ECM_REGULATORS	237	10	8.56866e-06	0.0471362	CTSS:F2:SERPING1:OGFOD2:TIMP4:ITIH1:ITIH3:ITIH4:ADAM22:MMP16	http://www.gsea-msigdb.org/gsea/msigdb/cards/NABA_ECM_REGULATORS
SCZ	CACTGTG_MIR128A_MIR128B	337	13	1.04071e-06	0.000229996	RERE:ABCB9:PITPNM2:CCDC92:CDIP1:PPP4C:YPEL3:DVL2:CPD:DIRAS1:GATAD2A:SP4:ORC5	http://www.gsea-msigdb.org/gsea/msigdb/cards/CACTGTG_MIR128A_MIR128B
SCZ	CAGCCTC_MIR4855P	144	7	8.13396e-05	0.017976	ZDHHC5:ABCB9:MAX:SUGP1:FOXN2:SMDT1:FAM53C	http://www.gsea-msigdb.org/gsea/msigdb/cards/CAGCCTC_MIR4855P
SCZ	CTCTGGA_MIR520A_MIR525	156	7	0.000134095	0.0296349	POGZ:TPM3:NCOR2:PPP4C:WNT3:SLC26A6:FAM53C	http://www.gsea-msigdb.org/gsea/msigdb/cards/CTCTGGA_MIR520A_MIR525
SCZ	ACTGTGA_MIR27A_MIR27B	475	12	0.000169989	0.0375675	ABCB9:PITPNM2:CCDC92:CSNK1G1:CDIP1:PPP4C:YPEL3:DVL2:DIRAS1:GATAD2A:CLCN3:ORC5	http://www.gsea-msigdb.org/gsea/msigdb/cards/ACTGTGA_MIR27A_MIR27B
SCZ	RNGTGGGC_UNKNOWN	782	18	1.44676e-05	0.00882525	RERE:ARL3:CERS5:CKB:AP3B2:SPATA2L:DVL2:AKAP10:RRAS:PPP1R16B:DHX35:ST13:XPNPEP3:EP300:MSL2:PPP2R2B:SP4:KLF10	http://www.gsea-msigdb.org/gsea/msigdb/cards/RNGTGGGC_UNKNOWN
SCZ	AP2_Q3	254	10	1.56265e-05	0.00953217	ARL3:WNT3:RRAS:FAM53C:ETF1:CXXC5:ZBTB22:FOXO3:KLF10:PIGO	http://www.gsea-msigdb.org/gsea/msigdb/cards/AP2_Q3
SCZ	RYTTCCTG_ETS2_B	1108	22	1.61529e-05	0.00985327	MAP7D1:CTSS:CRTC2:TPM3:NT5C2:ZDHHC5:ESAM:ZNF276:CRK:GRAP:WNT3:GATAD2A:QPCT:PPP1R16B:ST13:XPNPEP3:TIMP4:CLCN3:ETF1:PTK7:FOXO3:ZCCHC7	http://www.gsea-msigdb.org/gsea/msigdb/cards/RYTTCCTG_ETS2_B
SCZ	EGR_Q6	280	10	3.58746e-05	0.0218835	AGO1:ANP32E:CRTC2:EGR2:ACE:ACE:PPP1R16B:CELSR3:CXXC5:SP4:KLF10	http://www.gsea-msigdb.org/gsea/msigdb/cards/EGR_Q6
SCZ	SYATTGTG_UNKNOWN	229	9	4.22413e-05	0.0257672	TPM3:BAG5:SUGP1:EP300:CELSR3:MON1A:IFRD2:ADAM22:MMP16	http://www.gsea-msigdb.org/gsea/msigdb/cards/SYATTGTG_UNKNOWN
SCZ	GGGTGGRR_PAX4_03	1302	23	6.28851e-05	0.0383599	AGO1:POGZ:TPM3:HARBI1:VSIG2:ESAM:MAX:FES:GDPD3:MAPK3:CRK:WNT3:JOSD2:QPCT:EP300:ITIH3:FAM53C:PPP2R2B:PTK7:SP4:GIGYF1:KLF10:FAM120AOS	http://www.gsea-msigdb.org/gsea/msigdb/cards/GGGTGGRR_PAX4_03
SCZ	REACTOME_MITOCHONDRIAL_TRNA_AMINOACYLATION	20	4	1.10787e-05	0.016607	DARS2:MARS2:PPA2:HARS2	http://www.gsea-msigdb.org/gsea/msigdb/cards/REACTOME_MITOCHONDRIAL_TRNA_AMINOACYLATION
SCZ	NABA_ECM_REGULATORS	237	10	8.56866e-06	0.0188425	CTSS:F2:SERPING1:OGFOD2:TIMP4:ITIH1:ITIH3:ITIH4:ADAM22:MMP16	http://www.gsea-msigdb.org/gsea/msigdb/cards/NABA_ECM_REGULATORS
SCZ	REACTOME_MITOCHONDRIAL_TRNA_AMINOACYLATION	20	4	1.10787e-05	0.0243621	DARS2:MARS2:PPA2:HARS2	http://www.gsea-msigdb.org/gsea/msigdb/cards/REACTOME_MITOCHONDRIAL_TRNA_AMINOACYLATION
PTSD	Regular attendance at a religious group	78	7	3.49345e-12	6.3406e-09	BPTF:KPNA2:APEH:MST1:UBA7:RBM6:SRPK2
PTSD	Extremely high intelligence	81	5	3.53954e-08	6.42426e-05	GPX1:APEH:MST1:UBA7:RBM6
PTSD	Sleep duration (short sleep)	99	5	9.7348e-08	0.000176687	GPX1:APEH:MST1:UBA7:RBM6
PTSD	Regular attendance at a gym or sports club	42	4	1.5632e-07	0.000283721	APEH:MST1:UBA7:RBM6
PTSD	Sense of smell	19	3	1.31148e-06	0.00238033	LRRC37B:LRRC37A4P:LRRC37A2
PTSD	Schizophrenia	801	8	2.79256e-06	0.00506849	NT5C2:CLP1:ZDHHC5:TMX2:FES:KCNG2:SH3RF1:SRPK2
PTSD	Alcohol use disorder (total score)	38	3	1.12479e-05	0.0204149	PLEKHM1:DND1P1:WNT3
PTSD	Body mass index	1357	9	1.687e-05	0.030619	NT5C2:WNT3:BPTF:APEH:MST1:UBA7:RBM6:SH3RF1:FAM120A
PTSD	Neuroticism	138	4	1.86761e-05	0.0338971	CLP1:ZDHHC5:TMX2:PLEKHM1
PTSD	chr3p21	270	5	1.36134e-05	0.0040704	GPX1:APEH:MST1:UBA7:RBM6	http://www.gsea-msigdb.org/gsea/msigdb/cards/chr3p21
PTSD	chr17q21	390	5	7.84133e-05	0.0234456	PLEKHM1:LRRC37A4P:DND1P1:LRRC37A2:WNT3	http://www.gsea-msigdb.org/gsea/msigdb/cards/chr17q21
PTSD	GCTGAGT_MIR5125P	51	3	2.74835e-05	0.00607386	RHOT1:PLEKHM1:SRPK2	http://www.gsea-msigdb.org/gsea/msigdb/cards/GCTGAGT_MIR5125P
MDD	GO_HYALURONAN_METABOLIC_PROCESS	11	3	1.21288e-06	0.00891465	ITIH1:ITIH3:ITIH4	http://www.gsea-msigdb.org/gsea/msigdb/cards/GO_HYALURONAN_METABOLIC_PROCESS
MDD	GO_T_CELL_RECEPTOR_SIGNALING_PATHWAY	179	6	1.54175e-06	0.0113319	PSMB4:DENND1B:BTN3A2:BTN2A2:BTN3A1:BTN3A3	http://www.gsea-msigdb.org/gsea/msigdb/cards/GO_T_CELL_RECEPTOR_SIGNALING_PATHWAY
MDD	GO_ANTIGEN_RECEPTOR_MEDIATED_SIGNALING_PATHWAY	224	6	5.61909e-06	0.0413003	PSMB4:DENND1B:BTN3A2:BTN2A2:BTN3A1:BTN3A3	http://www.gsea-msigdb.org/gsea/msigdb/cards/GO_ANTIGEN_RECEPTOR_MEDIATED_SIGNALING_PATHWAY
MDD	Autism spectrum disorder or schizophrenia	563	23	1.99484e-24	3.62064e-21	RERE:NT5C2:CLP1:ZDHHC5:TMX2:MARK3:CKB:ZFYVE21:ACTR5:EP300:SEMA3G:ITIH1:ITIH3:ITIH4:BTN3A2:BTN2A2:BTN3A1:BTN3A3:PRSS16:ZNF165:ZSCAN12P1:ZSCAN16:ZKSCAN4
MDD	Schizophrenia	801	20	4.78364e-17	8.68231e-14	RERE:NT5C2:CLP1:ZDHHC5:TMX2:CKB:ZFYVE21:KCNG2:ACTR5:EP300:SEMA3G:ITIH1:ITIH3:ITIH4:BTN3A2:BTN2A2:BTN3A1:PRSS16:ZKSCAN4:RALGPS1
MDD	Depression	64	6	3.28894e-09	5.96943e-06	RERE:NEGR1:DENND1B:SORCS3:SYNE2:TMEM106B
MDD	Blood protein levels	1749	17	3.51132e-08	6.37305e-05	NEGR1:MAN1A2:DUSP13:IGLON5:PDIA6:FAM3B:TIMP4:RNF123:SEMA3G:ITIH1:ITIH3:ITIH4:BTN3A3:ZNF165:ZSCAN12P1:ZSCAN16:TMEM106B
MDD	Neuroticism	138	6	3.36196e-07	0.000610195	C1QTNF4:CLP1:ZDHHC5:TMX2:EP300:TMEM106B
MDD	Body mass index	1357	14	3.46041e-07	0.000628064	NEGR1:PSMB4:POGZ:DUSP13:NT5C2:MARK3:CKB:ZFYVE21:RNF123:ITIH1:ITIH3:ITIH4:MDFIC:FAM120AOS
MDD	GSE22140_GERMFREE_VS_SPF_ARTHRITIC_MOUSE_CD4_TCELL_DN	189	6	2.11313e-06	0.0102952	RERE:ACVR1B:IGSF6:BTN3A2:BTN3A1:BTN3A3	http://www.gsea-msigdb.org/gsea/msigdb/cards/GSE22140_GERMFREE_VS_SPF_ARTHRITIC_MOUSE_CD4_TCELL_DN
MDD	GSE24634_IL4_VS_CTRL_TREATED_NAIVE_CD4_TCELL_DAY5_DN	192	6	2.31474e-06	0.0112774	RERE:SYNE2:BTN3A2:BTN3A1:BTN3A3:ZSCAN16	http://www.gsea-msigdb.org/gsea/msigdb/cards/GSE24634_IL4_VS_CTRL_TREATED_NAIVE_CD4_TCELL_DAY5_DN
MDD	GSE24102_GRANULOCYSTIC_MDSC_VS_NEUTROPHIL_DN	198	6	2.7651e-06	0.0134716	PSMB4:ADO:ZFYVE21:TRIM28:PDIA6:MDFIC	http://www.gsea-msigdb.org/gsea/msigdb/cards/GSE24102_GRANULOCYSTIC_MDSC_VS_NEUTROPHIL_DN
MDD	chr6p22	259	9	2.27826e-09	6.81199e-07	BTN3A2:BTN2A2:BTN3A1:BTN3A3:PRSS16:ZNF165:ZSCAN12P1:ZSCAN16:ZKSCAN4	http://www.gsea-msigdb.org/gsea/msigdb/cards/chr6p22
MDD	chr3p21	270	6	1.62392e-05	0.00485553	ZNF660:RNF123:SEMA3G:ITIH1:ITIH3:ITIH4	http://www.gsea-msigdb.org/gsea/msigdb/cards/chr3p21
MDD	GNF2_CASP8	27	3	2.10186e-05	0.00897493	BTN3A2:BTN3A1:BTN3A3	http://www.gsea-msigdb.org/gsea/msigdb/cards/GNF2_CASP8
MDD	GNF2_SNRK	28	3	2.35074e-05	0.0100377	BTN3A2:BTN3A1:BTN3A3	http://www.gsea-msigdb.org/gsea/msigdb/cards/GNF2_SNRK
MDD	REACTOME_BUTYROPHILIN_BTN_FAMILY_INTERACTIONS	11	4	4.59365e-09	2.52696e-05	BTN3A2:BTN2A2:BTN3A1:BTN3A3	http://www.gsea-msigdb.org/gsea/msigdb/cards/REACTOME_BUTYROPHILIN_BTN_FAMILY_INTERACTIONS
MDD	IL2_UP.V1_DN	190	5	3.86507e-05	0.00730499	RHOBTB1:BTN3A1:BTN3A3:PRSS16:ZSCAN16	http://www.gsea-msigdb.org/gsea/msigdb/cards/IL2_UP.V1_DN
MDD	GNF2_CASP8	27	3	2.10186e-05	0.0180339	BTN3A2:BTN3A1:BTN3A3	http://www.gsea-msigdb.org/gsea/msigdb/cards/GNF2_CASP8
MDD	GNF2_SNRK	28	3	2.35074e-05	0.0201694	BTN3A2:BTN3A1:BTN3A3	http://www.gsea-msigdb.org/gsea/msigdb/cards/GNF2_SNRK
MDD	TGTTTGY_HNF3_Q6	742	9	1.53567e-05	0.00936761	RERE:ADO:SORCS3:SYNE2:THRA:NR1D1:EP300:TIMP4:ITIH1	http://www.gsea-msigdb.org/gsea/msigdb/cards/TGTTTGY_HNF3_Q6
MDD	CREBP1_01	183	5	3.23135e-05	0.0197113	NEGR1:POGZ:ZDHHC5:NR1D1:EP300	http://www.gsea-msigdb.org/gsea/msigdb/cards/CREBP1_01
MDD	REACTOME_BUTYROPHILIN_BTN_FAMILY_INTERACTIONS	11	4	4.59365e-09	6.88587e-06	BTN3A2:BTN2A2:BTN3A1:BTN3A3	http://www.gsea-msigdb.org/gsea/msigdb/cards/REACTOME_BUTYROPHILIN_BTN_FAMILY_INTERACTIONS
MDD	REACTOME_BUTYROPHILIN_BTN_FAMILY_INTERACTIONS	11	4	4.59365e-09	1.01014e-05	BTN3A2:BTN2A2:BTN3A1:BTN3A3	http://www.gsea-msigdb.org/gsea/msigdb/cards/REACTOME_BUTYROPHILIN_BTN_FAMILY_INTERACTIONS
AUD	Alcohol use disorder (consumption score)	22	4	4.34224e-10	7.88117e-07	FNBP4:GCKR:ADH1B:ADH1C
AUD	Alcohol consumption in current drinkers	8	3	7.4118e-09	1.34524e-05	GCKR:ADH1B:ADH1C
AUD	Neuroticism	138	5	9.32007e-09	1.69159e-05	MYBPC3:PTPMT1:C1QTNF4:FNBP4:LINGO1
AUD	Alzheimer's disease or fasting glucose levels (pleiotropy)	50	4	1.35426e-08	2.45798e-05	MYBPC3:PTPMT1:C1QTNF4:FNBP4
AUD	Alcohol use disorder	14	3	4.80791e-08	8.72636e-05	GCKR:ADH1B:ADH1C
AUD	Loneliness (MTAG)	73	4	6.35105e-08	0.000115272	MYBPC3:PTPMT1:C1QTNF4:FNBP4
AUD	Sleep duration (short sleep)	99	4	2.17739e-07	0.000395196	C1QTNF4:FNBP4:TCTA:AMT
AUD	Alcohol consumption	23	3	2.33213e-07	0.000423282	GCKR:ADH1B:ADH1C
AUD	Loneliness	102	4	2.45555e-07	0.000445683	MYBPC3:PTPMT1:C1QTNF4:FNBP4
AUD	Crohn's disease	600	6	5.15096e-07	0.0009349	ZNF513:PPM1G:NRBP1:GCKR:TCTA:AMT
AUD	Body fat distribution (arm fat ratio)	129	4	6.30401e-07	0.00114418	PTPMT1:C1QTNF4:PPP4C:YPEL3
AUD	Inflammatory bowel disease	640	6	7.50431e-07	0.00136203	ZNF513:PPM1G:NRBP1:GCKR:TCTA:AMT
AUD	Hypertriglyceridemia	42	3	1.50206e-06	0.00272624	PPM1G:NRBP1:GCKR
AUD	Alcohol consumption (drinks per week)	74	3	8.39046e-06	0.0152287	GCKR:ADH1B:ADH1C
AUD	Oral cavity cancer	9	2	9.91111e-06	0.0179887	GPN1:ADH1B
AUD	Oral cavity and pharyngeal cancer	11	2	1.51323e-05	0.0274651	ADH1B:ADH1C
AUD	Bitter alcoholic beverage consumption	91	3	1.56343e-05	0.0283762	GCKR:ADH1B:ADH1C
AUD	Fasting blood glucose adjusted for BMI	12	2	1.81529e-05	0.0329476	GCKR:GPN1
AUD	MODULE_373	22	2	6.33321e-05	0.0272961	ADH1B:ADH1C	http://www.gsea-msigdb.org/gsea/msigdb/cards/MODULE_373
AUD	chr2p23	125	6	4.43223e-11	1.32524e-08	EIF2B4:ZNF513:PPM1G:NRBP1:GCKR:GPN1	http://www.gsea-msigdb.org/gsea/msigdb/cards/chr2p23
AUD	chr11p11	113	4	3.70677e-07	0.000110833	MYBPC3:PTPMT1:C1QTNF4:FNBP4	http://www.gsea-msigdb.org/gsea/msigdb/cards/chr11p11
AUD	chr4q23	31	2	0.00012712	0.0380088	ADH1B:ADH1C	http://www.gsea-msigdb.org/gsea/msigdb/cards/chr4q23
AUD	Fatty Acid Omega Oxidation	15	2	2.88519e-05	0.0156666	ADH1B:ADH1C	http://www.wikipathways.org/instance/WP206_r106417
AUD	GO_ALCOHOL_DEHYDROGENASE_ACTIVITY_ZINC_DEPENDENT	7	2	5.78519e-06	0.00951663	ADH1B:ADH1C	http://www.gsea-msigdb.org/gsea/msigdb/cards/GO_ALCOHOL_DEHYDROGENASE_ACTIVITY_ZINC_DEPENDENT
AUD	GO_ALCOHOL_DEHYDROGENASE_NAD_ACTIVITY	9	2	9.91111e-06	0.0163038	ADH1B:ADH1C	http://www.gsea-msigdb.org/gsea/msigdb/cards/GO_ALCOHOL_DEHYDROGENASE_NAD_ACTIVITY
AUD	KEGG_FATTY_ACID_METABOLISM	42	2	0.000234549	0.0436261	ADH1B:ADH1C	http://www.gsea-msigdb.org/gsea/msigdb/cards/KEGG_FATTY_ACID_METABOLISM
AUD	KEGG_TYROSINE_METABOLISM	42	2	0.000234549	0.0436261	ADH1B:ADH1C	http://www.gsea-msigdb.org/gsea/msigdb/cards/KEGG_TYROSINE_METABOLISM
AUD	REACTOME_ETHANOL_OXIDATION	12	2	1.81529e-05	0.0272112	ADH1B:ADH1C	http://www.gsea-msigdb.org/gsea/msigdb/cards/REACTOME_ETHANOL_OXIDATION
AUD	REACTOME_ETHANOL_OXIDATION	12	2	1.81529e-05	0.0399183	ADH1B:ADH1C	http://www.gsea-msigdb.org/gsea/msigdb/cards/REACTOME_ETHANOL_OXIDATION
ASD	Sense of smell	19	2	1.69095e-05	0.0306907	LRRC37A4P:LRRC37A2
ASD	WANG_RESPONSE_TO_GSK3_INHIBITOR_SB216763_UP	383	4	5.33216e-06	0.0176068	LRRC37A4P:LRRC37A2:ATXN1:CTSB	http://www.gsea-msigdb.org/gsea/msigdb/cards/WANG_RESPONSE_TO_GSK3_INHIBITOR_SB216763_UP
ASD	WANG_RESPONSE_TO_GSK3_INHIBITOR_SB216763_UP	383	4	5.33216e-06	0.0293322	LRRC37A4P:LRRC37A2:ATXN1:CTSB	http://www.gsea-msigdb.org/gsea/msigdb/cards/WANG_RESPONSE_TO_GSK3_INHIBITOR_SB216763_UP
BIP	GO_PROTEOLYSIS	1730	27	8.35456e-11	6.1406e-07	LRP8:XPNPEP1:CACUL1:FOLH1:MYRF:CTSF:RCE1:PROZ:KCTD13:MAPK3:DPEP2:TMUB2:SUMO2:NDUFA13:ACTR5:PI3:SEMG1:SLPI:XPNPEP3:MAPK12:TIMP4:SPCS1:ITIH1:ITIH3:PRSS16:SCRN1:MVB12B	http://www.gsea-msigdb.org/gsea/msigdb/cards/GO_PROTEOLYSIS
BIP	Bipolar disorder	652	59	3.71955e-68	6.75097e-65	ANP32E:PMVK:PBXIP1:XPNPEP1:ADD3:DAGLA:MYRF:TMEM258:FADS1:PACS1:KLC2:CNIH2:YIF1A:BBS1:ACTN3:CTSF:CCS:RCE1:LRFN4:PROZ:LRRC57:CDAN1:ZSCAN2:NMB:ASB16:TMUB2:UTP18:HAPLN4:TSSK6:NDUFA13:YJEFN3:CILP2:LMAN2L:CNNM4:PI3:SEMG1:SLPI:MCHR1:XPNPEP3:KIAA1143:TWF2:PPM1M:GLYCTK:NISCH:GNL3:GLT8D1:SPCS1:NEK4:ITIH1:ITIH3:SSBP2:FAM53C:BRAF:TMEM178B:PLEC:PARP10:GRINA:SPATC1:MVB12B
BIP	Schizophrenia	801	36	1.95818e-29	3.5541e-26	ANP32E:ARL3:GOLGA2P7:ZSCAN2:NMB:KCTD13:MAPK3:DPEP2:HAPLN4:TSSK6:NDUFA13:YJEFN3:CILP2:CEBPZ:NDUFAF7:ACTR5:PPP1R16B:MCHR1:XPNPEP3:TWF2:PPM1M:GLYCTK:NISCH:GNL3:GLT8D1:SPCS1:NEK4:ITIH1:ITIH3:FAM53C:ZMAT2:BTN3A2:BTN3A1:PRSS16:ZKSCAN4:ZDHHC2
BIP	Autism spectrum disorder or schizophrenia	563	30	1.33049e-26	2.41484e-23	ARL3:GOLGA2P7:ZSCAN2:NMB:KCTD13:MAPK3:ACTR5:PPP1R16B:MCHR1:XPNPEP3:TWF2:PPM1M:GLYCTK:GLYCTK-AS1:NISCH:GNL3:GLT8D1:SPCS1:NEK4:ITIH1:ITIH3:FAM53C:BTN3A2:BTN3A1:BTN3A3:PRSS16:ZSCAN12P1:ZSCAN16:ZKSCAN4:ZNF318
BIP	Bipolar I disorder	90	15	3.31149e-21	6.01035e-18	MYRF:TMEM258:FADS1:HAPLN4:TSSK6:NDUFA13:YJEFN3:CILP2:MCHR1:XPNPEP3:FAM53C:PLEC:PARP10:GRINA:SPATC1
BIP	Blood protein levels	1749	26	5.64969e-10	1.02542e-06	LRP8:ARL3:FOLH1:CTSF:LYZ:PROZ:NMB:MAPK3:ATP6V0D1:AGRP:NT5C:HAPLN4:LMAN2L:OLA1:FLRT3:PI3:SEMG1:SLPI:TIMP4:NEK4:ITIH1:ITIH3:LEAP2:BTN3A3:ZSCAN12P1:ZSCAN16
BIP	Bipolar II disorder	18	5	4.60941e-09	8.36607e-06	HAPLN4:TSSK6:NDUFA13:YJEFN3:CILP2
BIP	Plasma omega-3 polyunsaturated fatty acid levels (alphalinolenic acid)	10	4	3.31087e-08	6.00922e-05	DAGLA:MYRF:TMEM258:FADS1
BIP	Glycerophospholipid levels	15	4	2.12226e-07	0.000385191	PKD2L1:MYRF:TMEM258:FADS1
BIP	Plasma omega-6 polyunsaturated fatty acid levels (adrenic acid)	15	4	2.12226e-07	0.000385191	DAGLA:MYRF:TMEM258:FADS1
BIP	Red blood cell fatty acid levels	17	4	3.67978e-07	0.00066788	DAGLA:MYRF:TMEM258:FADS1
BIP	Plasma omega-3 polyunsaturated fatty acid levels (docosapentaenoic acid)	19	4	5.95947e-07	0.00108164	DAGLA:MYRF:TMEM258:FADS1
BIP	Serum metabolite ratios in chronic kidney disease	21	4	9.15098e-07	0.0016609	PKD2L1:MYRF:TMEM258:FADS1
BIP	Plasma omega-6 polyunsaturated fatty acid levels (dihomo-gamma-linolenic acid)	22	4	1.11534e-06	0.00202434	DAGLA:MYRF:TMEM258:FADS1
BIP	Plasma omega-6 polyunsaturated fatty acid levels (gamma-linolenic acid)	25	4	1.91273e-06	0.00347161	DAGLA:MYRF:TMEM258:FADS1
BIP	Plasma omega-6 polyunsaturated fatty acid levels (linoleic acid)	26	4	2.25421e-06	0.0040914	DAGLA:MYRF:TMEM258:FADS1
BIP	Oleic acid (18:1n-9) levels	15	3	2.01145e-05	0.0365079	MYRF:TMEM258:FADS1
BIP	Plasma omega-3 polyunsaturated fatty acid level (eicosapentaenoic acid)	16	3	2.46912e-05	0.0448146	MYRF:TMEM258:FADS1
BIP	NIKOLSKY_BREAST_CANCER_11Q12_Q14_AMPLICON	158	10	3.21764e-10	1.06247e-06	DAGLA:KLC2:CNIH2:YIF1A:BBS1:ACTN3:CTSF:CCS:RCE1:LRFN4	http://www.gsea-msigdb.org/gsea/msigdb/cards/NIKOLSKY_BREAST_CANCER_11Q12_Q14_AMPLICON
BIP	GSE22886_UNSTIM_VS_IL2_STIM_NKCELL_UP	192	8	5.10747e-07	0.00248836	PBXIP1:CTSF:CCS:DPEP2:MCHR1:BTN3A2:BTN3A1:BTN3A3	http://www.gsea-msigdb.org/gsea/msigdb/cards/GSE22886_UNSTIM_VS_IL2_STIM_NKCELL_UP
BIP	GSE17721_ALL_VS_24H_PAM3CSK4_BMDC_DN	199	8	6.69615e-07	0.00326236	RAB13:ARL3:FADS1:CTSF:TMUB2:SLPI:KIAA1143:GRINA	http://www.gsea-msigdb.org/gsea/msigdb/cards/GSE17721_ALL_VS_24H_PAM3CSK4_BMDC_DN
BIP	GSE17301_IFNA2_VS_IFNA5_STIM_ACD3_ACD28_ACT_CD8_TCELL_DN	197	7	7.70853e-06	0.037556	MSRB2:FOLH1:FADS1:SLPI:MCHR1:IFRD2:ETV5	http://www.gsea-msigdb.org/gsea/msigdb/cards/GSE17301_IFNA2_VS_IFNA5_STIM_ACD3_ACD28_ACT_CD8_TCELL_DN
BIP	GSE32986_UNSTIM_VS_GMCSF_AND_CURDLAN_LOWDOSE_STIM_DC_DN	199	7	8.23349e-06	0.0401135	PBXIP1:CTSF:ATP6V0D1:XPNPEP3:BTN3A3:ZNF318:BRAF	http://www.gsea-msigdb.org/gsea/msigdb/cards/GSE32986_UNSTIM_VS_GMCSF_AND_CURDLAN_LOWDOSE_STIM_DC_DN
BIP	chr3p21	270	13	1.98371e-11	5.93128e-09	KIAA1143:IFRD2:TWF2:PPM1M:GLYCTK:GLYCTK-AS1:NISCH:GNL3:GLT8D1:SPCS1:NEK4:ITIH1:ITIH3	http://www.gsea-msigdb.org/gsea/msigdb/cards/chr3p21
BIP	chr11q13	357	11	7.54978e-08	2.25739e-05	FKBP2:PACS1:KLC2:CNIH2:YIF1A:BBS1:ACTN3:CTSF:CCS:RCE1:LRFN4	http://www.gsea-msigdb.org/gsea/msigdb/cards/chr11q13
BIP	chr16q22	162	6	2.79167e-05	0.00834708	ATP6V0D1:AGRP:DPEP2:PDF:NIP7:TERF2	http://www.gsea-msigdb.org/gsea/msigdb/cards/chr16q22
BIP	chr6p22	259	7	4.47149e-05	0.0133697	BTN3A2:BTN3A1:BTN3A3:PRSS16:ZSCAN12P1:ZSCAN16:ZKSCAN4	http://www.gsea-msigdb.org/gsea/msigdb/cards/chr6p22
BIP	Serotonin Receptor 4/6/7 and NR3C Signaling	19	3	4.23885e-05	0.0230169	HTR6:MAPK3:BRAF	http://www.wikipathways.org/instance/WP734_r106485
BIP	GO_EXOPEPTIDASE_ACTIVITY	113	6	3.56078e-06	0.00585748	XPNPEP1:FOLH1:DPEP2:XPNPEP3:PRSS16:SCRN1	http://www.gsea-msigdb.org/gsea/msigdb/cards/GO_EXOPEPTIDASE_ACTIVITY
BIP	GO_PEPTIDASE_ACTIVITY	619	11	1.56057e-05	0.0256714	XPNPEP1:FOLH1:MYRF:CTSF:RCE1:PROZ:DPEP2:XPNPEP3:SPCS1:PRSS16:SCRN1	http://www.gsea-msigdb.org/gsea/msigdb/cards/GO_PEPTIDASE_ACTIVITY
BIP	GO_AMINOPEPTIDASE_ACTIVITY	46	4	2.32736e-05	0.0382851	XPNPEP1:DPEP2:XPNPEP3:PRSS16	http://www.gsea-msigdb.org/gsea/msigdb/cards/GO_AMINOPEPTIDASE_ACTIVITY
BIP	GO_DIPEPTIDASE_ACTIVITY	16	3	2.46912e-05	0.040617	FOLH1:DPEP2:SCRN1	http://www.gsea-msigdb.org/gsea/msigdb/cards/GO_DIPEPTIDASE_ACTIVITY
BIP	NIKOLSKY_BREAST_CANCER_11Q12_Q14_AMPLICON	158	10	3.21764e-10	1.77003e-06	DAGLA:KLC2:CNIH2:YIF1A:BBS1:ACTN3:CTSF:CCS:RCE1:LRFN4	http://www.gsea-msigdb.org/gsea/msigdb/cards/NIKOLSKY_BREAST_CANCER_11Q12_Q14_AMPLICON
BIP	REACTOME_BUTYROPHILIN_BTN_FAMILY_INTERACTIONS	11	3	7.37156e-06	0.040551	BTN3A2:BTN3A1:BTN3A3	http://www.gsea-msigdb.org/gsea/msigdb/cards/REACTOME_BUTYROPHILIN_BTN_FAMILY_INTERACTIONS
BIP	RTAAACA_FREAC2_01	934	13	3.37318e-05	0.0205764	PBXIP1:TMEM258:KLC2:CNIH2:MAPK3:ORMDL3:ASB16:CILP2:FLRT3:ETV5:FAM53C:SCRN1:BRAF	http://www.gsea-msigdb.org/gsea/msigdb/cards/RTAAACA_FREAC2_01
BIP	CAGCTG_AP4_Q5	1528	17	3.49266e-05	0.0213052	PBXIP1:PKD2L1:XPNPEP1:CNIH2:ACTN3:ATP6V0D1:ORMDL3:ASB16:TMUB2:SUMO2:FLRT3:PPP1R16B:TIMP4:SPCS1:ETV5:SCRN1:PLEC	http://www.gsea-msigdb.org/gsea/msigdb/cards/CAGCTG_AP4_Q5
BIP	REACTOME_BUTYROPHILIN_BTN_FAMILY_INTERACTIONS	11	3	7.37156e-06	0.01105	BTN3A2:BTN3A1:BTN3A3	http://www.gsea-msigdb.org/gsea/msigdb/cards/REACTOME_BUTYROPHILIN_BTN_FAMILY_INTERACTIONS
BIP	REACTOME_BUTYROPHILIN_BTN_FAMILY_INTERACTIONS	11	3	7.37156e-06	0.0162101	BTN3A2:BTN3A1:BTN3A3	http://www.gsea-msigdb.org/gsea/msigdb/cards/REACTOME_BUTYROPHILIN_BTN_FAMILY_INTERACTIONS
ADHD	chr1p34	235	4	2.28882e-06	0.000684357	TIE1:MPL:MED8:CCDC24	http://www.gsea-msigdb.org/gsea/msigdb/cards/chr1p34

### Sheet: Supp_Table_3
Supplementary Table 3. Brain TWAS and PWAS combined FUMA gene set enrichment results
Disease	GeneSet	N_genes	N_overlap	p	adjP	genes	link
SCZ	GO_INTRACELLULAR_TRANSPORT	1806	38	4.6973e-09	3.45251e-05	EVI5:RABGAP1L:YOD1:ARL3:VPS29:P2RX7:VPS37B:RPS17:RPS17L:FES:CORO7:DOC2A:MAPK3:NDRG4:VPS4A:COG8:RP11-343C2.12:RPL13:CHMP1A:SPIRE2:TOM1L2:MYO19:CRHR1:MAPT:NSF:ALMS1:YWHAB:NUP50:SPCS1:THOC7:IFT57:CPLX1:MGARP:REEP2:TMCO6:SNAP91:GOPC:DDHD2:SCRIB:TBC1D13	http://www.gsea-msigdb.org/gsea/msigdb/cards/GO_INTRACELLULAR_TRANSPORT
SCZ	GO_MITOCHONDRION_ORGANIZATION	510	17	2.70851e-07	0.00199075	DNAJC11:AKT3:P2RX7:HIP1R:PPP1R13B:MYO19:MAPT:SEPT4:SLC35F6:NDUFAF7:YWHAB:NDUFA6:CISD2:MGARP:NDUFA2:PPP3CC:DDHD2	http://www.gsea-msigdb.org/gsea/msigdb/cards/GO_MITOCHONDRION_ORGANIZATION
SCZ	GO_CELLULAR_MACROMOLECULE_LOCALIZATION	1875	34	1.05913e-06	0.00778461	PTPRU:EVI5:RABGAP1L:YOD1:ARL3:VPS29:VPS37B:PPP1R13B:ADAM10:RPS17:RPS17L:VPS4A:RPL13:RABEP1:TOM1L2:MAPT:NSF:MAU2:YWHAB:NUP50:DCLK3:GNL3:SPCS1:THOC7:IFT57:CPLX1:MGARP:REEP2:TMCO6:GOPC:PPP3CC:UBXN2B:FAM83H:SCRIB:TBC1D13	http://www.gsea-msigdb.org/gsea/msigdb/cards/GO_CELLULAR_MACROMOLECULE_LOCALIZATION
SCZ	GO_REGULATION_OF_VESICLE_MEDIATED_TRANSPORT	511	16	1.38599e-06	0.010187	PACSIN3:HIP1R:FES:DOC2A:MAPK3:NDRG4:VPS4A:CRHR1:NSF:SEPT4:CACNA1I:CPLX1:SNAP91:GOPC:PPP3CC:SCRIB	http://www.gsea-msigdb.org/gsea/msigdb/cards/GO_REGULATION_OF_VESICLE_MEDIATED_TRANSPORT
SCZ	GO_ORGANELLE_LOCALIZATION	684	18	3.52307e-06	0.0258946	P2RX7:FES:DOC2A:NDRG4:VPS4A:CHMP1A:SPIRE2:MYO19:CRHR1:MAPT:NSF:ALMS1:PABPC1L:CPLX1:MGARP:SNAP91:UBXN2B:SCRIB	http://www.gsea-msigdb.org/gsea/msigdb/cards/GO_ORGANELLE_LOCALIZATION
SCZ	GO_ESTABLISHMENT_OF_ORGANELLE_LOCALIZATION	491	15	4.00872e-06	0.0294641	P2RX7:FES:DOC2A:VPS4A:CHMP1A:SPIRE2:MYO19:CRHR1:MAPT:NSF:CPLX1:MGARP:SNAP91:UBXN2B:SCRIB	http://www.gsea-msigdb.org/gsea/msigdb/cards/GO_ESTABLISHMENT_OF_ORGANELLE_LOCALIZATION
SCZ	GO_PROTEIN_LOCALIZATION_TO_ORGANELLE	910	21	4.17422e-06	0.0306805	ARL3:VPS37B:PPP1R13B:ADAM10:RPS17:RPS17L:VPS4A:RPL13:RABEP1:MAPT:MAU2:YWHAB:NUP50:DCLK3:GNL3:SPCS1:MGARP:TMCO6:PPP3CC:UBXN2B:FAM83H:SCRIB	http://www.gsea-msigdb.org/gsea/msigdb/cards/GO_PROTEIN_LOCALIZATION_TO_ORGANELLE
SCZ	GO_MEMBRANE_PROTEIN_PROTEOLYSIS	58	6	4.28138e-06	0.0314682	PACSIN3:SPPL3:P2RX7:ADAM10:FURIN:SPPL2C	http://www.gsea-msigdb.org/gsea/msigdb/cards/GO_MEMBRANE_PROTEIN_PROTEOLYSIS
SCZ	GO_VESICLE_MEDIATED_TRANSPORT_TO_THE_PLASMA_MEMBRANE	93	7	5.76656e-06	0.0423842	ARL3:VPS29:RABEP1:NSF:CPLX1:GOPC:SCRIB	http://www.gsea-msigdb.org/gsea/msigdb/cards/GO_VESICLE_MEDIATED_TRANSPORT_TO_THE_PLASMA_MEMBRANE
SCZ	GO_REGULATION_OF_MITOCHONDRION_ORGANIZATION	175	9	6.29207e-06	0.0462467	HIP1R:PPP1R13B:MYO19:MAPT:SLC35F6:YWHAB:MGARP:PPP3CC:DDHD2	http://www.gsea-msigdb.org/gsea/msigdb/cards/GO_REGULATION_OF_MITOCHONDRION_ORGANIZATION
SCZ	Schizophrenia	801	97	9.37711e-92	1.70195e-88	RERE:PTPRU:AKT3:ARL3:CNNM2:MDK:ZDHHC5:CTNND1:VSIG2:SNX19:HIP1R:ABCB9:OGFOD2:CDK2AP1:RGS6:CKB:BAG5:ZFYVE21:PPP1R13B:ADAM10:IREB2:CSPG4P11:GOLGA2P7:LINC00933:WDR73:NMB:FURIN:FES:CORO7:NMRAL1:CDIP1:ASPHD1:KCTD13:TMEM219:INO80E:DOC2A:PPP4C:YPEL3:GDPD3:MAPK3:NDRG4:SETD6:TOM1L2:DCC:KCNG2:HAPLN4:MAU2:GATAD2A:TSSK6:YJEFN3:PRRG2:PRR12:RRAS:CEBPZ:NDUFAF7:SF3B1:PLCL1:FTCDNL1:NGEF:CACNA1I:ZC3H7B:TNFRSF13C:WBP2NL:NAGA:NDUFA6:DCLK3:TRANK1:WDR82:GLYCTK:PBRM1:GNL3:GLT8D1:SPCS1:NEK4:ITIH4:THOC7:PPP2R3A:PCCB:CISD2:SLC9B1:CLCN3:EMB:REEP2:NDUFA2:TMCO6:HARS2:ZMAT2:PCDHA2:PCDHA8:BTN3A2:OR2B8P:ZSCAN31:ZKSCAN3:ZSCAN23:SNAP91:DDHD2:LETM2
SCZ	Autism spectrum disorder or schizophrenia	563	67	2.69683e-61	4.89475e-58	RERE:ARL3:CNNM2:MDK:PACSIN3:ZDHHC5:CTNND1:VSIG2:SNX19:ABCB9:OGFOD2:CDK2AP1:RGS6:CKB:BAG5:ZFYVE21:PPP1R13B:IREB2:GOLGA2P7:LINC00933:WDR73:NMB:FURIN:FES:ASPHD1:KCTD13:TMEM219:INO80E:DOC2A:PPP4C:YPEL3:GDPD3:MAPK3:SETD6:ZNF823:SF3B1:PLCL1:FTCDNL1:NGEF:CACNA1I:ZC3H7B:WBP2NL:NAGA:NDUFA6:TRANK1:WDR82:GLYCTK:PBRM1:GNL3:GLT8D1:SPCS1:NEK4:ITIH4:PPP2R3A:PCCB:CLCN3:ERCC8:REEP2:BTN3A2:BTN3A3:ZSCAN16-AS1:ZSCAN31:ZKSCAN3:ZSCAN23:SNAP91:DDHD2:LETM2
SCZ	Bipolar disorder	652	30	1.4356e-15	2.60562e-12	TCHP:ZFYVE21:PPP1R13B:WDR73:NMB:HAPLN4:MAU2:GATAD2A:TSSK6:YJEFN3:NTN5:MAMSTR:ACTR1B:NGEF:PABPC1L:STK4:TRANK1:WDR82:GLYCTK:PBRM1:GNL3:GLT8D1:SPCS1:NEK4:ITIH4:IFT57:REEP2:SNAP91:MRPS33:LETM2
SCZ	General factor of neuroticism	102	10	4.3775e-09	7.94516e-06	ZDHHC5:LRRC37A4P:CRHR1:MAPT-AS1:MAPT:KANSL1:NSF:DCC:ZC3H7B:PPP2R3A
SCZ	Handedness (Right-handed vs. non-right-handed)	10	5	4.95673e-09	8.99646e-06	KANSL1:ARL17B:LRRC37A:LRRC37A2:NSF
SCZ	Alcohol use disorder (total score)	38	7	1.08154e-08	1.96299e-05	CRHR1:MAPT-AS1:SPPL2C:MAPT:KANSL1:NSF:MAMSTR
SCZ	Handedness (Left-handed vs. non-left-handed)	12	5	1.53926e-08	2.79376e-05	KANSL1:ARL17B:LRRC37A:LRRC37A2:NSF
SCZ	Body fat distribution (arm fat ratio)	129	10	4.25272e-08	7.71869e-05	SNX19:ASPHD1:KCTD13:TMEM219:INO80E:DOC2A:PPP4C:YPEL3:GDPD3:PLCL1
SCZ	Parkinson's disease	166	11	4.52799e-08	8.21831e-05	CNNM2:CTNND1:HIP1R:OGFOD2:GCH1:CRHR1:SPPL2C:MAPT:KANSL1:NSF:ITIH4
SCZ	Bipolar II disorder	18	5	1.60641e-07	0.000291563	HAPLN4:MAU2:GATAD2A:TSSK6:YJEFN3
SCZ	Sense of smell	19	5	2.16711e-07	0.000393331	LRRC37A4P:KANSL1:LRRC37A:LRRC37A2:NSF
SCZ	Reaction time	49	6	1.56286e-06	0.00283659	MAPT:KANSL1:ARL17B:NSFP1:LRRC37A2:NSF
SCZ	Cognitive ability, years of educational attainment or schizophrenia (pleiotropy)	196	10	2.05908e-06	0.00373723	NTM:RGS6:FURIN:DCC:ZNF823:SF3B1:FTCDNL1:CACNA1I:THOC7:SNAP91
SCZ	Tourette syndrome	117	8	2.53977e-06	0.00460968	PTPRU:HIP1R:VPS37B:ABCB9:OGFOD2:CDK2AP1:GOLGA6L10:RPS17:GOLGA6L18:RPS17L
SCZ	Bipolar I disorder	90	7	4.63327e-06	0.00840939	HAPLN4:MAU2:GATAD2A:TSSK6:YJEFN3:TRANK1:REEP2
SCZ	Bipolar disorder with mood-incongruent psychosis	16	4	4.77525e-06	0.00866707	TRANK1:PBRM1:GNL3:SNAP91
SCZ	Neuroticism	138	8	8.66088e-06	0.0157195	ZDHHC5:CTNND1:RGS6:CRHR1:SPPL2C:MAPT:KANSL1:ZC3H7B
SCZ	Idiopathic pulmonary fibrosis	19	4	9.99529e-06	0.0181414	CRHR1:SPPL2C:MAPT:KANSL1
SCZ	General cognitive ability	239	10	1.18759e-05	0.0215548	PTPRU:GATAD2B:ANKRD45:MAPT-AS1:MAPT:DCC:WDR82:PBRM1:BTN3A2:ZSCAN16-AS1
SCZ	Chronic obstructive pulmonary disease or high blood pressure (pleiotropy)	79	6	2.58645e-05	0.0469441	RERE:TMEM219:INO80E:DOC2A:PPP4C:EEFSEC
SCZ	STEARMAN_LUNG_CANCER_EARLY_VS_LATE_UP	124	8	3.92385e-06	0.0129566	SPPL3:JKAMP:IREB2:VPS4A:PRPSAP2:SF3B1:ITIH4:RASA1	http://www.gsea-msigdb.org/gsea/msigdb/cards/STEARMAN_LUNG_CANCER_EARLY_VS_LATE_UP
SCZ	GOBERT_OLIGODENDROCYTE_DIFFERENTIATION_DN	1057	22	1.23867e-05	0.0409007	SLC25A24:RABGAP1L:AKT3:HIP1R:VPS37B:ZSCAN29:CORO7:NMRAL1:KCTD13:YPEL3:NDRG4:MAPT:KANSL1:SEPT4:DCC:MAU2:ALMS1:NAGA:SERPINI1:CLCN3:TMCO6:KIAA1549	http://www.gsea-msigdb.org/gsea/msigdb/cards/GOBERT_OLIGODENDROCYTE_DIFFERENTIATION_DN
SCZ	GO_MITOCHONDRION	1541	37	2.18024e-10	2.18242e-07	DNAJC11:AK4:SLC25A24:CREB3L4:DARS2:MMAB:TCHP:HIP1R:NDFIP2:BAG5:PPP1R13B:IREB2:MAPK3:NDRG4:PDF:ACADVL:ELAC2:MYO19:MAPT:COX11:SEPT4:YJEFN3:SLC35F6:NDUFAF7:YWHAB:NDUFA6:GLYCTK:PCCB:CISD2:MGARP:NDUFA2:HARS2:ME1:MRPS33:PPP3CC:LETM2:ENDOG	http://www.gsea-msigdb.org/gsea/msigdb/cards/GO_MITOCHONDRION
SCZ	GO_NEURON_PART	1704	34	1.18732e-07	0.00011885	ARL3:ZDHHC5:CTNND1:P2RX7:HIP1R:GCH1:CKB:STRC:ADAM10:IREB2:NMB:DOC2A:CRHR1:MAPT:NSF:SEPT4:DCC:RGS9BP:PRR12:DPYSL5:NGEF:CD40:IFT57:SERPINI1:CPLX1:MGARP:CLCN3:EMB:ERCC8:SNAP91:GOPC:PPP3CC:SCRIB:ENDOG	http://www.gsea-msigdb.org/gsea/msigdb/cards/GO_NEURON_PART
SCZ	GO_WHOLE_MEMBRANE	1619	30	3.16985e-06	0.00317302	DNAJC11:SNX19:VPS29:SPPL3:HIP1R:VPS37B:ABCB9:NDFIP2:PDIA3:ADAM10:FURIN:CDIP1:DOC2A:MAPK3:VPS4A:CHMP1A:RABEP1:MYO19:SPPL2C:MAPT:NSF:MMD:SEPT4:SLC35F6:YWHAB:CISD2:MGARP:CLCN3:SLCO4C1:GOPC	http://www.gsea-msigdb.org/gsea/msigdb/cards/GO_WHOLE_MEMBRANE
SCZ	GO_LATE_ENDOSOME	238	10	1.14517e-05	0.0114631	VPS29:VPS37B:NDFIP2:CDIP1:MAPK3:VPS4A:CHMP1A:CRHR1:MMD:CLCN3	http://www.gsea-msigdb.org/gsea/msigdb/cards/GO_LATE_ENDOSOME
SCZ	GO_NEURON_PROJECTION	1298	25	1.16522e-05	0.0116638	ARL3:ZDHHC5:CTNND1:HIP1R:GCH1:CKB:STRC:ADAM10:IREB2:NMB:DOC2A:CRHR1:MAPT:NSF:DCC:RGS9BP:PRR12:DPYSL5:NGEF:CD40:IFT57:CPLX1:MGARP:EMB:GOPC	http://www.gsea-msigdb.org/gsea/msigdb/cards/GO_NEURON_PROJECTION
SCZ	chr15q25	132	9	6.09044e-07	0.000182104	IREB2:GOLGA6L10:RPS17:GOLGA6L18:RPS17L:CSPG4P11:GOLGA2P7:LINC00933:WDR73:NMB:CSPG4P12	http://www.gsea-msigdb.org/gsea/msigdb/cards/chr15q25
SCZ	chr12q24	336	13	1.39377e-06	0.000416737	MMAB:MVK:TCHP:VPS29:SPPL3:P2RX7:HIP1R:VPS37B:ABCB9:OGFOD2:CDK2AP1:CCDC92:DNAH10OS	http://www.gsea-msigdb.org/gsea/msigdb/cards/chr12q24
SCZ	chr16p11	199	9	1.76334e-05	0.00527239	ASPHD1:KCTD13:TMEM219:INO80E:DOC2A:PPP4C:YPEL3:GDPD3:MAPK3	http://www.gsea-msigdb.org/gsea/msigdb/cards/chr16p11
SCZ	chr6p22	259	9	0.000135093	0.0403929	BTN3A2:BTN3A3:IQCB2P:OR2B7P:OR2B8P:ZSCAN16-AS1:ZSCAN31:ZKSCAN3:ZSCAN23	http://www.gsea-msigdb.org/gsea/msigdb/cards/chr6p22
SCZ	chr17q21	390	11	0.000158336	0.0473425	LRRC37A4P:CRHR1:MAPT-AS1:SPPL2C:MAPT:KANSL1:ARL17B:LRRC37A:NSFP1:LRRC37A2:NSF	http://www.gsea-msigdb.org/gsea/msigdb/cards/chr17q21
SCZ	MAPK Signaling Pathway	245	9	8.87587e-05	0.048196	AKT3:MAP3K11:MAPK3:MAPT:RRAS:STK4:CACNA1I:RASA1:PPP3CC	http://www.wikipathways.org/instance/WP382_r107148
SCZ	GO_RIBONUCLEOTIDE_BINDING	1869	42	8.60256e-11	1.41512e-07	CTPS1:AK4:DARS2:AKT3:ARL3:CNNM2:MAP3K11:ANKK1:MMAB:MVK:P2RX7:ABCB9:GCH1:RPS6KL1:CKB:PPIP5K1:FES:MAPK3:VPS4A:ACADVL:MYO19:ARL17B:NSF:SEPT4:TSSK6:RRAS:KHK:EIF2AK2:ACTR1B:DHX35:STK4:DCLK3:GLYCTK:GNL3:NEK4:EEFSEC:PCCB:CLCN3:HARS2:CUL9:ME1:ORC5	http://www.gsea-msigdb.org/gsea/msigdb/cards/GO_RIBONUCLEOTIDE_BINDING
SCZ	GO_ADENYL_NUCLEOTIDE_BINDING	1522	35	2.18349e-09	3.59184e-06	CTPS1:AK4:DARS2:AKT3:CNNM2:MAP3K11:ANKK1:MMAB:MVK:P2RX7:ABCB9:RPS6KL1:CKB:PPIP5K1:FES:MAPK3:VPS4A:ACADVL:MYO19:NSF:TSSK6:KHK:EIF2AK2:ACTR1B:DHX35:STK4:DCLK3:GLYCTK:NEK4:PCCB:CLCN3:HARS2:CUL9:ME1:ORC5	http://www.gsea-msigdb.org/gsea/msigdb/cards/GO_ADENYL_NUCLEOTIDE_BINDING
SCZ	GO_DRUG_BINDING	1704	35	3.73512e-08	6.14427e-05	CTPS1:AK4:DARS2:AKT3:CNNM2:MAP3K11:ANKK1:MMAB:MVK:P2RX7:ABCB9:RPS6KL1:CKB:PPIP5K1:FES:MAPK3:VPS4A:MYO19:NSF:ACE:ACE:TSSK6:KHK:EIF2AK2:ACTR1B:FTCDNL1:DHX35:STK4:DCLK3:GLYCTK:NEK4:PCCB:CLCN3:HARS2:CUL9:ORC5	http://www.gsea-msigdb.org/gsea/msigdb/cards/GO_DRUG_BINDING
SCZ	GO_KINASE_ACTIVITY	754	18	1.32084e-05	0.0217278	AK4:AKT3:MAP3K11:ANKK1:MVK:RPS6KL1:CKB:PPIP5K1:FES:MAPK3:MMD:TSSK6:KHK:EIF2AK2:STK4:DCLK3:GLYCTK:NEK4	http://www.gsea-msigdb.org/gsea/msigdb/cards/GO_KINASE_ACTIVITY
SCZ	GO_PROTEIN_HOMODIMERIZATION_ACTIVITY	843	19	1.68274e-05	0.027681	DARS2:MAP3K11:SPPL3:P2RX7:HIP1R:ABCB9:GCH1:ADAM10:CHMP1A:RABEP1:SPPL2C:MAPT:SEPT4:STK4:NAGA:CISD2:CLCN3:HARS2:DNPH1	http://www.gsea-msigdb.org/gsea/msigdb/cards/GO_PROTEIN_HOMODIMERIZATION_ACTIVITY
SCZ	MORF_MBD4	84	6	3.66878e-05	0.0156657	PSMB4:ADAR:BAG5:YWHAB:NDUFA2:HARS2	http://www.gsea-msigdb.org/gsea/msigdb/cards/MORF_MBD4
SCZ	MORF_RAB5A	94	6	6.91467e-05	0.0295257	PSMB4:ADAR:BAG5:MAPK3:YWHAB:HARS2	http://www.gsea-msigdb.org/gsea/msigdb/cards/MORF_RAB5A
SCZ	MORF_PSMC1	189	8	8.24284e-05	0.0351969	PSMB4:ADAR:BAG5:PPP4C:COX11:YWHAB:NDUFA2:HARS2	http://www.gsea-msigdb.org/gsea/msigdb/cards/MORF_PSMC1
SCZ	REACTOME_INTRINSIC_PATHWAY_FOR_APOPTOSIS	51	6	1.9883e-06	0.0109376	AKT3:PPP1R13B:MAPK3:SEPT4:YWHAB:PPP3CC	http://www.gsea-msigdb.org/gsea/msigdb/cards/REACTOME_INTRINSIC_PATHWAY_FOR_APOPTOSIS
SCZ	STEARMAN_LUNG_CANCER_EARLY_VS_LATE_UP	124	8	3.92385e-06	0.0215851	SPPL3:JKAMP:IREB2:VPS4A:PRPSAP2:SF3B1:ITIH4:RASA1	http://www.gsea-msigdb.org/gsea/msigdb/cards/STEARMAN_LUNG_CANCER_EARLY_VS_LATE_UP
SCZ	REACTOME_PROGRAMMED_CELL_DEATH	176	9	6.58934e-06	0.0362479	PSMB4:AKT3:PPP1R13B:MAPK3:MAPT:SEPT4:DCC:YWHAB:PPP3CC	http://www.gsea-msigdb.org/gsea/msigdb/cards/REACTOME_PROGRAMMED_CELL_DEATH
SCZ	MORF_MBD4	84	6	3.66878e-05	0.0314782	PSMB4:ADAR:BAG5:YWHAB:NDUFA2:HARS2	http://www.gsea-msigdb.org/gsea/msigdb/cards/MORF_MBD4
SCZ	KEGG_AXON_GUIDANCE	129	7	4.86745e-05	0.00905345	FES:MAPK3:DCC:DPYSL5:NGEF:RASA1:PPP3CC	http://www.gsea-msigdb.org/gsea/msigdb/cards/KEGG_AXON_GUIDANCE
SCZ	KEGG_MAPK_SIGNALING_PATHWAY	263	9	0.000151543	0.028187	AKT3:MAP3K11:MAPK3:MAPT:RRAS:STK4:CACNA1I:RASA1:PPP3CC	http://www.gsea-msigdb.org/gsea/msigdb/cards/KEGG_MAPK_SIGNALING_PATHWAY
SCZ	CACTGTG_MIR128A_MIR128B	337	12	8.26009e-06	0.00182548	RERE:EVI5:ABCB9:CCDC92:RGS6:FURIN:CDIP1:PPP4C:YPEL3:GATAD2A:YWHAB:ORC5	http://www.gsea-msigdb.org/gsea/msigdb/cards/CACTGTG_MIR128A_MIR128B
SCZ	ACTGTGA_MIR27A_MIR27B	475	13	5.50194e-05	0.0121593	EVI5:ABCB9:CCDC92:RGS6:CDIP1:PPP4C:YPEL3:MMD:GATAD2A:YWHAB:CLCN3:ORC5:CNOT7	http://www.gsea-msigdb.org/gsea/msigdb/cards/ACTGTGA_MIR27A_MIR27B
SCZ	ACCAAAG_MIR9	500	13	9.20442e-05	0.0203418	SLC25A24:FAM107B:CNNM2:ZDHHC5:GCH1:PPP1R13B:FURIN:FOXN2:SLC12A5:EMB:HARS2:GOPC:SCRIB	http://www.gsea-msigdb.org/gsea/msigdb/cards/ACCAAAG_MIR9
SCZ	TGCTGCT_MIR15A_MIR16_MIR15B_MIR195_MIR424_MIR497	599	14	0.000151849	0.0335587	AK4:YOD1:AKT3:BAG5:FAM81A:FURIN:MAPK3:MMD:GATAD2A:MAMSTR:NUP50:PCDHA2:PCDHA8:PCDHAC1	http://www.gsea-msigdb.org/gsea/msigdb/cards/TGCTGCT_MIR15A_MIR16_MIR15B_MIR195_MIR424_MIR497
SCZ	REACTOME_INTRINSIC_PATHWAY_FOR_APOPTOSIS	51	6	1.9883e-06	0.00298046	AKT3:PPP1R13B:MAPK3:SEPT4:YWHAB:PPP3CC	http://www.gsea-msigdb.org/gsea/msigdb/cards/REACTOME_INTRINSIC_PATHWAY_FOR_APOPTOSIS
SCZ	REACTOME_PROGRAMMED_CELL_DEATH	176	9	6.58934e-06	0.00987742	PSMB4:AKT3:PPP1R13B:MAPK3:MAPT:SEPT4:DCC:YWHAB:PPP3CC	http://www.gsea-msigdb.org/gsea/msigdb/cards/REACTOME_PROGRAMMED_CELL_DEATH
SCZ	REACTOME_ONCOGENIC_MAPK_SIGNALING	81	6	2.98326e-05	0.044719	MAP3K11:MAPK3:YWHAB:RASA1:FAM114A2:KIAA1549	http://www.gsea-msigdb.org/gsea/msigdb/cards/REACTOME_ONCOGENIC_MAPK_SIGNALING
SCZ	REACTOME_INTRINSIC_PATHWAY_FOR_APOPTOSIS	51	6	1.9883e-06	0.00437227	AKT3:PPP1R13B:MAPK3:SEPT4:YWHAB:PPP3CC	http://www.gsea-msigdb.org/gsea/msigdb/cards/REACTOME_INTRINSIC_PATHWAY_FOR_APOPTOSIS
SCZ	REACTOME_PROGRAMMED_CELL_DEATH	176	9	6.58934e-06	0.01449	PSMB4:AKT3:PPP1R13B:MAPK3:MAPT:SEPT4:DCC:YWHAB:PPP3CC	http://www.gsea-msigdb.org/gsea/msigdb/cards/REACTOME_PROGRAMMED_CELL_DEATH
PTSD	Handedness (Right-handed vs. non-right-handed)	10	5	4.83826e-13	8.78143e-10	KANSL1:ARL17B:LRRC37A:LRRC37A2:ARL17A
PTSD	Handedness (Left-handed vs. non-left-handed)	12	5	1.51793e-12	2.75505e-09	KANSL1:ARL17B:LRRC37A:LRRC37A2:ARL17A
PTSD	Alcohol use disorder (total score)	38	6	5.44126e-12	9.87589e-09	PLEKHM1:DND1P1:CRHR1:SPPL2C:MAPT:KANSL1
PTSD	Sense of smell	19	5	2.21497e-11	4.02017e-08	LRRC37B:LRRC37A4P:KANSL1:LRRC37A:LRRC37A2
PTSD	Neuroticism	138	7	2.99303e-10	5.43235e-07	ZDHHC5:CTNND1:PLEKHM1:CRHR1:SPPL2C:MAPT:KANSL1
PTSD	Regular attendance at a religious group	78	6	4.88819e-10	8.87206e-07	KPNA2:RNF123:UBA7:MST1R:MON1A:RBM6
PTSD	Extremely high intelligence	81	6	6.16017e-10	1.11807e-06	GPX1:RNF123:UBA7:MST1R:MON1A:RBM6
PTSD	Male-pattern baldness	254	8	6.38817e-10	1.15945e-06	PLEKHM1:CRHR1:SPPL2C:MAPT:KANSL1:ARL17B:LRRC37A2:ARL17A
PTSD	Parkinson's disease	166	7	1.09301e-09	1.98381e-06	CNNM2:CTNND1:PLEKHM1:CRHR1:SPPL2C:MAPT:KANSL1
PTSD	Regular attendance at a gym or sports club	42	5	1.58807e-09	2.88235e-06	RNF123:UBA7:MST1R:MON1A:RBM6
PTSD	Sleep duration (short sleep)	99	6	2.09362e-09	3.79992e-06	GPX1:RNF123:UBA7:MST1R:MON1A:RBM6
PTSD	Reaction time	49	5	3.53809e-09	6.42164e-06	MAPT:KANSL1:ARL17B:LRRC37A2:ARL17A
PTSD	Idiopathic pulmonary fibrosis	19	4	6.82424e-09	1.2386e-05	CRHR1:SPPL2C:MAPT:KANSL1
PTSD	Age at first birth	29	4	4.14568e-08	7.5244e-05	RNF123:MST1R:MON1A:RBM6
PTSD	General factor of neuroticism	102	5	1.47528e-07	0.000267764	ZDHHC5:LRRC37A4P:CRHR1:MAPT:KANSL1
PTSD	Cognitive function	85	4	3.36713e-06	0.00611135	PLEKHM1:LRRC37A4P:KANSL1:LRRC37A
PTSD	Alzheimer's disease in APOE e4- carriers	40	3	1.53782e-05	0.0279114	CRHR1:MAPT:KANSL1
PTSD	chr17q21	390	11	8.42102e-13	2.51788e-10	PLEKHM1:LRRC37A4P:DND1P1:CRHR1:SPPL2C:MAPT:KANSL1:ARL17B:LRRC37A:LRRC37A2:ARL17A	http://www.gsea-msigdb.org/gsea/msigdb/cards/chr17q21
PTSD	chr3p21	270	6	8.18302e-07	0.000244672	GPX1:RNF123:UBA7:MST1R:MON1A:RBM6	http://www.gsea-msigdb.org/gsea/msigdb/cards/chr3p21
PTSD	GO_MYRISTOYL_COA_HYDROLASE_ACTIVITY	7	2	2.94282e-05	0.0484094	ACOT1:ACOT2	http://www.gsea-msigdb.org/gsea/msigdb/cards/GO_MYRISTOYL_COA_HYDROLASE_ACTIVITY
MDD	Autism spectrum disorder or schizophrenia	735	12	9.22157e-11	1.67372e-07	CNNM2:CTNND1:TRMT61A:NEK4:BTN3A2:BTN3A3:ZSCAN16-AS1:ZKSCAN8:TRIM26:DDAH2:C4A:BRD2:BRD2-IT1
MDD	Depression	65	6	2.40665e-10	4.36806e-07	NEGR1:DLST:DCC:RAB27B:SLC30A9:DENND1A
MDD	Mood instability	61	5	1.53452e-08	2.78515e-05	NEGR1:NCAM1:AREL1:DLST:DCC
MDD	Blood protein levels	1907	13	4.55477e-07	0.000826691	NEGR1:NCAM1:PEBP1:CHMP3:GMPPB:NEK4:BTN3A3:OR2B7P:OR2B8P:ZSCAN16-AS1:ZKSCAN8:TRIM26:C4A
MDD	Smoking status (ever vs never smokers)	190	5	4.46847e-06	0.00811027	NEGR1:NCAM1:DCC:ZKSCAN8:CTTNBP2
MDD	Neurociticism	99	4	8.06027e-06	0.0146294	NEGR1:NCAM1:DCC:C4A
MDD	Schizophrenia	827	8	8.90742e-06	0.016167	CNNM2:CTNND1:TRMT61A:DCC:NEK4:BTN3A2:OR2B8P:TRIM26
MDD	General factor of neuroticism	102	4	9.07384e-06	0.016469	NCAM1:AREL1:DCC:CTTNBP2
MDD	Number of sexual partners	103	4	9.43169e-06	0.0171185	NEGR1:CNNM2:NCAM1:DCC
MDD	General cognitive ability	253	5	1.78622e-05	0.0324199	NEGR1:DCC:BTN3A2:ZSCAN16-AS1:TRIM26
MDD	Feeling nervous	40	3	1.87486e-05	0.0340286	NEK4:BRD2:BRD2-IT1:DENND1A
MDD	Experiencing mood swings	40	3	1.87486e-05	0.0340286	NEGR1:NCAM1:DCC
MDD	BYSTRYKH_HEMATOPOIESIS_STEM_CELL_QTL_TRANS	756	8	4.6284e-06	0.015283	CTNND1:NCAM1:GLTP:CD40:HTT:SLC30A9:DDAH2:BRD2:BRD2-IT1	http://www.gsea-msigdb.org/gsea/msigdb/cards/BYSTRYKH_HEMATOPOIESIS_STEM_CELL_QTL_TRANS
MDD	GO_PRESYNAPSE	484	7	2.56274e-06	0.0025653	CTNND1:PEBP1:P2RX7:RAB27B:HTT:CTTNBP2:DENND1A	http://www.gsea-msigdb.org/gsea/msigdb/cards/GO_PRESYNAPSE
MDD	GO_SOMATODENDRITIC_COMPARTMENT	818	8	8.227e-06	0.00823523	CTNND1:PEBP1:P2RX7:CD40:HTT:C4A:CTTNBP2:DENND1A	http://www.gsea-msigdb.org/gsea/msigdb/cards/GO_SOMATODENDRITIC_COMPARTMENT
MDD	GO_AXON	600	7	1.0421e-05	0.0104315	CTNND1:PEBP1:DCC:RAB27B:CD40:HTT:C4A	http://www.gsea-msigdb.org/gsea/msigdb/cards/GO_AXON
MDD	GO_SYNAPSE	1169	9	1.42311e-05	0.0142453	CTNND1:PEBP1:P2RX7:DCC:RAB27B:HTT:C4A:CTTNBP2:DENND1A	http://www.gsea-msigdb.org/gsea/msigdb/cards/GO_SYNAPSE
MDD	GO_SYNAPSE_PART	932	8	2.10793e-05	0.0211004	CTNND1:PEBP1:P2RX7:DCC:RAB27B:HTT:CTTNBP2:DENND1A	http://www.gsea-msigdb.org/gsea/msigdb/cards/GO_SYNAPSE_PART
MDD	GO_NEURON_PROJECTION	1301	9	3.30633e-05	0.0330963	CTNND1:PEBP1:DCC:RAB27B:CD40:HTT:C4A:CTTNBP2:DENND1A	http://www.gsea-msigdb.org/gsea/msigdb/cards/GO_NEURON_PROJECTION
MDD	GO_NEURON_PART	1709	10	4.69313e-05	0.0469782	CTNND1:PEBP1:P2RX7:DCC:RAB27B:CD40:HTT:C4A:CTTNBP2:DENND1A	http://www.gsea-msigdb.org/gsea/msigdb/cards/GO_NEURON_PART
MDD	chr6p22	314	8	5.8791e-09	1.75785e-06	BTN3A2:BTN3A3:IQCB2P:OR2B7P:OR2B8P:ZSCAN16-AS1:ZKSCAN8:TRIM26	http://www.gsea-msigdb.org/gsea/msigdb/cards/chr6p22
MDD	BYSTRYKH_HEMATOPOIESIS_STEM_CELL_QTL_TRANS	756	8	4.6284e-06	0.0254608	CTNND1:NCAM1:GLTP:CD40:HTT:SLC30A9:DDAH2:BRD2:BRD2-IT1	http://www.gsea-msigdb.org/gsea/msigdb/cards/BYSTRYKH_HEMATOPOIESIS_STEM_CELL_QTL_TRANS
AUD	Sleep duration (short sleep)	99	3	4.13264e-06	0.00750075	C1QTNF4:MTCH2:GPX1
AUD	Body fat distribution (arm fat ratio)	129	3	9.15898e-06	0.0166236	C1QTNF4:DOC2A:YPEL3
AUD	Neuroticism	138	3	1.12118e-05	0.0203495	C1QTNF4:MTCH2:CTNND1
ASD	General factor of neuroticism	102	4	1.71724e-08	3.1168e-05	LRRC37A4P:CRHR1:MAPT:PINX1
ASD	Intracranial volume	7	2	1.70289e-06	0.00309074	CRHR1:MAPT
ASD	Subcortical brain region volumes	15	2	8.50354e-06	0.0154339	CRHR1:MAPT
ASD	Sense of smell	19	2	1.38398e-05	0.0251192	LRRC37A4P:LRRC37A
ASD	Idiopathic pulmonary fibrosis	19	2	1.38398e-05	0.0251192	CRHR1:MAPT
ASD	Parkinson's disease	166	3	1.42256e-05	0.0258195	CRHR1:MAPT:CTSB
ASD	Multiple system atrophy	22	2	1.86868e-05	0.0339166	CRHR1:MAPT
ASD	chr17q21	390	4	3.67889e-06	0.00109999	LRRC37A4P:CRHR1:MAPT:LRRC37A	http://www.gsea-msigdb.org/gsea/msigdb/cards/chr17q21
BIP	GO_NUCLEUS_ORGANIZATION	128	7	1.63748e-07	0.00120354	WDR73:PRKCB:VPS4A:PRKCA:RTN4:LEMD2:SYNE1	http://www.gsea-msigdb.org/gsea/msigdb/cards/GO_NUCLEUS_ORGANIZATION
BIP	Bipolar disorder	652	48	7.5834e-54	1.37639e-50	KCNN3:PMVK:PBXIP1:ADD3:MYRF:TMEM258:FADS1:PACS1:YIF1A:RIN1:ACTN3:PC:RHEBL1:WSCD2:PCID2:RASGRP1:LRRC57:CDAN1:WDR73:MED24:ASB16-AS1:NME2:PRKCA:KCTD2:ZCCHC2:SLC44A2:HAPLN4:LMAN2L:STK4:MCHR1:TRANK1:KIAA1143:GLYCTK:PBRM1:GNL3:GLT8D1:SPCS1:NEK4:SFMBT1:HOMER1:MCTP1:SYNE1:SP4:PLXNA4:MRPS33:PLEC:PARP10:CACNA1B
BIP	Schizophrenia	801	27	1.44159e-20	2.61649e-17	RPRD2:ARL3:CSPG4P11:GOLGA2P7:LINC00933:WDR73:FURIN:INO80E:HAPLN4:NDUFAF7:SF3B1:ACTR5:MCHR1:DCLK3:TRANK1:GLYCTK:PBRM1:GNL3:GLT8D1:SPCS1:NEK4:SFMBT1:PCDHA13:BTN3A2:OR2B8P:LEMD2:SP4
BIP	Autism spectrum disorder or schizophrenia	563	19	1.265e-14	2.29598e-11	ARL3:GOLGA2P7:LINC00933:WDR73:FURIN:INO80E:SF3B1:ACTR5:MCHR1:TRANK1:GLYCTK:PBRM1:GNL3:GLT8D1:SPCS1:NEK4:SFMBT1:BTN3A2:ZSCAN16-AS1
BIP	Bipolar I disorder	90	9	1.13614e-11	2.0621e-08	MYRF:TMEM258:FADS1:HAPLN4:MCHR1:TRANK1:SYNE1:PLEC:PARP10
BIP	Oleic acid (18:1n-9) levels	15	4	1.19298e-07	0.000216527	MYRF:TMEM258:FADS1:PLXNA4
BIP	Plasma omega-3 polyunsaturated fatty acid levels (alphalinolenic acid)	10	3	3.49429e-06	0.00634214	MYRF:TMEM258:FADS1
BIP	Serum metabolite concentrations in chronic kidney disease	34	4	3.87237e-06	0.00702835	MYRF:TMEM258:FADS1:NAT8
BIP	Glycerophospholipid levels	15	3	1.30994e-05	0.0237753	MYRF:TMEM258:FADS1
BIP	Plasma omega-6 polyunsaturated fatty acid levels (adrenic acid)	15	3	1.30994e-05	0.0237753	MYRF:TMEM258:FADS1
BIP	Bipolar disorder with mood-incongruent psychosis	16	3	1.60857e-05	0.0291955	TRANK1:PBRM1:GNL3
BIP	Plasma omega-3 polyunsaturated fatty acid level (eicosapentaenoic acid)	16	3	1.60857e-05	0.0291955	MYRF:TMEM258:FADS1
BIP	Crohn's disease	600	10	1.91411e-05	0.0347411	ADO:MYRF:TMEM258:FADS1:PLCB3:RASGRP1:STK4:SLC12A5:CD40:LEMD2
BIP	Red blood cell fatty acid levels	17	3	1.94882e-05	0.0353711	MYRF:TMEM258:FADS1
BIP	GO_GOLGI_APPARATUS	1524	17	4.87201e-06	0.00487688	DNM3:ARL3:MYRF:PACS1:YIF1A:NDFIP2:RASGRP1:FURIN:GOSR1:MMD:LMAN2L:ARFGAP3:GLYCTK:GLT8D1:SCAMP1:SYNE1:PLEKHA8	http://www.gsea-msigdb.org/gsea/msigdb/cards/GO_GOLGI_APPARATUS
BIP	chr3p21	270	9	1.8597e-07	5.56049e-05	ZNF445:KIAA1143:GLYCTK:PBRM1:GNL3:GLT8D1:SPCS1:NEK4:SFMBT1	http://www.gsea-msigdb.org/gsea/msigdb/cards/chr3p21
BIP	chr15q25	132	5	6.08914e-05	0.0182065	CSPG4P11:GOLGA2P7:LINC00933:WDR73:CSPG4P12	http://www.gsea-msigdb.org/gsea/msigdb/cards/chr15q25
BIP	BIOCARTA_ION_PATHWAY	5	2	9.6002e-05	0.0277446	PRKCB:PRKCA	http://www.gsea-msigdb.org/gsea/msigdb/cards/BIOCARTA_ION_PATHWAY
BIP	BIOCARTA_PLCD_PATHWAY	5	2	9.6002e-05	0.0277446	PRKCB:PRKCA	http://www.gsea-msigdb.org/gsea/msigdb/cards/BIOCARTA_PLCD_PATHWAY
BIP	Non-genomic actions of 1,25 dihydroxyvitamin D3	70	4	7.02316e-05	0.0381358	PLCB3:PRKCB:PRKCA:CD40	http://www.wikipathways.org/instance/WP4341_r107169
BIP	PID_RAS_PATHWAY	30	4	2.31038e-06	0.0127094	RIN1:RASGRP1:PRKCB:PRKCA	http://www.gsea-msigdb.org/gsea/msigdb/cards/PID_RAS_PATHWAY
BIP	KEGG_CALCIUM_SIGNALING_PATHWAY	177	5	0.000240966	0.0448197	HTR6:PLCB3:PRKCB:PRKCA:CACNA1B	http://www.gsea-msigdb.org/gsea/msigdb/cards/KEGG_CALCIUM_SIGNALING_PATHWAY
BIP	GTGCCTT_MIR506	724	12	2.83793e-06	0.000627183	MYRF:TMEM63C:LRRC57:FURIN:SLC44A2:STK4:SLC12A5:PCDHA11:PCDHA12:PCDHA13:LEMD2:PLEC	http://www.gsea-msigdb.org/gsea/msigdb/cards/GTGCCTT_MIR506
BIP	TCTCTCC_MIR185	123	5	4.34897e-05	0.00961122	KCNN3:PBX1:PCDHA11:PCDHA12:PCDHA13	http://www.gsea-msigdb.org/gsea/msigdb/cards/TCTCTCC_MIR185
BIP	ATATGCA_MIR448	210	6	5.31304e-05	0.0117418	DNM3:TPP2:LRRC57:ZCCHC2:SF3B1:STK4	http://www.gsea-msigdb.org/gsea/msigdb/cards/ATATGCA_MIR448
BIP	AGGGCAG_MIR18A	138	5	7.51832e-05	0.0166155	FURIN:PBRM1:PCDHA11:PCDHA12:PCDHA13	http://www.gsea-msigdb.org/gsea/msigdb/cards/AGGGCAG_MIR18A
BIP	TGCTGCT_MIR15A_MIR16_MIR15B_MIR195_MIR424_MIR497	599	9	0.000111987	0.0247491	FURIN:MMD:ZCCHC2:PNPLA6:LMAN2L:PCDHA11:PCDHA12:PCDHA13:SYNE1	http://www.gsea-msigdb.org/gsea/msigdb/cards/TGCTGCT_MIR15A_MIR16_MIR15B_MIR195_MIR424_MIR497
BIP	GCANCTGNY_MYOD_Q6	930	13	6.78732e-06	0.00414026	KCNN3:DNM3:PLCB3:RIN1:ACTN3:PRKCB:SLC44A2:LMAN2L:SLC12A5:MCHR1:PBRM1:SPCS1:SYNE1	http://www.gsea-msigdb.org/gsea/msigdb/cards/GCANCTGNY_MYOD_Q6
BIP	E12_Q6	266	7	2.10519e-05	0.0128416	KCNN3:PLCB3:RIN1:ACTN3:SLC12A5:SPCS1:PLEC	http://www.gsea-msigdb.org/gsea/msigdb/cards/E12_Q6
BIP	XBP1_01	133	5	6.31142e-05	0.0384997	RPRD2:DNM3:RHEBL1:EML1:ARFGAP3	http://www.gsea-msigdb.org/gsea/msigdb/cards/XBP1_01
BIP	REACTOME_DEPOLYMERISATION_OF_THE_NUCLEAR_LAMINA	15	3	1.30994e-05	0.0196359	PRKCB:PRKCA:LEMD2	http://www.gsea-msigdb.org/gsea/msigdb/cards/REACTOME_DEPOLYMERISATION_OF_THE_NUCLEAR_LAMINA
BIP	PID_RAS_PATHWAY	30	4	2.31038e-06	0.00508052	RIN1:RASGRP1:PRKCB:PRKCA	http://www.gsea-msigdb.org/gsea/msigdb/cards/PID_RAS_PATHWAY
BIP	REACTOME_DEPOLYMERISATION_OF_THE_NUCLEAR_LAMINA	15	3	1.30994e-05	0.0288055	PRKCB:PRKCA:LEMD2	http://www.gsea-msigdb.org/gsea/msigdb/cards/REACTOME_DEPOLYMERISATION_OF_THE_NUCLEAR_LAMINA
CUD	Sleep duration (short sleep)	99	4	1.097e-09	1.99106e-06	GMPPB:SEMA3F:SLC38A3:HYAL3
CUD	Age at first birth	29	2	1.09592e-05	0.019891	SEMA3F:HYAL3
CUD	Regular attendance at a gym or sports club	42	2	2.3217e-05	0.0421388	GMPPB:SEMA3F
CUD	MODULE_411	80	2	8.49506e-05	0.0366137	SLC38A3:HYAL3	http://www.gsea-msigdb.org/gsea/msigdb/cards/MODULE_411
CUD	MODULE_341	84	2	9.36845e-05	0.040378	SLC38A3:HYAL3	http://www.gsea-msigdb.org/gsea/msigdb/cards/MODULE_341
CUD	chr3p21	270	4	6.25867e-08	1.87134e-05	GMPPB:SEMA3F:SLC38A3:HYAL3	http://www.gsea-msigdb.org/gsea/msigdb/cards/chr3p21
ADHD	chr1p34	235	4	4.90964e-07	0.000146798	TMEM125:TIE1:ELOVL1:MED8	http://www.gsea-msigdb.org/gsea/msigdb/cards/chr1p34
ADHD	chr4q24	47	2	8.70984e-05	0.0260424	KRT8P46:CISD2	http://www.gsea-msigdb.org/gsea/msigdb/cards/chr4q24

### Sheet: Supp_Table_4
Supplementary Table 4. Blood MWAS FUMA gene set enrichment results
Disease	Category	GeneSet	N_genes	N_overlap	p	adjP	genes	link
ADHD	GWAScatalog	Amyotrophic lateral sclerosis (age of onset)	10	2	1.83277e-06	0.00332648	PTPRF:ST3GAL3
ADHD	Cancer_modules	MODULE_27	345	3	3.96305e-05	0.0092956	TIE1:MPL:PTPRF	http://www.gsea-msigdb.org/gsea/msigdb/cards/MODULE_27
ADHD	Cancer_modules	MODULE_85	51	2	5.17196e-05	0.0092956	TIE1:MPL	http://www.gsea-msigdb.org/gsea/msigdb/cards/MODULE_85
ADHD	Cancer_modules	MODULE_199	57	2	6.47026e-05	0.0092956	TIE1:MPL	http://www.gsea-msigdb.org/gsea/msigdb/cards/MODULE_199
ADHD	Positional_gene_sets	chr1p34	210	4	5.17005e-08	1.54585e-05	TIE1:MPL:PTPRF:ST3GAL3	http://www.gsea-msigdb.org/gsea/msigdb/cards/chr1p34
ADHD	Computational_gene_sets	MODULE_27	345	3	3.96305e-05	0.0185049	TIE1:MPL:PTPRF	http://www.gsea-msigdb.org/gsea/msigdb/cards/MODULE_27
ADHD	Computational_gene_sets	MODULE_85	51	2	5.17196e-05	0.0185049	TIE1:MPL	http://www.gsea-msigdb.org/gsea/msigdb/cards/MODULE_85
ADHD	Computational_gene_sets	MODULE_199	57	2	6.47026e-05	0.0185049	TIE1:MPL	http://www.gsea-msigdb.org/gsea/msigdb/cards/MODULE_199
AUD	GO_bp	GO_POSITIVE_REGULATION_OF_SIGNALING	1799	2	0.0126021	1	MAP3K14:IFT172	http://www.gsea-msigdb.org/gsea/msigdb/cards/GO_POSITIVE_REGULATION_OF_SIGNALING
AUD	Chemical_and_Genetic_pertubation	LINDGREN_BLADDER_CANCER_CLUSTER_1_DN	374	2	0.000563417	1	YPEL3:MAP3K14	http://www.gsea-msigdb.org/gsea/msigdb/cards/LINDGREN_BLADDER_CANCER_CLUSTER_1_DN
AUD	Chemical_and_Genetic_pertubation	PEREZ_TP53_TARGETS	1166	2	0.00537846	1	YPEL3:MAP3K14	http://www.gsea-msigdb.org/gsea/msigdb/cards/PEREZ_TP53_TARGETS
AUD	Chemical_and_Genetic_pertubation	DODD_NASOPHARYNGEAL_CARCINOMA_UP	1728	2	0.011648	1	YPEL3:IFT172	http://www.gsea-msigdb.org/gsea/msigdb/cards/DODD_NASOPHARYNGEAL_CARCINOMA_UP
AUD	GO_cc	GO_NUCLEOLUS	1330	2	0.00696955	1	YPEL3:MAP3K14	http://www.gsea-msigdb.org/gsea/msigdb/cards/GO_NUCLEOLUS
AUD	Immunologic_signatures	GSE43863_TH1_VS_TFH_EFFECTOR_CD4_TCELL_DN	196	2	0.000155043	0.078652	YPEL3:MAP3K14	http://www.gsea-msigdb.org/gsea/msigdb/cards/GSE43863_TH1_VS_TFH_EFFECTOR_CD4_TCELL_DN
AUD	Immunologic_signatures	GSE10239_MEMORY_VS_DAY4.5_EFF_CD8_TCELL_UP	197	2	0.00015663	0.078652	YPEL3:MAP3K14	http://www.gsea-msigdb.org/gsea/msigdb/cards/GSE10239_MEMORY_VS_DAY4.5_EFF_CD8_TCELL_UP
AUD	Immunologic_signatures	GSE15750_DAY6_VS_DAY10_EFF_CD8_TCELL_DN	197	2	0.00015663	0.078652	MAP3K14:IFT172	http://www.gsea-msigdb.org/gsea/msigdb/cards/GSE15750_DAY6_VS_DAY10_EFF_CD8_TCELL_DN
AUD	Immunologic_signatures	GSE43863_TH1_VS_TFH_MEMORY_CD4_TCELL_DN	197	2	0.00015663	0.078652	YPEL3:IFT172	http://www.gsea-msigdb.org/gsea/msigdb/cards/GSE43863_TH1_VS_TFH_MEMORY_CD4_TCELL_DN
AUD	Immunologic_signatures	GSE43863_NAIVE_VS_MEMORY_TFH_CD4_TCELL_D150_LCMV_UP	197	2	0.00015663	0.078652	YPEL3:IFT172	http://www.gsea-msigdb.org/gsea/msigdb/cards/GSE43863_NAIVE_VS_MEMORY_TFH_CD4_TCELL_D150_LCMV_UP
AUD	Immunologic_signatures	GSE15330_HSC_VS_MEGAKARYOCYTE_ERYTHROID_PROGENITOR_IKAROS_KO_UP	198	2	0.000158224	0.078652	YPEL3:MAP3K14	http://www.gsea-msigdb.org/gsea/msigdb/cards/GSE15330_HSC_VS_MEGAKARYOCYTE_ERYTHROID_PROGENITOR_IKAROS_KO_UP
AUD	Immunologic_signatures	GSE12392_WT_VS_IFNAR_KO_CD8A_NEG_SPLEEN_DC_UP	198	2	0.000158224	0.078652	YPEL3:MAP3K14	http://www.gsea-msigdb.org/gsea/msigdb/cards/GSE12392_WT_VS_IFNAR_KO_CD8A_NEG_SPLEEN_DC_UP
AUD	Immunologic_signatures	GSE38681_WT_VS_LYL1_KO_LYMPHOID_PRIMED_MULTIPOTENT_PROGENITOR_UP	198	2	0.000158224	0.078652	YPEL3:MAP3K14	http://www.gsea-msigdb.org/gsea/msigdb/cards/GSE38681_WT_VS_LYL1_KO_LYMPHOID_PRIMED_MULTIPOTENT_PROGENITOR_UP
AUD	Immunologic_signatures	GSE17812_WT_VS_THPOK_KO_MEMORY_CD8_TCELL_DN	199	2	0.000159826	0.078652	MAP3K14:IFT172	http://www.gsea-msigdb.org/gsea/msigdb/cards/GSE17812_WT_VS_THPOK_KO_MEMORY_CD8_TCELL_DN
AUD	Immunologic_signatures	GSE46606_UNSTIM_VS_CD40L_IL2_IL5_3DAY_STIMULATED_IRF4MID_SORTED_BCELL_UP	200	2	0.000161437	0.078652	YPEL3:IFT172	http://www.gsea-msigdb.org/gsea/msigdb/cards/GSE46606_UNSTIM_VS_CD40L_IL2_IL5_3DAY_STIMULATED_IRF4MID_SORTED_BCELL_UP
AUD	Curated_gene_sets	LINDGREN_BLADDER_CANCER_CLUSTER_1_DN	374	2	0.000563417	0.794493	YPEL3:MAP3K14	http://www.gsea-msigdb.org/gsea/msigdb/cards/LINDGREN_BLADDER_CANCER_CLUSTER_1_DN
AUD	Curated_gene_sets	PEREZ_TP53_TARGETS	1166	2	0.00537846	0.877912	YPEL3:MAP3K14	http://www.gsea-msigdb.org/gsea/msigdb/cards/PEREZ_TP53_TARGETS
AUD	Curated_gene_sets	DODD_NASOPHARYNGEAL_CARCINOMA_UP	1728	2	0.011648	1	YPEL3:IFT172	http://www.gsea-msigdb.org/gsea/msigdb/cards/DODD_NASOPHARYNGEAL_CARCINOMA_UP
AUD	TF_targets	TGGNNNNNNKCCAR_UNKNOWN	428	2	0.000737121	0.449644	YPEL3:MAP3K14	http://www.gsea-msigdb.org/gsea/msigdb/cards/TGGNNNNNNKCCAR_UNKNOWN
CUD	GO_bp	GO_MULTI_MULTICELLULAR_ORGANISM_PROCESS	219	2	0.000385057	0.628637	SLC38A3:HYAL3	http://www.gsea-msigdb.org/gsea/msigdb/cards/GO_MULTI_MULTICELLULAR_ORGANISM_PROCESS
CUD	GO_bp	GO_CELLULAR_RESPONSE_TO_ABIOTIC_STIMULUS	321	2	0.000824309	0.628637	SLC38A3:HYAL3	http://www.gsea-msigdb.org/gsea/msigdb/cards/GO_CELLULAR_RESPONSE_TO_ABIOTIC_STIMULUS
CUD	GO_bp	GO_REGULATION_OF_CELLULAR_COMPONENT_SIZE	363	2	0.00105232	0.628637	KIAA1598:NAT6	http://www.gsea-msigdb.org/gsea/msigdb/cards/GO_REGULATION_OF_CELLULAR_COMPONENT_SIZE
CUD	GO_bp	GO_ACTIN_FILAMENT_ORGANIZATION	391	2	0.00121947	0.628637	KIAA1598:NAT6	http://www.gsea-msigdb.org/gsea/msigdb/cards/GO_ACTIN_FILAMENT_ORGANIZATION
CUD	GO_bp	GO_REGULATION_OF_ANATOMICAL_STRUCTURE_SIZE	495	2	0.00194545	0.628637	KIAA1598:NAT6	http://www.gsea-msigdb.org/gsea/msigdb/cards/GO_REGULATION_OF_ANATOMICAL_STRUCTURE_SIZE
CUD	GO_bp	GO_SUPRAMOLECULAR_FIBER_ORGANIZATION	643	2	0.00326014	0.684629	KIAA1598:NAT6	http://www.gsea-msigdb.org/gsea/msigdb/cards/GO_SUPRAMOLECULAR_FIBER_ORGANIZATION
CUD	GO_bp	GO_ACTIN_FILAMENT_BASED_PROCESS	731	2	0.00419589	0.747092	KIAA1598:NAT6	http://www.gsea-msigdb.org/gsea/msigdb/cards/GO_ACTIN_FILAMENT_BASED_PROCESS
CUD	GO_bp	GO_POSITIVE_REGULATION_OF_TRANSPORT	937	2	0.0068253	0.98249	SLC38A3:HYAL3	http://www.gsea-msigdb.org/gsea/msigdb/cards/GO_POSITIVE_REGULATION_OF_TRANSPORT
CUD	GO_bp	GO_MULTI_ORGANISM_REPRODUCTIVE_PROCESS	965	2	0.00722938	0.98249	SLC38A3:HYAL3	http://www.gsea-msigdb.org/gsea/msigdb/cards/GO_MULTI_ORGANISM_REPRODUCTIVE_PROCESS
CUD	GO_bp	GO_RESPONSE_TO_ABIOTIC_STIMULUS	1195	2	0.0109608	1	SLC38A3:HYAL3	http://www.gsea-msigdb.org/gsea/msigdb/cards/GO_RESPONSE_TO_ABIOTIC_STIMULUS
CUD	GO_bp	GO_CYTOSKELETON_ORGANIZATION	1279	2	0.0125035	1	KIAA1598:NAT6	http://www.gsea-msigdb.org/gsea/msigdb/cards/GO_CYTOSKELETON_ORGANIZATION
CUD	GO_bp	GO_REPRODUCTION	1412	2	0.015138	1	SLC38A3:HYAL3	http://www.gsea-msigdb.org/gsea/msigdb/cards/GO_REPRODUCTION
CUD	GO_bp	GO_REGULATION_OF_TRANSPORT	1807	2	0.0243025	1	SLC38A3:HYAL3	http://www.gsea-msigdb.org/gsea/msigdb/cards/GO_REGULATION_OF_TRANSPORT
CUD	GWAScatalog	Sleep duration (short sleep)	97	3	1.76765e-07	0.000320828	SLC38A3:HYAL3:NAT6
CUD	GWAScatalog	Night sleep phenotypes	445	2	0.00157583	0.715033	KIAA1598:SLC38A3
CUD	GWAScatalog	Body mass index	1323	2	0.0133492	1	SLC38A3:HYAL3
CUD	Chemical_and_Genetic_pertubation	HAN_SATB1_TARGETS_UP	418	2	0.00139207	1	KIAA1598:HYAL3	http://www.gsea-msigdb.org/gsea/msigdb/cards/HAN_SATB1_TARGETS_UP
CUD	GO_cc	GO_CELL_PROJECTION_PART	1430	2	0.0155124	1	KIAA1598:HYAL3	http://www.gsea-msigdb.org/gsea/msigdb/cards/GO_CELL_PROJECTION_PART
CUD	Immunologic_signatures	GSE17721_POLYIC_VS_PAM3CSK4_0.5H_BMDC_UP	198	2	0.000314925	0.947272	SLC38A3:HYAL3	http://www.gsea-msigdb.org/gsea/msigdb/cards/GSE17721_POLYIC_VS_PAM3CSK4_0.5H_BMDC_UP
CUD	Cancer_modules	MODULE_411	80	2	5.13238e-05	0.011909	SLC38A3:HYAL3	http://www.gsea-msigdb.org/gsea/msigdb/cards/MODULE_411
CUD	Cancer_modules	MODULE_341	83	2	5.52623e-05	0.011909	SLC38A3:HYAL3	http://www.gsea-msigdb.org/gsea/msigdb/cards/MODULE_341
CUD	Positional_gene_sets	chr3p21	248	3	2.99841e-06	0.000896524	SLC38A3:HYAL3:NAT6	http://www.gsea-msigdb.org/gsea/msigdb/cards/chr3p21
CUD	Curated_gene_sets	HAN_SATB1_TARGETS_UP	418	2	0.00139207	1	KIAA1598:HYAL3	http://www.gsea-msigdb.org/gsea/msigdb/cards/HAN_SATB1_TARGETS_UP
CUD	Computational_gene_sets	MODULE_411	80	2	5.13238e-05	0.0237075	SLC38A3:HYAL3	http://www.gsea-msigdb.org/gsea/msigdb/cards/MODULE_411
CUD	Computational_gene_sets	MODULE_341	83	2	5.52623e-05	0.0237075	SLC38A3:HYAL3	http://www.gsea-msigdb.org/gsea/msigdb/cards/MODULE_341
CUD	TF_targets	ARGGGTTAA_UNKNOWN	119	2	0.000113814	0.0694266	HYAL3:NAT6	http://www.gsea-msigdb.org/gsea/msigdb/cards/ARGGGTTAA_UNKNOWN
CUD	TF_targets	LMO2COM_02	241	2	0.000465995	0.106275	HYAL3:NAT6	http://www.gsea-msigdb.org/gsea/msigdb/cards/LMO2COM_02
CUD	TF_targets	GATA_C	266	2	0.00056721	0.106275	HYAL3:NAT6	http://www.gsea-msigdb.org/gsea/msigdb/cards/GATA_C
CUD	TF_targets	GATAAGR_GATA_C	295	2	0.000696888	0.106275	HYAL3:NAT6	http://www.gsea-msigdb.org/gsea/msigdb/cards/GATAAGR_GATA_C
CUD	TF_targets	RGAGGAARY_PU1_Q6	506	2	0.00203185	0.247886	HYAL3:NAT6	http://www.gsea-msigdb.org/gsea/msigdb/cards/RGAGGAARY_PU1_Q6
CUD	TF_targets	TGGAAA_NFAT_Q4_01	1900	2	0.0267416	0.814927	HYAL3:NAT6	http://www.gsea-msigdb.org/gsea/msigdb/cards/TGGAAA_NFAT_Q4_01
MDD	GO_bp	GO_CELLULAR_ANION_HOMEOSTASIS	11	2	0.000104233	0.542284	CKB:SLC12A5	http://www.gsea-msigdb.org/gsea/msigdb/cards/GO_CELLULAR_ANION_HOMEOSTASIS
MDD	GO_bp	GO_CHLORIDE_ION_HOMEOSTASIS	13	2	0.00014756	0.542284	CKB:SLC12A5	http://www.gsea-msigdb.org/gsea/msigdb/cards/GO_CHLORIDE_ION_HOMEOSTASIS
MDD	GO_bp	GO_INTERFERON_GAMMA_SECRETION	18	2	0.000288169	0.706013	BTN3A2:TRIM27	http://www.gsea-msigdb.org/gsea/msigdb/cards/GO_INTERFERON_GAMMA_SECRETION
MDD	GO_bp	GO_INCLUSION_BODY_ASSEMBLY	21	2	0.000394478	0.724854	BAG5:UBD	http://www.gsea-msigdb.org/gsea/msigdb/cards/GO_INCLUSION_BODY_ASSEMBLY
MDD	GO_bp	GO_MONOVALENT_INORGANIC_ANION_HOMEOSTASIS	26	2	0.000607811	0.893482	CKB:SLC12A5	http://www.gsea-msigdb.org/gsea/msigdb/cards/GO_MONOVALENT_INORGANIC_ANION_HOMEOSTASIS
MDD	GO_bp	GO_ANION_HOMEOSTASIS	57	2	0.0029043	1	CKB:SLC12A5	http://www.gsea-msigdb.org/gsea/msigdb/cards/GO_ANION_HOMEOSTASIS
MDD	GO_bp	GO_DENDRITE_DEVELOPMENT	218	3	0.00350882	1	RERE:SLC12A5:TMEM106B	http://www.gsea-msigdb.org/gsea/msigdb/cards/GO_DENDRITE_DEVELOPMENT
MDD	GO_bp	GO_MALE_GAMETE_GENERATION	521	4	0.00591987	1	CCDC87:NKAPL:TRIM27:PAX5	http://www.gsea-msigdb.org/gsea/msigdb/cards/GO_MALE_GAMETE_GENERATION
MDD	GO_bp	GO_RETROGRADE_VESICLE_MEDIATED_TRANSPORT_GOLGI_TO_ENDOPLASMIC_RETICULUM	85	2	0.00633834	1	KLC1:KIF2A	http://www.gsea-msigdb.org/gsea/msigdb/cards/GO_RETROGRADE_VESICLE_MEDIATED_TRANSPORT_GOLGI_TO_ENDOPLASMIC_RETICULUM
MDD	GO_bp	GO_NEGATIVE_REGULATION_OF_TRANSFERASE_ACTIVITY	274	3	0.00662131	1	TAOK3:BAG5:TRIM27	http://www.gsea-msigdb.org/gsea/msigdb/cards/GO_NEGATIVE_REGULATION_OF_TRANSFERASE_ACTIVITY
MDD	GO_bp	GO_ANTIGEN_PROCESSING_AND_PRESENTATION_OF_PEPTIDE_OR_POLYSACCHARIDE_ANTIGEN_VIA_MHC_CLASS_II	87	2	0.00663028	1	KLC1:KIF2A	http://www.gsea-msigdb.org/gsea/msigdb/cards/GO_ANTIGEN_PROCESSING_AND_PRESENTATION_OF_PEPTIDE_OR_POLYSACCHARIDE_ANTIGEN_VIA_MHC_CLASS_II
MDD	GO_bp	GO_FEEDING_BEHAVIOR	102	2	0.00900979	1	SGIP1:NEGR1	http://www.gsea-msigdb.org/gsea/msigdb/cards/GO_FEEDING_BEHAVIOR
MDD	GO_bp	GO_BEHAVIOR	590	4	0.00910214	1	SGIP1:NEGR1:SLC12A5:PAX5	http://www.gsea-msigdb.org/gsea/msigdb/cards/GO_BEHAVIOR
MDD	GO_bp	GO_NEGATIVE_REGULATION_OF_PROTEIN_MODIFICATION_PROCESS	590	4	0.00910214	1	TAOK3:BAG5:TRIM27:PAX5	http://www.gsea-msigdb.org/gsea/msigdb/cards/GO_NEGATIVE_REGULATION_OF_PROTEIN_MODIFICATION_PROCESS
MDD	GO_bp	GO_INTERFERON_GAMMA_PRODUCTION	104	2	0.00935193	1	BTN3A2:TRIM27	http://www.gsea-msigdb.org/gsea/msigdb/cards/GO_INTERFERON_GAMMA_PRODUCTION
MDD	GO_bp	GO_METENCEPHALON_DEVELOPMENT	108	2	0.0100534	1	RERE:CKB	http://www.gsea-msigdb.org/gsea/msigdb/cards/GO_METENCEPHALON_DEVELOPMENT
MDD	GO_bp	GO_GAMETE_GENERATION	653	4	0.012842	1	CCDC87:NKAPL:TRIM27:PAX5	http://www.gsea-msigdb.org/gsea/msigdb/cards/GO_GAMETE_GENERATION
MDD	GO_bp	GO_NEGATIVE_REGULATION_OF_GENE_EXPRESSION_EPIGENETIC	132	2	0.0147305	1	HIST1H4D:TRIM27	http://www.gsea-msigdb.org/gsea/msigdb/cards/GO_NEGATIVE_REGULATION_OF_GENE_EXPRESSION_EPIGENETIC
MDD	GO_bp	GO_DENDRITE_MORPHOGENESIS	138	2	0.0160211	1	RERE:TMEM106B	http://www.gsea-msigdb.org/gsea/msigdb/cards/GO_DENDRITE_MORPHOGENESIS
MDD	GO_bp	GO_NEGATIVE_REGULATION_OF_CHROMOSOME_ORGANIZATION	142	2	0.0169076	1	MAD1L1:PAX5	http://www.gsea-msigdb.org/gsea/msigdb/cards/GO_NEGATIVE_REGULATION_OF_CHROMOSOME_ORGANIZATION
MDD	GO_bp	GO_NEURON_DEVELOPMENT	1086	5	0.0170893	1	RERE:NEGR1:BAG5:SLC12A5:TMEM106B	http://www.gsea-msigdb.org/gsea/msigdb/cards/GO_NEURON_DEVELOPMENT
MDD	GO_bp	GO_HINDBRAIN_DEVELOPMENT	150	2	0.0187419	1	RERE:CKB	http://www.gsea-msigdb.org/gsea/msigdb/cards/GO_HINDBRAIN_DEVELOPMENT
MDD	GO_bp	GO_HEAD_DEVELOPMENT	759	4	0.0211275	1	RERE:CKB:CTTNBP2:PAX5	http://www.gsea-msigdb.org/gsea/msigdb/cards/GO_HEAD_DEVELOPMENT
MDD	GO_bp	GO_ANTIGEN_PROCESSING_AND_PRESENTATION_OF_PEPTIDE_ANTIGEN	162	2	0.0216434	1	KLC1:KIF2A	http://www.gsea-msigdb.org/gsea/msigdb/cards/GO_ANTIGEN_PROCESSING_AND_PRESENTATION_OF_PEPTIDE_ANTIGEN
MDD	GO_bp	GO_MITOTIC_CELL_CYCLE_CHECKPOINT	163	2	0.0218931	1	TAOK3:MAD1L1	http://www.gsea-msigdb.org/gsea/msigdb/cards/GO_MITOTIC_CELL_CYCLE_CHECKPOINT
MDD	GO_bp	GO_NEGATIVE_REGULATION_OF_IMMUNE_SYSTEM_PROCESS	439	3	0.0233595	1	HIST1H4D:TRIM27:MAD1L1	http://www.gsea-msigdb.org/gsea/msigdb/cards/GO_NEGATIVE_REGULATION_OF_IMMUNE_SYSTEM_PROCESS
MDD	GO_bp	GO_CHROMATIN_REMODELING	169	2	0.0234168	1	RERE:HIST1H4D	http://www.gsea-msigdb.org/gsea/msigdb/cards/GO_CHROMATIN_REMODELING
MDD	GO_bp	GO_SEXUAL_REPRODUCTION	797	4	0.0247479	1	CCDC87:NKAPL:TRIM27:PAX5	http://www.gsea-msigdb.org/gsea/msigdb/cards/GO_SEXUAL_REPRODUCTION
MDD	GO_bp	GO_MULTICELLULAR_ORGANISM_REPRODUCTION	809	4	0.0259651	1	CCDC87:NKAPL:TRIM27:PAX5	http://www.gsea-msigdb.org/gsea/msigdb/cards/GO_MULTICELLULAR_ORGANISM_REPRODUCTION
MDD	GO_bp	GO_REGULATION_OF_CELL_CYCLE_PHASE_TRANSITION	463	3	0.0267952	1	TAOK3:UBD:MAD1L1	http://www.gsea-msigdb.org/gsea/msigdb/cards/GO_REGULATION_OF_CELL_CYCLE_PHASE_TRANSITION
MDD	GO_bp	GO_NEGATIVE_REGULATION_OF_RNA_BIOSYNTHETIC_PROCESS	1227	5	0.0273132	1	RERE:HIST1H4D:NKAPL:TRIM27:PAX5	http://www.gsea-msigdb.org/gsea/msigdb/cards/GO_NEGATIVE_REGULATION_OF_RNA_BIOSYNTHETIC_PROCESS
MDD	GO_bp	GO_REGULATION_OF_NEURON_PROJECTION_DEVELOPMENT	486	3	0.0303298	1	NEGR1:BAG5:TMEM106B	http://www.gsea-msigdb.org/gsea/msigdb/cards/GO_REGULATION_OF_NEURON_PROJECTION_DEVELOPMENT
MDD	GO_bp	GO_ANTIGEN_PROCESSING_AND_PRESENTATION	197	2	0.0310783	1	KLC1:KIF2A	http://www.gsea-msigdb.org/gsea/msigdb/cards/GO_ANTIGEN_PROCESSING_AND_PRESENTATION
MDD	GO_bp	GO_METAL_ION_TRANSPORT	874	4	0.0331874	1	CNNM2:CCS:SLC12A5:TRIM27	http://www.gsea-msigdb.org/gsea/msigdb/cards/GO_METAL_ION_TRANSPORT
MDD	GO_bp	GO_CYTOKINE_SECRETION	212	2	0.0355376	1	BTN3A2:TRIM27	http://www.gsea-msigdb.org/gsea/msigdb/cards/GO_CYTOKINE_SECRETION
MDD	GO_bp	GO_CELL_CYCLE_CHECKPOINT	213	2	0.0358433	1	TAOK3:MAD1L1	http://www.gsea-msigdb.org/gsea/msigdb/cards/GO_CELL_CYCLE_CHECKPOINT
MDD	GO_bp	GO_NEURON_DIFFERENTIATION	1335	5	0.0373682	1	RERE:NEGR1:BAG5:SLC12A5:TMEM106B	http://www.gsea-msigdb.org/gsea/msigdb/cards/GO_NEURON_DIFFERENTIATION
MDD	GO_bp	GO_ANTIGEN_RECEPTOR_MEDIATED_SIGNALING_PATHWAY	221	2	0.0383257	1	BTN3A2:PAX5	http://www.gsea-msigdb.org/gsea/msigdb/cards/GO_ANTIGEN_RECEPTOR_MEDIATED_SIGNALING_PATHWAY
MDD	GO_bp	GO_RESPONSE_TO_TEMPERATURE_STIMULUS	229	2	0.0408723	1	BAG5:SLC12A5	http://www.gsea-msigdb.org/gsea/msigdb/cards/GO_RESPONSE_TO_TEMPERATURE_STIMULUS
MDD	GO_bp	GO_LOCOMOTION	1840	6	0.0411938	1	RERE:NRD1:CDC42BPA:MALAT1:KIF2A:TRIM27	http://www.gsea-msigdb.org/gsea/msigdb/cards/GO_LOCOMOTION
MDD	GO_bp	GO_CENTRAL_NERVOUS_SYSTEM_DEVELOPMENT	964	4	0.0449725	1	RERE:CKB:CTTNBP2:PAX5	http://www.gsea-msigdb.org/gsea/msigdb/cards/GO_CENTRAL_NERVOUS_SYSTEM_DEVELOPMENT
MDD	GO_bp	GO_MULTI_ORGANISM_REPRODUCTIVE_PROCESS	965	4	0.0451152	1	CCDC87:NKAPL:TRIM27:PAX5	http://www.gsea-msigdb.org/gsea/msigdb/cards/GO_MULTI_ORGANISM_REPRODUCTIVE_PROCESS
MDD	GO_bp	GO_HOMEOSTATIC_PROCESS	1887	6	0.0456898	1	NRD1:SGIP1:CNNM2:CKB:SLC12A5:HIST1H4D	http://www.gsea-msigdb.org/gsea/msigdb/cards/GO_HOMEOSTATIC_PROCESS
MDD	GO_bp	GO_NEGATIVE_REGULATION_OF_KINASE_ACTIVITY	246	2	0.0464899	1	TAOK3:TRIM27	http://www.gsea-msigdb.org/gsea/msigdb/cards/GO_NEGATIVE_REGULATION_OF_KINASE_ACTIVITY
MDD	GO_bp	GO_MITOTIC_CELL_CYCLE	987	4	0.0483202	1	TAOK3:KIF2A:UBD:MAD1L1	http://www.gsea-msigdb.org/gsea/msigdb/cards/GO_MITOTIC_CELL_CYCLE
MDD	GO_bp	GO_NEGATIVE_REGULATION_OF_CELL_CYCLE_PHASE_TRANSITION	254	2	0.049227	1	TAOK3:MAD1L1	http://www.gsea-msigdb.org/gsea/msigdb/cards/GO_NEGATIVE_REGULATION_OF_CELL_CYCLE_PHASE_TRANSITION
MDD	GO_bp	GO_REGULATION_OF_IMMUNE_SYSTEM_PROCESS	1459	5	0.0514484	1	HIST1H4D:BTN3A2:TRIM27:MAD1L1:PAX5	http://www.gsea-msigdb.org/gsea/msigdb/cards/GO_REGULATION_OF_IMMUNE_SYSTEM_PROCESS
MDD	GO_bp	GO_CELL_CYCLE_PHASE_TRANSITION	605	3	0.0523406	1	TAOK3:UBD:MAD1L1	http://www.gsea-msigdb.org/gsea/msigdb/cards/GO_CELL_CYCLE_PHASE_TRANSITION
MDD	GO_bp	GO_POSITIVE_REGULATION_OF_NEURON_PROJECTION_DEVELOPMENT	271	2	0.0552326	1	NEGR1:TMEM106B	http://www.gsea-msigdb.org/gsea/msigdb/cards/GO_POSITIVE_REGULATION_OF_NEURON_PROJECTION_DEVELOPMENT
MDD	GO_bp	GO_CELL_PROJECTION_ORGANIZATION	1498	5	0.0564521	1	RERE:NEGR1:BAG5:SLC12A5:TMEM106B	http://www.gsea-msigdb.org/gsea/msigdb/cards/GO_CELL_PROJECTION_ORGANIZATION
MDD	GO_bp	GO_MICROTUBULE_BASED_MOVEMENT	275	2	0.0566819	1	KLC1:KIF2A	http://www.gsea-msigdb.org/gsea/msigdb/cards/GO_MICROTUBULE_BASED_MOVEMENT
MDD	GO_bp	GO_MITOTIC_NUCLEAR_DIVISION	277	2	0.0574116	1	KIF2A:MAD1L1	http://www.gsea-msigdb.org/gsea/msigdb/cards/GO_MITOTIC_NUCLEAR_DIVISION
MDD	GO_bp	GO_REGULATION_OF_NEURON_DIFFERENTIATION	645	3	0.0610953	1	NEGR1:BAG5:TMEM106B	http://www.gsea-msigdb.org/gsea/msigdb/cards/GO_REGULATION_OF_NEURON_DIFFERENTIATION
MDD	GO_bp	GO_CELLULAR_RESPONSE_TO_OXIDATIVE_STRESS	287	2	0.0611096	1	CCS:BAG5	http://www.gsea-msigdb.org/gsea/msigdb/cards/GO_CELLULAR_RESPONSE_TO_OXIDATIVE_STRESS
MDD	GO_bp	GO_REGULATION_OF_MITOTIC_CELL_CYCLE	650	3	0.0622357	1	TAOK3:UBD:MAD1L1	http://www.gsea-msigdb.org/gsea/msigdb/cards/GO_REGULATION_OF_MITOTIC_CELL_CYCLE
MDD	GO_bp	GO_MACROMOLECULE_METHYLATION	295	2	0.0641259	1	TRMT61A:PAX5	http://www.gsea-msigdb.org/gsea/msigdb/cards/GO_MACROMOLECULE_METHYLATION
MDD	GO_bp	GO_REGULATION_OF_CELL_PROJECTION_ORGANIZATION	663	3	0.0652476	1	NEGR1:BAG5:TMEM106B	http://www.gsea-msigdb.org/gsea/msigdb/cards/GO_REGULATION_OF_CELL_PROJECTION_ORGANIZATION
MDD	GO_bp	GO_NEGATIVE_REGULATION_OF_PROTEIN_METABOLIC_PROCESS	1099	4	0.0665712	1	TAOK3:BAG5:TRIM27:PAX5	http://www.gsea-msigdb.org/gsea/msigdb/cards/GO_NEGATIVE_REGULATION_OF_PROTEIN_METABOLIC_PROCESS
MDD	GO_bp	GO_NEUROGENESIS	1583	5	0.0683205	1	RERE:NEGR1:BAG5:SLC12A5:TMEM106B	http://www.gsea-msigdb.org/gsea/msigdb/cards/GO_NEUROGENESIS
MDD	GO_bp	GO_NEGATIVE_REGULATION_OF_BIOSYNTHETIC_PROCESS	1597	5	0.0704018	1	RERE:HIST1H4D:NKAPL:TRIM27:PAX5	http://www.gsea-msigdb.org/gsea/msigdb/cards/GO_NEGATIVE_REGULATION_OF_BIOSYNTHETIC_PROCESS
MDD	GO_bp	GO_NEGATIVE_REGULATION_OF_CELLULAR_COMPONENT_ORGANIZATION	686	3	0.0707407	1	BAG5:MAD1L1:PAX5	http://www.gsea-msigdb.org/gsea/msigdb/cards/GO_NEGATIVE_REGULATION_OF_CELLULAR_COMPONENT_ORGANIZATION
MDD	GO_bp	GO_CATION_TRANSPORT	1136	4	0.0733023	1	CNNM2:CCS:SLC12A5:TRIM27	http://www.gsea-msigdb.org/gsea/msigdb/cards/GO_CATION_TRANSPORT
MDD	GO_bp	GO_NEGATIVE_REGULATION_OF_MITOTIC_CELL_CYCLE	319	2	0.0734689	1	TAOK3:MAD1L1	http://www.gsea-msigdb.org/gsea/msigdb/cards/GO_NEGATIVE_REGULATION_OF_MITOTIC_CELL_CYCLE
MDD	GO_bp	GO_CELL_MOTILITY	1619	5	0.0737446	1	RERE:NRD1:CDC42BPA:MALAT1:KIF2A	http://www.gsea-msigdb.org/gsea/msigdb/cards/GO_CELL_MOTILITY
MDD	GO_bp	GO_PROTEIN_CONTAINING_COMPLEX_DISASSEMBLY	322	2	0.0746666	1	KLC1:KIF2A	http://www.gsea-msigdb.org/gsea/msigdb/cards/GO_PROTEIN_CONTAINING_COMPLEX_DISASSEMBLY
MDD	GO_bp	GO_DRUG_METABOLIC_PROCESS	332	2	0.0787041	1	NT5C2:CKB	http://www.gsea-msigdb.org/gsea/msigdb/cards/GO_DRUG_METABOLIC_PROCESS
MDD	GO_bp	GO_REGULATION_OF_CHROMOSOME_ORGANIZATION	332	2	0.0787041	1	MAD1L1:PAX5	http://www.gsea-msigdb.org/gsea/msigdb/cards/GO_REGULATION_OF_CHROMOSOME_ORGANIZATION
MDD	GO_bp	GO_CHROMOSOME_ORGANIZATION	1168	4	0.079399	1	RERE:HIST1H4D:MAD1L1:PAX5	http://www.gsea-msigdb.org/gsea/msigdb/cards/GO_CHROMOSOME_ORGANIZATION
MDD	GO_bp	GO_POSITIVE_REGULATION_OF_CELLULAR_COMPONENT_ORGANIZATION	1174	4	0.0805702	1	SGIP1:NEGR1:TRIM27:TMEM106B	http://www.gsea-msigdb.org/gsea/msigdb/cards/GO_POSITIVE_REGULATION_OF_CELLULAR_COMPONENT_ORGANIZATION
MDD	GO_bp	GO_NEGATIVE_REGULATION_OF_CELL_CYCLE_PROCESS	342	2	0.0828098	1	TAOK3:MAD1L1	http://www.gsea-msigdb.org/gsea/msigdb/cards/GO_NEGATIVE_REGULATION_OF_CELL_CYCLE_PROCESS
MDD	GO_bp	GO_METHYLATION	352	2	0.0869811	1	TRMT61A:PAX5	http://www.gsea-msigdb.org/gsea/msigdb/cards/GO_METHYLATION
MDD	GO_bp	GO_POSITIVE_REGULATION_OF_NEURON_DIFFERENTIATION	361	2	0.0907891	1	NEGR1:TMEM106B	http://www.gsea-msigdb.org/gsea/msigdb/cards/GO_POSITIVE_REGULATION_OF_NEURON_DIFFERENTIATION
MDD	GO_bp	GO_GOLGI_VESICLE_TRANSPORT	361	2	0.0907891	1	KLC1:KIF2A	http://www.gsea-msigdb.org/gsea/msigdb/cards/GO_GOLGI_VESICLE_TRANSPORT
MDD	GO_bp	GO_CHROMATIN_ORGANIZATION	765	3	0.091138	1	RERE:HIST1H4D:PAX5	http://www.gsea-msigdb.org/gsea/msigdb/cards/GO_CHROMATIN_ORGANIZATION
MDD	GO_bp	GO_REGULATION_OF_CELLULAR_COMPONENT_SIZE	363	2	0.0916421	1	SLC12A5:TRIM27	http://www.gsea-msigdb.org/gsea/msigdb/cards/GO_REGULATION_OF_CELLULAR_COMPONENT_SIZE
MDD	GO_bp	GO_REGULATION_OF_PROTEIN_CATABOLIC_PROCESS	365	2	0.0924975	1	NRD1:BAG5	http://www.gsea-msigdb.org/gsea/msigdb/cards/GO_REGULATION_OF_PROTEIN_CATABOLIC_PROCESS
MDD	GO_bp	GO_IMMUNE_RESPONSE_REGULATING_CELL_SURFACE_RECEPTOR_SIGNALING_PATHWAY	366	2	0.0929261	1	BTN3A2:PAX5	http://www.gsea-msigdb.org/gsea/msigdb/cards/GO_IMMUNE_RESPONSE_REGULATING_CELL_SURFACE_RECEPTOR_SIGNALING_PATHWAY
MDD	GO_bp	GO_ORGANONITROGEN_COMPOUND_CATABOLIC_PROCESS	1237	4	0.0933937	1	NRD1:NT5C2:BAG5:UBD	http://www.gsea-msigdb.org/gsea/msigdb/cards/GO_ORGANONITROGEN_COMPOUND_CATABOLIC_PROCESS
MDD	GO_bp	GO_REGULATION_OF_CELL_CYCLE_PROCESS	774	3	0.0936054	1	TAOK3:UBD:MAD1L1	http://www.gsea-msigdb.org/gsea/msigdb/cards/GO_REGULATION_OF_CELL_CYCLE_PROCESS
MDD	GO_bp	GO_NEGATIVE_REGULATION_OF_CATALYTIC_ACTIVITY	779	3	0.0949883	1	TAOK3:BAG5:TRIM27	http://www.gsea-msigdb.org/gsea/msigdb/cards/GO_NEGATIVE_REGULATION_OF_CATALYTIC_ACTIVITY
MDD	GO_bp	GO_POSITIVE_REGULATION_OF_CELL_PROJECTION_ORGANIZATION	372	2	0.0955102	1	NEGR1:TMEM106B	http://www.gsea-msigdb.org/gsea/msigdb/cards/GO_POSITIVE_REGULATION_OF_CELL_PROJECTION_ORGANIZATION
MDD	GO_bp	GO_NEGATIVE_REGULATION_OF_MULTICELLULAR_ORGANISMAL_PROCESS	1252	4	0.0965859	1	NRD1:BAG5:HIST1H4D:TRIM27	http://www.gsea-msigdb.org/gsea/msigdb/cards/GO_NEGATIVE_REGULATION_OF_MULTICELLULAR_ORGANISMAL_PROCESS
MDD	GO_bp	GO_ADAPTIVE_IMMUNE_RESPONSE	375	2	0.0968101	1	BTN3A2:TRIM27	http://www.gsea-msigdb.org/gsea/msigdb/cards/GO_ADAPTIVE_IMMUNE_RESPONSE
MDD	GO_bp	GO_NEGATIVE_REGULATION_OF_ORGANELLE_ORGANIZATION	377	2	0.0976796	1	MAD1L1:PAX5	http://www.gsea-msigdb.org/gsea/msigdb/cards/GO_NEGATIVE_REGULATION_OF_ORGANELLE_ORGANIZATION
MDD	GO_bp	GO_ION_HOMEOSTASIS	804	3	0.102031	1	CNNM2:CKB:SLC12A5	http://www.gsea-msigdb.org/gsea/msigdb/cards/GO_ION_HOMEOSTASIS
MDD	GO_bp	GO_REGULATION_OF_MULTI_ORGANISM_PROCESS	390	2	0.103386	1	CCDC87:TRIM27	http://www.gsea-msigdb.org/gsea/msigdb/cards/GO_REGULATION_OF_MULTI_ORGANISM_PROCESS
MDD	GO_bp	GO_SYNAPSE_ORGANIZATION	401	2	0.108286	1	NRD1:CTTNBP2	http://www.gsea-msigdb.org/gsea/msigdb/cards/GO_SYNAPSE_ORGANIZATION
MDD	GO_bp	GO_MYELOID_CELL_DIFFERENTIATION	402	2	0.108735	1	HIST1H4D:UBD	http://www.gsea-msigdb.org/gsea/msigdb/cards/GO_MYELOID_CELL_DIFFERENTIATION
MDD	GO_bp	GO_DNA_METABOLIC_PROCESS	832	3	0.110164	1	TAOK3:HIST1H4D:SCAND3	http://www.gsea-msigdb.org/gsea/msigdb/cards/GO_DNA_METABOLIC_PROCESS
MDD	GO_bp	GO_SENSORY_PERCEPTION_OF_SMELL	407	2	0.110985	1	OR2B2:OR2W1	http://www.gsea-msigdb.org/gsea/msigdb/cards/GO_SENSORY_PERCEPTION_OF_SMELL
MDD	GO_bp	GO_ENDOMEMBRANE_SYSTEM_ORGANIZATION	417	2	0.115524	1	SGIP1:BAG5	http://www.gsea-msigdb.org/gsea/msigdb/cards/GO_ENDOMEMBRANE_SYSTEM_ORGANIZATION
MDD	GO_bp	GO_CELL_CYCLE_PROCESS	1348	4	0.11823	1	TAOK3:KIF2A:UBD:MAD1L1	http://www.gsea-msigdb.org/gsea/msigdb/cards/GO_CELL_CYCLE_PROCESS
MDD	GO_bp	GO_RESPONSE_TO_OXIDATIVE_STRESS	429	2	0.121033	1	CCS:BAG5	http://www.gsea-msigdb.org/gsea/msigdb/cards/GO_RESPONSE_TO_OXIDATIVE_STRESS
MDD	GO_bp	GO_PROTEIN_MODIFICATION_BY_SMALL_PROTEIN_CONJUGATION	879	3	0.12437	1	BAG5:TRIM27:UBD	http://www.gsea-msigdb.org/gsea/msigdb/cards/GO_PROTEIN_MODIFICATION_BY_SMALL_PROTEIN_CONJUGATION
MDD	GO_bp	GO_NEGATIVE_REGULATION_OF_PHOSPHORYLATION	438	2	0.125208	1	TAOK3:TRIM27	http://www.gsea-msigdb.org/gsea/msigdb/cards/GO_NEGATIVE_REGULATION_OF_PHOSPHORYLATION
MDD	GO_bp	GO_PROTEIN_CATABOLIC_PROCESS	887	3	0.126853	1	NRD1:BAG5:UBD	http://www.gsea-msigdb.org/gsea/msigdb/cards/GO_PROTEIN_CATABOLIC_PROCESS
MDD	GO_bp	GO_ORGANELLE_FISSION	453	2	0.132245	1	KIF2A:MAD1L1	http://www.gsea-msigdb.org/gsea/msigdb/cards/GO_ORGANELLE_FISSION
MDD	GO_bp	GO_REGULATION_OF_NERVOUS_SYSTEM_DEVELOPMENT	905	3	0.132509	1	NEGR1:BAG5:TMEM106B	http://www.gsea-msigdb.org/gsea/msigdb/cards/GO_REGULATION_OF_NERVOUS_SYSTEM_DEVELOPMENT
MDD	GO_bp	GO_REPRODUCTION	1412	4	0.133767	1	CCDC87:NKAPL:TRIM27:PAX5	http://www.gsea-msigdb.org/gsea/msigdb/cards/GO_REPRODUCTION
MDD	GO_bp	GO_REGULATION_OF_CELL_DEVELOPMENT	924	3	0.138575	1	NEGR1:BAG5:TMEM106B	http://www.gsea-msigdb.org/gsea/msigdb/cards/GO_REGULATION_OF_CELL_DEVELOPMENT
MDD	GO_bp	GO_DIVALENT_INORGANIC_CATION_TRANSPORT	470	2	0.14033	1	CNNM2:TRIM27	http://www.gsea-msigdb.org/gsea/msigdb/cards/GO_DIVALENT_INORGANIC_CATION_TRANSPORT
MDD	GO_bp	GO_MULTICELLULAR_ORGANISMAL_HOMEOSTASIS	471	2	0.140809	1	NRD1:SGIP1	http://www.gsea-msigdb.org/gsea/msigdb/cards/GO_MULTICELLULAR_ORGANISMAL_HOMEOSTASIS
MDD	GO_bp	GO_REGULATION_OF_IMMUNE_RESPONSE	932	3	0.141159	1	BTN3A2:TRIM27:PAX5	http://www.gsea-msigdb.org/gsea/msigdb/cards/GO_REGULATION_OF_IMMUNE_RESPONSE
MDD	GO_bp	GO_SENSORY_PERCEPTION_OF_CHEMICAL_STIMULUS	477	2	0.143691	1	OR2B2:OR2W1	http://www.gsea-msigdb.org/gsea/msigdb/cards/GO_SENSORY_PERCEPTION_OF_CHEMICAL_STIMULUS
MDD	GO_bp	GO_DETECTION_OF_STIMULUS_INVOLVED_IN_SENSORY_PERCEPTION	482	2	0.146102	1	OR2B2:OR2W1	http://www.gsea-msigdb.org/gsea/msigdb/cards/GO_DETECTION_OF_STIMULUS_INVOLVED_IN_SENSORY_PERCEPTION
MDD	GO_bp	GO_IMMUNE_SYSTEM_DEVELOPMENT	949	3	0.146705	1	HIST1H4D:UBD:MAD1L1	http://www.gsea-msigdb.org/gsea/msigdb/cards/GO_IMMUNE_SYSTEM_DEVELOPMENT
MDD	GO_bp	GO_REGULATION_OF_TRANSFERASE_ACTIVITY	950	3	0.147033	1	TAOK3:BAG5:TRIM27	http://www.gsea-msigdb.org/gsea/msigdb/cards/GO_REGULATION_OF_TRANSFERASE_ACTIVITY
MDD	GO_bp	GO_REGULATION_OF_ANATOMICAL_STRUCTURE_SIZE	495	2	0.152413	1	SLC12A5:TRIM27	http://www.gsea-msigdb.org/gsea/msigdb/cards/GO_REGULATION_OF_ANATOMICAL_STRUCTURE_SIZE
MDD	GO_bp	GO_NEGATIVE_REGULATION_OF_INTRACELLULAR_SIGNAL_TRANSDUCTION	516	2	0.162721	1	TAOK3:BAG5	http://www.gsea-msigdb.org/gsea/msigdb/cards/GO_NEGATIVE_REGULATION_OF_INTRACELLULAR_SIGNAL_TRANSDUCTION
MDD	GO_bp	GO_IMMUNE_RESPONSE_REGULATING_SIGNALING_PATHWAY	524	2	0.166682	1	BTN3A2:PAX5	http://www.gsea-msigdb.org/gsea/msigdb/cards/GO_IMMUNE_RESPONSE_REGULATING_SIGNALING_PATHWAY
MDD	GO_bp	GO_POSITIVE_REGULATION_OF_NERVOUS_SYSTEM_DEVELOPMENT	525	2	0.167179	1	NEGR1:TMEM106B	http://www.gsea-msigdb.org/gsea/msigdb/cards/GO_POSITIVE_REGULATION_OF_NERVOUS_SYSTEM_DEVELOPMENT
MDD	GO_bp	GO_CELLULAR_COMPONENT_DISASSEMBLY	531	2	0.170163	1	KLC1:KIF2A	http://www.gsea-msigdb.org/gsea/msigdb/cards/GO_CELLULAR_COMPONENT_DISASSEMBLY
MDD	GO_bp	GO_POSITIVE_REGULATION_OF_CELL_DEVELOPMENT	532	2	0.170662	1	NEGR1:TMEM106B	http://www.gsea-msigdb.org/gsea/msigdb/cards/GO_POSITIVE_REGULATION_OF_CELL_DEVELOPMENT
MDD	GO_bp	GO_DNA_REPAIR	533	2	0.17116	1	TAOK3:HIST1H4D	http://www.gsea-msigdb.org/gsea/msigdb/cards/GO_DNA_REPAIR
MDD	GO_bp	GO_NEGATIVE_REGULATION_OF_PHOSPHORUS_METABOLIC_PROCESS	537	2	0.173157	1	TAOK3:TRIM27	http://www.gsea-msigdb.org/gsea/msigdb/cards/GO_NEGATIVE_REGULATION_OF_PHOSPHORUS_METABOLIC_PROCESS
MDD	GO_bp	GO_PROTEIN_COMPLEX_OLIGOMERIZATION	551	2	0.180178	1	HIST1H4D:TRIM27	http://www.gsea-msigdb.org/gsea/msigdb/cards/GO_PROTEIN_COMPLEX_OLIGOMERIZATION
MDD	GO_bp	GO_ACTIVATION_OF_IMMUNE_RESPONSE	568	2	0.188764	1	BTN3A2:PAX5	http://www.gsea-msigdb.org/gsea/msigdb/cards/GO_ACTIVATION_OF_IMMUNE_RESPONSE
MDD	GO_bp	GO_PROTEIN_MODIFICATION_BY_SMALL_PROTEIN_CONJUGATION_OR_REMOVAL	1074	3	0.189555	1	BAG5:TRIM27:UBD	http://www.gsea-msigdb.org/gsea/msigdb/cards/GO_PROTEIN_MODIFICATION_BY_SMALL_PROTEIN_CONJUGATION_OR_REMOVAL
MDD	GO_bp	GO_CELL_MORPHOGENESIS_INVOLVED_IN_NEURON_DIFFERENTIATION	574	2	0.191809	1	RERE:TMEM106B	http://www.gsea-msigdb.org/gsea/msigdb/cards/GO_CELL_MORPHOGENESIS_INVOLVED_IN_NEURON_DIFFERENTIATION
MDD	GO_bp	GO_CELLULAR_PROTEIN_CONTAINING_COMPLEX_ASSEMBLY	1082	3	0.192407	1	SGIP1:HIST1H4D:TRIM27	http://www.gsea-msigdb.org/gsea/msigdb/cards/GO_CELLULAR_PROTEIN_CONTAINING_COMPLEX_ASSEMBLY
MDD	GO_bp	GO_ION_TRANSPORT	1647	4	0.197375	1	CNNM2:CCS:SLC12A5:TRIM27	http://www.gsea-msigdb.org/gsea/msigdb/cards/GO_ION_TRANSPORT
MDD	GO_bp	GO_PEPTIDE_SECRETION	585	2	0.197409	1	BTN3A2:TRIM27	http://www.gsea-msigdb.org/gsea/msigdb/cards/GO_PEPTIDE_SECRETION
MDD	GO_bp	GO_CELL_DIVISION	590	2	0.199962	1	KIF2A:MAD1L1	http://www.gsea-msigdb.org/gsea/msigdb/cards/GO_CELL_DIVISION
MDD	GO_bp	GO_NEGATIVE_REGULATION_OF_MOLECULAR_FUNCTION	1112	3	0.203203	1	TAOK3:BAG5:TRIM27	http://www.gsea-msigdb.org/gsea/msigdb/cards/GO_NEGATIVE_REGULATION_OF_MOLECULAR_FUNCTION
MDD	GO_bp	GO_MODIFICATION_DEPENDENT_MACROMOLECULE_CATABOLIC_PROCESS	608	2	0.209188	1	BAG5:UBD	http://www.gsea-msigdb.org/gsea/msigdb/cards/GO_MODIFICATION_DEPENDENT_MACROMOLECULE_CATABOLIC_PROCESS
MDD	GO_bp	GO_NEGATIVE_REGULATION_OF_CELL_CYCLE	621	2	0.215881	1	TAOK3:MAD1L1	http://www.gsea-msigdb.org/gsea/msigdb/cards/GO_NEGATIVE_REGULATION_OF_CELL_CYCLE
MDD	GO_bp	GO_CHEMICAL_HOMEOSTASIS	1169	3	0.224112	1	CNNM2:CKB:SLC12A5	http://www.gsea-msigdb.org/gsea/msigdb/cards/GO_CHEMICAL_HOMEOSTASIS
MDD	GO_bp	GO_DETECTION_OF_STIMULUS	640	2	0.225702	1	OR2B2:OR2W1	http://www.gsea-msigdb.org/gsea/msigdb/cards/GO_DETECTION_OF_STIMULUS
MDD	GO_bp	GO_SUPRAMOLECULAR_FIBER_ORGANIZATION	643	2	0.227257	1	KIF2A:TRIM27	http://www.gsea-msigdb.org/gsea/msigdb/cards/GO_SUPRAMOLECULAR_FIBER_ORGANIZATION
MDD	GO_bp	GO_REGULATION_OF_CELL_CYCLE	1182	3	0.228945	1	TAOK3:UBD:MAD1L1	http://www.gsea-msigdb.org/gsea/msigdb/cards/GO_REGULATION_OF_CELL_CYCLE
MDD	GO_bp	GO_METAL_ION_HOMEOSTASIS	648	2	0.229849	1	CNNM2:SLC12A5	http://www.gsea-msigdb.org/gsea/msigdb/cards/GO_METAL_ION_HOMEOSTASIS
MDD	GO_bp	GO_CELLULAR_ION_HOMEOSTASIS	655	2	0.233483	1	CKB:SLC12A5	http://www.gsea-msigdb.org/gsea/msigdb/cards/GO_CELLULAR_ION_HOMEOSTASIS
MDD	GO_bp	GO_RESPONSE_TO_ABIOTIC_STIMULUS	1195	3	0.233801	1	MALAT1:BAG5:SLC12A5	http://www.gsea-msigdb.org/gsea/msigdb/cards/GO_RESPONSE_TO_ABIOTIC_STIMULUS
MDD	GO_bp	GO_CELL_PART_MORPHOGENESIS	671	2	0.241804	1	RERE:TMEM106B	http://www.gsea-msigdb.org/gsea/msigdb/cards/GO_CELL_PART_MORPHOGENESIS
MDD	GO_bp	GO_IMPORT_INTO_CELL	677	2	0.244929	1	SGIP1:SLC12A5	http://www.gsea-msigdb.org/gsea/msigdb/cards/GO_IMPORT_INTO_CELL
MDD	GO_bp	GO_CELL_CYCLE	1806	4	0.245043	1	TAOK3:KIF2A:UBD:MAD1L1	http://www.gsea-msigdb.org/gsea/msigdb/cards/GO_CELL_CYCLE
MDD	GO_bp	GO_REGULATION_OF_PROTEIN_MODIFICATION_PROCESS	1808	4	0.24566	1	TAOK3:BAG5:TRIM27:PAX5	http://www.gsea-msigdb.org/gsea/msigdb/cards/GO_REGULATION_OF_PROTEIN_MODIFICATION_PROCESS
MDD	GO_bp	GO_ORGANELLE_LOCALIZATION	681	2	0.247014	1	MAD1L1:TMEM106B	http://www.gsea-msigdb.org/gsea/msigdb/cards/GO_ORGANELLE_LOCALIZATION
MDD	GO_bp	GO_REGULATION_OF_ORGANELLE_ORGANIZATION	1238	3	0.25	1	TRIM27:MAD1L1:PAX5	http://www.gsea-msigdb.org/gsea/msigdb/cards/GO_REGULATION_OF_ORGANELLE_ORGANIZATION
MDD	GO_bp	GO_REGULATION_OF_CELL_DIFFERENTIATION	1824	4	0.250616	1	NEGR1:BAG5:HIST1H4D:TMEM106B	http://www.gsea-msigdb.org/gsea/msigdb/cards/GO_REGULATION_OF_CELL_DIFFERENTIATION
MDD	GO_bp	GO_REGULATION_OF_PROTEOLYSIS	689	2	0.251186	1	NRD1:BAG5	http://www.gsea-msigdb.org/gsea/msigdb/cards/GO_REGULATION_OF_PROTEOLYSIS
MDD	GO_bp	GO_REGULATION_OF_CELLULAR_RESPONSE_TO_STRESS	705	2	0.259538	1	TAOK3:BAG5	http://www.gsea-msigdb.org/gsea/msigdb/cards/GO_REGULATION_OF_CELLULAR_RESPONSE_TO_STRESS
MDD	GO_bp	GO_CYTOSKELETON_ORGANIZATION	1279	3	0.265619	1	CDC42BPA:KIF2A:TRIM27	http://www.gsea-msigdb.org/gsea/msigdb/cards/GO_CYTOSKELETON_ORGANIZATION
MDD	GO_bp	GO_CELL_MORPHOGENESIS_INVOLVED_IN_DIFFERENTIATION	722	2	0.268421	1	RERE:TMEM106B	http://www.gsea-msigdb.org/gsea/msigdb/cards/GO_CELL_MORPHOGENESIS_INVOLVED_IN_DIFFERENTIATION
MDD	GO_bp	GO_MICROTUBULE_BASED_PROCESS	723	2	0.268943	1	KLC1:KIF2A	http://www.gsea-msigdb.org/gsea/msigdb/cards/GO_MICROTUBULE_BASED_PROCESS
MDD	GO_bp	GO_NEGATIVE_REGULATION_OF_CELL_DIFFERENTIATION	726	2	0.270511	1	BAG5:HIST1H4D	http://www.gsea-msigdb.org/gsea/msigdb/cards/GO_NEGATIVE_REGULATION_OF_CELL_DIFFERENTIATION
MDD	GO_bp	GO_CYTOKINE_PRODUCTION	729	2	0.272079	1	BTN3A2:TRIM27	http://www.gsea-msigdb.org/gsea/msigdb/cards/GO_CYTOKINE_PRODUCTION
MDD	GO_bp	GO_ACTIN_FILAMENT_BASED_PROCESS	731	2	0.273125	1	CDC42BPA:TRIM27	http://www.gsea-msigdb.org/gsea/msigdb/cards/GO_ACTIN_FILAMENT_BASED_PROCESS
MDD	GO_bp	GO_POSITIVE_REGULATION_OF_IMMUNE_RESPONSE	734	2	0.274693	1	BTN3A2:PAX5	http://www.gsea-msigdb.org/gsea/msigdb/cards/GO_POSITIVE_REGULATION_OF_IMMUNE_RESPONSE
MDD	GO_bp	GO_CELLULAR_PROTEIN_CATABOLIC_PROCESS	738	2	0.276784	1	BAG5:UBD	http://www.gsea-msigdb.org/gsea/msigdb/cards/GO_CELLULAR_PROTEIN_CATABOLIC_PROCESS
MDD	GO_bp	GO_G_PROTEIN_COUPLED_RECEPTOR_SIGNALING_PATHWAY	1310	3	0.27752	1	OR2B2:OR2W1:GABBR1	http://www.gsea-msigdb.org/gsea/msigdb/cards/GO_G_PROTEIN_COUPLED_RECEPTOR_SIGNALING_PATHWAY
MDD	GO_bp	GO_PROTEIN_PHOSPHORYLATION	1933	4	0.284958	1	CDC42BPA:ANKK1:TAOK3:TRIM27	http://www.gsea-msigdb.org/gsea/msigdb/cards/GO_PROTEIN_PHOSPHORYLATION
MDD	GO_bp	GO_MACROMOLECULE_CATABOLIC_PROCESS	1342	3	0.289872	1	NRD1:BAG5:UBD	http://www.gsea-msigdb.org/gsea/msigdb/cards/GO_MACROMOLECULE_CATABOLIC_PROCESS
MDD	GO_bp	GO_NERVOUS_SYSTEM_PROCESS	1366	3	0.299171	1	SLC12A5:OR2B2:OR2W1	http://www.gsea-msigdb.org/gsea/msigdb/cards/GO_NERVOUS_SYSTEM_PROCESS
MDD	GO_bp	GO_REGULATION_OF_CELLULAR_CATABOLIC_PROCESS	790	2	0.303935	1	NRD1:BAG5	http://www.gsea-msigdb.org/gsea/msigdb/cards/GO_REGULATION_OF_CELLULAR_CATABOLIC_PROCESS
MDD	GO_bp	GO_CELLULAR_CHEMICAL_HOMEOSTASIS	796	2	0.307061	1	CKB:SLC12A5	http://www.gsea-msigdb.org/gsea/msigdb/cards/GO_CELLULAR_CHEMICAL_HOMEOSTASIS
MDD	GO_bp	GO_CELL_CELL_ADHESION	803	2	0.310706	1	NEGR1:MAD1L1	http://www.gsea-msigdb.org/gsea/msigdb/cards/GO_CELL_CELL_ADHESION
MDD	GO_bp	GO_NEGATIVE_REGULATION_OF_TRANSCRIPTION_BY_RNA_POLYMERASE_II	813	2	0.315906	1	TRIM27:PAX5	http://www.gsea-msigdb.org/gsea/msigdb/cards/GO_NEGATIVE_REGULATION_OF_TRANSCRIPTION_BY_RNA_POLYMERASE_II
MDD	GO_bp	GO_INORGANIC_ION_TRANSMEMBRANE_TRANSPORT	813	2	0.315906	1	CNNM2:SLC12A5	http://www.gsea-msigdb.org/gsea/msigdb/cards/GO_INORGANIC_ION_TRANSMEMBRANE_TRANSPORT
MDD	GO_bp	GO_REGULATION_OF_GENE_EXPRESSION_EPIGENETIC	816	2	0.317465	1	HIST1H4D:TRIM27	http://www.gsea-msigdb.org/gsea/msigdb/cards/GO_REGULATION_OF_GENE_EXPRESSION_EPIGENETIC
MDD	GO_bp	GO_CELLULAR_RESPONSE_TO_DNA_DAMAGE_STIMULUS	826	2	0.322657	1	TAOK3:HIST1H4D	http://www.gsea-msigdb.org/gsea/msigdb/cards/GO_CELLULAR_RESPONSE_TO_DNA_DAMAGE_STIMULUS
MDD	GO_bp	GO_CATION_TRANSMEMBRANE_TRANSPORT	827	2	0.323175	1	CNNM2:SLC12A5	http://www.gsea-msigdb.org/gsea/msigdb/cards/GO_CATION_TRANSMEMBRANE_TRANSPORT
MDD	GO_bp	GO_REGULATION_OF_KINASE_ACTIVITY	851	2	0.335598	1	TAOK3:TRIM27	http://www.gsea-msigdb.org/gsea/msigdb/cards/GO_REGULATION_OF_KINASE_ACTIVITY
MDD	GO_bp	GO_INNATE_IMMUNE_RESPONSE	857	2	0.338694	1	TRIM27:UBD	http://www.gsea-msigdb.org/gsea/msigdb/cards/GO_INNATE_IMMUNE_RESPONSE
MDD	GO_bp	GO_REGULATION_OF_CELLULAR_COMPONENT_BIOGENESIS	896	2	0.358725	1	BAG5:TRIM27	http://www.gsea-msigdb.org/gsea/msigdb/cards/GO_REGULATION_OF_CELLULAR_COMPONENT_BIOGENESIS
MDD	GO_bp	GO_INTERSPECIES_INTERACTION_BETWEEN_ORGANISMS	905	2	0.363321	1	KLC1:TRIM27	http://www.gsea-msigdb.org/gsea/msigdb/cards/GO_INTERSPECIES_INTERACTION_BETWEEN_ORGANISMS
MDD	GO_bp	GO_SENSORY_PERCEPTION	918	2	0.369939	1	OR2B2:OR2W1	http://www.gsea-msigdb.org/gsea/msigdb/cards/GO_SENSORY_PERCEPTION
MDD	GO_bp	GO_REGULATION_OF_CATABOLIC_PROCESS	942	2	0.382093	1	NRD1:BAG5	http://www.gsea-msigdb.org/gsea/msigdb/cards/GO_REGULATION_OF_CATABOLIC_PROCESS
MDD	GO_bp	GO_POSITIVE_REGULATION_OF_CELL_DIFFERENTIATION	958	2	0.390145	1	NEGR1:TMEM106B	http://www.gsea-msigdb.org/gsea/msigdb/cards/GO_POSITIVE_REGULATION_OF_CELL_DIFFERENTIATION
MDD	GO_bp	GO_CELLULAR_HOMEOSTASIS	960	2	0.391149	1	CKB:SLC12A5	http://www.gsea-msigdb.org/gsea/msigdb/cards/GO_CELLULAR_HOMEOSTASIS
MDD	GO_bp	GO_NEGATIVE_REGULATION_OF_RESPONSE_TO_STIMULUS	1606	3	0.392542	1	TAOK3:BAG5:TRIM27	http://www.gsea-msigdb.org/gsea/msigdb/cards/GO_NEGATIVE_REGULATION_OF_RESPONSE_TO_STIMULUS
MDD	GO_bp	GO_SECRETION	1608	3	0.393314	1	SYT16:BTN3A2:TRIM27	http://www.gsea-msigdb.org/gsea/msigdb/cards/GO_SECRETION
MDD	GO_bp	GO_POSITIVE_REGULATION_OF_INTRACELLULAR_SIGNAL_TRANSDUCTION	999	2	0.410579	1	TAOK3:UBD	http://www.gsea-msigdb.org/gsea/msigdb/cards/GO_POSITIVE_REGULATION_OF_INTRACELLULAR_SIGNAL_TRANSDUCTION
MDD	GO_bp	GO_NEGATIVE_REGULATION_OF_DEVELOPMENTAL_PROCESS	1005	2	0.413544	1	BAG5:HIST1H4D	http://www.gsea-msigdb.org/gsea/msigdb/cards/GO_NEGATIVE_REGULATION_OF_DEVELOPMENTAL_PROCESS
MDD	GO_bp	GO_POSITIVE_REGULATION_OF_IMMUNE_SYSTEM_PROCESS	1007	2	0.414531	1	BTN3A2:PAX5	http://www.gsea-msigdb.org/gsea/msigdb/cards/GO_POSITIVE_REGULATION_OF_IMMUNE_SYSTEM_PROCESS
MDD	GO_bp	GO_PROTEOLYSIS	1705	3	0.430518	1	NRD1:BAG5:UBD	http://www.gsea-msigdb.org/gsea/msigdb/cards/GO_PROTEOLYSIS
MDD	GO_bp	GO_REGULATION_OF_CELLULAR_COMPONENT_MOVEMENT	1044	2	0.432645	1	MALAT1:KIF2A	http://www.gsea-msigdb.org/gsea/msigdb/cards/GO_REGULATION_OF_CELLULAR_COMPONENT_MOVEMENT
MDD	GO_bp	GO_POSITIVE_REGULATION_OF_MOLECULAR_FUNCTION	1724	3	0.437727	1	CCS:TAOK3:TRIM27	http://www.gsea-msigdb.org/gsea/msigdb/cards/GO_POSITIVE_REGULATION_OF_MOLECULAR_FUNCTION
MDD	GO_bp	GO_CELLULAR_COMPONENT_MORPHOGENESIS	1106	2	0.46236	1	RERE:TMEM106B	http://www.gsea-msigdb.org/gsea/msigdb/cards/GO_CELLULAR_COMPONENT_MORPHOGENESIS
MDD	GO_bp	GO_ION_TRANSMEMBRANE_TRANSPORT	1113	2	0.465662	1	CNNM2:SLC12A5	http://www.gsea-msigdb.org/gsea/msigdb/cards/GO_ION_TRANSMEMBRANE_TRANSPORT
MDD	GO_bp	GO_CELLULAR_MACROMOLECULE_CATABOLIC_PROCESS	1118	2	0.468013	1	BAG5:UBD	http://www.gsea-msigdb.org/gsea/msigdb/cards/GO_CELLULAR_MACROMOLECULE_CATABOLIC_PROCESS
MDD	GO_bp	GO_REGULATION_OF_INTRACELLULAR_SIGNAL_TRANSDUCTION	1810	3	0.469964	1	TAOK3:BAG5:UBD	http://www.gsea-msigdb.org/gsea/msigdb/cards/GO_REGULATION_OF_INTRACELLULAR_SIGNAL_TRANSDUCTION
MDD	GO_bp	GO_PROTEIN_CONTAINING_COMPLEX_ASSEMBLY	1851	3	0.485074	1	SGIP1:HIST1H4D:TRIM27	http://www.gsea-msigdb.org/gsea/msigdb/cards/GO_PROTEIN_CONTAINING_COMPLEX_ASSEMBLY
MDD	GO_bp	GO_CELL_ACTIVATION	1329	2	0.561637	1	UBD:MAD1L1	http://www.gsea-msigdb.org/gsea/msigdb/cards/GO_CELL_ACTIVATION
MDD	GO_bp	GO_NEGATIVE_REGULATION_OF_SIGNALING	1354	2	0.571963	1	TAOK3:BAG5	http://www.gsea-msigdb.org/gsea/msigdb/cards/GO_NEGATIVE_REGULATION_OF_SIGNALING
MDD	GO_bp	GO_POSITIVE_REGULATION_OF_DEVELOPMENTAL_PROCESS	1379	2	0.582121	1	NEGR1:TMEM106B	http://www.gsea-msigdb.org/gsea/msigdb/cards/GO_POSITIVE_REGULATION_OF_DEVELOPMENTAL_PROCESS
MDD	GO_bp	GO_BIOLOGICAL_ADHESION	1381	2	0.582926	1	NEGR1:MAD1L1	http://www.gsea-msigdb.org/gsea/msigdb/cards/GO_BIOLOGICAL_ADHESION
MDD	GO_bp	GO_POSITIVE_REGULATION_OF_CATALYTIC_ACTIVITY	1387	2	0.585335	1	CCS:TAOK3	http://www.gsea-msigdb.org/gsea/msigdb/cards/GO_POSITIVE_REGULATION_OF_CATALYTIC_ACTIVITY
MDD	GO_bp	GO_REGULATION_OF_RESPONSE_TO_STRESS	1450	2	0.610041	1	TAOK3:BAG5	http://www.gsea-msigdb.org/gsea/msigdb/cards/GO_REGULATION_OF_RESPONSE_TO_STRESS
MDD	GO_bp	GO_TRANSMEMBRANE_TRANSPORT	1553	2	0.648098	1	CNNM2:SLC12A5	http://www.gsea-msigdb.org/gsea/msigdb/cards/GO_TRANSMEMBRANE_TRANSPORT
MDD	GO_bp	GO_DEFENSE_RESPONSE	1563	2	0.651638	1	TRIM27:UBD	http://www.gsea-msigdb.org/gsea/msigdb/cards/GO_DEFENSE_RESPONSE
MDD	GO_bp	GO_POSITIVE_REGULATION_OF_RNA_BIOSYNTHETIC_PROCESS	1581	2	0.657944	1	RERE:PAX5	http://www.gsea-msigdb.org/gsea/msigdb/cards/GO_POSITIVE_REGULATION_OF_RNA_BIOSYNTHETIC_PROCESS
MDD	GO_bp	GO_POSITIVE_REGULATION_OF_PROTEIN_METABOLIC_PROCESS	1601	2	0.664846	1	NRD1:TAOK3	http://www.gsea-msigdb.org/gsea/msigdb/cards/GO_POSITIVE_REGULATION_OF_PROTEIN_METABOLIC_PROCESS
MDD	GO_bp	GO_REGULATION_OF_PHOSPHORUS_METABOLIC_PROCESS	1659	2	0.684258	1	TAOK3:TRIM27	http://www.gsea-msigdb.org/gsea/msigdb/cards/GO_REGULATION_OF_PHOSPHORUS_METABOLIC_PROCESS
MDD	GO_bp	GO_REGULATION_OF_CELL_POPULATION_PROLIFERATION	1660	2	0.684584	1	MALAT1:MAD1L1	http://www.gsea-msigdb.org/gsea/msigdb/cards/GO_REGULATION_OF_CELL_POPULATION_PROLIFERATION
MDD	GO_bp	GO_REGULATION_OF_CELL_DEATH	1673	2	0.688809	1	BAG5:UBD	http://www.gsea-msigdb.org/gsea/msigdb/cards/GO_REGULATION_OF_CELL_DEATH
MDD	GO_bp	GO_POSITIVE_REGULATION_OF_MULTICELLULAR_ORGANISMAL_PROCESS	1746	2	0.711707	1	NEGR1:TMEM106B	http://www.gsea-msigdb.org/gsea/msigdb/cards/GO_POSITIVE_REGULATION_OF_MULTICELLULAR_ORGANISMAL_PROCESS
MDD	GO_bp	GO_POSITIVE_REGULATION_OF_SIGNALING	1799	2	0.72747	1	TAOK3:UBD	http://www.gsea-msigdb.org/gsea/msigdb/cards/GO_POSITIVE_REGULATION_OF_SIGNALING
MDD	GO_bp	GO_REGULATION_OF_TRANSPORT	1807	2	0.729787	1	SGIP1:TRIM27	http://www.gsea-msigdb.org/gsea/msigdb/cards/GO_REGULATION_OF_TRANSPORT
MDD	GO_bp	GO_APOPTOTIC_PROCESS	1932	2	0.763951	1	BAG5:UBD	http://www.gsea-msigdb.org/gsea/msigdb/cards/GO_APOPTOTIC_PROCESS
MDD	GO_bp	GO_POSITIVE_REGULATION_OF_BIOSYNTHETIC_PROCESS	1951	2	0.768815	1	RERE:PAX5	http://www.gsea-msigdb.org/gsea/msigdb/cards/GO_POSITIVE_REGULATION_OF_BIOSYNTHETIC_PROCESS
MDD	GWAScatalog	Autism spectrum disorder or schizophrenia	538	21	2.50669e-26	4.54964e-23	RERE:CNNM2:NT5C2:CKB:TRMT61A:BAG5:KLC1:HIST1H4D:BTN3A2:HCG11:OR2B2:ZNF165:ZSCAN16:ZKSCAN4:NKAPL:SCAND3:TRIM27:OR2W1:UBD:GABBR1:MAD1L1
MDD	GWAScatalog	Schizophrenia	760	14	8.44857e-13	7.66708e-10	RERE:CNNM2:NT5C2:CKB:TRMT61A:BAG5:KLC1:BTN3A2:ZKSCAN4:NKAPL:TRIM27:UBD:GABBR1:MAD1L1
MDD	GWAScatalog	Lung cancer in ever smokers	120	6	1.62326e-08	9.82071e-06	BTN3A2:OR2B2:SCAND3:TRIM27:UBD:GABBR1
MDD	GWAScatalog	Experiencing mood swings	40	4	2.88316e-07	0.000130824	NEGR1:ANKK1:TRIM27:TMEM106B
MDD	GWAScatalog	Blood protein levels	1642	12	1.43695e-06	0.000521613	NEGR1:HCG11:OR2B2:ZNF165:ZSCAN16:NKAPL:SCAND3:TRIM27:OR2W1:UBD:GABBR1:TMEM106B
MDD	GWAScatalog	Depression	64	4	1.95682e-06	0.000591937	RERE:NEGR1:BAG5:TMEM106B
MDD	GWAScatalog	Smoking status (ever vs never smokers)	188	5	6.31591e-06	0.00163763	RERE:NEGR1:NT5C2:MAD1L1:CTTNBP2
MDD	GWAScatalog	Squamous cell lung carcinoma	101	4	1.21167e-05	0.00254073	BTN3A2:OR2B2:ZNF165:SCAND3
MDD	GWAScatalog	Number of sexual partners	102	4	1.25986e-05	0.00254073	NEGR1:CNNM2:SCAND3:MAD1L1
MDD	GWAScatalog	Autism spectrum disorder, attention deficit-hyperactivity disorder, bipolar disorder, major depressive disorder, and schizophrenia (combined)	46	3	3.69141e-05	0.0066999	RERE:CNNM2:NT5C2
MDD	GWAScatalog	Smoking initiation	50	3	4.74785e-05	0.00783396	RERE:CNNM2:CTTNBP2
MDD	GWAScatalog	Ulna and radius bone mineral density	8	2	5.32052e-05	0.00804728	UBD:GABBR1
MDD	GWAScatalog	White matter lesion progression	9	2	6.83462e-05	0.00954218	CNNM2:NT5C2
MDD	GWAScatalog	Lung cancer	173	4	9.9518e-05	0.0113571	OR2B2:SCAND3:UBD:GABBR1
MDD	GWAScatalog	Moderate to vigorous physical activity levels	11	2	0.000104233	0.0113571	ZNF165:PAX5
MDD	GWAScatalog	Sarcoidosis (Lofgren's syndrome vs non-Lofgren's syndrome)	11	2	0.000104233	0.0113571	ZNF165:TRIM27
MDD	GWAScatalog	Chronotype	549	6	0.000106375	0.0113571	SGIP1:NT5C2:CCDC87:SYT16:SLC12A5:BTN3A2
MDD	GWAScatalog	Alcohol consumption (drinks per week)	73	3	0.000147351	0.0140959	NEGR1:ANKK1:MAD1L1
MDD	GWAScatalog	Nasopharyngeal carcinoma	13	2	0.00014756	0.0140959	UBD:GABBR1
MDD	GWAScatalog	Neurociticism	95	3	0.000321034	0.0286139	NEGR1:TRIM27:TMEM106B
MDD	GWAScatalog	General factor of neuroticism	96	3	0.00033107	0.0286139	MAD1L1:TMEM106B:CTTNBP2
MDD	GWAScatalog	Coronary artery disease	450	5	0.000392515	0.0323825	CNNM2:NT5C2:CKB:MAD1L1:TMEM106B
MDD	GWAScatalog	Coronary artery disease or large artery stroke	24	2	0.000517085	0.0391045	CNNM2:NT5C2
MDD	GWAScatalog	Nicotine dependence	24	2	0.000517085	0.0391045	UBD:GABBR1
MDD	GWAScatalog	Social communication problems	28	2	0.000705683	0.0512326	TRIM27:OR2W1
MDD	GWAScatalog	Optic cup area	31	2	0.000865806	0.0604399	RERE:CDC42BPA
MDD	GWAScatalog	Feeling miserable	33	2	0.000981374	0.0659701	RERE:TRIM27
MDD	GWAScatalog	Response to cognitive-behavioural therapy in major depressive disorder	38	2	0.00130089	0.0843253	CNNM2:NT5C2
MDD	GWAScatalog	Diastolic blood pressure	631	5	0.00178232	0.111549	RERE:CDC42BPA:CNNM2:NT5C2:KIF2A
MDD	GWAScatalog	Body mass index	1323	7	0.00215632	0.130457	NEGR1:NT5C2:ANKK1:CKB:TRMT61A:BAG5:KLC1
MDD	GWAScatalog	Cognitive ability, years of educational attainment or schizophrenia (pleiotropy)	188	3	0.00231113	0.135313	NEGR1:KLC1:MAD1L1
MDD	GWAScatalog	Intelligence	53	2	0.00251645	0.14273	NEGR1:PAX5
MDD	GWAScatalog	Myocardial infarction	56	2	0.00280486	0.151162	CNNM2:NT5C2
MDD	GWAScatalog	White blood cell count	202	3	0.00283168	0.151162	RERE:UBD:GABBR1
MDD	GWAScatalog	Major depressive disorder	207	3	0.00303369	0.157319	RERE:NEGR1:PAX5
MDD	GWAScatalog	BMI in non-smokers	60	2	0.00321243	0.16196	NEGR1:NT5C2
MDD	GWAScatalog	Systolic blood pressure	779	5	0.00441241	0.213341	RERE:SGIP1:CNNM2:NT5C2:MAD1L1
MDD	GWAScatalog	Coronary heart disease	71	2	0.00446664	0.213341	CNNM2:NT5C2
MDD	GWAScatalog	Body mass index (joint analysis main effects and smoking interaction)	79	2	0.00549908	0.247297	NEGR1:NT5C2
MDD	GWAScatalog	BMI (adjusted for smoking behaviour)	79	2	0.00549908	0.247297	NEGR1:NT5C2
MDD	GWAScatalog	Heel bone mineral density	824	5	0.00558632	0.247297	RERE:SGIP1:NEGR1:NT5C2:TRIM27
MDD	GWAScatalog	Extremely high intelligence	81	2	0.00577271	0.249463	CKB:TRMT61A
MDD	GWAScatalog	Blood pressure	94	2	0.00769935	0.286817	CNNM2:NT5C2
MDD	GWAScatalog	Coronary artery disease (myocardial infarction, percutaneous transluminal coronary angioplasty, coronary artery bypass grafting, angina or chromic ischemic heart disease)	96	2	0.00801817	0.286817	CNNM2:NT5C2
MDD	GWAScatalog	Hypertension	98	2	0.00834287	0.286817	CNNM2:NT5C2
MDD	GWAScatalog	Lung adenocarcinoma	102	2	0.00900979	0.300779	UBD:GABBR1
MDD	GWAScatalog	Asthma	308	3	0.00911452	0.300779	RERE:NEGR1:TRIM27
MDD	GWAScatalog	Crohn's disease	599	4	0.0095857	0.310679	SGIP1:SLC12A5:UBD:GABBR1
MDD	GWAScatalog	Allergic rhinitis	113	2	0.0109622	0.337347	RERE:NEGR1
MDD	GWAScatalog	Rosacea symptom severity	117	2	0.0117145	0.347633	NEGR1:MAD1L1
MDD	GWAScatalog	Bipolar disorder	638	4	0.0118751	0.347633	CCDC87:CCS:KLC1:MAD1L1
MDD	GWAScatalog	Mean arterial pressure	134	2	0.0151555	0.420823	CNNM2:NT5C2
MDD	GWAScatalog	Waist-to-hip ratio adjusted for BMI	392	3	0.0173784	0.448249	CNNM2:NT5C2:CTTNBP2
MDD	GWAScatalog	Hip circumference	146	2	0.0178146	0.448249	NEGR1:TAOK3
MDD	GWAScatalog	Hand grip strength	148	2	0.0182757	0.448249	TRIM27:MAD1L1
MDD	GWAScatalog	Weight	173	2	0.0244563	0.565412	NEGR1:BTN3A2
MDD	GWAScatalog	Height	837	4	0.0289453	0.626955	CKB:OR2B2:UBD:GABBR1
MDD	GWAScatalog	Daytime sleep phenotypes	212	2	0.0355376	0.692081	SCAND3:TRIM27
MDD	GWAScatalog	Red cell distribution width	213	2	0.0358433	0.692081	NT5C2:TAOK3
MDD	GWAScatalog	General cognitive ability	221	2	0.0383257	0.70592	NEGR1:BTN3A2
MDD	GWAScatalog	Waist-to-hip ratio adjusted for BMI (age >50)	224	2	0.0392732	0.712809	CNNM2:NT5C2
MDD	GWAScatalog	General risk tolerance (MTAG)	247	2	0.0468289	0.786985	SLC12A5:TRIM27
MDD	GWAScatalog	Intelligence (MTAG)	296	2	0.0645065	0.951864	NEGR1:TRMT61A
MDD	GWAScatalog	Pulse pressure	681	3	0.0695289	1	SGIP1:CNNM2:NT5C2
MDD	GWAScatalog	Systemic lupus erythematosus	327	2	0.0766767	1	NEGR1:TAOK3
MDD	GWAScatalog	Prostate cancer	333	2	0.0791117	1	CNNM2:MAD1L1
MDD	GWAScatalog	Platelet count	335	2	0.0799288	1	UBD:GABBR1
MDD	GWAScatalog	Mean corpuscular volume	337	2	0.0807486	1	CNNM2:TRMT61A
MDD	GWAScatalog	Inflammatory bowel disease	638	2	0.224666	1	SGIP1:SLC12A5
MDD	Chemical_and_Genetic_pertubation	THEILGAARD_NEUTROPHIL_AT_SKIN_WOUND_DN	224	4	0.000267925	0.884689	RERE:TAOK3:KLC1:TRIM27	http://www.gsea-msigdb.org/gsea/msigdb/cards/THEILGAARD_NEUTROPHIL_AT_SKIN_WOUND_DN
MDD	Chemical_and_Genetic_pertubation	CAVARD_LIVER_CANCER_MALIGNANT_VS_BENIGN	30	2	0.000810663	0.915496	MALAT1:UBD	http://www.gsea-msigdb.org/gsea/msigdb/cards/CAVARD_LIVER_CANCER_MALIGNANT_VS_BENIGN
MDD	Chemical_and_Genetic_pertubation	WAKABAYASHI_ADIPOGENESIS_PPARG_RXRA_BOUND_36HR	142	3	0.00103555	0.915496	NEGR1:CCDC87:METTL9	http://www.gsea-msigdb.org/gsea/msigdb/cards/WAKABAYASHI_ADIPOGENESIS_PPARG_RXRA_BOUND_36HR
MDD	Chemical_and_Genetic_pertubation	DACOSTA_UV_RESPONSE_VIA_ERCC3_DN	853	6	0.00110902	0.915496	CDC42BPA:NT5C2:TAOK3:KLC1:KIF2A:MAD1L1	http://www.gsea-msigdb.org/gsea/msigdb/cards/DACOSTA_UV_RESPONSE_VIA_ERCC3_DN
MDD	Chemical_and_Genetic_pertubation	ZHAN_MULTIPLE_MYELOMA_CD2_UP	46	2	0.00190178	1	RERE:PAX5	http://www.gsea-msigdb.org/gsea/msigdb/cards/ZHAN_MULTIPLE_MYELOMA_CD2_UP
MDD	Chemical_and_Genetic_pertubation	BASAKI_YBX1_TARGETS_DN	382	4	0.00195686	1	MALAT1:CKB:BTN3A2:TMEM106B	http://www.gsea-msigdb.org/gsea/msigdb/cards/BASAKI_YBX1_TARGETS_DN
MDD	Chemical_and_Genetic_pertubation	SETLUR_PROSTATE_CANCER_TMPRSS2_ERG_FUSION_UP	67	2	0.00398816	1	BAG5:KLC1	http://www.gsea-msigdb.org/gsea/msigdb/cards/SETLUR_PROSTATE_CANCER_TMPRSS2_ERG_FUSION_UP
MDD	Chemical_and_Genetic_pertubation	RODRIGUES_THYROID_CARCINOMA_POORLY_DIFFERENTIATED_DN	765	5	0.00408654	1	RERE:MALAT1:BAG5:METTL9:TMEM106B	http://www.gsea-msigdb.org/gsea/msigdb/cards/RODRIGUES_THYROID_CARCINOMA_POORLY_DIFFERENTIATED_DN
MDD	Chemical_and_Genetic_pertubation	BOYLAN_MULTIPLE_MYELOMA_PCA3_UP	75	2	0.00497037	1	CKB:TRMT61A	http://www.gsea-msigdb.org/gsea/msigdb/cards/BOYLAN_MULTIPLE_MYELOMA_PCA3_UP
MDD	Chemical_and_Genetic_pertubation	WAKABAYASHI_ADIPOGENESIS_PPARG_RXRA_BOUND_8D	823	5	0.00555805	1	NEGR1:CCDC87:METTL9:NKAPL:UBD	http://www.gsea-msigdb.org/gsea/msigdb/cards/WAKABAYASHI_ADIPOGENESIS_PPARG_RXRA_BOUND_8D
MDD	Chemical_and_Genetic_pertubation	DURCHDEWALD_SKIN_CARCINOGENESIS_UP	84	2	0.00619465	1	CKB:KIF2A	http://www.gsea-msigdb.org/gsea/msigdb/cards/DURCHDEWALD_SKIN_CARCINOGENESIS_UP
MDD	Chemical_and_Genetic_pertubation	DACOSTA_UV_RESPONSE_VIA_ERCC3_TTD_DN	84	2	0.00619465	1	CDC42BPA:MAD1L1	http://www.gsea-msigdb.org/gsea/msigdb/cards/DACOSTA_UV_RESPONSE_VIA_ERCC3_TTD_DN
MDD	Chemical_and_Genetic_pertubation	ACEVEDO_LIVER_TUMOR_VS_NORMAL_ADJACENT_TISSUE_UP	845	5	0.00620389	1	NRD1:BTN3A2:ZSCAN16:TRIM27:UBD	http://www.gsea-msigdb.org/gsea/msigdb/cards/ACEVEDO_LIVER_TUMOR_VS_NORMAL_ADJACENT_TISSUE_UP
MDD	Chemical_and_Genetic_pertubation	BLALOCK_ALZHEIMERS_DISEASE_DN	1235	6	0.00695674	1	CKB:BAG5:KLC1:SLC12A5:KIF2A:GABBR1	http://www.gsea-msigdb.org/gsea/msigdb/cards/BLALOCK_ALZHEIMERS_DISEASE_DN
MDD	Chemical_and_Genetic_pertubation	BOYLAN_MULTIPLE_MYELOMA_D_UP	90	2	0.00707949	1	TRMT61A:BAG5	http://www.gsea-msigdb.org/gsea/msigdb/cards/BOYLAN_MULTIPLE_MYELOMA_D_UP
MDD	Chemical_and_Genetic_pertubation	ACEVEDO_LIVER_CANCER_UP	949	5	0.00998926	1	CKB:BTN3A2:ZSCAN16:TRIM27:UBD	http://www.gsea-msigdb.org/gsea/msigdb/cards/ACEVEDO_LIVER_CANCER_UP
MDD	Chemical_and_Genetic_pertubation	DAZARD_RESPONSE_TO_UV_SCC_DN	114	2	0.0111482	1	BAG5:KIF2A	http://www.gsea-msigdb.org/gsea/msigdb/cards/DAZARD_RESPONSE_TO_UV_SCC_DN
MDD	Chemical_and_Genetic_pertubation	YAGI_AML_SURVIVAL	119	2	0.0120989	1	TAOK3:KIF2A	http://www.gsea-msigdb.org/gsea/msigdb/cards/YAGI_AML_SURVIVAL
MDD	Chemical_and_Genetic_pertubation	MISSIAGLIA_REGULATED_BY_METHYLATION_UP	122	2	0.0126859	1	CCS:UBD	http://www.gsea-msigdb.org/gsea/msigdb/cards/MISSIAGLIA_REGULATED_BY_METHYLATION_UP
MDD	Chemical_and_Genetic_pertubation	BOYLAN_MULTIPLE_MYELOMA_C_D_UP	133	2	0.0149424	1	KLC1:PAX5	http://www.gsea-msigdb.org/gsea/msigdb/cards/BOYLAN_MULTIPLE_MYELOMA_C_D_UP
MDD	Chemical_and_Genetic_pertubation	PECE_MAMMARY_STEM_CELL_DN	140	2	0.0164618	1	TRIM27:GABBR1	http://www.gsea-msigdb.org/gsea/msigdb/cards/PECE_MAMMARY_STEM_CELL_DN
MDD	Chemical_and_Genetic_pertubation	KUMAR_TARGETS_OF_MLL_AF9_FUSION	390	3	0.0171457	1	METTL9:GABBR1:PAX5	http://www.gsea-msigdb.org/gsea/msigdb/cards/KUMAR_TARGETS_OF_MLL_AF9_FUSION
MDD	Chemical_and_Genetic_pertubation	SENGUPTA_NASOPHARYNGEAL_CARCINOMA_WITH_LMP1_UP	391	3	0.0172618	1	CDC42BPA:MALAT1:CTTNBP2	http://www.gsea-msigdb.org/gsea/msigdb/cards/SENGUPTA_NASOPHARYNGEAL_CARCINOMA_WITH_LMP1_UP
MDD	Chemical_and_Genetic_pertubation	KIM_ALL_DISORDERS_DURATION_CORR_DN	144	2	0.0173585	1	CKB:GABBR1	http://www.gsea-msigdb.org/gsea/msigdb/cards/KIM_ALL_DISORDERS_DURATION_CORR_DN
MDD	Chemical_and_Genetic_pertubation	MONNIER_POSTRADIATION_TUMOR_ESCAPE_UP	392	3	0.0173784	1	SGIP1:TRMT61A:ZKSCAN4	http://www.gsea-msigdb.org/gsea/msigdb/cards/MONNIER_POSTRADIATION_TUMOR_ESCAPE_UP
MDD	Chemical_and_Genetic_pertubation	NIKOLSKY_BREAST_CANCER_11Q12_Q14_AMPLICON	156	2	0.0201705	1	CCDC87:CCS	http://www.gsea-msigdb.org/gsea/msigdb/cards/NIKOLSKY_BREAST_CANCER_11Q12_Q14_AMPLICON
MDD	Chemical_and_Genetic_pertubation	GARCIA_TARGETS_OF_FLI1_AND_DAX1_DN	164	2	0.0221441	1	TRMT61A:HIST1H4D	http://www.gsea-msigdb.org/gsea/msigdb/cards/GARCIA_TARGETS_OF_FLI1_AND_DAX1_DN
MDD	Chemical_and_Genetic_pertubation	TOYOTA_TARGETS_OF_MIR34B_AND_MIR34C	434	3	0.0226762	1	TRMT61A:METTL9:HIST1H4D	http://www.gsea-msigdb.org/gsea/msigdb/cards/TOYOTA_TARGETS_OF_MIR34B_AND_MIR34C
MDD	Chemical_and_Genetic_pertubation	BAKKER_FOXO3_TARGETS_DN	167	2	0.0229041	1	CCS:TRIM27	http://www.gsea-msigdb.org/gsea/msigdb/cards/BAKKER_FOXO3_TARGETS_DN
MDD	Chemical_and_Genetic_pertubation	TAKEDA_TARGETS_OF_NUP98_HOXA9_FUSION_3D_UP	180	2	0.0263203	1	NEGR1:MALAT1	http://www.gsea-msigdb.org/gsea/msigdb/cards/TAKEDA_TARGETS_OF_NUP98_HOXA9_FUSION_3D_UP
MDD	Chemical_and_Genetic_pertubation	IWANAGA_CARCINOGENESIS_BY_KRAS_PTEN_UP	185	2	0.0276862	1	NT5C2:KIF2A	http://www.gsea-msigdb.org/gsea/msigdb/cards/IWANAGA_CARCINOGENESIS_BY_KRAS_PTEN_UP
MDD	Chemical_and_Genetic_pertubation	PYEON_CANCER_HEAD_AND_NECK_VS_CERVICAL_UP	186	2	0.0279627	1	CDC42BPA:BAG5	http://www.gsea-msigdb.org/gsea/msigdb/cards/PYEON_CANCER_HEAD_AND_NECK_VS_CERVICAL_UP
MDD	Chemical_and_Genetic_pertubation	BOYAULT_LIVER_CANCER_SUBCLASS_G3_UP	188	2	0.0285192	1	KLC1:KIF2A	http://www.gsea-msigdb.org/gsea/msigdb/cards/BOYAULT_LIVER_CANCER_SUBCLASS_G3_UP
MDD	Chemical_and_Genetic_pertubation	TAKEDA_TARGETS_OF_NUP98_HOXA9_FUSION_10D_UP	189	2	0.0287991	1	NEGR1:CKB	http://www.gsea-msigdb.org/gsea/msigdb/cards/TAKEDA_TARGETS_OF_NUP98_HOXA9_FUSION_10D_UP
MDD	Chemical_and_Genetic_pertubation	YAGI_AML_FAB_MARKERS	191	2	0.0293623	1	CDC42BPA:KIF2A	http://www.gsea-msigdb.org/gsea/msigdb/cards/YAGI_AML_FAB_MARKERS
MDD	Chemical_and_Genetic_pertubation	GRAESSMANN_APOPTOSIS_BY_DOXORUBICIN_DN	1706	6	0.0299857	1	CDC42BPA:BAG5:KIF2A:ZKSCAN4:GABBR1:TMEM106B	http://www.gsea-msigdb.org/gsea/msigdb/cards/GRAESSMANN_APOPTOSIS_BY_DOXORUBICIN_DN
MDD	Chemical_and_Genetic_pertubation	CAIRO_HEPATOBLASTOMA_UP	207	2	0.0340248	1	CKB:GABBR1	http://www.gsea-msigdb.org/gsea/msigdb/cards/CAIRO_HEPATOBLASTOMA_UP
MDD	Chemical_and_Genetic_pertubation	BROWNE_HCMV_INFECTION_1HR_DN	209	2	0.0346268	1	GABBR1:MAD1L1	http://www.gsea-msigdb.org/gsea/msigdb/cards/BROWNE_HCMV_INFECTION_1HR_DN
MDD	Chemical_and_Genetic_pertubation	ENK_UV_RESPONSE_KERATINOCYTE_UP	516	3	0.0352946	1	CKB:ZNF165:MAD1L1	http://www.gsea-msigdb.org/gsea/msigdb/cards/ENK_UV_RESPONSE_KERATINOCYTE_UP
MDD	Chemical_and_Genetic_pertubation	LOCKWOOD_AMPLIFIED_IN_LUNG_CANCER	212	2	0.0355376	1	CCS:KLC1	http://www.gsea-msigdb.org/gsea/msigdb/cards/LOCKWOOD_AMPLIFIED_IN_LUNG_CANCER
MDD	Chemical_and_Genetic_pertubation	SANSOM_APC_TARGETS_REQUIRE_MYC	216	2	0.0367666	1	CDC42BPA:TRMT61A	http://www.gsea-msigdb.org/gsea/msigdb/cards/SANSOM_APC_TARGETS_REQUIRE_MYC
MDD	Chemical_and_Genetic_pertubation	LIAO_METASTASIS	529	3	0.0375697	1	MALAT1:KIF2A:GABBR1	http://www.gsea-msigdb.org/gsea/msigdb/cards/LIAO_METASTASIS
MDD	Chemical_and_Genetic_pertubation	WEST_ADRENOCORTICAL_TUMOR_DN	532	3	0.0381054	1	CNNM2:METTL9:GABBR1	http://www.gsea-msigdb.org/gsea/msigdb/cards/WEST_ADRENOCORTICAL_TUMOR_DN
MDD	Chemical_and_Genetic_pertubation	MCLACHLAN_DENTAL_CARIES_UP	223	2	0.0389564	1	GABBR1:PAX5	http://www.gsea-msigdb.org/gsea/msigdb/cards/MCLACHLAN_DENTAL_CARIES_UP
MDD	Chemical_and_Genetic_pertubation	CHEN_HOXA5_TARGETS_9HR_UP	223	2	0.0389564	1	ZNF165:ZSCAN16	http://www.gsea-msigdb.org/gsea/msigdb/cards/CHEN_HOXA5_TARGETS_9HR_UP
MDD	Chemical_and_Genetic_pertubation	GRAESSMANN_APOPTOSIS_BY_SERUM_DEPRIVATION_DN	228	2	0.0405505	1	BAG5:KIF2A	http://www.gsea-msigdb.org/gsea/msigdb/cards/GRAESSMANN_APOPTOSIS_BY_SERUM_DEPRIVATION_DN
MDD	Chemical_and_Genetic_pertubation	RUTELLA_RESPONSE_TO_HGF_DN	232	2	0.0418436	1	RERE:METTL9	http://www.gsea-msigdb.org/gsea/msigdb/cards/RUTELLA_RESPONSE_TO_HGF_DN
MDD	Chemical_and_Genetic_pertubation	GAUSSMANN_MLL_AF4_FUSION_TARGETS_G_UP	232	2	0.0418436	1	NEGR1:UBD	http://www.gsea-msigdb.org/gsea/msigdb/cards/GAUSSMANN_MLL_AF4_FUSION_TARGETS_G_UP
MDD	Chemical_and_Genetic_pertubation	FLECHNER_BIOPSY_KIDNEY_TRANSPLANT_OK_VS_DONOR_UP	553	3	0.0419649	1	RERE:CDC42BPA:GABBR1	http://www.gsea-msigdb.org/gsea/msigdb/cards/FLECHNER_BIOPSY_KIDNEY_TRANSPLANT_OK_VS_DONOR_UP
MDD	Chemical_and_Genetic_pertubation	CHICAS_RB1_TARGETS_SENESCENT	554	3	0.0421535	1	CDC42BPA:MALAT1:BTN3A2	http://www.gsea-msigdb.org/gsea/msigdb/cards/CHICAS_RB1_TARGETS_SENESCENT
MDD	Chemical_and_Genetic_pertubation	DOANE_RESPONSE_TO_ANDROGEN_DN	238	2	0.0438121	1	CKB:TRMT61A	http://www.gsea-msigdb.org/gsea/msigdb/cards/DOANE_RESPONSE_TO_ANDROGEN_DN
MDD	Chemical_and_Genetic_pertubation	BROWNE_HCMV_INFECTION_4HR_DN	243	2	0.0454787	1	CCS:BTN3A2	http://www.gsea-msigdb.org/gsea/msigdb/cards/BROWNE_HCMV_INFECTION_4HR_DN
MDD	Chemical_and_Genetic_pertubation	SHETH_LIVER_CANCER_VS_TXNIP_LOSS_PAM1	253	2	0.0488817	1	NKAPL:UBD	http://www.gsea-msigdb.org/gsea/msigdb/cards/SHETH_LIVER_CANCER_VS_TXNIP_LOSS_PAM1
MDD	Chemical_and_Genetic_pertubation	DURCHDEWALD_SKIN_CARCINOGENESIS_DN	258	2	0.0506172	1	OR2B2:TMEM106B	http://www.gsea-msigdb.org/gsea/msigdb/cards/DURCHDEWALD_SKIN_CARCINOGENESIS_DN
MDD	Chemical_and_Genetic_pertubation	LU_AGING_BRAIN_UP	259	2	0.050967	1	NT5C2:KLC1	http://www.gsea-msigdb.org/gsea/msigdb/cards/LU_AGING_BRAIN_UP
MDD	Chemical_and_Genetic_pertubation	HUTTMANN_B_CLL_POOR_SURVIVAL_UP	271	2	0.0552326	1	OR2B2:MAD1L1	http://www.gsea-msigdb.org/gsea/msigdb/cards/HUTTMANN_B_CLL_POOR_SURVIVAL_UP
MDD	Chemical_and_Genetic_pertubation	HADDAD_B_LYMPHOCYTE_PROGENITOR	274	2	0.0563184	1	ZSCAN16:PAX5	http://www.gsea-msigdb.org/gsea/msigdb/cards/HADDAD_B_LYMPHOCYTE_PROGENITOR
MDD	Chemical_and_Genetic_pertubation	BHAT_ESR1_TARGETS_VIA_AKT1_UP	279	2	0.0581447	1	TRMT61A:KLC1	http://www.gsea-msigdb.org/gsea/msigdb/cards/BHAT_ESR1_TARGETS_VIA_AKT1_UP
MDD	Chemical_and_Genetic_pertubation	WANG_MLL_TARGETS	283	2	0.0596206	1	NEGR1:CNNM2	http://www.gsea-msigdb.org/gsea/msigdb/cards/WANG_MLL_TARGETS
MDD	Chemical_and_Genetic_pertubation	HAMAI_APOPTOSIS_VIA_TRAIL_UP	655	3	0.0633861	1	CDC42BPA:TAOK3:CTTNBP2	http://www.gsea-msigdb.org/gsea/msigdb/cards/HAMAI_APOPTOSIS_VIA_TRAIL_UP
MDD	Chemical_and_Genetic_pertubation	SHEN_SMARCA2_TARGETS_DN	296	2	0.0645065	1	TRMT61A:PAX5	http://www.gsea-msigdb.org/gsea/msigdb/cards/SHEN_SMARCA2_TARGETS_DN
MDD	Chemical_and_Genetic_pertubation	HELLER_HDAC_TARGETS_UP	306	2	0.0683546	1	TAOK3:UBD	http://www.gsea-msigdb.org/gsea/msigdb/cards/HELLER_HDAC_TARGETS_UP
MDD	Chemical_and_Genetic_pertubation	BORCZUK_MALIGNANT_MESOTHELIOMA_UP	309	2	0.0695238	1	CDC42BPA:KIF2A	http://www.gsea-msigdb.org/gsea/msigdb/cards/BORCZUK_MALIGNANT_MESOTHELIOMA_UP
MDD	Chemical_and_Genetic_pertubation	HORIUCHI_WTAP_TARGETS_DN	310	2	0.069915	1	NEGR1:TMEM106B	http://www.gsea-msigdb.org/gsea/msigdb/cards/HORIUCHI_WTAP_TARGETS_DN
MDD	Chemical_and_Genetic_pertubation	CHANDRAN_METASTASIS_DN	310	2	0.069915	1	GABBR1:TMEM106B	http://www.gsea-msigdb.org/gsea/msigdb/cards/CHANDRAN_METASTASIS_DN
MDD	Chemical_and_Genetic_pertubation	RUTELLA_RESPONSE_TO_CSF2RB_AND_IL4_DN	314	2	0.0714873	1	RERE:METTL9	http://www.gsea-msigdb.org/gsea/msigdb/cards/RUTELLA_RESPONSE_TO_CSF2RB_AND_IL4_DN
MDD	Chemical_and_Genetic_pertubation	JAATINEN_HEMATOPOIETIC_STEM_CELL_UP	314	2	0.0714873	1	NEGR1:ZNF165	http://www.gsea-msigdb.org/gsea/msigdb/cards/JAATINEN_HEMATOPOIETIC_STEM_CELL_UP
MDD	Chemical_and_Genetic_pertubation	KINSEY_TARGETS_OF_EWSR1_FLII_FUSION_DN	327	2	0.0766767	1	MALAT1:CCS	http://www.gsea-msigdb.org/gsea/msigdb/cards/KINSEY_TARGETS_OF_EWSR1_FLII_FUSION_DN
MDD	Chemical_and_Genetic_pertubation	MARSON_BOUND_BY_FOXP3_UNSTIMULATED	1175	4	0.0807663	1	NRD1:SCAND3:MAD1L1:TMEM106B	http://www.gsea-msigdb.org/gsea/msigdb/cards/MARSON_BOUND_BY_FOXP3_UNSTIMULATED
MDD	Chemical_and_Genetic_pertubation	OISHI_CHOLANGIOMA_STEM_CELL_LIKE_UP	339	2	0.0815711	1	ZSCAN16:GABBR1	http://www.gsea-msigdb.org/gsea/msigdb/cards/OISHI_CHOLANGIOMA_STEM_CELL_LIKE_UP
MDD	Chemical_and_Genetic_pertubation	SENGUPTA_NASOPHARYNGEAL_CARCINOMA_DN	349	2	0.085723	1	CKB:PAX5	http://www.gsea-msigdb.org/gsea/msigdb/cards/SENGUPTA_NASOPHARYNGEAL_CARCINOMA_DN
MDD	Chemical_and_Genetic_pertubation	KIM_ALL_DISORDERS_OLIGODENDROCYTE_NUMBER_CORR_UP	747	3	0.086289	1	NRD1:CKB:GABBR1	http://www.gsea-msigdb.org/gsea/msigdb/cards/KIM_ALL_DISORDERS_OLIGODENDROCYTE_NUMBER_CORR_UP
MDD	Chemical_and_Genetic_pertubation	YAGI_AML_WITH_T_8_21_TRANSLOCATION	354	2	0.0878229	1	NT5C2:ZKSCAN4	http://www.gsea-msigdb.org/gsea/msigdb/cards/YAGI_AML_WITH_T_8_21_TRANSLOCATION
MDD	Chemical_and_Genetic_pertubation	MOREAUX_MULTIPLE_MYELOMA_BY_TACI_UP	359	2	0.0899386	1	TRMT61A:GABBR1	http://www.gsea-msigdb.org/gsea/msigdb/cards/MOREAUX_MULTIPLE_MYELOMA_BY_TACI_UP
MDD	Chemical_and_Genetic_pertubation	DELACROIX_RARG_BOUND_MEF	359	2	0.0899386	1	CKB:TRMT61A	http://www.gsea-msigdb.org/gsea/msigdb/cards/DELACROIX_RARG_BOUND_MEF
MDD	Chemical_and_Genetic_pertubation	DODD_NASOPHARYNGEAL_CARCINOMA_UP	1728	5	0.0915949	1	RERE:NT5C2:CKB:BAG5:PAX5	http://www.gsea-msigdb.org/gsea/msigdb/cards/DODD_NASOPHARYNGEAL_CARCINOMA_UP
MDD	Chemical_and_Genetic_pertubation	WANG_RESPONSE_TO_GSK3_INHIBITOR_SB216763_UP	363	2	0.0916421	1	MALAT1:TMEM106B	http://www.gsea-msigdb.org/gsea/msigdb/cards/WANG_RESPONSE_TO_GSK3_INHIBITOR_SB216763_UP
MDD	Chemical_and_Genetic_pertubation	ONKEN_UVEAL_MELANOMA_UP	773	3	0.0933298	1	NRD1:CDC42BPA:MAD1L1	http://www.gsea-msigdb.org/gsea/msigdb/cards/ONKEN_UVEAL_MELANOMA_UP
MDD	Chemical_and_Genetic_pertubation	STEIN_ESRRA_TARGETS_UP	383	2	0.100302	1	CKB:ZNF165	http://www.gsea-msigdb.org/gsea/msigdb/cards/STEIN_ESRRA_TARGETS_UP
MDD	Chemical_and_Genetic_pertubation	OSMAN_BLADDER_CANCER_UP	394	2	0.10516	1	MALAT1:TMEM106B	http://www.gsea-msigdb.org/gsea/msigdb/cards/OSMAN_BLADDER_CANCER_UP
MDD	Chemical_and_Genetic_pertubation	SCHAEFFER_PROSTATE_DEVELOPMENT_48HR_DN	397	2	0.106497	1	NEGR1:CTTNBP2	http://www.gsea-msigdb.org/gsea/msigdb/cards/SCHAEFFER_PROSTATE_DEVELOPMENT_48HR_DN
MDD	Chemical_and_Genetic_pertubation	CUI_TCF21_TARGETS_2_DN	820	3	0.106647	1	SGIP1:TMEM106B:CTTNBP2	http://www.gsea-msigdb.org/gsea/msigdb/cards/CUI_TCF21_TARGETS_2_DN
MDD	Chemical_and_Genetic_pertubation	SATO_SILENCED_BY_METHYLATION_IN_PANCREATIC_CANCER_1	405	2	0.110083	1	ZNF165:PAX5	http://www.gsea-msigdb.org/gsea/msigdb/cards/SATO_SILENCED_BY_METHYLATION_IN_PANCREATIC_CANCER_1
MDD	Chemical_and_Genetic_pertubation	RUTELLA_RESPONSE_TO_HGF_VS_CSF2RB_AND_IL4_UP	407	2	0.110985	1	RERE:METTL9	http://www.gsea-msigdb.org/gsea/msigdb/cards/RUTELLA_RESPONSE_TO_HGF_VS_CSF2RB_AND_IL4_UP
MDD	Chemical_and_Genetic_pertubation	NUYTTEN_NIPP1_TARGETS_DN	836	3	0.111347	1	CKB:BAG5:KIF2A	http://www.gsea-msigdb.org/gsea/msigdb/cards/NUYTTEN_NIPP1_TARGETS_DN
MDD	Chemical_and_Genetic_pertubation	OSMAN_BLADDER_CANCER_DN	412	2	0.113248	1	RERE:ZSCAN16	http://www.gsea-msigdb.org/gsea/msigdb/cards/OSMAN_BLADDER_CANCER_DN
MDD	Chemical_and_Genetic_pertubation	ZHANG_BREAST_CANCER_PROGENITORS_UP	417	2	0.115524	1	METTL9:CTTNBP2	http://www.gsea-msigdb.org/gsea/msigdb/cards/ZHANG_BREAST_CANCER_PROGENITORS_UP
MDD	Chemical_and_Genetic_pertubation	GARY_CD5_TARGETS_DN	429	2	0.121033	1	BAG5:KLC1	http://www.gsea-msigdb.org/gsea/msigdb/cards/GARY_CD5_TARGETS_DN
MDD	Chemical_and_Genetic_pertubation	RIGGI_EWING_SARCOMA_PROGENITOR_UP	432	2	0.122421	1	MALAT1:CTTNBP2	http://www.gsea-msigdb.org/gsea/msigdb/cards/RIGGI_EWING_SARCOMA_PROGENITOR_UP
MDD	Chemical_and_Genetic_pertubation	HELLER_HDAC_TARGETS_SILENCED_BY_METHYLATION_UP	448	2	0.129889	1	TAOK3:UBD	http://www.gsea-msigdb.org/gsea/msigdb/cards/HELLER_HDAC_TARGETS_SILENCED_BY_METHYLATION_UP
MDD	Chemical_and_Genetic_pertubation	SMID_BREAST_CANCER_NORMAL_LIKE_UP	450	2	0.13083	1	BTN3A2:PAX5	http://www.gsea-msigdb.org/gsea/msigdb/cards/SMID_BREAST_CANCER_NORMAL_LIKE_UP
MDD	Chemical_and_Genetic_pertubation	SHEDDEN_LUNG_CANCER_POOR_SURVIVAL_A6	452	2	0.131773	1	KLC1:KIF2A	http://www.gsea-msigdb.org/gsea/msigdb/cards/SHEDDEN_LUNG_CANCER_POOR_SURVIVAL_A6
MDD	Chemical_and_Genetic_pertubation	DACOSTA_UV_RESPONSE_VIA_ERCC3_COMMON_DN	463	2	0.136987	1	CDC42BPA:KIF2A	http://www.gsea-msigdb.org/gsea/msigdb/cards/DACOSTA_UV_RESPONSE_VIA_ERCC3_COMMON_DN
MDD	Chemical_and_Genetic_pertubation	GARY_CD5_TARGETS_UP	464	2	0.137464	1	MALAT1:METTL9	http://www.gsea-msigdb.org/gsea/msigdb/cards/GARY_CD5_TARGETS_UP
MDD	Chemical_and_Genetic_pertubation	DUTERTRE_ESTRADIOL_RESPONSE_24HR_DN	502	2	0.155833	1	CDC42BPA:TAOK3	http://www.gsea-msigdb.org/gsea/msigdb/cards/DUTERTRE_ESTRADIOL_RESPONSE_24HR_DN
MDD	Chemical_and_Genetic_pertubation	STEIN_ESRRA_TARGETS	523	2	0.166186	1	CKB:ZNF165	http://www.gsea-msigdb.org/gsea/msigdb/cards/STEIN_ESRRA_TARGETS
MDD	Chemical_and_Genetic_pertubation	NUYTTEN_EZH2_TARGETS_UP	1015	3	0.168904	1	NT5C2:KLC1:TMEM106B	http://www.gsea-msigdb.org/gsea/msigdb/cards/NUYTTEN_EZH2_TARGETS_UP
MDD	Chemical_and_Genetic_pertubation	SMID_BREAST_CANCER_LUMINAL_B_DN	542	2	0.175659	1	BTN3A2:GABBR1	http://www.gsea-msigdb.org/gsea/msigdb/cards/SMID_BREAST_CANCER_LUMINAL_B_DN
MDD	Chemical_and_Genetic_pertubation	KIM_ALL_DISORDERS_CALB1_CORR_UP	544	2	0.176662	1	KLC1:SLC12A5	http://www.gsea-msigdb.org/gsea/msigdb/cards/KIM_ALL_DISORDERS_CALB1_CORR_UP
MDD	Chemical_and_Genetic_pertubation	PUJANA_BRCA1_PCC_NETWORK	1586	4	0.179978	1	KIF2A:ZKSCAN4:TRIM27:PAX5	http://www.gsea-msigdb.org/gsea/msigdb/cards/PUJANA_BRCA1_PCC_NETWORK
MDD	Chemical_and_Genetic_pertubation	PARENT_MTOR_SIGNALING_UP	554	2	0.181688	1	NRD1:CNNM2	http://www.gsea-msigdb.org/gsea/msigdb/cards/PARENT_MTOR_SIGNALING_UP
MDD	Chemical_and_Genetic_pertubation	GOBERT_OLIGODENDROCYTE_DIFFERENTIATION_UP	555	2	0.182192	1	TRMT61A:MAD1L1	http://www.gsea-msigdb.org/gsea/msigdb/cards/GOBERT_OLIGODENDROCYTE_DIFFERENTIATION_UP
MDD	Chemical_and_Genetic_pertubation	MASSARWEH_TAMOXIFEN_RESISTANCE_UP	569	2	0.189271	1	NT5C2:SLC12A5	http://www.gsea-msigdb.org/gsea/msigdb/cards/MASSARWEH_TAMOXIFEN_RESISTANCE_UP
MDD	Chemical_and_Genetic_pertubation	FULCHER_INFLAMMATORY_RESPONSE_LECTIN_VS_LPS_UP	580	2	0.194861	1	METTL9:KIF2A	http://www.gsea-msigdb.org/gsea/msigdb/cards/FULCHER_INFLAMMATORY_RESPONSE_LECTIN_VS_LPS_UP
MDD	Chemical_and_Genetic_pertubation	SPIELMAN_LYMPHOBLAST_EUROPEAN_VS_ASIAN_DN	583	2	0.196389	1	RERE:KIF2A	http://www.gsea-msigdb.org/gsea/msigdb/cards/SPIELMAN_LYMPHOBLAST_EUROPEAN_VS_ASIAN_DN
MDD	Chemical_and_Genetic_pertubation	BENPORATH_ES_WITH_H3K27ME3	1094	3	0.196707	1	NEGR1:CNNM2:PAX5	http://www.gsea-msigdb.org/gsea/msigdb/cards/BENPORATH_ES_WITH_H3K27ME3
MDD	Chemical_and_Genetic_pertubation	MARTINEZ_RB1_AND_TP53_TARGETS_UP	591	2	0.200474	1	CDC42BPA:TMEM106B	http://www.gsea-msigdb.org/gsea/msigdb/cards/MARTINEZ_RB1_AND_TP53_TARGETS_UP
MDD	Chemical_and_Genetic_pertubation	MARTINEZ_TP53_TARGETS_UP	592	2	0.200985	1	CDC42BPA:TMEM106B	http://www.gsea-msigdb.org/gsea/msigdb/cards/MARTINEZ_TP53_TARGETS_UP
MDD	Chemical_and_Genetic_pertubation	NAKAMURA_TUMOR_ZONE_PERIPHERAL_VS_CENTRAL_DN	619	2	0.21485	1	RERE:MALAT1	http://www.gsea-msigdb.org/gsea/msigdb/cards/NAKAMURA_TUMOR_ZONE_PERIPHERAL_VS_CENTRAL_DN
MDD	Chemical_and_Genetic_pertubation	PEREZ_TP53_TARGETS	1166	3	0.223	1	CCS:CKB:MAD1L1	http://www.gsea-msigdb.org/gsea/msigdb/cards/PEREZ_TP53_TARGETS
MDD	Chemical_and_Genetic_pertubation	PATIL_LIVER_CANCER	643	2	0.227257	1	TRMT61A:UBD	http://www.gsea-msigdb.org/gsea/msigdb/cards/PATIL_LIVER_CANCER
MDD	Chemical_and_Genetic_pertubation	MARTINEZ_RB1_TARGETS_UP	657	2	0.234522	1	CDC42BPA:TMEM106B	http://www.gsea-msigdb.org/gsea/msigdb/cards/MARTINEZ_RB1_TARGETS_UP
MDD	Chemical_and_Genetic_pertubation	CASORELLI_ACUTE_PROMYELOCYTIC_LEUKEMIA_DN	657	2	0.234522	1	CDC42BPA:MAD1L1	http://www.gsea-msigdb.org/gsea/msigdb/cards/CASORELLI_ACUTE_PROMYELOCYTIC_LEUKEMIA_DN
MDD	Chemical_and_Genetic_pertubation	FEVR_CTNNB1_TARGETS_UP	672	2	0.242325	1	CKB:GABBR1	http://www.gsea-msigdb.org/gsea/msigdb/cards/FEVR_CTNNB1_TARGETS_UP
MDD	Chemical_and_Genetic_pertubation	KIM_BIPOLAR_DISORDER_OLIGODENDROCYTE_DENSITY_CORR_UP	674	2	0.243366	1	NRD1:GABBR1	http://www.gsea-msigdb.org/gsea/msigdb/cards/KIM_BIPOLAR_DISORDER_OLIGODENDROCYTE_DENSITY_CORR_UP
MDD	Chemical_and_Genetic_pertubation	SCHLOSSER_SERUM_RESPONSE_DN	694	2	0.253795	1	NT5C2:TAOK3	http://www.gsea-msigdb.org/gsea/msigdb/cards/SCHLOSSER_SERUM_RESPONSE_DN
MDD	Chemical_and_Genetic_pertubation	RODRIGUES_THYROID_CARCINOMA_ANAPLASTIC_UP	708	2	0.261105	1	KIF2A:SCAND3	http://www.gsea-msigdb.org/gsea/msigdb/cards/RODRIGUES_THYROID_CARCINOMA_ANAPLASTIC_UP
MDD	Chemical_and_Genetic_pertubation	KRIGE_RESPONSE_TO_TOSEDOSTAT_24HR_UP	740	2	0.277829	1	CDC42BPA:ZSCAN16	http://www.gsea-msigdb.org/gsea/msigdb/cards/KRIGE_RESPONSE_TO_TOSEDOSTAT_24HR_UP
MDD	Chemical_and_Genetic_pertubation	BYSTRYKH_HEMATOPOIESIS_STEM_CELL_QTL_TRANS	741	2	0.278352	1	KLC1:ZKSCAN4	http://www.gsea-msigdb.org/gsea/msigdb/cards/BYSTRYKH_HEMATOPOIESIS_STEM_CELL_QTL_TRANS
MDD	Chemical_and_Genetic_pertubation	LEE_BMP2_TARGETS_UP	742	2	0.278874	1	RERE:CKB	http://www.gsea-msigdb.org/gsea/msigdb/cards/LEE_BMP2_TARGETS_UP
MDD	Chemical_and_Genetic_pertubation	FORTSCHEGGER_PHF8_TARGETS_DN	767	2	0.291936	1	TAOK3:METTL9	http://www.gsea-msigdb.org/gsea/msigdb/cards/FORTSCHEGGER_PHF8_TARGETS_DN
MDD	Chemical_and_Genetic_pertubation	PUJANA_ATM_PCC_NETWORK	1352	3	0.293743	1	NT5C2:TAOK3:ZKSCAN4	http://www.gsea-msigdb.org/gsea/msigdb/cards/PUJANA_ATM_PCC_NETWORK
MDD	Chemical_and_Genetic_pertubation	PILON_KLF1_TARGETS_DN	1976	4	0.298737	1	RERE:TAOK3:METTL9:TRIM27	http://www.gsea-msigdb.org/gsea/msigdb/cards/PILON_KLF1_TARGETS_DN
MDD	Chemical_and_Genetic_pertubation	LASTOWSKA_NEUROBLASTOMA_COPY_NUMBER_DN	793	2	0.305498	1	RERE:NRD1	http://www.gsea-msigdb.org/gsea/msigdb/cards/LASTOWSKA_NEUROBLASTOMA_COPY_NUMBER_DN
MDD	Chemical_and_Genetic_pertubation	DIAZ_CHRONIC_MEYLOGENOUS_LEUKEMIA_UP	1389	3	0.308105	1	CDC42BPA:CKB:KIF2A	http://www.gsea-msigdb.org/gsea/msigdb/cards/DIAZ_CHRONIC_MEYLOGENOUS_LEUKEMIA_UP
MDD	Chemical_and_Genetic_pertubation	MARTENS_TRETINOIN_RESPONSE_UP	829	2	0.324213	1	ANKK1:PAX5	http://www.gsea-msigdb.org/gsea/msigdb/cards/MARTENS_TRETINOIN_RESPONSE_UP
MDD	Chemical_and_Genetic_pertubation	JOHNSTONE_PARVB_TARGETS_3_DN	845	2	0.332497	1	CDC42BPA:KIF2A	http://www.gsea-msigdb.org/gsea/msigdb/cards/JOHNSTONE_PARVB_TARGETS_3_DN
MDD	Chemical_and_Genetic_pertubation	GEORGES_TARGETS_OF_MIR192_AND_MIR215	882	2	0.351556	1	METTL9:ZNF165	http://www.gsea-msigdb.org/gsea/msigdb/cards/GEORGES_TARGETS_OF_MIR192_AND_MIR215
MDD	Chemical_and_Genetic_pertubation	KRIGE_RESPONSE_TO_TOSEDOSTAT_6HR_UP	905	2	0.363321	1	CDC42BPA:ZSCAN16	http://www.gsea-msigdb.org/gsea/msigdb/cards/KRIGE_RESPONSE_TO_TOSEDOSTAT_6HR_UP
MDD	Chemical_and_Genetic_pertubation	LOPEZ_MBD_TARGETS	935	2	0.378557	1	CCS:CKB	http://www.gsea-msigdb.org/gsea/msigdb/cards/LOPEZ_MBD_TARGETS
MDD	Chemical_and_Genetic_pertubation	FISCHER_DREAM_TARGETS	958	2	0.390145	1	KIF2A:HIST1H4D	http://www.gsea-msigdb.org/gsea/msigdb/cards/FISCHER_DREAM_TARGETS
MDD	Chemical_and_Genetic_pertubation	MARSON_BOUND_BY_FOXP3_STIMULATED	966	2	0.394155	1	NRD1:SCAND3	http://www.gsea-msigdb.org/gsea/msigdb/cards/MARSON_BOUND_BY_FOXP3_STIMULATED
MDD	Chemical_and_Genetic_pertubation	BENPORATH_NANOG_TARGETS	979	2	0.400648	1	NT5C2:BAG5	http://www.gsea-msigdb.org/gsea/msigdb/cards/BENPORATH_NANOG_TARGETS
MDD	Chemical_and_Genetic_pertubation	NUYTTEN_EZH2_TARGETS_DN	1000	2	0.411074	1	HIST1H4D:ZNF165	http://www.gsea-msigdb.org/gsea/msigdb/cards/NUYTTEN_EZH2_TARGETS_DN
MDD	Chemical_and_Genetic_pertubation	GRYDER_PAX3FOXO1_ENHANCERS_IN_TADS	1009	2	0.415517	1	RERE:MAD1L1	http://www.gsea-msigdb.org/gsea/msigdb/cards/GRYDER_PAX3FOXO1_ENHANCERS_IN_TADS
MDD	Chemical_and_Genetic_pertubation	BENPORATH_SUZ12_TARGETS	1019	2	0.420435	1	SLC12A5:PAX5	http://www.gsea-msigdb.org/gsea/msigdb/cards/BENPORATH_SUZ12_TARGETS
MDD	Chemical_and_Genetic_pertubation	BENPORATH_EED_TARGETS	1034	2	0.427776	1	CNNM2:HIST1H4D	http://www.gsea-msigdb.org/gsea/msigdb/cards/BENPORATH_EED_TARGETS
MDD	Chemical_and_Genetic_pertubation	GOBERT_OLIGODENDROCYTE_DIFFERENTIATION_DN	1056	2	0.438461	1	NEGR1:TMEM106B	http://www.gsea-msigdb.org/gsea/msigdb/cards/GOBERT_OLIGODENDROCYTE_DIFFERENTIATION_DN
MDD	Chemical_and_Genetic_pertubation	BRUINS_UVC_RESPONSE_LATE	1091	2	0.455248	1	CNNM2:TAOK3	http://www.gsea-msigdb.org/gsea/msigdb/cards/BRUINS_UVC_RESPONSE_LATE
MDD	Chemical_and_Genetic_pertubation	CHEN_METABOLIC_SYNDROM_NETWORK	1200	2	0.505731	1	TAOK3:UBD	http://www.gsea-msigdb.org/gsea/msigdb/cards/CHEN_METABOLIC_SYNDROM_NETWORK
MDD	Chemical_and_Genetic_pertubation	KINSEY_TARGETS_OF_EWSR1_FLII_FUSION_UP	1276	2	0.539194	1	BAG5:KIF2A	http://www.gsea-msigdb.org/gsea/msigdb/cards/KINSEY_TARGETS_OF_EWSR1_FLII_FUSION_UP
MDD	Chemical_and_Genetic_pertubation	ZWANG_TRANSIENTLY_UP_BY_2ND_EGF_PULSE_ONLY	1716	2	0.702465	1	SGIP1:NEGR1	http://www.gsea-msigdb.org/gsea/msigdb/cards/ZWANG_TRANSIENTLY_UP_BY_2ND_EGF_PULSE_ONLY
MDD	GO_cc	GO_FIBRILLAR_CENTER	132	3	0.000838513	0.839352	TRIM27:UBD:PAX5	http://www.gsea-msigdb.org/gsea/msigdb/cards/GO_FIBRILLAR_CENTER
MDD	GO_cc	GO_NUCLEOLAR_PART	175	3	0.00188527	0.839655	TRIM27:UBD:PAX5	http://www.gsea-msigdb.org/gsea/msigdb/cards/GO_NUCLEOLAR_PART
MDD	GO_cc	GO_KINESIN_COMPLEX	53	2	0.00251645	0.839655	KLC1:KIF2A	http://www.gsea-msigdb.org/gsea/msigdb/cards/GO_KINESIN_COMPLEX
MDD	GO_cc	GO_INCLUSION_BODY	79	2	0.00549908	1	BAG5:UBD	http://www.gsea-msigdb.org/gsea/msigdb/cards/GO_INCLUSION_BODY
MDD	GO_cc	GO_MICROTUBULE_ASSOCIATED_COMPLEX	148	2	0.0182757	1	KLC1:KIF2A	http://www.gsea-msigdb.org/gsea/msigdb/cards/GO_MICROTUBULE_ASSOCIATED_COMPLEX
MDD	GO_cc	GO_SPINDLE_POLE	157	2	0.0204129	1	KIF2A:MAD1L1	http://www.gsea-msigdb.org/gsea/msigdb/cards/GO_SPINDLE_POLE
MDD	GO_cc	GO_CELL_PROJECTION_PART	1430	5	0.0479072	1	CKB:KLC1:KIF2A:GABBR1:CTTNBP2	http://www.gsea-msigdb.org/gsea/msigdb/cards/GO_CELL_PROJECTION_PART
MDD	GO_cc	GO_DENDRITIC_TREE	584	3	0.0480115	1	CKB:GABBR1:CTTNBP2	http://www.gsea-msigdb.org/gsea/msigdb/cards/GO_DENDRITIC_TREE
MDD	GO_cc	GO_SPINDLE	333	2	0.0791117	1	KIF2A:MAD1L1	http://www.gsea-msigdb.org/gsea/msigdb/cards/GO_SPINDLE
MDD	GO_cc	GO_CHROMOSOMAL_REGION	346	2	0.0844706	1	HIST1H4D:MAD1L1	http://www.gsea-msigdb.org/gsea/msigdb/cards/GO_CHROMOSOMAL_REGION
MDD	GO_cc	GO_SOMATODENDRITIC_COMPARTMENT	812	3	0.104329	1	CKB:GABBR1:CTTNBP2	http://www.gsea-msigdb.org/gsea/msigdb/cards/GO_SOMATODENDRITIC_COMPARTMENT
MDD	GO_cc	GO_NEURON_PROJECTION	1293	4	0.105577	1	CKB:KLC1:GABBR1:CTTNBP2	http://www.gsea-msigdb.org/gsea/msigdb/cards/GO_NEURON_PROJECTION
MDD	GO_cc	GO_MICROTUBULE	406	2	0.110534	1	KLC1:KIF2A	http://www.gsea-msigdb.org/gsea/msigdb/cards/GO_MICROTUBULE
MDD	GO_cc	GO_NUCLEOLUS	1330	4	0.114016	1	KIF2A:TRIM27:UBD:PAX5	http://www.gsea-msigdb.org/gsea/msigdb/cards/GO_NUCLEOLUS
MDD	GO_cc	GO_NUCLEAR_ENVELOPE	453	2	0.132245	1	TRIM27:MAD1L1	http://www.gsea-msigdb.org/gsea/msigdb/cards/GO_NUCLEAR_ENVELOPE
MDD	GO_cc	GO_PRESYNAPSE	483	2	0.146586	1	GABBR1:CTTNBP2	http://www.gsea-msigdb.org/gsea/msigdb/cards/GO_PRESYNAPSE
MDD	GO_cc	GO_ACTIN_CYTOSKELETON	487	2	0.148522	1	CDC42BPA:CTTNBP2	http://www.gsea-msigdb.org/gsea/msigdb/cards/GO_ACTIN_CYTOSKELETON
MDD	GO_cc	GO_CENTROSOME	497	2	0.153388	1	KIF2A:MAD1L1	http://www.gsea-msigdb.org/gsea/msigdb/cards/GO_CENTROSOME
MDD	GO_cc	GO_PLASMA_MEMBRANE_PROTEIN_COMPLEX	547	2	0.178167	1	SGIP1:GABBR1	http://www.gsea-msigdb.org/gsea/msigdb/cards/GO_PLASMA_MEMBRANE_PROTEIN_COMPLEX
MDD	GO_cc	GO_CYTOSKELETAL_PART	1620	4	0.189606	1	CDC42BPA:KLC1:KIF2A:MAD1L1	http://www.gsea-msigdb.org/gsea/msigdb/cards/GO_CYTOSKELETAL_PART
MDD	GO_cc	GO_NUCLEOPLASM_PART	1096	3	0.197426	1	RERE:KIF2A:TRIM27	http://www.gsea-msigdb.org/gsea/msigdb/cards/GO_NUCLEOPLASM_PART
MDD	GO_cc	GO_MEMBRANE_PROTEIN_COMPLEX	1120	3	0.206108	1	SGIP1:TRIM27:GABBR1	http://www.gsea-msigdb.org/gsea/msigdb/cards/GO_MEMBRANE_PROTEIN_COMPLEX
MDD	GO_cc	GO_POSTSYNAPSE	607	2	0.208674	1	GABBR1:CTTNBP2	http://www.gsea-msigdb.org/gsea/msigdb/cards/GO_POSTSYNAPSE
MDD	GO_cc	GO_NEURON_PART	1698	4	0.212327	1	CKB:KLC1:GABBR1:CTTNBP2	http://www.gsea-msigdb.org/gsea/msigdb/cards/GO_NEURON_PART
MDD	GO_cc	GO_MICROTUBULE_CYTOSKELETON	1154	3	0.218563	1	KLC1:KIF2A:MAD1L1	http://www.gsea-msigdb.org/gsea/msigdb/cards/GO_MICROTUBULE_CYTOSKELETON
MDD	GO_cc	GO_POLYMERIC_CYTOSKELETAL_FIBER	699	2	0.256405	1	KLC1:KIF2A	http://www.gsea-msigdb.org/gsea/msigdb/cards/GO_POLYMERIC_CYTOSKELETAL_FIBER
MDD	GO_cc	GO_MICROTUBULE_ORGANIZING_CENTER	711	2	0.262672	1	KIF2A:MAD1L1	http://www.gsea-msigdb.org/gsea/msigdb/cards/GO_MICROTUBULE_ORGANIZING_CENTER
MDD	GO_cc	GO_NUCLEAR_BODY	756	2	0.28619	1	KIF2A:TRIM27	http://www.gsea-msigdb.org/gsea/msigdb/cards/GO_NUCLEAR_BODY
MDD	GO_cc	GO_CELL_SURFACE	772	2	0.294546	1	NRD1:BTN3A2	http://www.gsea-msigdb.org/gsea/msigdb/cards/GO_CELL_SURFACE
MDD	GO_cc	GO_ENDOSOME	860	2	0.340241	1	TRIM27:TMEM106B	http://www.gsea-msigdb.org/gsea/msigdb/cards/GO_ENDOSOME
MDD	GO_cc	GO_SYNAPSE_PART	928	2	0.375014	1	GABBR1:CTTNBP2	http://www.gsea-msigdb.org/gsea/msigdb/cards/GO_SYNAPSE_PART
MDD	GO_cc	GO_SUPRAMOLECULAR_COMPLEX	929	2	0.37552	1	KLC1:KIF2A	http://www.gsea-msigdb.org/gsea/msigdb/cards/GO_SUPRAMOLECULAR_COMPLEX
MDD	GO_cc	GO_CHROMOSOME	1048	2	0.434587	1	HIST1H4D:MAD1L1	http://www.gsea-msigdb.org/gsea/msigdb/cards/GO_CHROMOSOME
MDD	GO_cc	GO_ENVELOPE	1148	2	0.481999	1	TRIM27:MAD1L1	http://www.gsea-msigdb.org/gsea/msigdb/cards/GO_ENVELOPE
MDD	GO_cc	GO_SYNAPSE	1163	2	0.488913	1	GABBR1:CTTNBP2	http://www.gsea-msigdb.org/gsea/msigdb/cards/GO_SYNAPSE
MDD	GO_cc	GO_PLASMA_MEMBRANE_REGION	1177	2	0.495316	1	CNNM2:GABBR1	http://www.gsea-msigdb.org/gsea/msigdb/cards/GO_PLASMA_MEMBRANE_REGION
MDD	GO_cc	GO_CELL_JUNCTION	1261	2	0.532707	1	CDC42BPA:GABBR1	http://www.gsea-msigdb.org/gsea/msigdb/cards/GO_CELL_JUNCTION
MDD	GO_cc	GO_CATALYTIC_COMPLEX	1326	2	0.560387	1	RERE:TRMT61A	http://www.gsea-msigdb.org/gsea/msigdb/cards/GO_CATALYTIC_COMPLEX
MDD	GO_cc	GO_CYTOPLASMIC_VESICLE_PART	1450	2	0.610041	1	SGIP1:TMEM106B	http://www.gsea-msigdb.org/gsea/msigdb/cards/GO_CYTOPLASMIC_VESICLE_PART
MDD	GO_cc	GO_MITOCHONDRION	1530	2	0.639851	1	NRD1:BAG5	http://www.gsea-msigdb.org/gsea/msigdb/cards/GO_MITOCHONDRION
MDD	GO_cc	GO_WHOLE_MEMBRANE	1614	2	0.669276	1	SGIP1:TMEM106B	http://www.gsea-msigdb.org/gsea/msigdb/cards/GO_WHOLE_MEMBRANE
MDD	GO_cc	GO_INTRINSIC_COMPONENT_OF_PLASMA_MEMBRANE	1670	2	0.687838	1	SLC12A5:GABBR1	http://www.gsea-msigdb.org/gsea/msigdb/cards/GO_INTRINSIC_COMPONENT_OF_PLASMA_MEMBRANE
MDD	Hallmark_gene_sets	HALLMARK_MITOTIC_SPINDLE	199	2	0.031659	1	CDC42BPA:KLC1	http://www.gsea-msigdb.org/gsea/msigdb/cards/HALLMARK_MITOTIC_SPINDLE
MDD	Immunologic_signatures	GSE46242_TH1_VS_ANERGIC_TH1_CD4_TCELL_DN	188	4	0.000137102	0.406484	RERE:CDC42BPA:SYT16:CTTNBP2	http://www.gsea-msigdb.org/gsea/msigdb/cards/GSE46242_TH1_VS_ANERGIC_TH1_CD4_TCELL_DN
MDD	Immunologic_signatures	GSE12003_MIR223_KO_VS_WT_BM_PROGENITOR_8D_CULTURE_UP	155	3	0.00133243	0.406484	SGIP1:KLC1:OR2W1	http://www.gsea-msigdb.org/gsea/msigdb/cards/GSE12003_MIR223_KO_VS_WT_BM_PROGENITOR_8D_CULTURE_UP
MDD	Immunologic_signatures	GSE13547_CTRL_VS_ANTI_IGM_STIM_ZFX_KO_BCELL_2H_UP	169	3	0.00170671	0.406484	CCS:KLC1:HIST1H4D	http://www.gsea-msigdb.org/gsea/msigdb/cards/GSE13547_CTRL_VS_ANTI_IGM_STIM_ZFX_KO_BCELL_2H_UP
MDD	Immunologic_signatures	GSE7509_UNSTIM_VS_FCGRIIB_STIM_MONOCYTE_DN	181	3	0.0020751	0.406484	SGIP1:CDC42BPA:KLC1	http://www.gsea-msigdb.org/gsea/msigdb/cards/GSE7509_UNSTIM_VS_FCGRIIB_STIM_MONOCYTE_DN
MDD	Immunologic_signatures	GSE26030_UNSTIM_VS_RESTIM_TH17_DAY5_POST_POLARIZATION_UP	183	3	0.00214092	0.406484	CKB:KIF2A:GABBR1	http://www.gsea-msigdb.org/gsea/msigdb/cards/GSE26030_UNSTIM_VS_RESTIM_TH17_DAY5_POST_POLARIZATION_UP
MDD	Immunologic_signatures	GSE12366_GC_VS_NAIVE_BCELL_DN	185	3	0.00220803	0.406484	TRMT61A:BTN3A2:GABBR1	http://www.gsea-msigdb.org/gsea/msigdb/cards/GSE12366_GC_VS_NAIVE_BCELL_DN
MDD	Immunologic_signatures	GSE22140_GERMFREE_VS_SPF_ARTHRITIC_MOUSE_CD4_TCELL_DN	189	3	0.00234615	0.406484	RERE:KIF2A:BTN3A2	http://www.gsea-msigdb.org/gsea/msigdb/cards/GSE22140_GERMFREE_VS_SPF_ARTHRITIC_MOUSE_CD4_TCELL_DN
MDD	Immunologic_signatures	GSE3982_BCELL_VS_EFF_MEMORY_CD4_TCELL_DN	191	3	0.00241717	0.406484	ZNF197:HIST1H4D:OR2B2	http://www.gsea-msigdb.org/gsea/msigdb/cards/GSE3982_BCELL_VS_EFF_MEMORY_CD4_TCELL_DN
MDD	Immunologic_signatures	GSE24634_IL4_VS_CTRL_TREATED_NAIVE_CD4_TCELL_DAY5_DN	192	3	0.00245318	0.406484	RERE:BTN3A2:ZSCAN16	http://www.gsea-msigdb.org/gsea/msigdb/cards/GSE24634_IL4_VS_CTRL_TREATED_NAIVE_CD4_TCELL_DAY5_DN
MDD	Immunologic_signatures	GSE22886_TH1_VS_TH2_48H_ACT_UP	193	3	0.00248952	0.406484	CKB:ZNF197:PAX5	http://www.gsea-msigdb.org/gsea/msigdb/cards/GSE22886_TH1_VS_TH2_48H_ACT_UP
MDD	Immunologic_signatures	GSE360_L_MAJOR_VS_T_GONDII_DC_DN	193	3	0.00248952	0.406484	BAG5:SLC12A5:ZKSCAN4	http://www.gsea-msigdb.org/gsea/msigdb/cards/GSE360_L_MAJOR_VS_T_GONDII_DC_DN
MDD	Immunologic_signatures	GSE28783_ANTI_MIR33_VS_UNTREATED_ATHEROSCLEROSIS_MACROPHAGE_UP	193	3	0.00248952	0.406484	KLC1:ZNF165:MAD1L1	http://www.gsea-msigdb.org/gsea/msigdb/cards/GSE28783_ANTI_MIR33_VS_UNTREATED_ATHEROSCLEROSIS_MACROPHAGE_UP
MDD	Immunologic_signatures	GSE3982_MAST_CELL_VS_MAC_UP	193	3	0.00248952	0.406484	RERE:TAOK3:ZKSCAN4	http://www.gsea-msigdb.org/gsea/msigdb/cards/GSE3982_MAST_CELL_VS_MAC_UP
MDD	Immunologic_signatures	GSE22025_UNTREATED_VS_TGFB1_AND_PROGESTERONE_TREATED_CD4_TCELL_UP	193	3	0.00248952	0.406484	KLC1:SLC12A5:GABBR1	http://www.gsea-msigdb.org/gsea/msigdb/cards/GSE22025_UNTREATED_VS_TGFB1_AND_PROGESTERONE_TREATED_CD4_TCELL_UP
MDD	Immunologic_signatures	GSE7218_UNSTIM_VS_ANTIGEN_STIM_THROUGH_IGG_BCELL_UP	194	3	0.00252619	0.406484	SGIP1:CDC42BPA:TMEM106B	http://www.gsea-msigdb.org/gsea/msigdb/cards/GSE7218_UNSTIM_VS_ANTIGEN_STIM_THROUGH_IGG_BCELL_UP
MDD	Immunologic_signatures	GSE17721_LPS_VS_POLYIC_4H_BMDC_DN	195	3	0.0025632	0.406484	MALAT1:KIF2A:TRIM27	http://www.gsea-msigdb.org/gsea/msigdb/cards/GSE17721_LPS_VS_POLYIC_4H_BMDC_DN
MDD	Immunologic_signatures	GSE12845_PRE_GC_VS_DARKZONE_GC_TONSIL_BCELL_DN	195	3	0.0025632	0.406484	RERE:KLC1:KIF2A	http://www.gsea-msigdb.org/gsea/msigdb/cards/GSE12845_PRE_GC_VS_DARKZONE_GC_TONSIL_BCELL_DN
MDD	Immunologic_signatures	GSE360_CTRL_VS_B_MALAYI_LOW_DOSE_DC_DN	195	3	0.0025632	0.406484	CDC42BPA:NT5C2:TRIM27	http://www.gsea-msigdb.org/gsea/msigdb/cards/GSE360_CTRL_VS_B_MALAYI_LOW_DOSE_DC_DN
MDD	Immunologic_signatures	GSE7218_IGM_VS_IGG_SIGNAL_THGOUGH_ANTIGEN_BCELL_UP	196	3	0.00260054	0.406484	SGIP1:CDC42BPA:TMEM106B	http://www.gsea-msigdb.org/gsea/msigdb/cards/GSE7218_IGM_VS_IGG_SIGNAL_THGOUGH_ANTIGEN_BCELL_UP
MDD	Immunologic_signatures	GSE9650_NAIVE_VS_EXHAUSTED_CD8_TCELL_UP	196	3	0.00260054	0.406484	RERE:METTL9:GABBR1	http://www.gsea-msigdb.org/gsea/msigdb/cards/GSE9650_NAIVE_VS_EXHAUSTED_CD8_TCELL_UP
MDD	Immunologic_signatures	GSE40666_NAIVE_VS_EFFECTOR_CD8_TCELL_WITH_IFNA_STIM_90MIN_DN	197	3	0.00263822	0.406484	NT5C2:CKB:SLC12A5	http://www.gsea-msigdb.org/gsea/msigdb/cards/GSE40666_NAIVE_VS_EFFECTOR_CD8_TCELL_WITH_IFNA_STIM_90MIN_DN
MDD	Immunologic_signatures	GSE15735_CTRL_VS_HDAC_INHIBITOR_TREATED_CD4_TCELL_12H_DN	197	3	0.00263822	0.406484	CCS:METTL9:KIF2A	http://www.gsea-msigdb.org/gsea/msigdb/cards/GSE15735_CTRL_VS_HDAC_INHIBITOR_TREATED_CD4_TCELL_12H_DN
MDD	Immunologic_signatures	GSE2826_WT_VS_BTK_KO_BCELL_DN	198	3	0.00267623	0.406484	CKB:UBD:GABBR1	http://www.gsea-msigdb.org/gsea/msigdb/cards/GSE2826_WT_VS_BTK_KO_BCELL_DN
MDD	Immunologic_signatures	GSE7852_TREG_VS_TCONV_FAT_DN	198	3	0.00267623	0.406484	RERE:KIF2A:TMEM106B	http://www.gsea-msigdb.org/gsea/msigdb/cards/GSE7852_TREG_VS_TCONV_FAT_DN
MDD	Immunologic_signatures	GSE21063_CTRL_VS_ANTI_IGM_STIM_BCELL_8H_DN	198	3	0.00267623	0.406484	CKB:SLC12A5:ZKSCAN4	http://www.gsea-msigdb.org/gsea/msigdb/cards/GSE21063_CTRL_VS_ANTI_IGM_STIM_BCELL_8H_DN
MDD	Immunologic_signatures	GSE31082_DN_VS_CD8_SP_THYMOCYTE_DN	198	3	0.00267623	0.406484	RERE:CKB:CTTNBP2	http://www.gsea-msigdb.org/gsea/msigdb/cards/GSE31082_DN_VS_CD8_SP_THYMOCYTE_DN
MDD	Immunologic_signatures	GSE23505_UNTREATED_VS_4DAY_IL6_IL1_TREATED_CD4_TCELL_DN	198	3	0.00267623	0.406484	METTL9:NKAPL:UBD	http://www.gsea-msigdb.org/gsea/msigdb/cards/GSE23505_UNTREATED_VS_4DAY_IL6_IL1_TREATED_CD4_TCELL_DN
MDD	Immunologic_signatures	GSE16697_CD4_TCELL_VS_TFH_CD4_TCELL_DN	199	3	0.00271459	0.406484	CCS:CKB:METTL9	http://www.gsea-msigdb.org/gsea/msigdb/cards/GSE16697_CD4_TCELL_VS_TFH_CD4_TCELL_DN
MDD	Immunologic_signatures	GSE23984_CTRL_VS_HYPOCALEMIC_VITAMIND_ANALOG_TCELL_DN	199	3	0.00271459	0.406484	TAOK3:CKB:ZKSCAN4	http://www.gsea-msigdb.org/gsea/msigdb/cards/GSE23984_CTRL_VS_HYPOCALEMIC_VITAMIND_ANALOG_TCELL_DN
MDD	Immunologic_signatures	GSE22103_UNSTIM_VS_LPS_STIM_NEUTROPHIL_UP	199	3	0.00271459	0.406484	TRMT61A:BAG5:KIF2A	http://www.gsea-msigdb.org/gsea/msigdb/cards/GSE22103_UNSTIM_VS_LPS_STIM_NEUTROPHIL_UP
MDD	Immunologic_signatures	GSE40274_GATA1_VS_FOXP3_AND_GATA1_TRANSDUCED_ACTIVATED_CD4_TCELL_DN	200	3	0.00275328	0.406484	NT5C2:CKB:TRMT61A	http://www.gsea-msigdb.org/gsea/msigdb/cards/GSE40274_GATA1_VS_FOXP3_AND_GATA1_TRANSDUCED_ACTIVATED_CD4_TCELL_DN
MDD	Immunologic_signatures	GSE24726_WT_VS_E2_2_KO_PDC_DAY6_POST_DELETION_DN	200	3	0.00275328	0.406484	RERE:MALAT1:CKB	http://www.gsea-msigdb.org/gsea/msigdb/cards/GSE24726_WT_VS_E2_2_KO_PDC_DAY6_POST_DELETION_DN
MDD	Immunologic_signatures	GSE17301_CTRL_VS_48H_ACD3_ACD28_IFNA5_STIM_CD8_TCELL_UP	200	3	0.00275328	0.406484	RERE:TAOK3:CKB	http://www.gsea-msigdb.org/gsea/msigdb/cards/GSE17301_CTRL_VS_48H_ACD3_ACD28_IFNA5_STIM_CD8_TCELL_UP
MDD	Immunologic_signatures	GSE37532_VISCERAL_ADIPOSE_TISSUE_VS_LN_DERIVED_PPARG_KO_TCONV_CD4_TCELL_DN	136	2	0.0155857	0.576538	ANKK1:GABBR1	http://www.gsea-msigdb.org/gsea/msigdb/cards/GSE37532_VISCERAL_ADIPOSE_TISSUE_VS_LN_DERIVED_PPARG_KO_TCONV_CD4_TCELL_DN
MDD	Immunologic_signatures	GSE10422_WT_VS_BAFF_TRANSGENIC_LN_BCELL_DN	149	2	0.0185082	0.576538	CCS:CKB	http://www.gsea-msigdb.org/gsea/msigdb/cards/GSE10422_WT_VS_BAFF_TRANSGENIC_LN_BCELL_DN
MDD	Immunologic_signatures	GSE13522_CTRL_VS_T_CRUZI_Y_STRAIN_INF_SKIN_BALBC_MOUSE_DN	154	2	0.0196893	0.576538	RERE:MAD1L1	http://www.gsea-msigdb.org/gsea/msigdb/cards/GSE13522_CTRL_VS_T_CRUZI_Y_STRAIN_INF_SKIN_BALBC_MOUSE_DN
MDD	Immunologic_signatures	GSE13522_CTRL_VS_T_CRUZI_Y_STRAIN_INF_SKIN_BALBC_MOUSE_UP	160	2	0.0211475	0.576538	CCS:MAD1L1	http://www.gsea-msigdb.org/gsea/msigdb/cards/GSE13522_CTRL_VS_T_CRUZI_Y_STRAIN_INF_SKIN_BALBC_MOUSE_UP
MDD	Immunologic_signatures	GSE6259_33D1_POS_DC_VS_CD8_TCELL_UP	160	2	0.0211475	0.576538	ANKK1:SCAND3	http://www.gsea-msigdb.org/gsea/msigdb/cards/GSE6259_33D1_POS_DC_VS_CD8_TCELL_UP
MDD	Immunologic_signatures	GSE32901_NAIVE_VS_TH17_ENRICHED_CD4_TCELL_UP	164	2	0.0221441	0.576538	MALAT1:CCS	http://www.gsea-msigdb.org/gsea/msigdb/cards/GSE32901_NAIVE_VS_TH17_ENRICHED_CD4_TCELL_UP
MDD	Immunologic_signatures	GSE6269_HEALTHY_VS_FLU_INF_PBMC_UP	168	2	0.0231599	0.576538	TAOK3:KLC1	http://www.gsea-msigdb.org/gsea/msigdb/cards/GSE6269_HEALTHY_VS_FLU_INF_PBMC_UP
MDD	Immunologic_signatures	GSE2770_IL12_VS_TGFB_AND_IL12_TREATED_ACT_CD4_TCELL_2H_UP	169	2	0.0234168	0.576538	ANKK1:CTTNBP2	http://www.gsea-msigdb.org/gsea/msigdb/cards/GSE2770_IL12_VS_TGFB_AND_IL12_TREATED_ACT_CD4_TCELL_2H_UP
MDD	Immunologic_signatures	GSE6259_33D1_POS_DC_VS_BCELL_DN	170	2	0.0236749	0.576538	CKB:HIST1H4D	http://www.gsea-msigdb.org/gsea/msigdb/cards/GSE6259_33D1_POS_DC_VS_BCELL_DN
MDD	Immunologic_signatures	GSE7509_FCGRIIB_VS_TNFA_IL1B_IL6_PGE_STIM_DC_DN	170	2	0.0236749	0.576538	MALAT1:GABBR1	http://www.gsea-msigdb.org/gsea/msigdb/cards/GSE7509_FCGRIIB_VS_TNFA_IL1B_IL6_PGE_STIM_DC_DN
MDD	Immunologic_signatures	GSE37605_NOD_VS_C57BL6_IRES_GFP_TREG_DN	172	2	0.0241946	0.576538	RERE:CCS	http://www.gsea-msigdb.org/gsea/msigdb/cards/GSE37605_NOD_VS_C57BL6_IRES_GFP_TREG_DN
MDD	Immunologic_signatures	GSE13547_WT_VS_ZFX_KO_BCELL_ANTI_IGM_STIM_12H_DN	172	2	0.0241946	0.576538	CCS:BAG5	http://www.gsea-msigdb.org/gsea/msigdb/cards/GSE13547_WT_VS_ZFX_KO_BCELL_ANTI_IGM_STIM_12H_DN
MDD	Immunologic_signatures	GSE27241_WT_VS_RORGT_KO_TH17_POLARIZED_CD4_TCELL_UP	173	2	0.0244563	0.576538	HIST1H4D:OR2W1	http://www.gsea-msigdb.org/gsea/msigdb/cards/GSE27241_WT_VS_RORGT_KO_TH17_POLARIZED_CD4_TCELL_UP
MDD	Immunologic_signatures	GSE4590_PRE_BCELL_VS_LARGE_PRE_BCELL_UP	174	2	0.0247191	0.576538	CDC42BPA:TAOK3	http://www.gsea-msigdb.org/gsea/msigdb/cards/GSE4590_PRE_BCELL_VS_LARGE_PRE_BCELL_UP
MDD	Immunologic_signatures	GSE17974_IL4_AND_ANTI_IL12_VS_UNTREATED_0.5H_ACT_CD4_TCELL_UP	176	2	0.0252482	0.576538	HIST1H4D:HCG11	http://www.gsea-msigdb.org/gsea/msigdb/cards/GSE17974_IL4_AND_ANTI_IL12_VS_UNTREATED_0.5H_ACT_CD4_TCELL_UP
MDD	Immunologic_signatures	GSE6566_STRONG_VS_WEAK_DC_STIMULATED_CD4_TCELL_UP	177	2	0.0255145	0.576538	CKB:ZNF197	http://www.gsea-msigdb.org/gsea/msigdb/cards/GSE6566_STRONG_VS_WEAK_DC_STIMULATED_CD4_TCELL_UP
MDD	Immunologic_signatures	GSE37301_CD4_TCELL_VS_GRANULOCYTE_MONOCYTE_PROGENITOR_UP	177	2	0.0255145	0.576538	METTL9:UBD	http://www.gsea-msigdb.org/gsea/msigdb/cards/GSE37301_CD4_TCELL_VS_GRANULOCYTE_MONOCYTE_PROGENITOR_UP
MDD	Immunologic_signatures	GSE16385_IFNG_TNF_VS_UNSTIM_MACROPHAGE_ROSIGLITAZONE_TREATED_UP	178	2	0.0257819	0.576538	BTN3A2:NKAPL	http://www.gsea-msigdb.org/gsea/msigdb/cards/GSE16385_IFNG_TNF_VS_UNSTIM_MACROPHAGE_ROSIGLITAZONE_TREATED_UP
MDD	Immunologic_signatures	GSE6259_FLT3L_INDUCED_DEC205_POS_DC_VS_BCELL_DN	179	2	0.0260506	0.576538	CKB:HIST1H4D	http://www.gsea-msigdb.org/gsea/msigdb/cards/GSE6259_FLT3L_INDUCED_DEC205_POS_DC_VS_BCELL_DN
MDD	Immunologic_signatures	GSE32034_UNTREATED_VS_ROSIGLIZATONE_TREATED_LY6C_LOW_MONOCYTE_UP	180	2	0.0263203	0.576538	RERE:CKB	http://www.gsea-msigdb.org/gsea/msigdb/cards/GSE32034_UNTREATED_VS_ROSIGLIZATONE_TREATED_LY6C_LOW_MONOCYTE_UP
MDD	Immunologic_signatures	GSE40274_CTRL_VS_LEF1_TRANSDUCED_ACTIVATED_CD4_TCELL_DN	180	2	0.0263203	0.576538	CCDC87:TRMT61A	http://www.gsea-msigdb.org/gsea/msigdb/cards/GSE40274_CTRL_VS_LEF1_TRANSDUCED_ACTIVATED_CD4_TCELL_DN
MDD	Immunologic_signatures	GSE40274_CTRL_VS_FOXP3_AND_XBP1_TRANSDUCED_ACTIVATED_CD4_TCELL_UP	180	2	0.0263203	0.576538	CCDC87:HIST1H4D	http://www.gsea-msigdb.org/gsea/msigdb/cards/GSE40274_CTRL_VS_FOXP3_AND_XBP1_TRANSDUCED_ACTIVATED_CD4_TCELL_UP
MDD	Immunologic_signatures	GSE2706_R848_VS_R848_AND_LPS_8H_STIM_DC_UP	181	2	0.0265912	0.576538	RERE:NT5C2	http://www.gsea-msigdb.org/gsea/msigdb/cards/GSE2706_R848_VS_R848_AND_LPS_8H_STIM_DC_UP
MDD	Immunologic_signatures	GSE4590_PRE_BCELL_VS_VPREB_POS_LARGE_PRE_BCELL_DN	181	2	0.0265912	0.576538	METTL9:TRIM27	http://www.gsea-msigdb.org/gsea/msigdb/cards/GSE4590_PRE_BCELL_VS_VPREB_POS_LARGE_PRE_BCELL_DN
MDD	Immunologic_signatures	GSE25087_FETAL_VS_ADULT_TCONV_DN	181	2	0.0265912	0.576538	MALAT1:GABBR1	http://www.gsea-msigdb.org/gsea/msigdb/cards/GSE25087_FETAL_VS_ADULT_TCONV_DN
MDD	Immunologic_signatures	GSE34156_UNTREATED_VS_6H_NOD2_AND_TLR1_TLR2_LIGAND_TREATED_MONOCYTE_UP	181	2	0.0265912	0.576538	CCDC87:HCG11	http://www.gsea-msigdb.org/gsea/msigdb/cards/GSE34156_UNTREATED_VS_6H_NOD2_AND_TLR1_TLR2_LIGAND_TREATED_MONOCYTE_UP
MDD	Immunologic_signatures	GSE19888_ADENOSINE_A3R_ACT_VS_TCELL_MEMBRANES_ACT_IN_MAST_CELL_DN	182	2	0.0268632	0.576538	MALAT1:KIF2A	http://www.gsea-msigdb.org/gsea/msigdb/cards/GSE19888_ADENOSINE_A3R_ACT_VS_TCELL_MEMBRANES_ACT_IN_MAST_CELL_DN
MDD	Immunologic_signatures	GSE6259_FLT3L_INDUCED_33D1_POS_DC_VS_CD4_TCELL_DN	182	2	0.0268632	0.576538	CKB:HIST1H4D	http://www.gsea-msigdb.org/gsea/msigdb/cards/GSE6259_FLT3L_INDUCED_33D1_POS_DC_VS_CD4_TCELL_DN
MDD	Immunologic_signatures	GSE13485_DAY1_VS_DAY21_YF17D_VACCINE_PBMC_UP	182	2	0.0268632	0.576538	NRD1:GABBR1	http://www.gsea-msigdb.org/gsea/msigdb/cards/GSE13485_DAY1_VS_DAY21_YF17D_VACCINE_PBMC_UP
MDD	Immunologic_signatures	GSE15659_NAIVE_CD4_TCELL_VS_NONSUPPRESSIVE_TCELL_UP	183	2	0.0271364	0.576538	CCS:CTTNBP2	http://www.gsea-msigdb.org/gsea/msigdb/cards/GSE15659_NAIVE_CD4_TCELL_VS_NONSUPPRESSIVE_TCELL_UP
MDD	Immunologic_signatures	GSE4590_SMALL_VS_VPREB_POS_LARGE_PRE_BCELL_UP	183	2	0.0271364	0.576538	NT5C2:TAOK3	http://www.gsea-msigdb.org/gsea/msigdb/cards/GSE4590_SMALL_VS_VPREB_POS_LARGE_PRE_BCELL_UP
MDD	Immunologic_signatures	GSE9601_UNTREATED_VS_PI3K_INHIBITOR_TREATED_HCMV_INF_MONOCYTE_UP	183	2	0.0271364	0.576538	HIST1H4D:MAD1L1	http://www.gsea-msigdb.org/gsea/msigdb/cards/GSE9601_UNTREATED_VS_PI3K_INHIBITOR_TREATED_HCMV_INF_MONOCYTE_UP
MDD	Immunologic_signatures	GSE17974_0H_VS_1H_IN_VITRO_ACT_CD4_TCELL_UP	184	2	0.0274107	0.576538	GABBR1:TMEM106B	http://www.gsea-msigdb.org/gsea/msigdb/cards/GSE17974_0H_VS_1H_IN_VITRO_ACT_CD4_TCELL_UP
MDD	Immunologic_signatures	GSE42021_CD24HI_VS_CD24LOW_TCONV_THYMUS_DN	184	2	0.0274107	0.576538	KIF2A:BTN3A2	http://www.gsea-msigdb.org/gsea/msigdb/cards/GSE42021_CD24HI_VS_CD24LOW_TCONV_THYMUS_DN
MDD	Immunologic_signatures	GSE3982_MEMORY_CD4_TCELL_VS_BCELL_DN	184	2	0.0274107	0.576538	ZNF165:PAX5	http://www.gsea-msigdb.org/gsea/msigdb/cards/GSE3982_MEMORY_CD4_TCELL_VS_BCELL_DN
MDD	Immunologic_signatures	GSE13738_RESTING_VS_BYSTANDER_ACTIVATED_CD4_TCELL_UP	184	2	0.0274107	0.576538	NKAPL:TMEM106B	http://www.gsea-msigdb.org/gsea/msigdb/cards/GSE13738_RESTING_VS_BYSTANDER_ACTIVATED_CD4_TCELL_UP
MDD	Immunologic_signatures	GSE19772_CTRL_VS_HCMV_INF_MONOCYTES_DN	185	2	0.0276862	0.576538	OR2B2:TMEM106B	http://www.gsea-msigdb.org/gsea/msigdb/cards/GSE19772_CTRL_VS_HCMV_INF_MONOCYTES_DN
MDD	Immunologic_signatures	GSE15659_NAIVE_VS_PTPRC_NEG_CD4_TCELL_UP	185	2	0.0276862	0.576538	CCS:CTTNBP2	http://www.gsea-msigdb.org/gsea/msigdb/cards/GSE15659_NAIVE_VS_PTPRC_NEG_CD4_TCELL_UP
MDD	Immunologic_signatures	GSE22886_CD4_TCELL_VS_BCELL_NAIVE_DN	186	2	0.0279627	0.576538	HIST1H4D:GABBR1	http://www.gsea-msigdb.org/gsea/msigdb/cards/GSE22886_CD4_TCELL_VS_BCELL_NAIVE_DN
MDD	Immunologic_signatures	GSE22886_CD8_VS_CD4_NAIVE_TCELL_DN	186	2	0.0279627	0.576538	RERE:GABBR1	http://www.gsea-msigdb.org/gsea/msigdb/cards/GSE22886_CD8_VS_CD4_NAIVE_TCELL_DN
MDD	Immunologic_signatures	GSE21927_SPLEEN_VS_4T1_TUMOR_MONOCYTE_BALBC_UP	186	2	0.0279627	0.576538	CKB:TRMT61A	http://www.gsea-msigdb.org/gsea/msigdb/cards/GSE21927_SPLEEN_VS_4T1_TUMOR_MONOCYTE_BALBC_UP
MDD	Immunologic_signatures	GSE37301_HEMATOPOIETIC_STEM_CELL_VS_MULTIPOTENT_PROGENITOR_DN	186	2	0.0279627	0.576538	TAOK3:UBD	http://www.gsea-msigdb.org/gsea/msigdb/cards/GSE37301_HEMATOPOIETIC_STEM_CELL_VS_MULTIPOTENT_PROGENITOR_DN
MDD	Immunologic_signatures	GSE25088_CTRL_VS_IL4_AND_ROSIGLITAZONE_STIM_STAT6_KO_MACROPHAGE_DN	188	2	0.0285192	0.576538	BTN3A2:ZSCAN16	http://www.gsea-msigdb.org/gsea/msigdb/cards/GSE25088_CTRL_VS_IL4_AND_ROSIGLITAZONE_STIM_STAT6_KO_MACROPHAGE_DN
MDD	Immunologic_signatures	GSE22886_NAIVE_CD4_TCELL_VS_DC_UP	188	2	0.0285192	0.576538	CCS:BTN3A2	http://www.gsea-msigdb.org/gsea/msigdb/cards/GSE22886_NAIVE_CD4_TCELL_VS_DC_UP
MDD	Immunologic_signatures	GSE20727_CTRL_VS_DNFB_ALLERGEN_TREATED_DC_DN	188	2	0.0285192	0.576538	CKB:TRIM27	http://www.gsea-msigdb.org/gsea/msigdb/cards/GSE20727_CTRL_VS_DNFB_ALLERGEN_TREATED_DC_DN
MDD	Immunologic_signatures	GSE37416_0H_VS_24H_F_TULARENSIS_LVS_NEUTROPHIL_UP	188	2	0.0285192	0.576538	NRD1:ZKSCAN4	http://www.gsea-msigdb.org/gsea/msigdb/cards/GSE37416_0H_VS_24H_F_TULARENSIS_LVS_NEUTROPHIL_UP
MDD	Immunologic_signatures	GSE9509_LPS_VS_LPS_AND_IL10_STIM_IL10_KO_MACROPHAGE_20MIN_UP	188	2	0.0285192	0.576538	CCDC87:PAX5	http://www.gsea-msigdb.org/gsea/msigdb/cards/GSE9509_LPS_VS_LPS_AND_IL10_STIM_IL10_KO_MACROPHAGE_20MIN_UP
MDD	Immunologic_signatures	GSE26928_NAIVE_VS_CXCR5_POS_CD4_TCELL_UP	189	2	0.0287991	0.576538	BTN3A2:PAX5	http://www.gsea-msigdb.org/gsea/msigdb/cards/GSE26928_NAIVE_VS_CXCR5_POS_CD4_TCELL_UP
MDD	Immunologic_signatures	GSE27859_MACROPHAGE_VS_DC_DN	189	2	0.0287991	0.576538	ANKK1:NKAPL	http://www.gsea-msigdb.org/gsea/msigdb/cards/GSE27859_MACROPHAGE_VS_DC_DN
MDD	Immunologic_signatures	GSE6259_33D1_POS_DC_VS_CD4_TCELL_UP	189	2	0.0287991	0.576538	CKB:HIST1H4D	http://www.gsea-msigdb.org/gsea/msigdb/cards/GSE6259_33D1_POS_DC_VS_CD4_TCELL_UP
MDD	Immunologic_signatures	GSE46242_TH1_VS_ANERGIC_TH1_CD4_TCELL_WITH_EGR2_DELETED_DN	189	2	0.0287991	0.576538	METTL9:CTTNBP2	http://www.gsea-msigdb.org/gsea/msigdb/cards/GSE46242_TH1_VS_ANERGIC_TH1_CD4_TCELL_WITH_EGR2_DELETED_DN
MDD	Immunologic_signatures	GSE360_L_DONOVANI_VS_L_MAJOR_DC_DN	190	2	0.0290802	0.576538	CCS:KLC1	http://www.gsea-msigdb.org/gsea/msigdb/cards/GSE360_L_DONOVANI_VS_L_MAJOR_DC_DN
MDD	Immunologic_signatures	GSE22886_NAIVE_CD4_TCELL_VS_NKCELL_UP	190	2	0.0290802	0.576538	RERE:GABBR1	http://www.gsea-msigdb.org/gsea/msigdb/cards/GSE22886_NAIVE_CD4_TCELL_VS_NKCELL_UP
MDD	Immunologic_signatures	GSE12392_WT_VS_IFNAR_KO_CD8A_NEG_SPLEEN_DC_DN	190	2	0.0290802	0.576538	CCS:ZKSCAN4	http://www.gsea-msigdb.org/gsea/msigdb/cards/GSE12392_WT_VS_IFNAR_KO_CD8A_NEG_SPLEEN_DC_DN
MDD	Immunologic_signatures	GSE360_L_MAJOR_VS_B_MALAYI_HIGH_DOSE_MAC_DN	190	2	0.0290802	0.576538	TAOK3:BTN3A2	http://www.gsea-msigdb.org/gsea/msigdb/cards/GSE360_L_MAJOR_VS_B_MALAYI_HIGH_DOSE_MAC_DN
MDD	Immunologic_signatures	GSE22886_UNSTIM_VS_IL2_STIM_NKCELL_UP	190	2	0.0290802	0.576538	CCS:BTN3A2	http://www.gsea-msigdb.org/gsea/msigdb/cards/GSE22886_UNSTIM_VS_IL2_STIM_NKCELL_UP
MDD	Immunologic_signatures	GSE12845_NAIVE_VS_DARKZONE_GC_TONSIL_BCELL_UP	190	2	0.0290802	0.576538	CCDC87:SLC12A5	http://www.gsea-msigdb.org/gsea/msigdb/cards/GSE12845_NAIVE_VS_DARKZONE_GC_TONSIL_BCELL_UP
MDD	Immunologic_signatures	GSE9006_TYPE_1_DIABETES_AT_DX_VS_1MONTH_POST_DX_PBMC_DN	191	2	0.0293623	0.576538	METTL9:SLC12A5	http://www.gsea-msigdb.org/gsea/msigdb/cards/GSE9006_TYPE_1_DIABETES_AT_DX_VS_1MONTH_POST_DX_PBMC_DN
MDD	Immunologic_signatures	GSE8515_CTRL_VS_IL1_4H_STIM_MAC_UP	191	2	0.0293623	0.576538	OR2B2:ZKSCAN4	http://www.gsea-msigdb.org/gsea/msigdb/cards/GSE8515_CTRL_VS_IL1_4H_STIM_MAC_UP
MDD	Immunologic_signatures	GSE29949_DC_BRAIN_VS_MONOCYTE_BONE_MARROW_DN	191	2	0.0293623	0.576538	CCS:ZKSCAN4	http://www.gsea-msigdb.org/gsea/msigdb/cards/GSE29949_DC_BRAIN_VS_MONOCYTE_BONE_MARROW_DN
MDD	Immunologic_signatures	GSE1432_CTRL_VS_IFNG_1H_MICROGLIA_UP	191	2	0.0293623	0.576538	ZKSCAN4:MAD1L1	http://www.gsea-msigdb.org/gsea/msigdb/cards/GSE1432_CTRL_VS_IFNG_1H_MICROGLIA_UP
MDD	Immunologic_signatures	GSE37301_LYMPHOID_PRIMED_MPP_VS_RAG2_KO_NK_CELL_DN	191	2	0.0293623	0.576538	CDC42BPA:MAD1L1	http://www.gsea-msigdb.org/gsea/msigdb/cards/GSE37301_LYMPHOID_PRIMED_MPP_VS_RAG2_KO_NK_CELL_DN
MDD	Immunologic_signatures	GSE27859_CD11C_INT_F480_HI_MACROPHAGE_VS_CD11C_ING_F480_INT_DC_UP	191	2	0.0293623	0.576538	CNNM2:NT5C2	http://www.gsea-msigdb.org/gsea/msigdb/cards/GSE27859_CD11C_INT_F480_HI_MACROPHAGE_VS_CD11C_ING_F480_INT_DC_UP
MDD	Immunologic_signatures	GSE18791_CTRL_VS_NEWCASTLE_VIRUS_DC_12H_DN	191	2	0.0293623	0.576538	NKAPL:PAX5	http://www.gsea-msigdb.org/gsea/msigdb/cards/GSE18791_CTRL_VS_NEWCASTLE_VIRUS_DC_12H_DN
MDD	Immunologic_signatures	GSE28130_ACTIVATED_VS_INDUCEED_TREG_UP	191	2	0.0293623	0.576538	NRD1:SLC12A5	http://www.gsea-msigdb.org/gsea/msigdb/cards/GSE28130_ACTIVATED_VS_INDUCEED_TREG_UP
MDD	Immunologic_signatures	GSE29949_MICROGLIA_BRAIN_VS_CD8_NEG_DC_SPLEEN_UP	191	2	0.0293623	0.576538	CNNM2:ZNF165	http://www.gsea-msigdb.org/gsea/msigdb/cards/GSE29949_MICROGLIA_BRAIN_VS_CD8_NEG_DC_SPLEEN_UP
MDD	Immunologic_signatures	GSE3337_CTRL_VS_16H_IFNG_IN_CD8POS_DC_DN	191	2	0.0293623	0.576538	TRIM27:UBD	http://www.gsea-msigdb.org/gsea/msigdb/cards/GSE3337_CTRL_VS_16H_IFNG_IN_CD8POS_DC_DN
MDD	Immunologic_signatures	GSE22886_IGG_IGA_MEMORY_BCELL_VS_BM_PLASMA_CELL_UP	191	2	0.0293623	0.576538	GABBR1:PAX5	http://www.gsea-msigdb.org/gsea/msigdb/cards/GSE22886_IGG_IGA_MEMORY_BCELL_VS_BM_PLASMA_CELL_UP
MDD	Immunologic_signatures	GSE22886_IL2_VS_IL15_STIM_NKCELL_DN	192	2	0.0296456	0.576538	NRD1:CCS	http://www.gsea-msigdb.org/gsea/msigdb/cards/GSE22886_IL2_VS_IL15_STIM_NKCELL_DN
MDD	Immunologic_signatures	GSE42021_TREG_PLN_VS_TREG_PRECURSORS_THYMUS_UP	192	2	0.0296456	0.576538	CCS:BAG5	http://www.gsea-msigdb.org/gsea/msigdb/cards/GSE42021_TREG_PLN_VS_TREG_PRECURSORS_THYMUS_UP
MDD	Immunologic_signatures	GSE21360_PRIMARY_VS_TERTIARY_MEMORY_CD8_TCELL_DN	192	2	0.0296456	0.576538	RERE:KIF2A	http://www.gsea-msigdb.org/gsea/msigdb/cards/GSE21360_PRIMARY_VS_TERTIARY_MEMORY_CD8_TCELL_DN
MDD	Immunologic_signatures	GSE13485_DAY1_VS_DAY21_YF17D_VACCINE_PBMC_DN	192	2	0.0296456	0.576538	ZSCAN16:TMEM106B	http://www.gsea-msigdb.org/gsea/msigdb/cards/GSE13485_DAY1_VS_DAY21_YF17D_VACCINE_PBMC_DN
MDD	Immunologic_signatures	GSE40685_TREG_VS_FOXP3_KO_TREG_PRECURSOR_UP	192	2	0.0296456	0.576538	RERE:BTN3A2	http://www.gsea-msigdb.org/gsea/msigdb/cards/GSE40685_TREG_VS_FOXP3_KO_TREG_PRECURSOR_UP
MDD	Immunologic_signatures	GSE37534_UNTREATED_VS_ROSIGLITAZONE_TREATED_CD4_TCELL_PPARG1_AND_FOXP3_TRASDUCED_UP	192	2	0.0296456	0.576538	CKB:ZKSCAN4	http://www.gsea-msigdb.org/gsea/msigdb/cards/GSE37534_UNTREATED_VS_ROSIGLITAZONE_TREATED_CD4_TCELL_PPARG1_AND_FOXP3_TRASDUCED_UP
MDD	Immunologic_signatures	GSE42021_TCONV_PLN_VS_CD24HI_TCONV_THYMUS_UP	192	2	0.0296456	0.576538	KIF2A:BTN3A2	http://www.gsea-msigdb.org/gsea/msigdb/cards/GSE42021_TCONV_PLN_VS_CD24HI_TCONV_THYMUS_UP
MDD	Immunologic_signatures	GSE9006_HEALTHY_VS_TYPE_1_DIABETES_PBMC_4MONTH_POST_DX_DN	192	2	0.0296456	0.576538	ZKSCAN4:TRIM27	http://www.gsea-msigdb.org/gsea/msigdb/cards/GSE9006_HEALTHY_VS_TYPE_1_DIABETES_PBMC_4MONTH_POST_DX_DN
MDD	Immunologic_signatures	GSE360_T_GONDII_VS_B_MALAYI_LOW_DOSE_DC_DN	192	2	0.0296456	0.576538	BAG5:PAX5	http://www.gsea-msigdb.org/gsea/msigdb/cards/GSE360_T_GONDII_VS_B_MALAYI_LOW_DOSE_DC_DN
MDD	Immunologic_signatures	GSE43955_10H_VS_30H_ACT_CD4_TCELL_UP	192	2	0.0296456	0.576538	TAOK3:TRIM27	http://www.gsea-msigdb.org/gsea/msigdb/cards/GSE43955_10H_VS_30H_ACT_CD4_TCELL_UP
MDD	Immunologic_signatures	GSE23398_WT_VS_IL2_KO_CD4_TCELL_SCURFY_MOUSE_UP	192	2	0.0296456	0.576538	CKB:TRMT61A	http://www.gsea-msigdb.org/gsea/msigdb/cards/GSE23398_WT_VS_IL2_KO_CD4_TCELL_SCURFY_MOUSE_UP
MDD	Immunologic_signatures	GSE23321_CD8_STEM_CELL_MEMORY_VS_NAIVE_CD8_TCELL_DN	192	2	0.0296456	0.576538	BTN3A2:ZSCAN16	http://www.gsea-msigdb.org/gsea/msigdb/cards/GSE23321_CD8_STEM_CELL_MEMORY_VS_NAIVE_CD8_TCELL_DN
MDD	Immunologic_signatures	GSE43955_TGFB_IL6_VS_TGFB_IL6_IL23_TH17_ACT_CD4_TCELL_52H_UP	193	2	0.0299299	0.576538	SGIP1:TRIM27	http://www.gsea-msigdb.org/gsea/msigdb/cards/GSE43955_TGFB_IL6_VS_TGFB_IL6_IL23_TH17_ACT_CD4_TCELL_52H_UP
MDD	Immunologic_signatures	GSE7348_LPS_VS_TOLERIZED_AND_LPS_STIM_MACROPHAGE_UP	193	2	0.0299299	0.576538	CNNM2:TRMT61A	http://www.gsea-msigdb.org/gsea/msigdb/cards/GSE7348_LPS_VS_TOLERIZED_AND_LPS_STIM_MACROPHAGE_UP
MDD	Immunologic_signatures	GSE11864_CSF1_VS_CSF1_IFNG_PAM3CYS_IN_MAC_UP	193	2	0.0299299	0.576538	HCG11:MAD1L1	http://www.gsea-msigdb.org/gsea/msigdb/cards/GSE11864_CSF1_VS_CSF1_IFNG_PAM3CYS_IN_MAC_UP
MDD	Immunologic_signatures	GSE24574_BCL6_HIGH_TFH_VS_TCONV_CD4_TCELL_UP	193	2	0.0299299	0.576538	ZNF165:MAD1L1	http://www.gsea-msigdb.org/gsea/msigdb/cards/GSE24574_BCL6_HIGH_TFH_VS_TCONV_CD4_TCELL_UP
MDD	Immunologic_signatures	GSE24574_BCL6_LOW_TFH_VS_NAIVE_CD4_TCELL_UP	193	2	0.0299299	0.576538	ZNF165:MAD1L1	http://www.gsea-msigdb.org/gsea/msigdb/cards/GSE24574_BCL6_LOW_TFH_VS_NAIVE_CD4_TCELL_UP
MDD	Immunologic_signatures	GSE13411_NAIVE_VS_IGM_MEMORY_BCELL_DN	193	2	0.0299299	0.576538	BTN3A2:PAX5	http://www.gsea-msigdb.org/gsea/msigdb/cards/GSE13411_NAIVE_VS_IGM_MEMORY_BCELL_DN
MDD	Immunologic_signatures	GSE2770_TGFB_AND_IL4_VS_TGFB_AND_IL12_TREATED_ACT_CD4_TCELL_48H_UP	193	2	0.0299299	0.576538	MALAT1:GABBR1	http://www.gsea-msigdb.org/gsea/msigdb/cards/GSE2770_TGFB_AND_IL4_VS_TGFB_AND_IL12_TREATED_ACT_CD4_TCELL_48H_UP
MDD	Immunologic_signatures	GSE360_CTRL_VS_L_DONOVANI_MAC_UP	193	2	0.0299299	0.576538	CDC42BPA:BTN3A2	http://www.gsea-msigdb.org/gsea/msigdb/cards/GSE360_CTRL_VS_L_DONOVANI_MAC_UP
MDD	Immunologic_signatures	GSE9960_GRAM_NEG_VS_GRAM_NEG_AND_POS_SEPSIS_PBMC_DN	193	2	0.0299299	0.576538	ZKSCAN4:TMEM106B	http://www.gsea-msigdb.org/gsea/msigdb/cards/GSE9960_GRAM_NEG_VS_GRAM_NEG_AND_POS_SEPSIS_PBMC_DN
MDD	Immunologic_signatures	GSE25088_IL4_VS_IL4_AND_ROSIGLITAZONE_STIM_STAT6_KO_MACROPHAGE_DAY10_UP	193	2	0.0299299	0.576538	RERE:TRIM27	http://www.gsea-msigdb.org/gsea/msigdb/cards/GSE25088_IL4_VS_IL4_AND_ROSIGLITAZONE_STIM_STAT6_KO_MACROPHAGE_DAY10_UP
MDD	Immunologic_signatures	GSE32986_UNSTIM_VS_GMCSF_AND_CURDLAN_HIGHDOSE_STIM_DC_DN	193	2	0.0299299	0.576538	MALAT1:GABBR1	http://www.gsea-msigdb.org/gsea/msigdb/cards/GSE32986_UNSTIM_VS_GMCSF_AND_CURDLAN_HIGHDOSE_STIM_DC_DN
MDD	Immunologic_signatures	GSE36888_STAT5_AB_KNOCKIN_VS_WT_TCELL_IL2_TREATED_17H_DN	193	2	0.0299299	0.576538	METTL9:TMEM106B	http://www.gsea-msigdb.org/gsea/msigdb/cards/GSE36888_STAT5_AB_KNOCKIN_VS_WT_TCELL_IL2_TREATED_17H_DN
MDD	Immunologic_signatures	GSE22140_GERMFREE_VS_SPF_MOUSE_CD4_TCELL_UP	193	2	0.0299299	0.576538	RERE:KIF2A	http://www.gsea-msigdb.org/gsea/msigdb/cards/GSE22140_GERMFREE_VS_SPF_MOUSE_CD4_TCELL_UP
MDD	Immunologic_signatures	GSE7768_OVA_ALONE_VS_OVA_WITH_MPL_IMMUNIZED_MOUSE_WHOLE_SPLEEN_6H_UP	194	2	0.0302154	0.576538	NT5C2:KLC1	http://www.gsea-msigdb.org/gsea/msigdb/cards/GSE7768_OVA_ALONE_VS_OVA_WITH_MPL_IMMUNIZED_MOUSE_WHOLE_SPLEEN_6H_UP
MDD	Immunologic_signatures	GSE33374_CD8_ALPHAALPHA_VS_ALPHABETA_CD161_HIGH_TCELL_DN	194	2	0.0302154	0.576538	CKB:METTL9	http://www.gsea-msigdb.org/gsea/msigdb/cards/GSE33374_CD8_ALPHAALPHA_VS_ALPHABETA_CD161_HIGH_TCELL_DN
MDD	Immunologic_signatures	GSE39556_CD8A_DC_VS_NK_CELL_MOUSE_3H_POST_POLYIC_INJ_DN	194	2	0.0302154	0.576538	ZKSCAN4:GABBR1	http://www.gsea-msigdb.org/gsea/msigdb/cards/GSE39556_CD8A_DC_VS_NK_CELL_MOUSE_3H_POST_POLYIC_INJ_DN
MDD	Immunologic_signatures	GSE45365_WT_VS_IFNAR_KO_CD8A_DC_MCMV_INFECTION_UP	194	2	0.0302154	0.576538	RERE:NRD1	http://www.gsea-msigdb.org/gsea/msigdb/cards/GSE45365_WT_VS_IFNAR_KO_CD8A_DC_MCMV_INFECTION_UP
MDD	Immunologic_signatures	GSE3982_MAST_CELL_VS_NEUTROPHIL_DN	194	2	0.0302154	0.576538	NRD1:ZNF165	http://www.gsea-msigdb.org/gsea/msigdb/cards/GSE3982_MAST_CELL_VS_NEUTROPHIL_DN
MDD	Immunologic_signatures	GSE22886_DC_VS_MONOCYTE_DN	194	2	0.0302154	0.576538	CCS:METTL9	http://www.gsea-msigdb.org/gsea/msigdb/cards/GSE22886_DC_VS_MONOCYTE_DN
MDD	Immunologic_signatures	GSE2585_THYMIC_DC_VS_THYMIC_MACROPHAGE_DN	194	2	0.0302154	0.576538	OR2W1:MAD1L1	http://www.gsea-msigdb.org/gsea/msigdb/cards/GSE2585_THYMIC_DC_VS_THYMIC_MACROPHAGE_DN
MDD	Immunologic_signatures	GSE360_DC_VS_MAC_L_DONOVANI_UP	194	2	0.0302154	0.576538	CKB:KIF2A	http://www.gsea-msigdb.org/gsea/msigdb/cards/GSE360_DC_VS_MAC_L_DONOVANI_UP
MDD	Immunologic_signatures	GSE360_DC_VS_MAC_T_GONDII_DN	194	2	0.0302154	0.576538	BAG5:ZNF165	http://www.gsea-msigdb.org/gsea/msigdb/cards/GSE360_DC_VS_MAC_T_GONDII_DN
MDD	Immunologic_signatures	GSE7852_LN_VS_THYMUS_TCONV_UP	194	2	0.0302154	0.576538	CKB:TRMT61A	http://www.gsea-msigdb.org/gsea/msigdb/cards/GSE7852_LN_VS_THYMUS_TCONV_UP
MDD	Immunologic_signatures	GSE36476_YOUNG_VS_OLD_DONOR_MEMORY_CD4_TCELL_40H_TSST_ACT_DN	194	2	0.0302154	0.576538	METTL9:MAD1L1	http://www.gsea-msigdb.org/gsea/msigdb/cards/GSE36476_YOUNG_VS_OLD_DONOR_MEMORY_CD4_TCELL_40H_TSST_ACT_DN
MDD	Immunologic_signatures	GSE20715_WT_VS_TLR4_KO_24H_OZONE_LUNG_DN	194	2	0.0302154	0.576538	KIF2A:GABBR1	http://www.gsea-msigdb.org/gsea/msigdb/cards/GSE20715_WT_VS_TLR4_KO_24H_OZONE_LUNG_DN
MDD	Immunologic_signatures	GSE26156_DOUBLE_POSITIVE_VS_CD4_SINGLE_POSITIVE_THYMOCYTE_UP	195	2	0.030502	0.576538	CDC42BPA:MAD1L1	http://www.gsea-msigdb.org/gsea/msigdb/cards/GSE26156_DOUBLE_POSITIVE_VS_CD4_SINGLE_POSITIVE_THYMOCYTE_UP
MDD	Immunologic_signatures	GSE22886_IGM_MEMORY_BCELL_VS_BM_PLASMA_CELL_UP	195	2	0.030502	0.576538	GABBR1:PAX5	http://www.gsea-msigdb.org/gsea/msigdb/cards/GSE22886_IGM_MEMORY_BCELL_VS_BM_PLASMA_CELL_UP
MDD	Immunologic_signatures	GSE29949_MICROGLIA_BRAIN_VS_MONOCYTE_BONE_MARROW_UP	195	2	0.030502	0.576538	KLC1:SLC12A5	http://www.gsea-msigdb.org/gsea/msigdb/cards/GSE29949_MICROGLIA_BRAIN_VS_MONOCYTE_BONE_MARROW_UP
MDD	Immunologic_signatures	GSE9006_HEALTHY_VS_TYPE_1_DIABETES_PBMC_AT_DX_UP	195	2	0.030502	0.576538	TAOK3:KLC1	http://www.gsea-msigdb.org/gsea/msigdb/cards/GSE9006_HEALTHY_VS_TYPE_1_DIABETES_PBMC_AT_DX_UP
MDD	Immunologic_signatures	GSE9960_GRAM_NEG_VS_GRAM_POS_SEPSIS_PBMC_DN	195	2	0.030502	0.576538	ZNF197:ZKSCAN4	http://www.gsea-msigdb.org/gsea/msigdb/cards/GSE9960_GRAM_NEG_VS_GRAM_POS_SEPSIS_PBMC_DN
MDD	Immunologic_signatures	GSE29949_DC_BRAIN_VS_MONOCYTE_BONE_MARROW_UP	195	2	0.030502	0.576538	NRD1:BAG5	http://www.gsea-msigdb.org/gsea/msigdb/cards/GSE29949_DC_BRAIN_VS_MONOCYTE_BONE_MARROW_UP
MDD	Immunologic_signatures	GSE3982_NEUTROPHIL_VS_EFF_MEMORY_CD4_TCELL_UP	195	2	0.030502	0.576538	NRD1:CCDC87	http://www.gsea-msigdb.org/gsea/msigdb/cards/GSE3982_NEUTROPHIL_VS_EFF_MEMORY_CD4_TCELL_UP
MDD	Immunologic_signatures	GSE19401_UNSTIM_VS_PAM2CSK4_STIM_FOLLICULAR_DC_DN	195	2	0.030502	0.576538	NT5C2:CKB	http://www.gsea-msigdb.org/gsea/msigdb/cards/GSE19401_UNSTIM_VS_PAM2CSK4_STIM_FOLLICULAR_DC_DN
MDD	Immunologic_signatures	GSE20500_RETINOIC_ACID_VS_RARA_ANTAGONIST_TREATED_CD4_TCELL_DN	195	2	0.030502	0.576538	NRD1:MAD1L1	http://www.gsea-msigdb.org/gsea/msigdb/cards/GSE20500_RETINOIC_ACID_VS_RARA_ANTAGONIST_TREATED_CD4_TCELL_DN
MDD	Immunologic_signatures	GSE360_L_DONOVANI_VS_B_MALAYI_LOW_DOSE_MAC_DN	195	2	0.030502	0.576538	RERE:CDC42BPA	http://www.gsea-msigdb.org/gsea/msigdb/cards/GSE360_L_DONOVANI_VS_B_MALAYI_LOW_DOSE_MAC_DN
MDD	Immunologic_signatures	GSE28726_NAIVE_VS_ACTIVATED_VA24NEG_NKTCELL_DN	195	2	0.030502	0.576538	CDC42BPA:TAOK3	http://www.gsea-msigdb.org/gsea/msigdb/cards/GSE28726_NAIVE_VS_ACTIVATED_VA24NEG_NKTCELL_DN
MDD	Immunologic_signatures	GSE45739_UNSTIM_VS_ACD3_ACD28_STIM_NRAS_KO_CD4_TCELL_UP	195	2	0.030502	0.576538	RERE:GABBR1	http://www.gsea-msigdb.org/gsea/msigdb/cards/GSE45739_UNSTIM_VS_ACD3_ACD28_STIM_NRAS_KO_CD4_TCELL_UP
MDD	Immunologic_signatures	GSE13485_DAY1_VS_DAY3_YF17D_VACCINE_PBMC_DN	195	2	0.030502	0.576538	NT5C2:ZSCAN16	http://www.gsea-msigdb.org/gsea/msigdb/cards/GSE13485_DAY1_VS_DAY3_YF17D_VACCINE_PBMC_DN
MDD	Immunologic_signatures	GSE22886_IGG_IGA_MEMORY_BCELL_VS_BLOOD_PLASMA_CELL_UP	196	2	0.0307896	0.576538	GABBR1:PAX5	http://www.gsea-msigdb.org/gsea/msigdb/cards/GSE22886_IGG_IGA_MEMORY_BCELL_VS_BLOOD_PLASMA_CELL_UP
MDD	Immunologic_signatures	GSE45739_UNSTIM_VS_ACD3_ACD28_STIM_WT_CD4_TCELL_UP	196	2	0.0307896	0.576538	RERE:GABBR1	http://www.gsea-msigdb.org/gsea/msigdb/cards/GSE45739_UNSTIM_VS_ACD3_ACD28_STIM_WT_CD4_TCELL_UP
MDD	Immunologic_signatures	GSE46606_UNSTIM_VS_CD40L_IL2_IL5_DAY1_STIMULATED_BCELL_DN	196	2	0.0307896	0.576538	RERE:BAG5	http://www.gsea-msigdb.org/gsea/msigdb/cards/GSE46606_UNSTIM_VS_CD40L_IL2_IL5_DAY1_STIMULATED_BCELL_DN
MDD	Immunologic_signatures	KAECH_NAIVE_VS_MEMORY_CD8_TCELL_UP	196	2	0.0307896	0.576538	RERE:METTL9	http://www.gsea-msigdb.org/gsea/msigdb/cards/KAECH_NAIVE_VS_MEMORY_CD8_TCELL_UP
MDD	Immunologic_signatures	GSE42021_TCONV_PLN_VS_TREG_PRECURSORS_THYMUS_UP	196	2	0.0307896	0.576538	CCS:BAG5	http://www.gsea-msigdb.org/gsea/msigdb/cards/GSE42021_TCONV_PLN_VS_TREG_PRECURSORS_THYMUS_UP
MDD	Immunologic_signatures	GSE41867_DAY6_EFFECTOR_VS_DAY30_MEMORY_CD8_TCELL_LCMV_ARMSTRONG_UP	196	2	0.0307896	0.576538	RERE:CCS	http://www.gsea-msigdb.org/gsea/msigdb/cards/GSE41867_DAY6_EFFECTOR_VS_DAY30_MEMORY_CD8_TCELL_LCMV_ARMSTRONG_UP
MDD	Immunologic_signatures	GSE33513_TCF7_KO_VS_HET_EARLY_THYMIC_PROGENITOR_DN	196	2	0.0307896	0.576538	RERE:MAD1L1	http://www.gsea-msigdb.org/gsea/msigdb/cards/GSE33513_TCF7_KO_VS_HET_EARLY_THYMIC_PROGENITOR_DN
MDD	Immunologic_signatures	GSE24972_WT_VS_IRF8_KO_MARGINAL_ZONE_SPLEEN_BCELL_DN	196	2	0.0307896	0.576538	UBD:PAX5	http://www.gsea-msigdb.org/gsea/msigdb/cards/GSE24972_WT_VS_IRF8_KO_MARGINAL_ZONE_SPLEEN_BCELL_DN
MDD	Immunologic_signatures	GSE28726_NAIVE_CD4_TCELL_VS_NAIVE_VA24NEG_NKTCELL_DN	196	2	0.0307896	0.576538	CDC42BPA:MAD1L1	http://www.gsea-msigdb.org/gsea/msigdb/cards/GSE28726_NAIVE_CD4_TCELL_VS_NAIVE_VA24NEG_NKTCELL_DN
MDD	Immunologic_signatures	GSE24574_BCL6_HIGH_VS_LOW_TFH_CD4_TCELL_UP	196	2	0.0307896	0.576538	CDC42BPA:MAD1L1	http://www.gsea-msigdb.org/gsea/msigdb/cards/GSE24574_BCL6_HIGH_VS_LOW_TFH_CD4_TCELL_UP
MDD	Immunologic_signatures	GSE28783_CTRL_ANTI_MIR_VS_UNTREATED_ATHEROSCLEROSIS_MACROPHAGE_DN	196	2	0.0307896	0.576538	ZNF165:MAD1L1	http://www.gsea-msigdb.org/gsea/msigdb/cards/GSE28783_CTRL_ANTI_MIR_VS_UNTREATED_ATHEROSCLEROSIS_MACROPHAGE_DN
MDD	Immunologic_signatures	GSE11961_PLASMA_CELL_DAY7_VS_GERMINAL_CENTER_BCELL_DAY40_DN	196	2	0.0307896	0.576538	NKAPL:CTTNBP2	http://www.gsea-msigdb.org/gsea/msigdb/cards/GSE11961_PLASMA_CELL_DAY7_VS_GERMINAL_CENTER_BCELL_DAY40_DN
MDD	Immunologic_signatures	GSE14000_UNSTIM_VS_16H_LPS_DC_TRANSLATED_RNA_UP	196	2	0.0307896	0.576538	BAG5:CTTNBP2	http://www.gsea-msigdb.org/gsea/msigdb/cards/GSE14000_UNSTIM_VS_16H_LPS_DC_TRANSLATED_RNA_UP
MDD	Immunologic_signatures	GSE14000_4H_VS_16H_LPS_DC_DN	196	2	0.0307896	0.576538	BTN3A2:ZSCAN16	http://www.gsea-msigdb.org/gsea/msigdb/cards/GSE14000_4H_VS_16H_LPS_DC_DN
MDD	Immunologic_signatures	GSE14350_TREG_VS_TEFF_DN	196	2	0.0307896	0.576538	CKB:MAD1L1	http://www.gsea-msigdb.org/gsea/msigdb/cards/GSE14350_TREG_VS_TEFF_DN
MDD	Immunologic_signatures	GSE14350_IL2RB_KO_VS_WT_TREG_UP	196	2	0.0307896	0.576538	NT5C2:SLC12A5	http://www.gsea-msigdb.org/gsea/msigdb/cards/GSE14350_IL2RB_KO_VS_WT_TREG_UP
MDD	Immunologic_signatures	GSE2706_LPS_VS_R848_AND_LPS_8H_STIM_DC_UP	196	2	0.0307896	0.576538	NT5C2:TMEM106B	http://www.gsea-msigdb.org/gsea/msigdb/cards/GSE2706_LPS_VS_R848_AND_LPS_8H_STIM_DC_UP
MDD	Immunologic_signatures	GSE24142_ADULT_VS_FETAL_DN3_THYMOCYTE_UP	196	2	0.0307896	0.576538	NT5C2:KIF2A	http://www.gsea-msigdb.org/gsea/msigdb/cards/GSE24142_ADULT_VS_FETAL_DN3_THYMOCYTE_UP
MDD	Immunologic_signatures	GSE24814_STAT5_KO_VS_WT_PRE_BCELL_DN	196	2	0.0307896	0.576538	RERE:KIF2A	http://www.gsea-msigdb.org/gsea/msigdb/cards/GSE24814_STAT5_KO_VS_WT_PRE_BCELL_DN
MDD	Immunologic_signatures	GSE15930_NAIVE_VS_48H_IN_VITRO_STIM_IL12_CD8_TCELL_UP	196	2	0.0307896	0.576538	RERE:GABBR1	http://www.gsea-msigdb.org/gsea/msigdb/cards/GSE15930_NAIVE_VS_48H_IN_VITRO_STIM_IL12_CD8_TCELL_UP
MDD	Immunologic_signatures	GSE17721_POLYIC_VS_PAM3CSK4_4H_BMDC_UP	196	2	0.0307896	0.576538	MALAT1:TMEM106B	http://www.gsea-msigdb.org/gsea/msigdb/cards/GSE17721_POLYIC_VS_PAM3CSK4_4H_BMDC_UP
MDD	Immunologic_signatures	GSE17721_POLYIC_VS_CPG_2H_BMDC_DN	196	2	0.0307896	0.576538	CKB:PAX5	http://www.gsea-msigdb.org/gsea/msigdb/cards/GSE17721_POLYIC_VS_CPG_2H_BMDC_DN
MDD	Immunologic_signatures	GSE32986_UNSTIM_VS_GMCSF_AND_CURDLAN_LOWDOSE_STIM_DC_DN	196	2	0.0307896	0.576538	CNNM2:TMEM106B	http://www.gsea-msigdb.org/gsea/msigdb/cards/GSE32986_UNSTIM_VS_GMCSF_AND_CURDLAN_LOWDOSE_STIM_DC_DN
MDD	Immunologic_signatures	GSE22886_NAIVE_CD4_TCELL_VS_48H_ACT_TH2_UP	196	2	0.0307896	0.576538	RERE:TRMT61A	http://www.gsea-msigdb.org/gsea/msigdb/cards/GSE22886_NAIVE_CD4_TCELL_VS_48H_ACT_TH2_UP
MDD	Immunologic_signatures	GSE5589_IL6_KO_VS_IL10_KO_LPS_STIM_MACROPHAGE_45MIN_DN	196	2	0.0307896	0.576538	CKB:TRMT61A	http://www.gsea-msigdb.org/gsea/msigdb/cards/GSE5589_IL6_KO_VS_IL10_KO_LPS_STIM_MACROPHAGE_45MIN_DN
MDD	Immunologic_signatures	GSE3982_BASOPHIL_VS_TH1_UP	196	2	0.0307896	0.576538	RERE:CCDC87	http://www.gsea-msigdb.org/gsea/msigdb/cards/GSE3982_BASOPHIL_VS_TH1_UP
MDD	Immunologic_signatures	GSE16266_LPS_VS_HEATSHOCK_AND_LPS_STIM_MEF_DN	196	2	0.0307896	0.576538	KIF2A:TRIM27	http://www.gsea-msigdb.org/gsea/msigdb/cards/GSE16266_LPS_VS_HEATSHOCK_AND_LPS_STIM_MEF_DN
MDD	Immunologic_signatures	GSE2770_UNTREATED_VS_TGFB_AND_IL4_TREATED_ACT_CD4_TCELL_2H_UP	196	2	0.0307896	0.576538	CCS:TRMT61A	http://www.gsea-msigdb.org/gsea/msigdb/cards/GSE2770_UNTREATED_VS_TGFB_AND_IL4_TREATED_ACT_CD4_TCELL_2H_UP
MDD	Immunologic_signatures	GSE22140_GERMFREE_VS_SPF_ARTHRITIC_MOUSE_CD4_TCELL_UP	196	2	0.0307896	0.576538	RERE:TRIM27	http://www.gsea-msigdb.org/gsea/msigdb/cards/GSE22140_GERMFREE_VS_SPF_ARTHRITIC_MOUSE_CD4_TCELL_UP
MDD	Immunologic_signatures	GSE10240_CTRL_VS_IL17_STIM_PRIMARY_BRONCHIAL_EPITHELIAL_CELLS_DN	196	2	0.0307896	0.576538	GABBR1:MAD1L1	http://www.gsea-msigdb.org/gsea/msigdb/cards/GSE10240_CTRL_VS_IL17_STIM_PRIMARY_BRONCHIAL_EPITHELIAL_CELLS_DN
MDD	Immunologic_signatures	GSE19888_CTRL_VS_A3R_ACT_TREATED_MAST_CELL_PRETREATED_WITH_A3R_INH_UP	196	2	0.0307896	0.576538	BAG5:SLC12A5	http://www.gsea-msigdb.org/gsea/msigdb/cards/GSE19888_CTRL_VS_A3R_ACT_TREATED_MAST_CELL_PRETREATED_WITH_A3R_INH_UP
MDD	Immunologic_signatures	GSE17812_WT_VS_THPOK_KO_MEMORY_CD8_TCELL_UP	196	2	0.0307896	0.576538	CCS:METTL9	http://www.gsea-msigdb.org/gsea/msigdb/cards/GSE17812_WT_VS_THPOK_KO_MEMORY_CD8_TCELL_UP
MDD	Immunologic_signatures	GSE3982_BASOPHIL_VS_CENT_MEMORY_CD4_TCELL_UP	196	2	0.0307896	0.576538	NRD1:ZSCAN16	http://www.gsea-msigdb.org/gsea/msigdb/cards/GSE3982_BASOPHIL_VS_CENT_MEMORY_CD4_TCELL_UP
MDD	Immunologic_signatures	GSE11961_MEMORY_BCELL_DAY40_VS_GERMINAL_CENTER_BCELL_DAY40_UP	197	2	0.0310783	0.576538	ZKSCAN4:NKAPL	http://www.gsea-msigdb.org/gsea/msigdb/cards/GSE11961_MEMORY_BCELL_DAY40_VS_GERMINAL_CENTER_BCELL_DAY40_UP
MDD	Immunologic_signatures	GSE8678_IL7R_LOW_VS_HIGH_EFF_CD8_TCELL_DN	197	2	0.0310783	0.576538	CCS:TRMT61A	http://www.gsea-msigdb.org/gsea/msigdb/cards/GSE8678_IL7R_LOW_VS_HIGH_EFF_CD8_TCELL_DN
MDD	Immunologic_signatures	GSE5589_WT_VS_IL6_KO_LPS_AND_IL10_STIM_MACROPHAGE_45MIN_DN	197	2	0.0310783	0.576538	CNNM2:SLC12A5	http://www.gsea-msigdb.org/gsea/msigdb/cards/GSE5589_WT_VS_IL6_KO_LPS_AND_IL10_STIM_MACROPHAGE_45MIN_DN
MDD	Immunologic_signatures	GSE9650_NAIVE_VS_EFF_CD8_TCELL_UP	197	2	0.0310783	0.576538	RERE:METTL9	http://www.gsea-msigdb.org/gsea/msigdb/cards/GSE9650_NAIVE_VS_EFF_CD8_TCELL_UP
MDD	Immunologic_signatures	GSE23321_CENTRAL_VS_EFFECTOR_MEMORY_CD8_TCELL_DN	197	2	0.0310783	0.576538	METTL9:KIF2A	http://www.gsea-msigdb.org/gsea/msigdb/cards/GSE23321_CENTRAL_VS_EFFECTOR_MEMORY_CD8_TCELL_DN
MDD	Immunologic_signatures	GSE43863_NAIVE_VS_MEMORY_LY6C_INT_CXCR5POS_CD4_TCELL_D150_LCMV_DN	197	2	0.0310783	0.576538	NT5C2:TRMT61A	http://www.gsea-msigdb.org/gsea/msigdb/cards/GSE43863_NAIVE_VS_MEMORY_LY6C_INT_CXCR5POS_CD4_TCELL_D150_LCMV_DN
MDD	Immunologic_signatures	GSE1791_CTRL_VS_NEUROMEDINU_IN_T_CELL_LINE_6H_UP	197	2	0.0310783	0.576538	TAOK3:METTL9	http://www.gsea-msigdb.org/gsea/msigdb/cards/GSE1791_CTRL_VS_NEUROMEDINU_IN_T_CELL_LINE_6H_UP
MDD	Immunologic_signatures	GSE7568_CTRL_VS_24H_TGFB_TREATED_MACROPHAGES_WITH_IL4_AND_DEXAMETHASONE_UP	197	2	0.0310783	0.576538	KIF2A:TMEM106B	http://www.gsea-msigdb.org/gsea/msigdb/cards/GSE7568_CTRL_VS_24H_TGFB_TREATED_MACROPHAGES_WITH_IL4_AND_DEXAMETHASONE_UP
MDD	Immunologic_signatures	GSE44955_MCSF_VS_MCSF_AND_IL27_STIM_MACROPHAGE_DN	197	2	0.0310783	0.576538	NRD1:MAD1L1	http://www.gsea-msigdb.org/gsea/msigdb/cards/GSE44955_MCSF_VS_MCSF_AND_IL27_STIM_MACROPHAGE_DN
MDD	Immunologic_signatures	GSE37605_FOXP3_FUSION_GFP_VS_IRES_GFP_TREG_NOD_UP	197	2	0.0310783	0.576538	METTL9:KIF2A	http://www.gsea-msigdb.org/gsea/msigdb/cards/GSE37605_FOXP3_FUSION_GFP_VS_IRES_GFP_TREG_NOD_UP
MDD	Immunologic_signatures	GSE27786_CD8_TCELL_VS_NKCELL_DN	197	2	0.0310783	0.576538	CKB:KLC1	http://www.gsea-msigdb.org/gsea/msigdb/cards/GSE27786_CD8_TCELL_VS_NKCELL_DN
MDD	Immunologic_signatures	GSE9239_CTRL_VS_TNF_INHIBITOR_TREATED_DC_DN	197	2	0.0310783	0.576538	UBD:PAX5	http://www.gsea-msigdb.org/gsea/msigdb/cards/GSE9239_CTRL_VS_TNF_INHIBITOR_TREATED_DC_DN
MDD	Immunologic_signatures	GSE17721_CTRL_VS_GARDIQUIMOD_4H_BMDC_UP	197	2	0.0310783	0.576538	RERE:MAD1L1	http://www.gsea-msigdb.org/gsea/msigdb/cards/GSE17721_CTRL_VS_GARDIQUIMOD_4H_BMDC_UP
MDD	Immunologic_signatures	GSE5679_PPARG_LIGAND_ROSIGLITAZONE_VS_RARA_AGONIST_AM580_TREATED_DC_DN	197	2	0.0310783	0.576538	CCDC87:CCS	http://www.gsea-msigdb.org/gsea/msigdb/cards/GSE5679_PPARG_LIGAND_ROSIGLITAZONE_VS_RARA_AGONIST_AM580_TREATED_DC_DN
MDD	Immunologic_signatures	GSE40666_WT_VS_STAT4_KO_CD8_TCELL_DN	197	2	0.0310783	0.576538	HCG11:ZSCAN16	http://www.gsea-msigdb.org/gsea/msigdb/cards/GSE40666_WT_VS_STAT4_KO_CD8_TCELL_DN
MDD	Immunologic_signatures	GSE40655_FOXO1_KO_VS_WT_NTREG_UP	197	2	0.0310783	0.576538	SLC12A5:GABBR1	http://www.gsea-msigdb.org/gsea/msigdb/cards/GSE40655_FOXO1_KO_VS_WT_NTREG_UP
MDD	Immunologic_signatures	GSE3982_MAST_CELL_VS_EFF_MEMORY_CD4_TCELL_UP	197	2	0.0310783	0.576538	CDC42BPA:ZKSCAN4	http://www.gsea-msigdb.org/gsea/msigdb/cards/GSE3982_MAST_CELL_VS_EFF_MEMORY_CD4_TCELL_UP
MDD	Immunologic_signatures	KAECH_NAIVE_VS_DAY8_EFF_CD8_TCELL_UP	197	2	0.0310783	0.576538	RERE:METTL9	http://www.gsea-msigdb.org/gsea/msigdb/cards/KAECH_NAIVE_VS_DAY8_EFF_CD8_TCELL_UP
MDD	Immunologic_signatures	GSE5589_IL6_KO_VS_IL10_KO_LPS_AND_IL10_STIM_MACROPHAGE_180MIN_DN	197	2	0.0310783	0.576538	TRMT61A:BAG5	http://www.gsea-msigdb.org/gsea/msigdb/cards/GSE5589_IL6_KO_VS_IL10_KO_LPS_AND_IL10_STIM_MACROPHAGE_180MIN_DN
MDD	Immunologic_signatures	GSE32423_MEMORY_VS_NAIVE_CD8_TCELL_IL7_IL4_UP	197	2	0.0310783	0.576538	ZKSCAN4:CTTNBP2	http://www.gsea-msigdb.org/gsea/msigdb/cards/GSE32423_MEMORY_VS_NAIVE_CD8_TCELL_IL7_IL4_UP
MDD	Immunologic_signatures	GSE31082_DN_VS_CD4_SP_THYMOCYTE_DN	197	2	0.0310783	0.576538	RERE:TMEM106B	http://www.gsea-msigdb.org/gsea/msigdb/cards/GSE31082_DN_VS_CD4_SP_THYMOCYTE_DN
MDD	Immunologic_signatures	GSE23695_CD57_POS_VS_NEG_NK_CELL_UP	197	2	0.0310783	0.576538	RERE:KIF2A	http://www.gsea-msigdb.org/gsea/msigdb/cards/GSE23695_CD57_POS_VS_NEG_NK_CELL_UP
MDD	Immunologic_signatures	GSE27786_NEUTROPHIL_VS_MONO_MAC_DN	197	2	0.0310783	0.576538	CKB:TRIM27	http://www.gsea-msigdb.org/gsea/msigdb/cards/GSE27786_NEUTROPHIL_VS_MONO_MAC_DN
MDD	Immunologic_signatures	GSE25123_WT_VS_PPARG_KO_MACROPHAGE_ROSIGLITAZONE_STIM_UP	197	2	0.0310783	0.576538	BAG5:ZKSCAN4	http://www.gsea-msigdb.org/gsea/msigdb/cards/GSE25123_WT_VS_PPARG_KO_MACROPHAGE_ROSIGLITAZONE_STIM_UP
MDD	Immunologic_signatures	GSE30962_ACUTE_VS_CHRONIC_LCMV_SECONDARY_INF_CD8_TCELL_UP	197	2	0.0310783	0.576538	RERE:GABBR1	http://www.gsea-msigdb.org/gsea/msigdb/cards/GSE30962_ACUTE_VS_CHRONIC_LCMV_SECONDARY_INF_CD8_TCELL_UP
MDD	Immunologic_signatures	GSE32423_IL7_VS_IL4_MEMORY_CD8_TCELL_DN	197	2	0.0310783	0.576538	METTL9:TRIM27	http://www.gsea-msigdb.org/gsea/msigdb/cards/GSE32423_IL7_VS_IL4_MEMORY_CD8_TCELL_DN
MDD	Immunologic_signatures	GSE27786_NKCELL_VS_NEUTROPHIL_UP	198	2	0.0313681	0.576538	CKB:TRIM27	http://www.gsea-msigdb.org/gsea/msigdb/cards/GSE27786_NKCELL_VS_NEUTROPHIL_UP
MDD	Immunologic_signatures	GSE17721_POLYIC_VS_CPG_0.5H_BMDC_DN	198	2	0.0313681	0.576538	CNNM2:TMEM106B	http://www.gsea-msigdb.org/gsea/msigdb/cards/GSE17721_POLYIC_VS_CPG_0.5H_BMDC_DN
MDD	Immunologic_signatures	GSE37533_UNTREATED_VS_PIOGLIZATONE_TREATED_CD4_TCELL_PPARG1_AND_FOXP3_TRASDUCED_DN	198	2	0.0313681	0.576538	RERE:GABBR1	http://www.gsea-msigdb.org/gsea/msigdb/cards/GSE37533_UNTREATED_VS_PIOGLIZATONE_TREATED_CD4_TCELL_PPARG1_AND_FOXP3_TRASDUCED_DN
MDD	Immunologic_signatures	GSE17301_ACD3_ACD28_VS_ACD3_ACD28_AND_IFNA2_STIM_CD8_TCELL_DN	198	2	0.0313681	0.576538	TAOK3:ZSCAN16	http://www.gsea-msigdb.org/gsea/msigdb/cards/GSE17301_ACD3_ACD28_VS_ACD3_ACD28_AND_IFNA2_STIM_CD8_TCELL_DN
MDD	Immunologic_signatures	GSE8921_UNSTIM_0H_VS_TLR1_2_STIM_MONOCYTE_6H_UP	198	2	0.0313681	0.576538	RERE:CTTNBP2	http://www.gsea-msigdb.org/gsea/msigdb/cards/GSE8921_UNSTIM_0H_VS_TLR1_2_STIM_MONOCYTE_6H_UP
MDD	Immunologic_signatures	GSE16450_CTRL_VS_IFNA_6H_STIM_MATURE_NEURON_CELL_LINE_UP	198	2	0.0313681	0.576538	CCS:GABBR1	http://www.gsea-msigdb.org/gsea/msigdb/cards/GSE16450_CTRL_VS_IFNA_6H_STIM_MATURE_NEURON_CELL_LINE_UP
MDD	Immunologic_signatures	GSE14308_INDUCED_VS_NATURAL_TREG_UP	198	2	0.0313681	0.576538	KLC1:UBD	http://www.gsea-msigdb.org/gsea/msigdb/cards/GSE14308_INDUCED_VS_NATURAL_TREG_UP
MDD	Immunologic_signatures	GSE3039_B2_VS_B1_BCELL_UP	198	2	0.0313681	0.576538	CKB:UBD	http://www.gsea-msigdb.org/gsea/msigdb/cards/GSE3039_B2_VS_B1_BCELL_UP
MDD	Immunologic_signatures	GSE13411_NAIVE_VS_MEMORY_BCELL_DN	198	2	0.0313681	0.576538	BTN3A2:PAX5	http://www.gsea-msigdb.org/gsea/msigdb/cards/GSE13411_NAIVE_VS_MEMORY_BCELL_DN
MDD	Immunologic_signatures	GSE360_T_GONDII_VS_B_MALAYI_LOW_DOSE_MAC_DN	198	2	0.0313681	0.576538	RERE:BAG5	http://www.gsea-msigdb.org/gsea/msigdb/cards/GSE360_T_GONDII_VS_B_MALAYI_LOW_DOSE_MAC_DN
MDD	Immunologic_signatures	GSE43863_TH1_VS_LY6C_INT_CXCR5POS_MEMORY_CD4_TCELL_DN	198	2	0.0313681	0.576538	SYT16:CKB	http://www.gsea-msigdb.org/gsea/msigdb/cards/GSE43863_TH1_VS_LY6C_INT_CXCR5POS_MEMORY_CD4_TCELL_DN
MDD	Immunologic_signatures	GSE46606_IRF4MID_VS_WT_CD40L_IL2_IL5_DAY1_STIMULATED_BCELL_UP	198	2	0.0313681	0.576538	METTL9:NKAPL	http://www.gsea-msigdb.org/gsea/msigdb/cards/GSE46606_IRF4MID_VS_WT_CD40L_IL2_IL5_DAY1_STIMULATED_BCELL_UP
MDD	Immunologic_signatures	GSE5589_WT_VS_IL6_KO_LPS_STIM_MACROPHAGE_45MIN_DN	198	2	0.0313681	0.576538	CNNM2:SLC12A5	http://www.gsea-msigdb.org/gsea/msigdb/cards/GSE5589_WT_VS_IL6_KO_LPS_STIM_MACROPHAGE_45MIN_DN
MDD	Immunologic_signatures	GSE23308_CTRL_VS_CORTICOSTERONE_TREATED_MACROPHAGE_MINERALCORTICOID_REC_KO_UP	198	2	0.0313681	0.576538	TAOK3:CKB	http://www.gsea-msigdb.org/gsea/msigdb/cards/GSE23308_CTRL_VS_CORTICOSTERONE_TREATED_MACROPHAGE_MINERALCORTICOID_REC_KO_UP
MDD	Immunologic_signatures	GSE40274_HELIOS_VS_FOXP3_AND_HELIOS_TRANSDUCED_ACTIVATED_CD4_TCELL_DN	198	2	0.0313681	0.576538	CKB:SLC12A5	http://www.gsea-msigdb.org/gsea/msigdb/cards/GSE40274_HELIOS_VS_FOXP3_AND_HELIOS_TRANSDUCED_ACTIVATED_CD4_TCELL_DN
MDD	Immunologic_signatures	GSE17721_POLYIC_VS_GARDIQUIMOD_2H_BMDC_DN	198	2	0.0313681	0.576538	MAD1L1:PAX5	http://www.gsea-msigdb.org/gsea/msigdb/cards/GSE17721_POLYIC_VS_GARDIQUIMOD_2H_BMDC_DN
MDD	Immunologic_signatures	GSE3720_VD1_VS_VD2_GAMMADELTA_TCELL_WITH_PMA_STIM_DN	198	2	0.0313681	0.576538	SYT16:GABBR1	http://www.gsea-msigdb.org/gsea/msigdb/cards/GSE3720_VD1_VS_VD2_GAMMADELTA_TCELL_WITH_PMA_STIM_DN
MDD	Immunologic_signatures	GSE20366_TREG_VS_NAIVE_CD4_TCELL_DN	198	2	0.0313681	0.576538	METTL9:CTTNBP2	http://www.gsea-msigdb.org/gsea/msigdb/cards/GSE20366_TREG_VS_NAIVE_CD4_TCELL_DN
MDD	Immunologic_signatures	GSE17721_12H_VS_24H_POLYIC_BMDC_DN	198	2	0.0313681	0.576538	TRIM27:UBD	http://www.gsea-msigdb.org/gsea/msigdb/cards/GSE17721_12H_VS_24H_POLYIC_BMDC_DN
MDD	Immunologic_signatures	GSE21063_CTRL_VS_ANTI_IGM_STIM_BCELL_16H_DN	198	2	0.0313681	0.576538	CKB:ZKSCAN4	http://www.gsea-msigdb.org/gsea/msigdb/cards/GSE21063_CTRL_VS_ANTI_IGM_STIM_BCELL_16H_DN
MDD	Immunologic_signatures	GSE15330_WT_VS_IKAROS_KO_MEGAKARYOCYTE_ERYTHROID_PROGENITOR_DN	198	2	0.0313681	0.576538	SGIP1:MALAT1	http://www.gsea-msigdb.org/gsea/msigdb/cards/GSE15330_WT_VS_IKAROS_KO_MEGAKARYOCYTE_ERYTHROID_PROGENITOR_DN
MDD	Immunologic_signatures	GSE32164_RESTING_DIFFERENTIATED_VS_CMYC_INHIBITED_MACROPHAGE_DN	198	2	0.0313681	0.576538	CKB:METTL9	http://www.gsea-msigdb.org/gsea/msigdb/cards/GSE32164_RESTING_DIFFERENTIATED_VS_CMYC_INHIBITED_MACROPHAGE_DN
MDD	Immunologic_signatures	GSE2770_IL12_AND_TGFB_VS_IL4_TREATED_ACT_CD4_TCELL_2H_DN	198	2	0.0313681	0.576538	TAOK3:METTL9	http://www.gsea-msigdb.org/gsea/msigdb/cards/GSE2770_IL12_AND_TGFB_VS_IL4_TREATED_ACT_CD4_TCELL_2H_DN
MDD	Immunologic_signatures	GSE7460_CTRL_VS_TGFB_TREATED_ACT_FOXP3_HET_TCONV_DN	198	2	0.0313681	0.576538	SGIP1:CCS	http://www.gsea-msigdb.org/gsea/msigdb/cards/GSE7460_CTRL_VS_TGFB_TREATED_ACT_FOXP3_HET_TCONV_DN
MDD	Immunologic_signatures	GSE8685_IL2_STARVED_VS_IL15_ACT_IL2_STARVED_CD4_TCELL_UP	198	2	0.0313681	0.576538	MALAT1:CKB	http://www.gsea-msigdb.org/gsea/msigdb/cards/GSE8685_IL2_STARVED_VS_IL15_ACT_IL2_STARVED_CD4_TCELL_UP
MDD	Immunologic_signatures	GSE12198_NK_VS_NK_ACT_EXPANSION_SYSTEM_DERIVED_NK_CELL_UP	198	2	0.0313681	0.576538	KIF2A:GABBR1	http://www.gsea-msigdb.org/gsea/msigdb/cards/GSE12198_NK_VS_NK_ACT_EXPANSION_SYSTEM_DERIVED_NK_CELL_UP
MDD	Immunologic_signatures	GSE7460_CTRL_VS_FOXP3_OVEREXPR_TCONV_1_UP	198	2	0.0313681	0.576538	METTL9:MAD1L1	http://www.gsea-msigdb.org/gsea/msigdb/cards/GSE7460_CTRL_VS_FOXP3_OVEREXPR_TCONV_1_UP
MDD	Immunologic_signatures	GSE13306_RA_VS_UNTREATED_TCONV_DN	199	2	0.031659	0.576538	SYT16:UBD	http://www.gsea-msigdb.org/gsea/msigdb/cards/GSE13306_RA_VS_UNTREATED_TCONV_DN
MDD	Immunologic_signatures	GSE41867_DAY6_VS_DAY8_LCMV_ARMSTRONG_EFFECTOR_CD8_TCELL_UP	199	2	0.031659	0.576538	CCS:KIF2A	http://www.gsea-msigdb.org/gsea/msigdb/cards/GSE41867_DAY6_VS_DAY8_LCMV_ARMSTRONG_EFFECTOR_CD8_TCELL_UP
MDD	Immunologic_signatures	GSE11924_TH1_VS_TH17_CD4_TCELL_UP	199	2	0.031659	0.576538	CNNM2:MALAT1	http://www.gsea-msigdb.org/gsea/msigdb/cards/GSE11924_TH1_VS_TH17_CD4_TCELL_UP
MDD	Immunologic_signatures	GSE42021_CD24HI_VS_CD24INT_TCONV_THYMUS_UP	199	2	0.031659	0.576538	KLC1:METTL9	http://www.gsea-msigdb.org/gsea/msigdb/cards/GSE42021_CD24HI_VS_CD24INT_TCONV_THYMUS_UP
MDD	Immunologic_signatures	GSE46606_UNSTIM_VS_CD40L_IL2_IL5_DAY3_STIMULATED_BCELL_DN	199	2	0.031659	0.576538	RERE:KIF2A	http://www.gsea-msigdb.org/gsea/msigdb/cards/GSE46606_UNSTIM_VS_CD40L_IL2_IL5_DAY3_STIMULATED_BCELL_DN
MDD	Immunologic_signatures	GSE41978_KLRG1_HIGH_VS_LOW_EFFECTOR_CD8_TCELL_UP	199	2	0.031659	0.576538	CKB:KLC1	http://www.gsea-msigdb.org/gsea/msigdb/cards/GSE41978_KLRG1_HIGH_VS_LOW_EFFECTOR_CD8_TCELL_UP
MDD	Immunologic_signatures	GSE11924_TH2_VS_TH17_CD4_TCELL_DN	199	2	0.031659	0.576538	SYT16:KIF2A	http://www.gsea-msigdb.org/gsea/msigdb/cards/GSE11924_TH2_VS_TH17_CD4_TCELL_DN
MDD	Immunologic_signatures	GSE21380_TFH_VS_GERMINAL_CENTER_TFH_CD4_TCELL_DN	199	2	0.031659	0.576538	KLC1:CTTNBP2	http://www.gsea-msigdb.org/gsea/msigdb/cards/GSE21380_TFH_VS_GERMINAL_CENTER_TFH_CD4_TCELL_DN
MDD	Immunologic_signatures	GSE5542_IFNG_VS_IFNA_AND_IFNG_TREATED_EPITHELIAL_CELLS_24H_DN	199	2	0.031659	0.576538	SLC12A5:ZKSCAN4	http://www.gsea-msigdb.org/gsea/msigdb/cards/GSE5542_IFNG_VS_IFNA_AND_IFNG_TREATED_EPITHELIAL_CELLS_24H_DN
MDD	Immunologic_signatures	GSE4748_CTRL_VS_LPS_STIM_DC_3H_DN	199	2	0.031659	0.576538	UBD:TMEM106B	http://www.gsea-msigdb.org/gsea/msigdb/cards/GSE4748_CTRL_VS_LPS_STIM_DC_3H_DN
MDD	Immunologic_signatures	GSE411_100MIN_VS_400MIN_IL6_STIM_MACROPHAGE_DN	199	2	0.031659	0.576538	TRMT61A:KIF2A	http://www.gsea-msigdb.org/gsea/msigdb/cards/GSE411_100MIN_VS_400MIN_IL6_STIM_MACROPHAGE_DN
MDD	Immunologic_signatures	GSE11961_MARGINAL_ZONE_BCELL_VS_MEMORY_BCELL_DAY40_UP	199	2	0.031659	0.576538	CKB:GABBR1	http://www.gsea-msigdb.org/gsea/msigdb/cards/GSE11961_MARGINAL_ZONE_BCELL_VS_MEMORY_BCELL_DAY40_UP
MDD	Immunologic_signatures	GSE29618_PRE_VS_DAY7_POST_TIV_FLU_VACCINE_PDC_DN	199	2	0.031659	0.576538	TAOK3:KIF2A	http://www.gsea-msigdb.org/gsea/msigdb/cards/GSE29618_PRE_VS_DAY7_POST_TIV_FLU_VACCINE_PDC_DN
MDD	Immunologic_signatures	GSE8921_UNSTIM_VS_TLR1_2_STIM_MONOCYTE_6H_UP	199	2	0.031659	0.576538	CCS:TMEM106B	http://www.gsea-msigdb.org/gsea/msigdb/cards/GSE8921_UNSTIM_VS_TLR1_2_STIM_MONOCYTE_6H_UP
MDD	Immunologic_signatures	GSE24026_PD1_LIGATION_VS_CTRL_IN_ACT_TCELL_LINE_DN	199	2	0.031659	0.576538	TAOK3:TRIM27	http://www.gsea-msigdb.org/gsea/msigdb/cards/GSE24026_PD1_LIGATION_VS_CTRL_IN_ACT_TCELL_LINE_DN
MDD	Immunologic_signatures	GSE21063_3H_VS_16H_ANTI_IGM_STIM_BCELL_UP	199	2	0.031659	0.576538	CNNM2:METTL9	http://www.gsea-msigdb.org/gsea/msigdb/cards/GSE21063_3H_VS_16H_ANTI_IGM_STIM_BCELL_UP
MDD	Immunologic_signatures	GSE2585_AIRE_KO_VS_WT_CD80_HIGH_MTEC_DN	199	2	0.031659	0.576538	TAOK3:TRMT61A	http://www.gsea-msigdb.org/gsea/msigdb/cards/GSE2585_AIRE_KO_VS_WT_CD80_HIGH_MTEC_DN
MDD	Immunologic_signatures	GSE35685_CD34POS_CD38NEG_VS_CD34POS_CD10NEG_CD62LPOS_BONE_MARROW_UP	199	2	0.031659	0.576538	RERE:CKB	http://www.gsea-msigdb.org/gsea/msigdb/cards/GSE35685_CD34POS_CD38NEG_VS_CD34POS_CD10NEG_CD62LPOS_BONE_MARROW_UP
MDD	Immunologic_signatures	GSE4748_CTRL_VS_LPS_AND_CYANOBACTERIUM_LPSLIKE_STIM_DC_3H_DN	199	2	0.031659	0.576538	NT5C2:UBD	http://www.gsea-msigdb.org/gsea/msigdb/cards/GSE4748_CTRL_VS_LPS_AND_CYANOBACTERIUM_LPSLIKE_STIM_DC_3H_DN
MDD	Immunologic_signatures	GSE17301_IFNA2_VS_IFNA2_AND_ACD3_ACD28_STIM_CD8_TCELL_UP	199	2	0.031659	0.576538	TAOK3:ZSCAN16	http://www.gsea-msigdb.org/gsea/msigdb/cards/GSE17301_IFNA2_VS_IFNA2_AND_ACD3_ACD28_STIM_CD8_TCELL_UP
MDD	Immunologic_signatures	GSE27786_CD8_TCELL_VS_NKCELL_UP	200	2	0.031951	0.576538	CCDC87:TRMT61A	http://www.gsea-msigdb.org/gsea/msigdb/cards/GSE27786_CD8_TCELL_VS_NKCELL_UP
MDD	Immunologic_signatures	GSE20366_EX_VIVO_VS_HOMEOSTATIC_CONVERSION_NAIVE_CD4_TCELL_UP	200	2	0.031951	0.576538	KLC1:GABBR1	http://www.gsea-msigdb.org/gsea/msigdb/cards/GSE20366_EX_VIVO_VS_HOMEOSTATIC_CONVERSION_NAIVE_CD4_TCELL_UP
MDD	Immunologic_signatures	GSE20715_WT_VS_TLR4_KO_6H_OZONE_LUNG_UP	200	2	0.031951	0.576538	NT5C2:SLC12A5	http://www.gsea-msigdb.org/gsea/msigdb/cards/GSE20715_WT_VS_TLR4_KO_6H_OZONE_LUNG_UP
MDD	Immunologic_signatures	GSE5589_LPS_VS_LPS_AND_IL10_STIM_IL10_KO_MACROPHAGE_45MIN_UP	200	2	0.031951	0.576538	RERE:TMEM106B	http://www.gsea-msigdb.org/gsea/msigdb/cards/GSE5589_LPS_VS_LPS_AND_IL10_STIM_IL10_KO_MACROPHAGE_45MIN_UP
MDD	Immunologic_signatures	GSE27786_LIN_NEG_VS_CD8_TCELL_DN	200	2	0.031951	0.576538	MALAT1:TAOK3	http://www.gsea-msigdb.org/gsea/msigdb/cards/GSE27786_LIN_NEG_VS_CD8_TCELL_DN
MDD	Immunologic_signatures	GSE10239_MEMORY_VS_KLRG1HIGH_EFF_CD8_TCELL_DN	200	2	0.031951	0.576538	METTL9:TRIM27	http://www.gsea-msigdb.org/gsea/msigdb/cards/GSE10239_MEMORY_VS_KLRG1HIGH_EFF_CD8_TCELL_DN
MDD	Immunologic_signatures	GSE22935_WT_VS_MYD88_KO_MACROPHAGE_24H_MBOVIS_BCG_STIM_UP	200	2	0.031951	0.576538	METTL9:KIF2A	http://www.gsea-msigdb.org/gsea/msigdb/cards/GSE22935_WT_VS_MYD88_KO_MACROPHAGE_24H_MBOVIS_BCG_STIM_UP
MDD	Immunologic_signatures	GSE41176_UNSTIM_VS_ANTI_IGM_STIM_BCELL_6H_UP	200	2	0.031951	0.576538	NRD1:TMEM106B	http://www.gsea-msigdb.org/gsea/msigdb/cards/GSE41176_UNSTIM_VS_ANTI_IGM_STIM_BCELL_6H_UP
MDD	Immunologic_signatures	GSE10239_NAIVE_VS_MEMORY_CD8_TCELL_UP	200	2	0.031951	0.576538	METTL9:TRIM27	http://www.gsea-msigdb.org/gsea/msigdb/cards/GSE10239_NAIVE_VS_MEMORY_CD8_TCELL_UP
MDD	Immunologic_signatures	GSE2405_HEAT_KILLED_LYSATE_VS_LIVE_A_PHAGOCYTOPHILUM_STIM_NEUTROPHIL_9H_DN	200	2	0.031951	0.576538	NT5C2:BAG5	http://www.gsea-msigdb.org/gsea/msigdb/cards/GSE2405_HEAT_KILLED_LYSATE_VS_LIVE_A_PHAGOCYTOPHILUM_STIM_NEUTROPHIL_9H_DN
MDD	Immunologic_signatures	GSE36826_NORMAL_VS_STAPH_AUREUS_INF_SKIN_DN	200	2	0.031951	0.576538	ZKSCAN4:TMEM106B	http://www.gsea-msigdb.org/gsea/msigdb/cards/GSE36826_NORMAL_VS_STAPH_AUREUS_INF_SKIN_DN
MDD	Immunologic_signatures	GSE17186_NAIVE_VS_CD21LOW_TRANSITIONAL_BCELL_CORD_BLOOD_UP	200	2	0.031951	0.576538	CCS:METTL9	http://www.gsea-msigdb.org/gsea/msigdb/cards/GSE17186_NAIVE_VS_CD21LOW_TRANSITIONAL_BCELL_CORD_BLOOD_UP
MDD	Immunologic_signatures	GSE17721_PAM3CSK4_VS_GADIQUIMOD_1H_BMDC_DN	200	2	0.031951	0.576538	TRIM27:PAX5	http://www.gsea-msigdb.org/gsea/msigdb/cards/GSE17721_PAM3CSK4_VS_GADIQUIMOD_1H_BMDC_DN
MDD	Cancer_modules	MODULE_46	374	3	0.0153483	1	UBD:MAD1L1:PAX5	http://www.gsea-msigdb.org/gsea/msigdb/cards/MODULE_46
MDD	Cancer_modules	MODULE_75	377	3	0.0156767	1	UBD:MAD1L1:PAX5	http://www.gsea-msigdb.org/gsea/msigdb/cards/MODULE_75
MDD	Cancer_modules	MODULE_117	706	3	0.0756843	1	SLC12A5:MAD1L1:PAX5	http://www.gsea-msigdb.org/gsea/msigdb/cards/MODULE_117
MDD	Cancer_modules	MODULE_100	535	2	0.172158	1	CKB:GABBR1	http://www.gsea-msigdb.org/gsea/msigdb/cards/MODULE_100
MDD	Cancer_modules	MODULE_137	536	2	0.172658	1	CKB:GABBR1	http://www.gsea-msigdb.org/gsea/msigdb/cards/MODULE_137
MDD	Cancer_modules	MODULE_66	543	2	0.17616	1	CKB:GABBR1	http://www.gsea-msigdb.org/gsea/msigdb/cards/MODULE_66
MDD	Positional_gene_sets	chr6p22	185	13	2.09755e-19	6.27166e-17	HIST1H4D:BTN3A2:HCG11:OR2B2:ZNF165:ZSCAN16:ZKSCAN4:NKAPL:SCAND3:TRIM27:OR2W1:UBD:GABBR1	http://www.gsea-msigdb.org/gsea/msigdb/cards/chr6p22
MDD	Positional_gene_sets	chr14q32	297	4	0.000774876	0.115844	CKB:TRMT61A:BAG5:KLC1	http://www.gsea-msigdb.org/gsea/msigdb/cards/chr14q32
MDD	Positional_gene_sets	chr11q13	314	3	0.00960415	0.957214	MALAT1:CCDC87:CCS	http://www.gsea-msigdb.org/gsea/msigdb/cards/chr11q13
MDD	Positional_gene_sets	chr1p31	144	2	0.0173585	1	SGIP1:NEGR1	http://www.gsea-msigdb.org/gsea/msigdb/cards/chr1p31
MDD	Positional_gene_sets	chr10q24	151	2	0.0189769	1	CNNM2:NT5C2	http://www.gsea-msigdb.org/gsea/msigdb/cards/chr10q24
MDD	Wikipathways	Genes involved in male infertility	143	2	0.0171324	1	CDC42BPA:UBD	http://www.wikipathways.org/instance/WP4673_r106810
MDD	Wikipathways	GPCRs, Class A Rhodopsin-like	255	2	0.0495732	1	OR2B2:OR2W1	http://www.wikipathways.org/instance/WP455_r106426
MDD	GO_mf	GO_MICROTUBULE_MOTOR_ACTIVITY	83	2	0.00605247	1	KLC1:KIF2A	http://www.gsea-msigdb.org/gsea/msigdb/cards/GO_MICROTUBULE_MOTOR_ACTIVITY
MDD	GO_mf	GO_DNA_BINDING_TRANSCRIPTION_FACTOR_ACTIVITY	1679	7	0.00797559	1	RERE:ZNF197:ZNF165:ZSCAN16:ZKSCAN4:SCAND3:PAX5	http://www.gsea-msigdb.org/gsea/msigdb/cards/GO_DNA_BINDING_TRANSCRIPTION_FACTOR_ACTIVITY
MDD	GO_mf	GO_SH3_DOMAIN_BINDING	126	2	0.0134876	1	SGIP1:CTTNBP2	http://www.gsea-msigdb.org/gsea/msigdb/cards/GO_SH3_DOMAIN_BINDING
MDD	GO_mf	GO_MOTOR_ACTIVITY	135	2	0.0153699	1	KLC1:KIF2A	http://www.gsea-msigdb.org/gsea/msigdb/cards/GO_MOTOR_ACTIVITY
MDD	GO_mf	GO_ADENYL_NUCLEOTIDE_BINDING	1505	6	0.0173327	1	CDC42BPA:CNNM2:ANKK1:TAOK3:CKB:KIF2A	http://www.gsea-msigdb.org/gsea/msigdb/cards/GO_ADENYL_NUCLEOTIDE_BINDING
MDD	GO_mf	GO_KINASE_ACTIVITY	748	4	0.0201451	1	CDC42BPA:ANKK1:TAOK3:CKB	http://www.gsea-msigdb.org/gsea/msigdb/cards/GO_KINASE_ACTIVITY
MDD	GO_mf	GO_PROTEIN_SERINE_THREONINE_KINASE_ACTIVITY	432	3	0.022406	1	CDC42BPA:ANKK1:TAOK3	http://www.gsea-msigdb.org/gsea/msigdb/cards/GO_PROTEIN_SERINE_THREONINE_KINASE_ACTIVITY
MDD	GO_mf	GO_DRUG_BINDING	1683	6	0.0282936	1	CDC42BPA:CNNM2:ANKK1:TAOK3:CKB:KIF2A	http://www.gsea-msigdb.org/gsea/msigdb/cards/GO_DRUG_BINDING
MDD	GO_mf	GO_TRANSFERASE_ACTIVITY_TRANSFERRING_PHOSPHORUS_CONTAINING_GROUPS	897	4	0.0360005	1	CDC42BPA:ANKK1:TAOK3:CKB	http://www.gsea-msigdb.org/gsea/msigdb/cards/GO_TRANSFERASE_ACTIVITY_TRANSFERRING_PHOSPHORUS_CONTAINING_GROUPS
MDD	GO_mf	GO_RIBONUCLEOTIDE_BINDING	1845	6	0.0416579	1	CDC42BPA:CNNM2:ANKK1:TAOK3:CKB:KIF2A	http://www.gsea-msigdb.org/gsea/msigdb/cards/GO_RIBONUCLEOTIDE_BINDING
MDD	GO_mf	GO_MICROTUBULE_BINDING	235	2	0.0428235	1	SGIP1:KIF2A	http://www.gsea-msigdb.org/gsea/msigdb/cards/GO_MICROTUBULE_BINDING
MDD	GO_mf	GO_PROTEIN_KINASE_ACTIVITY	584	3	0.0480115	1	CDC42BPA:ANKK1:TAOK3	http://www.gsea-msigdb.org/gsea/msigdb/cards/GO_PROTEIN_KINASE_ACTIVITY
MDD	GO_mf	GO_UBIQUITIN_LIKE_PROTEIN_LIGASE_BINDING	298	2	0.06527	1	CKB:BAG5	http://www.gsea-msigdb.org/gsea/msigdb/cards/GO_UBIQUITIN_LIKE_PROTEIN_LIGASE_BINDING
MDD	GO_mf	GO_PROTEIN_DOMAIN_SPECIFIC_BINDING	689	3	0.0714724	1	SGIP1:HIST1H4D:CTTNBP2	http://www.gsea-msigdb.org/gsea/msigdb/cards/GO_PROTEIN_DOMAIN_SPECIFIC_BINDING
MDD	GO_mf	GO_TUBULIN_BINDING	316	2	0.0722778	1	SGIP1:KIF2A	http://www.gsea-msigdb.org/gsea/msigdb/cards/GO_TUBULIN_BINDING
MDD	GO_mf	GO_IDENTICAL_PROTEIN_BINDING	1683	5	0.0839673	1	CDC42BPA:SYT16:ZKSCAN4:TRIM27:MAD1L1	http://www.gsea-msigdb.org/gsea/msigdb/cards/GO_IDENTICAL_PROTEIN_BINDING
MDD	GO_mf	GO_OLFACTORY_RECEPTOR_ACTIVITY	380	2	0.0989881	1	OR2B2:OR2W1	http://www.gsea-msigdb.org/gsea/msigdb/cards/GO_OLFACTORY_RECEPTOR_ACTIVITY
MDD	GO_mf	GO_G_PROTEIN_COUPLED_RECEPTOR_ACTIVITY	807	3	0.10289	1	OR2B2:OR2W1:GABBR1	http://www.gsea-msigdb.org/gsea/msigdb/cards/GO_G_PROTEIN_COUPLED_RECEPTOR_ACTIVITY
MDD	GO_mf	GO_PHOSPHOLIPID_BINDING	417	2	0.115524	1	SGIP1:SYT16	http://www.gsea-msigdb.org/gsea/msigdb/cards/GO_PHOSPHOLIPID_BINDING
MDD	GO_mf	GO_METAL_ION_TRANSMEMBRANE_TRANSPORTER_ACTIVITY	435	2	0.123813	1	CNNM2:SLC12A5	http://www.gsea-msigdb.org/gsea/msigdb/cards/GO_METAL_ION_TRANSMEMBRANE_TRANSPORTER_ACTIVITY
MDD	GO_mf	GO_PROTEIN_HETERODIMERIZATION_ACTIVITY	498	2	0.153877	1	SYT16:HIST1H4D	http://www.gsea-msigdb.org/gsea/msigdb/cards/GO_PROTEIN_HETERODIMERIZATION_ACTIVITY
MDD	GO_mf	GO_CHROMATIN_BINDING	525	2	0.167179	1	RERE:NKAPL	http://www.gsea-msigdb.org/gsea/msigdb/cards/GO_CHROMATIN_BINDING
MDD	GO_mf	GO_TRANSITION_METAL_ION_BINDING	1050	3	0.181071	1	RERE:CCS:TRIM27	http://www.gsea-msigdb.org/gsea/msigdb/cards/GO_TRANSITION_METAL_ION_BINDING
MDD	GO_mf	GO_CATION_TRANSMEMBRANE_TRANSPORTER_ACTIVITY	631	2	0.221045	1	CNNM2:SLC12A5	http://www.gsea-msigdb.org/gsea/msigdb/cards/GO_CATION_TRANSMEMBRANE_TRANSPORTER_ACTIVITY
MDD	GO_mf	GO_TRANSMEMBRANE_SIGNALING_RECEPTOR_ACTIVITY	1200	3	0.235673	1	OR2B2:OR2W1:GABBR1	http://www.gsea-msigdb.org/gsea/msigdb/cards/GO_TRANSMEMBRANE_SIGNALING_RECEPTOR_ACTIVITY
MDD	GO_mf	GO_LIPID_BINDING	718	2	0.26633	1	SGIP1:SYT16	http://www.gsea-msigdb.org/gsea/msigdb/cards/GO_LIPID_BINDING
MDD	GO_mf	GO_ZINC_ION_BINDING	791	2	0.304456	1	RERE:TRIM27	http://www.gsea-msigdb.org/gsea/msigdb/cards/GO_ZINC_ION_BINDING
MDD	GO_mf	GO_MOLECULAR_TRANSDUCER_ACTIVITY	1465	3	0.337715	1	OR2B2:OR2W1:GABBR1	http://www.gsea-msigdb.org/gsea/msigdb/cards/GO_MOLECULAR_TRANSDUCER_ACTIVITY
MDD	GO_mf	GO_ION_TRANSMEMBRANE_TRANSPORTER_ACTIVITY	859	2	0.339726	1	CNNM2:SLC12A5	http://www.gsea-msigdb.org/gsea/msigdb/cards/GO_ION_TRANSMEMBRANE_TRANSPORTER_ACTIVITY
MDD	GO_mf	GO_HYDROLASE_ACTIVITY_ACTING_ON_ACID_ANHYDRIDES	890	2	0.355656	1	KLC1:KIF2A	http://www.gsea-msigdb.org/gsea/msigdb/cards/GO_HYDROLASE_ACTIVITY_ACTING_ON_ACID_ANHYDRIDES
MDD	GO_mf	GO_CYTOSKELETAL_PROTEIN_BINDING	939	2	0.380578	1	SGIP1:KIF2A	http://www.gsea-msigdb.org/gsea/msigdb/cards/GO_CYTOSKELETAL_PROTEIN_BINDING
MDD	GO_mf	GO_ENZYME_REGULATOR_ACTIVITY	999	2	0.410579	1	CCS:TAOK3	http://www.gsea-msigdb.org/gsea/msigdb/cards/GO_ENZYME_REGULATOR_ACTIVITY
MDD	GO_mf	GO_TRANSMEMBRANE_TRANSPORTER_ACTIVITY	1023	2	0.422397	1	CNNM2:SLC12A5	http://www.gsea-msigdb.org/gsea/msigdb/cards/GO_TRANSMEMBRANE_TRANSPORTER_ACTIVITY
MDD	GO_mf	GO_PROTEIN_CONTAINING_COMPLEX_BINDING	1076	2	0.448086	1	UBD:MAD1L1	http://www.gsea-msigdb.org/gsea/msigdb/cards/GO_PROTEIN_CONTAINING_COMPLEX_BINDING
MDD	GO_mf	GO_SEQUENCE_SPECIFIC_DNA_BINDING	1108	2	0.463304	1	RERE:PAX5	http://www.gsea-msigdb.org/gsea/msigdb/cards/GO_SEQUENCE_SPECIFIC_DNA_BINDING
MDD	GO_mf	GO_TRANSPORTER_ACTIVITY	1224	2	0.516458	1	CNNM2:SLC12A5	http://www.gsea-msigdb.org/gsea/msigdb/cards/GO_TRANSPORTER_ACTIVITY
MDD	GO_mf	GO_PROTEIN_DIMERIZATION_ACTIVITY	1307	2	0.552412	1	SYT16:HIST1H4D	http://www.gsea-msigdb.org/gsea/msigdb/cards/GO_PROTEIN_DIMERIZATION_ACTIVITY
MDD	GO_mf	GO_MOLECULAR_FUNCTION_REGULATOR	1756	2	0.714736	1	CCS:TAOK3	http://www.gsea-msigdb.org/gsea/msigdb/cards/GO_MOLECULAR_FUNCTION_REGULATOR
MDD	Cancer_gene_neighborhoods	GNF2_RAB3A	37	2	0.00123351	0.526707	SLC12A5:GABBR1	http://www.gsea-msigdb.org/gsea/msigdb/cards/GNF2_RAB3A
MDD	Cancer_gene_neighborhoods	MORF_BECN1	104	2	0.00935193	0.952057	NT5C2:KLC1	http://www.gsea-msigdb.org/gsea/msigdb/cards/MORF_BECN1
MDD	Cancer_gene_neighborhoods	MORF_ERCC2	104	2	0.00935193	0.952057	RERE:TRIM27	http://www.gsea-msigdb.org/gsea/msigdb/cards/MORF_ERCC2
MDD	Cancer_gene_neighborhoods	MORF_RFC1	108	2	0.0100534	0.952057	RERE:TRIM27	http://www.gsea-msigdb.org/gsea/msigdb/cards/MORF_RFC1
MDD	Cancer_gene_neighborhoods	MORF_PSMC2	114	2	0.0111482	0.952057	BAG5:KIF2A	http://www.gsea-msigdb.org/gsea/msigdb/cards/MORF_PSMC2
MDD	Cancer_gene_neighborhoods	MORF_RAD23B	175	2	0.0249831	1	BAG5:KIF2A	http://www.gsea-msigdb.org/gsea/msigdb/cards/MORF_RAD23B
MDD	Cancer_gene_neighborhoods	MORF_SKP1A	202	2	0.0325382	1	BAG5:KIF2A	http://www.gsea-msigdb.org/gsea/msigdb/cards/MORF_SKP1A
MDD	Cancer_gene_neighborhoods	MORF_ATRX	214	2	0.03615	1	RERE:TRIM27	http://www.gsea-msigdb.org/gsea/msigdb/cards/MORF_ATRX
MDD	Cancer_gene_neighborhoods	MORF_FDXR	224	2	0.0392732	1	RERE:TRIM27	http://www.gsea-msigdb.org/gsea/msigdb/cards/MORF_FDXR
MDD	Cancer_gene_neighborhoods	MORF_DDB1	238	2	0.0438121	1	RERE:TRIM27	http://www.gsea-msigdb.org/gsea/msigdb/cards/MORF_DDB1
MDD	Cancer_gene_neighborhoods	MORF_CSNK2B	281	2	0.058881	1	NRD1:KIF2A	http://www.gsea-msigdb.org/gsea/msigdb/cards/MORF_CSNK2B
MDD	Curated_gene_sets	THEILGAARD_NEUTROPHIL_AT_SKIN_WOUND_DN	224	4	0.000267925	1	RERE:TAOK3:KLC1:TRIM27	http://www.gsea-msigdb.org/gsea/msigdb/cards/THEILGAARD_NEUTROPHIL_AT_SKIN_WOUND_DN
MDD	Curated_gene_sets	CAVARD_LIVER_CANCER_MALIGNANT_VS_BENIGN	30	2	0.000810663	1	MALAT1:UBD	http://www.gsea-msigdb.org/gsea/msigdb/cards/CAVARD_LIVER_CANCER_MALIGNANT_VS_BENIGN
MDD	Curated_gene_sets	REACTOME_RHO_GTPASE_EFFECTORS	318	4	0.000998586	1	KLC1:KIF2A:HIST1H4D:MAD1L1	http://www.gsea-msigdb.org/gsea/msigdb/cards/REACTOME_RHO_GTPASE_EFFECTORS
MDD	Curated_gene_sets	WAKABAYASHI_ADIPOGENESIS_PPARG_RXRA_BOUND_36HR	142	3	0.00103555	1	NEGR1:CCDC87:METTL9	http://www.gsea-msigdb.org/gsea/msigdb/cards/WAKABAYASHI_ADIPOGENESIS_PPARG_RXRA_BOUND_36HR
MDD	Curated_gene_sets	DACOSTA_UV_RESPONSE_VIA_ERCC3_DN	853	6	0.00110902	1	CDC42BPA:NT5C2:TAOK3:KLC1:KIF2A:MAD1L1	http://www.gsea-msigdb.org/gsea/msigdb/cards/DACOSTA_UV_RESPONSE_VIA_ERCC3_DN
MDD	Curated_gene_sets	ZHAN_MULTIPLE_MYELOMA_CD2_UP	46	2	0.00190178	1	RERE:PAX5	http://www.gsea-msigdb.org/gsea/msigdb/cards/ZHAN_MULTIPLE_MYELOMA_CD2_UP
MDD	Curated_gene_sets	BASAKI_YBX1_TARGETS_DN	382	4	0.00195686	1	MALAT1:CKB:BTN3A2:TMEM106B	http://www.gsea-msigdb.org/gsea/msigdb/cards/BASAKI_YBX1_TARGETS_DN
MDD	Curated_gene_sets	REACTOME_KINESINS	59	2	0.00310809	1	KLC1:KIF2A	http://www.gsea-msigdb.org/gsea/msigdb/cards/REACTOME_KINESINS
MDD	Curated_gene_sets	REACTOME_SIGNALING_BY_RHO_GTPASES	447	4	0.00344648	1	KLC1:KIF2A:HIST1H4D:MAD1L1	http://www.gsea-msigdb.org/gsea/msigdb/cards/REACTOME_SIGNALING_BY_RHO_GTPASES
MDD	Curated_gene_sets	SETLUR_PROSTATE_CANCER_TMPRSS2_ERG_FUSION_UP	67	2	0.00398816	1	BAG5:KLC1	http://www.gsea-msigdb.org/gsea/msigdb/cards/SETLUR_PROSTATE_CANCER_TMPRSS2_ERG_FUSION_UP
MDD	Curated_gene_sets	RODRIGUES_THYROID_CARCINOMA_POORLY_DIFFERENTIATED_DN	765	5	0.00408654	1	RERE:MALAT1:BAG5:METTL9:TMEM106B	http://www.gsea-msigdb.org/gsea/msigdb/cards/RODRIGUES_THYROID_CARCINOMA_POORLY_DIFFERENTIATED_DN
MDD	Curated_gene_sets	BOYLAN_MULTIPLE_MYELOMA_PCA3_UP	75	2	0.00497037	1	CKB:TRMT61A	http://www.gsea-msigdb.org/gsea/msigdb/cards/BOYLAN_MULTIPLE_MYELOMA_PCA3_UP
MDD	Curated_gene_sets	WAKABAYASHI_ADIPOGENESIS_PPARG_RXRA_BOUND_8D	823	5	0.00555805	1	NEGR1:CCDC87:METTL9:NKAPL:UBD	http://www.gsea-msigdb.org/gsea/msigdb/cards/WAKABAYASHI_ADIPOGENESIS_PPARG_RXRA_BOUND_8D
MDD	Curated_gene_sets	DURCHDEWALD_SKIN_CARCINOGENESIS_UP	84	2	0.00619465	1	CKB:KIF2A	http://www.gsea-msigdb.org/gsea/msigdb/cards/DURCHDEWALD_SKIN_CARCINOGENESIS_UP
MDD	Curated_gene_sets	PID_CMYB_PATHWAY	84	2	0.00619465	1	MAD1L1:PAX5	http://www.gsea-msigdb.org/gsea/msigdb/cards/PID_CMYB_PATHWAY
MDD	Curated_gene_sets	DACOSTA_UV_RESPONSE_VIA_ERCC3_TTD_DN	84	2	0.00619465	1	CDC42BPA:MAD1L1	http://www.gsea-msigdb.org/gsea/msigdb/cards/DACOSTA_UV_RESPONSE_VIA_ERCC3_TTD_DN
MDD	Curated_gene_sets	ACEVEDO_LIVER_TUMOR_VS_NORMAL_ADJACENT_TISSUE_UP	845	5	0.00620389	1	NRD1:BTN3A2:ZSCAN16:TRIM27:UBD	http://www.gsea-msigdb.org/gsea/msigdb/cards/ACEVEDO_LIVER_TUMOR_VS_NORMAL_ADJACENT_TISSUE_UP
MDD	Curated_gene_sets	BLALOCK_ALZHEIMERS_DISEASE_DN	1235	6	0.00695674	1	CKB:BAG5:KLC1:SLC12A5:KIF2A:GABBR1	http://www.gsea-msigdb.org/gsea/msigdb/cards/BLALOCK_ALZHEIMERS_DISEASE_DN
MDD	Curated_gene_sets	BOYLAN_MULTIPLE_MYELOMA_D_UP	90	2	0.00707949	1	TRMT61A:BAG5	http://www.gsea-msigdb.org/gsea/msigdb/cards/BOYLAN_MULTIPLE_MYELOMA_D_UP
MDD	Curated_gene_sets	REACTOME_CELL_CYCLE_CHECKPOINTS	287	3	0.00751876	1	KIF2A:HIST1H4D:MAD1L1	http://www.gsea-msigdb.org/gsea/msigdb/cards/REACTOME_CELL_CYCLE_CHECKPOINTS
MDD	Curated_gene_sets	REACTOME_COPI_DEPENDENT_GOLGI_TO_ER_RETROGRADE_TRAFFIC	98	2	0.00834287	1	KLC1:KIF2A	http://www.gsea-msigdb.org/gsea/msigdb/cards/REACTOME_COPI_DEPENDENT_GOLGI_TO_ER_RETROGRADE_TRAFFIC
MDD	Curated_gene_sets	ACEVEDO_LIVER_CANCER_UP	949	5	0.00998926	1	CKB:BTN3A2:ZSCAN16:TRIM27:UBD	http://www.gsea-msigdb.org/gsea/msigdb/cards/ACEVEDO_LIVER_CANCER_UP
MDD	Curated_gene_sets	REACTOME_MHC_CLASS_II_ANTIGEN_PRESENTATION	109	2	0.0102324	1	KLC1:KIF2A	http://www.gsea-msigdb.org/gsea/msigdb/cards/REACTOME_MHC_CLASS_II_ANTIGEN_PRESENTATION
MDD	Curated_gene_sets	REACTOME_MITOTIC_SPINDLE_CHECKPOINT	110	2	0.0104127	1	KIF2A:MAD1L1	http://www.gsea-msigdb.org/gsea/msigdb/cards/REACTOME_MITOTIC_SPINDLE_CHECKPOINT
MDD	Curated_gene_sets	DAZARD_RESPONSE_TO_UV_SCC_DN	114	2	0.0111482	1	BAG5:KIF2A	http://www.gsea-msigdb.org/gsea/msigdb/cards/DAZARD_RESPONSE_TO_UV_SCC_DN
MDD	Curated_gene_sets	YAGI_AML_SURVIVAL	119	2	0.0120989	1	TAOK3:KIF2A	http://www.gsea-msigdb.org/gsea/msigdb/cards/YAGI_AML_SURVIVAL
MDD	Curated_gene_sets	MISSIAGLIA_REGULATED_BY_METHYLATION_UP	122	2	0.0126859	1	CCS:UBD	http://www.gsea-msigdb.org/gsea/msigdb/cards/MISSIAGLIA_REGULATED_BY_METHYLATION_UP
MDD	Curated_gene_sets	REACTOME_RESOLUTION_OF_SISTER_CHROMATID_COHESION	124	2	0.0130841	1	KIF2A:MAD1L1	http://www.gsea-msigdb.org/gsea/msigdb/cards/REACTOME_RESOLUTION_OF_SISTER_CHROMATID_COHESION
MDD	Curated_gene_sets	REACTOME_GOLGI_TO_ER_RETROGRADE_TRANSPORT	132	2	0.0147305	1	KLC1:KIF2A	http://www.gsea-msigdb.org/gsea/msigdb/cards/REACTOME_GOLGI_TO_ER_RETROGRADE_TRANSPORT
MDD	Curated_gene_sets	BOYLAN_MULTIPLE_MYELOMA_C_D_UP	133	2	0.0149424	1	KLC1:PAX5	http://www.gsea-msigdb.org/gsea/msigdb/cards/BOYLAN_MULTIPLE_MYELOMA_C_D_UP
MDD	Curated_gene_sets	REACTOME_RHO_GTPASES_ACTIVATE_FORMINS	138	2	0.0160211	1	KIF2A:MAD1L1	http://www.gsea-msigdb.org/gsea/msigdb/cards/REACTOME_RHO_GTPASES_ACTIVATE_FORMINS
MDD	Curated_gene_sets	PECE_MAMMARY_STEM_CELL_DN	140	2	0.0164618	1	TRIM27:GABBR1	http://www.gsea-msigdb.org/gsea/msigdb/cards/PECE_MAMMARY_STEM_CELL_DN
MDD	Curated_gene_sets	REACTOME_M_PHASE	385	3	0.0165718	1	KIF2A:HIST1H4D:MAD1L1	http://www.gsea-msigdb.org/gsea/msigdb/cards/REACTOME_M_PHASE
MDD	Curated_gene_sets	KUMAR_TARGETS_OF_MLL_AF9_FUSION	390	3	0.0171457	1	METTL9:GABBR1:PAX5	http://www.gsea-msigdb.org/gsea/msigdb/cards/KUMAR_TARGETS_OF_MLL_AF9_FUSION
MDD	Curated_gene_sets	SENGUPTA_NASOPHARYNGEAL_CARCINOMA_WITH_LMP1_UP	391	3	0.0172618	1	CDC42BPA:MALAT1:CTTNBP2	http://www.gsea-msigdb.org/gsea/msigdb/cards/SENGUPTA_NASOPHARYNGEAL_CARCINOMA_WITH_LMP1_UP
MDD	Curated_gene_sets	KIM_ALL_DISORDERS_DURATION_CORR_DN	144	2	0.0173585	1	CKB:GABBR1	http://www.gsea-msigdb.org/gsea/msigdb/cards/KIM_ALL_DISORDERS_DURATION_CORR_DN
MDD	Curated_gene_sets	MONNIER_POSTRADIATION_TUMOR_ESCAPE_UP	392	3	0.0173784	1	SGIP1:TRMT61A:ZKSCAN4	http://www.gsea-msigdb.org/gsea/msigdb/cards/MONNIER_POSTRADIATION_TUMOR_ESCAPE_UP
MDD	Curated_gene_sets	NIKOLSKY_BREAST_CANCER_11Q12_Q14_AMPLICON	156	2	0.0201705	1	CCDC87:CCS	http://www.gsea-msigdb.org/gsea/msigdb/cards/NIKOLSKY_BREAST_CANCER_11Q12_Q14_AMPLICON
MDD	Curated_gene_sets	REACTOME_CELLULAR_RESPONSES_TO_STRESS	429	3	0.0220041	1	CCS:BAG5:HIST1H4D	http://www.gsea-msigdb.org/gsea/msigdb/cards/REACTOME_CELLULAR_RESPONSES_TO_STRESS
MDD	Curated_gene_sets	GARCIA_TARGETS_OF_FLI1_AND_DAX1_DN	164	2	0.0221441	1	TRMT61A:HIST1H4D	http://www.gsea-msigdb.org/gsea/msigdb/cards/GARCIA_TARGETS_OF_FLI1_AND_DAX1_DN
MDD	Curated_gene_sets	REACTOME_FACTORS_INVOLVED_IN_MEGAKARYOCYTE_DEVELOPMENT_AND_PLATELET_PRODUCTION	166	2	0.0226496	1	KLC1:KIF2A	http://www.gsea-msigdb.org/gsea/msigdb/cards/REACTOME_FACTORS_INVOLVED_IN_MEGAKARYOCYTE_DEVELOPMENT_AND_PLATELET_PRODUCTION
MDD	Curated_gene_sets	TOYOTA_TARGETS_OF_MIR34B_AND_MIR34C	434	3	0.0226762	1	TRMT61A:METTL9:HIST1H4D	http://www.gsea-msigdb.org/gsea/msigdb/cards/TOYOTA_TARGETS_OF_MIR34B_AND_MIR34C
MDD	Curated_gene_sets	BAKKER_FOXO3_TARGETS_DN	167	2	0.0229041	1	CCS:TRIM27	http://www.gsea-msigdb.org/gsea/msigdb/cards/BAKKER_FOXO3_TARGETS_DN
MDD	Curated_gene_sets	TAKEDA_TARGETS_OF_NUP98_HOXA9_FUSION_3D_UP	180	2	0.0263203	1	NEGR1:MALAT1	http://www.gsea-msigdb.org/gsea/msigdb/cards/TAKEDA_TARGETS_OF_NUP98_HOXA9_FUSION_3D_UP
MDD	Curated_gene_sets	IWANAGA_CARCINOGENESIS_BY_KRAS_PTEN_UP	185	2	0.0276862	1	NT5C2:KIF2A	http://www.gsea-msigdb.org/gsea/msigdb/cards/IWANAGA_CARCINOGENESIS_BY_KRAS_PTEN_UP
MDD	Curated_gene_sets	PYEON_CANCER_HEAD_AND_NECK_VS_CERVICAL_UP	186	2	0.0279627	1	CDC42BPA:BAG5	http://www.gsea-msigdb.org/gsea/msigdb/cards/PYEON_CANCER_HEAD_AND_NECK_VS_CERVICAL_UP
MDD	Curated_gene_sets	REACTOME_SUMOYLATION	186	2	0.0279627	1	HIST1H4D:TRIM27	http://www.gsea-msigdb.org/gsea/msigdb/cards/REACTOME_SUMOYLATION
MDD	Curated_gene_sets	BOYAULT_LIVER_CANCER_SUBCLASS_G3_UP	188	2	0.0285192	1	KLC1:KIF2A	http://www.gsea-msigdb.org/gsea/msigdb/cards/BOYAULT_LIVER_CANCER_SUBCLASS_G3_UP
MDD	Curated_gene_sets	TAKEDA_TARGETS_OF_NUP98_HOXA9_FUSION_10D_UP	189	2	0.0287991	1	NEGR1:CKB	http://www.gsea-msigdb.org/gsea/msigdb/cards/TAKEDA_TARGETS_OF_NUP98_HOXA9_FUSION_10D_UP
MDD	Curated_gene_sets	YAGI_AML_FAB_MARKERS	191	2	0.0293623	1	CDC42BPA:KIF2A	http://www.gsea-msigdb.org/gsea/msigdb/cards/YAGI_AML_FAB_MARKERS
MDD	Curated_gene_sets	GRAESSMANN_APOPTOSIS_BY_DOXORUBICIN_DN	1706	6	0.0299857	1	CDC42BPA:BAG5:KIF2A:ZKSCAN4:GABBR1:TMEM106B	http://www.gsea-msigdb.org/gsea/msigdb/cards/GRAESSMANN_APOPTOSIS_BY_DOXORUBICIN_DN
MDD	Curated_gene_sets	REACTOME_MITOTIC_PROMETAPHASE	195	2	0.030502	1	KIF2A:MAD1L1	http://www.gsea-msigdb.org/gsea/msigdb/cards/REACTOME_MITOTIC_PROMETAPHASE
MDD	Curated_gene_sets	REACTOME_MITOTIC_METAPHASE_AND_ANAPHASE	198	2	0.0313681	1	KIF2A:MAD1L1	http://www.gsea-msigdb.org/gsea/msigdb/cards/REACTOME_MITOTIC_METAPHASE_AND_ANAPHASE
MDD	Curated_gene_sets	REACTOME_INTRA_GOLGI_AND_RETROGRADE_GOLGI_TO_ER_TRAFFIC	201	2	0.0322441	1	KLC1:KIF2A	http://www.gsea-msigdb.org/gsea/msigdb/cards/REACTOME_INTRA_GOLGI_AND_RETROGRADE_GOLGI_TO_ER_TRAFFIC
MDD	Curated_gene_sets	CAIRO_HEPATOBLASTOMA_UP	207	2	0.0340248	1	CKB:GABBR1	http://www.gsea-msigdb.org/gsea/msigdb/cards/CAIRO_HEPATOBLASTOMA_UP
MDD	Curated_gene_sets	BROWNE_HCMV_INFECTION_1HR_DN	209	2	0.0346268	1	GABBR1:MAD1L1	http://www.gsea-msigdb.org/gsea/msigdb/cards/BROWNE_HCMV_INFECTION_1HR_DN
MDD	Curated_gene_sets	ENK_UV_RESPONSE_KERATINOCYTE_UP	516	3	0.0352946	1	CKB:ZNF165:MAD1L1	http://www.gsea-msigdb.org/gsea/msigdb/cards/ENK_UV_RESPONSE_KERATINOCYTE_UP
MDD	Curated_gene_sets	LOCKWOOD_AMPLIFIED_IN_LUNG_CANCER	212	2	0.0355376	1	CCS:KLC1	http://www.gsea-msigdb.org/gsea/msigdb/cards/LOCKWOOD_AMPLIFIED_IN_LUNG_CANCER
MDD	Curated_gene_sets	REACTOME_CELLULAR_RESPONSES_TO_EXTERNAL_STIMULI	523	3	0.0365104	1	CCS:BAG5:HIST1H4D	http://www.gsea-msigdb.org/gsea/msigdb/cards/REACTOME_CELLULAR_RESPONSES_TO_EXTERNAL_STIMULI
MDD	Curated_gene_sets	SANSOM_APC_TARGETS_REQUIRE_MYC	216	2	0.0367666	1	CDC42BPA:TRMT61A	http://www.gsea-msigdb.org/gsea/msigdb/cards/SANSOM_APC_TARGETS_REQUIRE_MYC
MDD	Curated_gene_sets	REACTOME_CELL_CYCLE_MITOTIC	528	3	0.0373921	1	KIF2A:HIST1H4D:MAD1L1	http://www.gsea-msigdb.org/gsea/msigdb/cards/REACTOME_CELL_CYCLE_MITOTIC
MDD	Curated_gene_sets	LIAO_METASTASIS	529	3	0.0375697	1	MALAT1:KIF2A:GABBR1	http://www.gsea-msigdb.org/gsea/msigdb/cards/LIAO_METASTASIS
MDD	Curated_gene_sets	WEST_ADRENOCORTICAL_TUMOR_DN	532	3	0.0381054	1	CNNM2:METTL9:GABBR1	http://www.gsea-msigdb.org/gsea/msigdb/cards/WEST_ADRENOCORTICAL_TUMOR_DN
MDD	Curated_gene_sets	CHEN_HOXA5_TARGETS_9HR_UP	223	2	0.0389564	1	ZNF165:ZSCAN16	http://www.gsea-msigdb.org/gsea/msigdb/cards/CHEN_HOXA5_TARGETS_9HR_UP
MDD	Curated_gene_sets	MCLACHLAN_DENTAL_CARIES_UP	223	2	0.0389564	1	GABBR1:PAX5	http://www.gsea-msigdb.org/gsea/msigdb/cards/MCLACHLAN_DENTAL_CARIES_UP
MDD	Curated_gene_sets	GRAESSMANN_APOPTOSIS_BY_SERUM_DEPRIVATION_DN	228	2	0.0405505	1	BAG5:KIF2A	http://www.gsea-msigdb.org/gsea/msigdb/cards/GRAESSMANN_APOPTOSIS_BY_SERUM_DEPRIVATION_DN
MDD	Curated_gene_sets	RUTELLA_RESPONSE_TO_HGF_DN	232	2	0.0418436	1	RERE:METTL9	http://www.gsea-msigdb.org/gsea/msigdb/cards/RUTELLA_RESPONSE_TO_HGF_DN
MDD	Curated_gene_sets	GAUSSMANN_MLL_AF4_FUSION_TARGETS_G_UP	232	2	0.0418436	1	NEGR1:UBD	http://www.gsea-msigdb.org/gsea/msigdb/cards/GAUSSMANN_MLL_AF4_FUSION_TARGETS_G_UP
MDD	Curated_gene_sets	REACTOME_TRANSCRIPTIONAL_REGULATION_BY_RUNX1	232	2	0.0418436	1	HIST1H4D:PAX5	http://www.gsea-msigdb.org/gsea/msigdb/cards/REACTOME_TRANSCRIPTIONAL_REGULATION_BY_RUNX1
MDD	Curated_gene_sets	FLECHNER_BIOPSY_KIDNEY_TRANSPLANT_OK_VS_DONOR_UP	553	3	0.0419649	1	RERE:CDC42BPA:GABBR1	http://www.gsea-msigdb.org/gsea/msigdb/cards/FLECHNER_BIOPSY_KIDNEY_TRANSPLANT_OK_VS_DONOR_UP
MDD	Curated_gene_sets	CHICAS_RB1_TARGETS_SENESCENT	554	3	0.0421535	1	CDC42BPA:MALAT1:BTN3A2	http://www.gsea-msigdb.org/gsea/msigdb/cards/CHICAS_RB1_TARGETS_SENESCENT
MDD	Curated_gene_sets	DOANE_RESPONSE_TO_ANDROGEN_DN	238	2	0.0438121	1	CKB:TRMT61A	http://www.gsea-msigdb.org/gsea/msigdb/cards/DOANE_RESPONSE_TO_ANDROGEN_DN
MDD	Curated_gene_sets	BROWNE_HCMV_INFECTION_4HR_DN	243	2	0.0454787	1	CCS:BTN3A2	http://www.gsea-msigdb.org/gsea/msigdb/cards/BROWNE_HCMV_INFECTION_4HR_DN
MDD	Curated_gene_sets	SHETH_LIVER_CANCER_VS_TXNIP_LOSS_PAM1	253	2	0.0488817	1	NKAPL:UBD	http://www.gsea-msigdb.org/gsea/msigdb/cards/SHETH_LIVER_CANCER_VS_TXNIP_LOSS_PAM1
MDD	Curated_gene_sets	DURCHDEWALD_SKIN_CARCINOGENESIS_DN	258	2	0.0506172	1	OR2B2:TMEM106B	http://www.gsea-msigdb.org/gsea/msigdb/cards/DURCHDEWALD_SKIN_CARCINOGENESIS_DN
MDD	Curated_gene_sets	LU_AGING_BRAIN_UP	259	2	0.050967	1	NT5C2:KLC1	http://www.gsea-msigdb.org/gsea/msigdb/cards/LU_AGING_BRAIN_UP
MDD	Curated_gene_sets	HUTTMANN_B_CLL_POOR_SURVIVAL_UP	271	2	0.0552326	1	OR2B2:MAD1L1	http://www.gsea-msigdb.org/gsea/msigdb/cards/HUTTMANN_B_CLL_POOR_SURVIVAL_UP
MDD	Curated_gene_sets	HADDAD_B_LYMPHOCYTE_PROGENITOR	274	2	0.0563184	1	ZSCAN16:PAX5	http://www.gsea-msigdb.org/gsea/msigdb/cards/HADDAD_B_LYMPHOCYTE_PROGENITOR
MDD	Curated_gene_sets	BHAT_ESR1_TARGETS_VIA_AKT1_UP	279	2	0.0581447	1	TRMT61A:KLC1	http://www.gsea-msigdb.org/gsea/msigdb/cards/BHAT_ESR1_TARGETS_VIA_AKT1_UP
MDD	Curated_gene_sets	REACTOME_CELL_CYCLE	632	3	0.0581778	1	KIF2A:HIST1H4D:MAD1L1	http://www.gsea-msigdb.org/gsea/msigdb/cards/REACTOME_CELL_CYCLE
MDD	Curated_gene_sets	WANG_MLL_TARGETS	283	2	0.0596206	1	NEGR1:CNNM2	http://www.gsea-msigdb.org/gsea/msigdb/cards/WANG_MLL_TARGETS
MDD	Curated_gene_sets	HAMAI_APOPTOSIS_VIA_TRAIL_UP	655	3	0.0633861	1	CDC42BPA:TAOK3:CTTNBP2	http://www.gsea-msigdb.org/gsea/msigdb/cards/HAMAI_APOPTOSIS_VIA_TRAIL_UP
MDD	Curated_gene_sets	SHEN_SMARCA2_TARGETS_DN	296	2	0.0645065	1	TRMT61A:PAX5	http://www.gsea-msigdb.org/gsea/msigdb/cards/SHEN_SMARCA2_TARGETS_DN
MDD	Curated_gene_sets	REACTOME_VESICLE_MEDIATED_TRANSPORT	665	3	0.065717	1	SGIP1:KLC1:KIF2A	http://www.gsea-msigdb.org/gsea/msigdb/cards/REACTOME_VESICLE_MEDIATED_TRANSPORT
MDD	Curated_gene_sets	HELLER_HDAC_TARGETS_UP	306	2	0.0683546	1	TAOK3:UBD	http://www.gsea-msigdb.org/gsea/msigdb/cards/HELLER_HDAC_TARGETS_UP
MDD	Curated_gene_sets	BORCZUK_MALIGNANT_MESOTHELIOMA_UP	309	2	0.0695238	1	CDC42BPA:KIF2A	http://www.gsea-msigdb.org/gsea/msigdb/cards/BORCZUK_MALIGNANT_MESOTHELIOMA_UP
MDD	Curated_gene_sets	HORIUCHI_WTAP_TARGETS_DN	310	2	0.069915	1	NEGR1:TMEM106B	http://www.gsea-msigdb.org/gsea/msigdb/cards/HORIUCHI_WTAP_TARGETS_DN
MDD	Curated_gene_sets	CHANDRAN_METASTASIS_DN	310	2	0.069915	1	GABBR1:TMEM106B	http://www.gsea-msigdb.org/gsea/msigdb/cards/CHANDRAN_METASTASIS_DN
MDD	Curated_gene_sets	RUTELLA_RESPONSE_TO_CSF2RB_AND_IL4_DN	314	2	0.0714873	1	RERE:METTL9	http://www.gsea-msigdb.org/gsea/msigdb/cards/RUTELLA_RESPONSE_TO_CSF2RB_AND_IL4_DN
MDD	Curated_gene_sets	JAATINEN_HEMATOPOIETIC_STEM_CELL_UP	314	2	0.0714873	1	NEGR1:ZNF165	http://www.gsea-msigdb.org/gsea/msigdb/cards/JAATINEN_HEMATOPOIETIC_STEM_CELL_UP
MDD	Curated_gene_sets	KINSEY_TARGETS_OF_EWSR1_FLII_FUSION_DN	327	2	0.0766767	1	MALAT1:CCS	http://www.gsea-msigdb.org/gsea/msigdb/cards/KINSEY_TARGETS_OF_EWSR1_FLII_FUSION_DN
MDD	Curated_gene_sets	REACTOME_ADAPTIVE_IMMUNE_SYSTEM	721	3	0.0794918	1	KLC1:KIF2A:BTN3A2	http://www.gsea-msigdb.org/gsea/msigdb/cards/REACTOME_ADAPTIVE_IMMUNE_SYSTEM
MDD	Curated_gene_sets	MARSON_BOUND_BY_FOXP3_UNSTIMULATED	1175	4	0.0807663	1	NRD1:SCAND3:MAD1L1:TMEM106B	http://www.gsea-msigdb.org/gsea/msigdb/cards/MARSON_BOUND_BY_FOXP3_UNSTIMULATED
MDD	Curated_gene_sets	OISHI_CHOLANGIOMA_STEM_CELL_LIKE_UP	339	2	0.0815711	1	ZSCAN16:GABBR1	http://www.gsea-msigdb.org/gsea/msigdb/cards/OISHI_CHOLANGIOMA_STEM_CELL_LIKE_UP
MDD	Curated_gene_sets	REACTOME_GENERIC_TRANSCRIPTION_PATHWAY	1199	4	0.0855447	1	ZNF197:HIST1H4D:ZKSCAN4:PAX5	http://www.gsea-msigdb.org/gsea/msigdb/cards/REACTOME_GENERIC_TRANSCRIPTION_PATHWAY
MDD	Curated_gene_sets	SENGUPTA_NASOPHARYNGEAL_CARCINOMA_DN	349	2	0.085723	1	CKB:PAX5	http://www.gsea-msigdb.org/gsea/msigdb/cards/SENGUPTA_NASOPHARYNGEAL_CARCINOMA_DN
MDD	Curated_gene_sets	KIM_ALL_DISORDERS_OLIGODENDROCYTE_NUMBER_CORR_UP	747	3	0.086289	1	NRD1:CKB:GABBR1	http://www.gsea-msigdb.org/gsea/msigdb/cards/KIM_ALL_DISORDERS_OLIGODENDROCYTE_NUMBER_CORR_UP
MDD	Curated_gene_sets	YAGI_AML_WITH_T_8_21_TRANSLOCATION	354	2	0.0878229	1	NT5C2:ZKSCAN4	http://www.gsea-msigdb.org/gsea/msigdb/cards/YAGI_AML_WITH_T_8_21_TRANSLOCATION
MDD	Curated_gene_sets	MOREAUX_MULTIPLE_MYELOMA_BY_TACI_UP	359	2	0.0899386	1	TRMT61A:GABBR1	http://www.gsea-msigdb.org/gsea/msigdb/cards/MOREAUX_MULTIPLE_MYELOMA_BY_TACI_UP
MDD	Curated_gene_sets	DELACROIX_RARG_BOUND_MEF	359	2	0.0899386	1	CKB:TRMT61A	http://www.gsea-msigdb.org/gsea/msigdb/cards/DELACROIX_RARG_BOUND_MEF
MDD	Curated_gene_sets	DODD_NASOPHARYNGEAL_CARCINOMA_UP	1728	5	0.0915949	1	RERE:NT5C2:CKB:BAG5:PAX5	http://www.gsea-msigdb.org/gsea/msigdb/cards/DODD_NASOPHARYNGEAL_CARCINOMA_UP
MDD	Curated_gene_sets	WANG_RESPONSE_TO_GSK3_INHIBITOR_SB216763_UP	363	2	0.0916421	1	MALAT1:TMEM106B	http://www.gsea-msigdb.org/gsea/msigdb/cards/WANG_RESPONSE_TO_GSK3_INHIBITOR_SB216763_UP
MDD	Curated_gene_sets	ONKEN_UVEAL_MELANOMA_UP	773	3	0.0933298	1	NRD1:CDC42BPA:MAD1L1	http://www.gsea-msigdb.org/gsea/msigdb/cards/ONKEN_UVEAL_MELANOMA_UP
MDD	Curated_gene_sets	STEIN_ESRRA_TARGETS_UP	383	2	0.100302	1	CKB:ZNF165	http://www.gsea-msigdb.org/gsea/msigdb/cards/STEIN_ESRRA_TARGETS_UP
MDD	Curated_gene_sets	KEGG_OLFACTORY_TRANSDUCTION	383	2	0.100302	1	OR2B2:OR2W1	http://www.gsea-msigdb.org/gsea/msigdb/cards/KEGG_OLFACTORY_TRANSDUCTION
MDD	Curated_gene_sets	REACTOME_OLFACTORY_SIGNALING_PATHWAY	391	2	0.103829	1	OR2B2:OR2W1	http://www.gsea-msigdb.org/gsea/msigdb/cards/REACTOME_OLFACTORY_SIGNALING_PATHWAY
MDD	Curated_gene_sets	OSMAN_BLADDER_CANCER_UP	394	2	0.10516	1	MALAT1:TMEM106B	http://www.gsea-msigdb.org/gsea/msigdb/cards/OSMAN_BLADDER_CANCER_UP
MDD	Curated_gene_sets	SCHAEFFER_PROSTATE_DEVELOPMENT_48HR_DN	397	2	0.106497	1	NEGR1:CTTNBP2	http://www.gsea-msigdb.org/gsea/msigdb/cards/SCHAEFFER_PROSTATE_DEVELOPMENT_48HR_DN
MDD	Curated_gene_sets	CUI_TCF21_TARGETS_2_DN	820	3	0.106647	1	SGIP1:TMEM106B:CTTNBP2	http://www.gsea-msigdb.org/gsea/msigdb/cards/CUI_TCF21_TARGETS_2_DN
MDD	Curated_gene_sets	SATO_SILENCED_BY_METHYLATION_IN_PANCREATIC_CANCER_1	405	2	0.110083	1	ZNF165:PAX5	http://www.gsea-msigdb.org/gsea/msigdb/cards/SATO_SILENCED_BY_METHYLATION_IN_PANCREATIC_CANCER_1
MDD	Curated_gene_sets	RUTELLA_RESPONSE_TO_HGF_VS_CSF2RB_AND_IL4_UP	407	2	0.110985	1	RERE:METTL9	http://www.gsea-msigdb.org/gsea/msigdb/cards/RUTELLA_RESPONSE_TO_HGF_VS_CSF2RB_AND_IL4_UP
MDD	Curated_gene_sets	NUYTTEN_NIPP1_TARGETS_DN	836	3	0.111347	1	CKB:BAG5:KIF2A	http://www.gsea-msigdb.org/gsea/msigdb/cards/NUYTTEN_NIPP1_TARGETS_DN
MDD	Curated_gene_sets	OSMAN_BLADDER_CANCER_DN	412	2	0.113248	1	RERE:ZSCAN16	http://www.gsea-msigdb.org/gsea/msigdb/cards/OSMAN_BLADDER_CANCER_DN
MDD	Curated_gene_sets	ZHANG_BREAST_CANCER_PROGENITORS_UP	417	2	0.115524	1	METTL9:CTTNBP2	http://www.gsea-msigdb.org/gsea/msigdb/cards/ZHANG_BREAST_CANCER_PROGENITORS_UP
MDD	Curated_gene_sets	GARY_CD5_TARGETS_DN	429	2	0.121033	1	BAG5:KLC1	http://www.gsea-msigdb.org/gsea/msigdb/cards/GARY_CD5_TARGETS_DN
MDD	Curated_gene_sets	RIGGI_EWING_SARCOMA_PROGENITOR_UP	432	2	0.122421	1	MALAT1:CTTNBP2	http://www.gsea-msigdb.org/gsea/msigdb/cards/RIGGI_EWING_SARCOMA_PROGENITOR_UP
MDD	Curated_gene_sets	HELLER_HDAC_TARGETS_SILENCED_BY_METHYLATION_UP	448	2	0.129889	1	TAOK3:UBD	http://www.gsea-msigdb.org/gsea/msigdb/cards/HELLER_HDAC_TARGETS_SILENCED_BY_METHYLATION_UP
MDD	Curated_gene_sets	SMID_BREAST_CANCER_NORMAL_LIKE_UP	450	2	0.13083	1	BTN3A2:PAX5	http://www.gsea-msigdb.org/gsea/msigdb/cards/SMID_BREAST_CANCER_NORMAL_LIKE_UP
MDD	Curated_gene_sets	SHEDDEN_LUNG_CANCER_POOR_SURVIVAL_A6	452	2	0.131773	1	KLC1:KIF2A	http://www.gsea-msigdb.org/gsea/msigdb/cards/SHEDDEN_LUNG_CANCER_POOR_SURVIVAL_A6
MDD	Curated_gene_sets	REACTOME_POST_TRANSLATIONAL_PROTEIN_MODIFICATION	1411	4	0.133518	1	NEGR1:HIST1H4D:TRIM27:UBD	http://www.gsea-msigdb.org/gsea/msigdb/cards/REACTOME_POST_TRANSLATIONAL_PROTEIN_MODIFICATION
MDD	Curated_gene_sets	DACOSTA_UV_RESPONSE_VIA_ERCC3_COMMON_DN	463	2	0.136987	1	CDC42BPA:KIF2A	http://www.gsea-msigdb.org/gsea/msigdb/cards/DACOSTA_UV_RESPONSE_VIA_ERCC3_COMMON_DN
MDD	Curated_gene_sets	GARY_CD5_TARGETS_UP	464	2	0.137464	1	MALAT1:METTL9	http://www.gsea-msigdb.org/gsea/msigdb/cards/GARY_CD5_TARGETS_UP
MDD	Curated_gene_sets	REACTOME_GENE_EXPRESSION_TRANSCRIPTION	1464	4	0.146998	1	ZNF197:HIST1H4D:ZKSCAN4:PAX5	http://www.gsea-msigdb.org/gsea/msigdb/cards/REACTOME_GENE_EXPRESSION_TRANSCRIPTION
MDD	Curated_gene_sets	DUTERTRE_ESTRADIOL_RESPONSE_24HR_DN	502	2	0.155833	1	CDC42BPA:TAOK3	http://www.gsea-msigdb.org/gsea/msigdb/cards/DUTERTRE_ESTRADIOL_RESPONSE_24HR_DN
MDD	Curated_gene_sets	STEIN_ESRRA_TARGETS	523	2	0.166186	1	CKB:ZNF165	http://www.gsea-msigdb.org/gsea/msigdb/cards/STEIN_ESRRA_TARGETS
MDD	Curated_gene_sets	NUYTTEN_EZH2_TARGETS_UP	1015	3	0.168904	1	NT5C2:KLC1:TMEM106B	http://www.gsea-msigdb.org/gsea/msigdb/cards/NUYTTEN_EZH2_TARGETS_UP
MDD	Curated_gene_sets	REACTOME_G_ALPHA_S_SIGNALLING_EVENTS	532	2	0.170662	1	OR2B2:OR2W1	http://www.gsea-msigdb.org/gsea/msigdb/cards/REACTOME_G_ALPHA_S_SIGNALLING_EVENTS
MDD	Curated_gene_sets	SMID_BREAST_CANCER_LUMINAL_B_DN	542	2	0.175659	1	BTN3A2:GABBR1	http://www.gsea-msigdb.org/gsea/msigdb/cards/SMID_BREAST_CANCER_LUMINAL_B_DN
MDD	Curated_gene_sets	KIM_ALL_DISORDERS_CALB1_CORR_UP	544	2	0.176662	1	KLC1:SLC12A5	http://www.gsea-msigdb.org/gsea/msigdb/cards/KIM_ALL_DISORDERS_CALB1_CORR_UP
MDD	Curated_gene_sets	PUJANA_BRCA1_PCC_NETWORK	1586	4	0.179978	1	KIF2A:ZKSCAN4:TRIM27:PAX5	http://www.gsea-msigdb.org/gsea/msigdb/cards/PUJANA_BRCA1_PCC_NETWORK
MDD	Curated_gene_sets	PARENT_MTOR_SIGNALING_UP	554	2	0.181688	1	NRD1:CNNM2	http://www.gsea-msigdb.org/gsea/msigdb/cards/PARENT_MTOR_SIGNALING_UP
MDD	Curated_gene_sets	GOBERT_OLIGODENDROCYTE_DIFFERENTIATION_UP	555	2	0.182192	1	TRMT61A:MAD1L1	http://www.gsea-msigdb.org/gsea/msigdb/cards/GOBERT_OLIGODENDROCYTE_DIFFERENTIATION_UP
MDD	Curated_gene_sets	MASSARWEH_TAMOXIFEN_RESISTANCE_UP	569	2	0.189271	1	NT5C2:SLC12A5	http://www.gsea-msigdb.org/gsea/msigdb/cards/MASSARWEH_TAMOXIFEN_RESISTANCE_UP
MDD	Curated_gene_sets	FULCHER_INFLAMMATORY_RESPONSE_LECTIN_VS_LPS_UP	580	2	0.194861	1	METTL9:KIF2A	http://www.gsea-msigdb.org/gsea/msigdb/cards/FULCHER_INFLAMMATORY_RESPONSE_LECTIN_VS_LPS_UP
MDD	Curated_gene_sets	SPIELMAN_LYMPHOBLAST_EUROPEAN_VS_ASIAN_DN	583	2	0.196389	1	RERE:KIF2A	http://www.gsea-msigdb.org/gsea/msigdb/cards/SPIELMAN_LYMPHOBLAST_EUROPEAN_VS_ASIAN_DN
MDD	Curated_gene_sets	BENPORATH_ES_WITH_H3K27ME3	1094	3	0.196707	1	NEGR1:CNNM2:PAX5	http://www.gsea-msigdb.org/gsea/msigdb/cards/BENPORATH_ES_WITH_H3K27ME3
MDD	Curated_gene_sets	MARTINEZ_RB1_AND_TP53_TARGETS_UP	591	2	0.200474	1	CDC42BPA:TMEM106B	http://www.gsea-msigdb.org/gsea/msigdb/cards/MARTINEZ_RB1_AND_TP53_TARGETS_UP
MDD	Curated_gene_sets	MARTINEZ_TP53_TARGETS_UP	592	2	0.200985	1	CDC42BPA:TMEM106B	http://www.gsea-msigdb.org/gsea/msigdb/cards/MARTINEZ_TP53_TARGETS_UP
MDD	Curated_gene_sets	REACTOME_HEMOSTASIS	611	2	0.21073	1	KLC1:KIF2A	http://www.gsea-msigdb.org/gsea/msigdb/cards/REACTOME_HEMOSTASIS
MDD	Curated_gene_sets	NAKAMURA_TUMOR_ZONE_PERIPHERAL_VS_CENTRAL_DN	619	2	0.21485	1	RERE:MALAT1	http://www.gsea-msigdb.org/gsea/msigdb/cards/NAKAMURA_TUMOR_ZONE_PERIPHERAL_VS_CENTRAL_DN
MDD	Curated_gene_sets	REACTOME_SIGNALING_BY_GPCR	1162	3	0.221519	1	OR2B2:OR2W1:GABBR1	http://www.gsea-msigdb.org/gsea/msigdb/cards/REACTOME_SIGNALING_BY_GPCR
MDD	Curated_gene_sets	PEREZ_TP53_TARGETS	1166	3	0.223	1	CCS:CKB:MAD1L1	http://www.gsea-msigdb.org/gsea/msigdb/cards/PEREZ_TP53_TARGETS
MDD	Curated_gene_sets	PATIL_LIVER_CANCER	643	2	0.227257	1	TRMT61A:UBD	http://www.gsea-msigdb.org/gsea/msigdb/cards/PATIL_LIVER_CANCER
MDD	Curated_gene_sets	CASORELLI_ACUTE_PROMYELOCYTIC_LEUKEMIA_DN	657	2	0.234522	1	CDC42BPA:MAD1L1	http://www.gsea-msigdb.org/gsea/msigdb/cards/CASORELLI_ACUTE_PROMYELOCYTIC_LEUKEMIA_DN
MDD	Curated_gene_sets	MARTINEZ_RB1_TARGETS_UP	657	2	0.234522	1	CDC42BPA:TMEM106B	http://www.gsea-msigdb.org/gsea/msigdb/cards/MARTINEZ_RB1_TARGETS_UP
MDD	Curated_gene_sets	FEVR_CTNNB1_TARGETS_UP	672	2	0.242325	1	CKB:GABBR1	http://www.gsea-msigdb.org/gsea/msigdb/cards/FEVR_CTNNB1_TARGETS_UP
MDD	Curated_gene_sets	KIM_BIPOLAR_DISORDER_OLIGODENDROCYTE_DENSITY_CORR_UP	674	2	0.243366	1	NRD1:GABBR1	http://www.gsea-msigdb.org/gsea/msigdb/cards/KIM_BIPOLAR_DISORDER_OLIGODENDROCYTE_DENSITY_CORR_UP
MDD	Curated_gene_sets	SCHLOSSER_SERUM_RESPONSE_DN	694	2	0.253795	1	NT5C2:TAOK3	http://www.gsea-msigdb.org/gsea/msigdb/cards/SCHLOSSER_SERUM_RESPONSE_DN
MDD	Curated_gene_sets	RODRIGUES_THYROID_CARCINOMA_ANAPLASTIC_UP	708	2	0.261105	1	KIF2A:SCAND3	http://www.gsea-msigdb.org/gsea/msigdb/cards/RODRIGUES_THYROID_CARCINOMA_ANAPLASTIC_UP
MDD	Curated_gene_sets	KRIGE_RESPONSE_TO_TOSEDOSTAT_24HR_UP	740	2	0.277829	1	CDC42BPA:ZSCAN16	http://www.gsea-msigdb.org/gsea/msigdb/cards/KRIGE_RESPONSE_TO_TOSEDOSTAT_24HR_UP
MDD	Curated_gene_sets	BYSTRYKH_HEMATOPOIESIS_STEM_CELL_QTL_TRANS	741	2	0.278352	1	KLC1:ZKSCAN4	http://www.gsea-msigdb.org/gsea/msigdb/cards/BYSTRYKH_HEMATOPOIESIS_STEM_CELL_QTL_TRANS
MDD	Curated_gene_sets	LEE_BMP2_TARGETS_UP	742	2	0.278874	1	RERE:CKB	http://www.gsea-msigdb.org/gsea/msigdb/cards/LEE_BMP2_TARGETS_UP
MDD	Curated_gene_sets	FORTSCHEGGER_PHF8_TARGETS_DN	767	2	0.291936	1	TAOK3:METTL9	http://www.gsea-msigdb.org/gsea/msigdb/cards/FORTSCHEGGER_PHF8_TARGETS_DN
MDD	Curated_gene_sets	PUJANA_ATM_PCC_NETWORK	1352	3	0.293743	1	NT5C2:TAOK3:ZKSCAN4	http://www.gsea-msigdb.org/gsea/msigdb/cards/PUJANA_ATM_PCC_NETWORK
MDD	Curated_gene_sets	PILON_KLF1_TARGETS_DN	1976	4	0.298737	1	RERE:TAOK3:METTL9:TRIM27	http://www.gsea-msigdb.org/gsea/msigdb/cards/PILON_KLF1_TARGETS_DN
MDD	Curated_gene_sets	LASTOWSKA_NEUROBLASTOMA_COPY_NUMBER_DN	793	2	0.305498	1	RERE:NRD1	http://www.gsea-msigdb.org/gsea/msigdb/cards/LASTOWSKA_NEUROBLASTOMA_COPY_NUMBER_DN
MDD	Curated_gene_sets	DIAZ_CHRONIC_MEYLOGENOUS_LEUKEMIA_UP	1389	3	0.308105	1	CDC42BPA:CKB:KIF2A	http://www.gsea-msigdb.org/gsea/msigdb/cards/DIAZ_CHRONIC_MEYLOGENOUS_LEUKEMIA_UP
MDD	Curated_gene_sets	MARTENS_TRETINOIN_RESPONSE_UP	829	2	0.324213	1	ANKK1:PAX5	http://www.gsea-msigdb.org/gsea/msigdb/cards/MARTENS_TRETINOIN_RESPONSE_UP
MDD	Curated_gene_sets	JOHNSTONE_PARVB_TARGETS_3_DN	845	2	0.332497	1	CDC42BPA:KIF2A	http://www.gsea-msigdb.org/gsea/msigdb/cards/JOHNSTONE_PARVB_TARGETS_3_DN
MDD	Curated_gene_sets	GEORGES_TARGETS_OF_MIR192_AND_MIR215	882	2	0.351556	1	METTL9:ZNF165	http://www.gsea-msigdb.org/gsea/msigdb/cards/GEORGES_TARGETS_OF_MIR192_AND_MIR215
MDD	Curated_gene_sets	KRIGE_RESPONSE_TO_TOSEDOSTAT_6HR_UP	905	2	0.363321	1	CDC42BPA:ZSCAN16	http://www.gsea-msigdb.org/gsea/msigdb/cards/KRIGE_RESPONSE_TO_TOSEDOSTAT_6HR_UP
MDD	Curated_gene_sets	LOPEZ_MBD_TARGETS	935	2	0.378557	1	CCS:CKB	http://www.gsea-msigdb.org/gsea/msigdb/cards/LOPEZ_MBD_TARGETS
MDD	Curated_gene_sets	FISCHER_DREAM_TARGETS	958	2	0.390145	1	KIF2A:HIST1H4D	http://www.gsea-msigdb.org/gsea/msigdb/cards/FISCHER_DREAM_TARGETS
MDD	Curated_gene_sets	MARSON_BOUND_BY_FOXP3_STIMULATED	966	2	0.394155	1	NRD1:SCAND3	http://www.gsea-msigdb.org/gsea/msigdb/cards/MARSON_BOUND_BY_FOXP3_STIMULATED
MDD	Curated_gene_sets	BENPORATH_NANOG_TARGETS	979	2	0.400648	1	NT5C2:BAG5	http://www.gsea-msigdb.org/gsea/msigdb/cards/BENPORATH_NANOG_TARGETS
MDD	Curated_gene_sets	NUYTTEN_EZH2_TARGETS_DN	1000	2	0.411074	1	HIST1H4D:ZNF165	http://www.gsea-msigdb.org/gsea/msigdb/cards/NUYTTEN_EZH2_TARGETS_DN
MDD	Curated_gene_sets	GRYDER_PAX3FOXO1_ENHANCERS_IN_TADS	1009	2	0.415517	1	RERE:MAD1L1	http://www.gsea-msigdb.org/gsea/msigdb/cards/GRYDER_PAX3FOXO1_ENHANCERS_IN_TADS
MDD	Curated_gene_sets	BENPORATH_SUZ12_TARGETS	1019	2	0.420435	1	SLC12A5:PAX5	http://www.gsea-msigdb.org/gsea/msigdb/cards/BENPORATH_SUZ12_TARGETS
MDD	Curated_gene_sets	BENPORATH_EED_TARGETS	1034	2	0.427776	1	CNNM2:HIST1H4D	http://www.gsea-msigdb.org/gsea/msigdb/cards/BENPORATH_EED_TARGETS
MDD	Curated_gene_sets	GOBERT_OLIGODENDROCYTE_DIFFERENTIATION_DN	1056	2	0.438461	1	NEGR1:TMEM106B	http://www.gsea-msigdb.org/gsea/msigdb/cards/GOBERT_OLIGODENDROCYTE_DIFFERENTIATION_DN
MDD	Curated_gene_sets	BRUINS_UVC_RESPONSE_LATE	1091	2	0.455248	1	CNNM2:TAOK3	http://www.gsea-msigdb.org/gsea/msigdb/cards/BRUINS_UVC_RESPONSE_LATE
MDD	Curated_gene_sets	CHEN_METABOLIC_SYNDROM_NETWORK	1200	2	0.505731	1	TAOK3:UBD	http://www.gsea-msigdb.org/gsea/msigdb/cards/CHEN_METABOLIC_SYNDROM_NETWORK
MDD	Curated_gene_sets	KINSEY_TARGETS_OF_EWSR1_FLII_FUSION_UP	1276	2	0.539194	1	BAG5:KIF2A	http://www.gsea-msigdb.org/gsea/msigdb/cards/KINSEY_TARGETS_OF_EWSR1_FLII_FUSION_UP
MDD	Curated_gene_sets	ZWANG_TRANSIENTLY_UP_BY_2ND_EGF_PULSE_ONLY	1716	2	0.702465	1	SGIP1:NEGR1	http://www.gsea-msigdb.org/gsea/msigdb/cards/ZWANG_TRANSIENTLY_UP_BY_2ND_EGF_PULSE_ONLY
MDD	Oncogenic_signatures	PKCA_DN.V1_DN	161	2	0.0213949	1	MALAT1:GABBR1	http://www.gsea-msigdb.org/gsea/msigdb/cards/PKCA_DN.V1_DN
MDD	Oncogenic_signatures	ESC_V6.5_UP_EARLY.V1_DN	171	2	0.0239342	1	BAG5:UBD	http://www.gsea-msigdb.org/gsea/msigdb/cards/ESC_V6.5_UP_EARLY.V1_DN
MDD	Oncogenic_signatures	ESC_J1_UP_EARLY.V1_DN	176	2	0.0252482	1	BAG5:MAD1L1	http://www.gsea-msigdb.org/gsea/msigdb/cards/ESC_J1_UP_EARLY.V1_DN
MDD	Oncogenic_signatures	PRC2_SUZ12_UP.V1_UP	178	2	0.0257819	1	CCDC87:BTN3A2	http://www.gsea-msigdb.org/gsea/msigdb/cards/PRC2_SUZ12_UP.V1_UP
MDD	Oncogenic_signatures	CYCLIN_D1_KE_.V1_UP	186	2	0.0279627	1	KLC1:MAD1L1	http://www.gsea-msigdb.org/gsea/msigdb/cards/CYCLIN_D1_KE_.V1_UP
MDD	Oncogenic_signatures	TBK1.DF_UP	283	2	0.0596206	1	NT5C2:CKB	http://www.gsea-msigdb.org/gsea/msigdb/cards/TBK1.DF_UP
MDD	Computational_gene_sets	GNF2_RAB3A	37	2	0.00123351	1	SLC12A5:GABBR1	http://www.gsea-msigdb.org/gsea/msigdb/cards/GNF2_RAB3A
MDD	Computational_gene_sets	MORF_BECN1	104	2	0.00935193	1	NT5C2:KLC1	http://www.gsea-msigdb.org/gsea/msigdb/cards/MORF_BECN1
MDD	Computational_gene_sets	MORF_ERCC2	104	2	0.00935193	1	RERE:TRIM27	http://www.gsea-msigdb.org/gsea/msigdb/cards/MORF_ERCC2
MDD	Computational_gene_sets	MORF_RFC1	108	2	0.0100534	1	RERE:TRIM27	http://www.gsea-msigdb.org/gsea/msigdb/cards/MORF_RFC1
MDD	Computational_gene_sets	MORF_PSMC2	114	2	0.0111482	1	BAG5:KIF2A	http://www.gsea-msigdb.org/gsea/msigdb/cards/MORF_PSMC2
MDD	Computational_gene_sets	MODULE_46	374	3	0.0153483	1	UBD:MAD1L1:PAX5	http://www.gsea-msigdb.org/gsea/msigdb/cards/MODULE_46
MDD	Computational_gene_sets	MODULE_75	377	3	0.0156767	1	UBD:MAD1L1:PAX5	http://www.gsea-msigdb.org/gsea/msigdb/cards/MODULE_75
MDD	Computational_gene_sets	MORF_RAD23B	175	2	0.0249831	1	BAG5:KIF2A	http://www.gsea-msigdb.org/gsea/msigdb/cards/MORF_RAD23B
MDD	Computational_gene_sets	MORF_SKP1A	202	2	0.0325382	1	BAG5:KIF2A	http://www.gsea-msigdb.org/gsea/msigdb/cards/MORF_SKP1A
MDD	Computational_gene_sets	MORF_ATRX	214	2	0.03615	1	RERE:TRIM27	http://www.gsea-msigdb.org/gsea/msigdb/cards/MORF_ATRX
MDD	Computational_gene_sets	MORF_FDXR	224	2	0.0392732	1	RERE:TRIM27	http://www.gsea-msigdb.org/gsea/msigdb/cards/MORF_FDXR
MDD	Computational_gene_sets	MORF_DDB1	238	2	0.0438121	1	RERE:TRIM27	http://www.gsea-msigdb.org/gsea/msigdb/cards/MORF_DDB1
MDD	Computational_gene_sets	MORF_CSNK2B	281	2	0.058881	1	NRD1:KIF2A	http://www.gsea-msigdb.org/gsea/msigdb/cards/MORF_CSNK2B
MDD	Computational_gene_sets	MODULE_117	706	3	0.0756843	1	SLC12A5:MAD1L1:PAX5	http://www.gsea-msigdb.org/gsea/msigdb/cards/MODULE_117
MDD	Computational_gene_sets	MODULE_100	535	2	0.172158	1	CKB:GABBR1	http://www.gsea-msigdb.org/gsea/msigdb/cards/MODULE_100
MDD	Computational_gene_sets	MODULE_137	536	2	0.172658	1	CKB:GABBR1	http://www.gsea-msigdb.org/gsea/msigdb/cards/MODULE_137
MDD	Computational_gene_sets	MODULE_66	543	2	0.17616	1	CKB:GABBR1	http://www.gsea-msigdb.org/gsea/msigdb/cards/MODULE_66
MDD	KEGG	KEGG_OLFACTORY_TRANSDUCTION	383	2	0.100302	1	OR2B2:OR2W1	http://www.gsea-msigdb.org/gsea/msigdb/cards/KEGG_OLFACTORY_TRANSDUCTION
MDD	microRNA_targets	GTGACTT_MIR224	155	2	0.0199293	1	RERE:SLC12A5	http://www.gsea-msigdb.org/gsea/msigdb/cards/GTGACTT_MIR224
MDD	microRNA_targets	TGTGTGA_MIR377	198	2	0.0313681	1	NEGR1:KIF2A	http://www.gsea-msigdb.org/gsea/msigdb/cards/TGTGTGA_MIR377
MDD	microRNA_targets	AAAGGGA_MIR204_MIR211	225	2	0.0395911	1	RERE:SGIP1	http://www.gsea-msigdb.org/gsea/msigdb/cards/AAAGGGA_MIR204_MIR211
MDD	microRNA_targets	TAGCTTT_MIR9	236	2	0.0431521	1	NEGR1:KLC1	http://www.gsea-msigdb.org/gsea/msigdb/cards/TAGCTTT_MIR9
MDD	microRNA_targets	CAGCTTT_MIR320	255	2	0.0495732	1	NEGR1:TMEM106B	http://www.gsea-msigdb.org/gsea/msigdb/cards/CAGCTTT_MIR320
MDD	microRNA_targets	GTACTGT_MIR101	256	2	0.0499203	1	NEGR1:CTTNBP2	http://www.gsea-msigdb.org/gsea/msigdb/cards/GTACTGT_MIR101
MDD	microRNA_targets	CATTTCA_MIR203	287	2	0.0611096	1	NEGR1:KIF2A	http://www.gsea-msigdb.org/gsea/msigdb/cards/CATTTCA_MIR203
MDD	microRNA_targets	ATGTACA_MIR493	315	2	0.0718822	1	TAOK3:TMEM106B	http://www.gsea-msigdb.org/gsea/msigdb/cards/ATGTACA_MIR493
MDD	microRNA_targets	AAGCCAT_MIR135A_MIR135B	332	2	0.0787041	1	NEGR1:CTTNBP2	http://www.gsea-msigdb.org/gsea/msigdb/cards/AAGCCAT_MIR135A_MIR135B
MDD	microRNA_targets	GTGCCTT_MIR506	722	3	0.0797486	1	NEGR1:SLC12A5:KIF2A	http://www.gsea-msigdb.org/gsea/msigdb/cards/GTGCCTT_MIR506
MDD	microRNA_targets	CAGTATT_MIR200B_MIR200C_MIR429	460	2	0.13556	1	SGIP1:NEGR1	http://www.gsea-msigdb.org/gsea/msigdb/cards/CAGTATT_MIR200B_MIR200C_MIR429
MDD	microRNA_targets	TGAATGT_MIR181A_MIR181B_MIR181C_MIR181D	484	2	0.147069	1	NEGR1:CDC42BPA	http://www.gsea-msigdb.org/gsea/msigdb/cards/TGAATGT_MIR181A_MIR181B_MIR181C_MIR181D
MDD	microRNA_targets	ACCAAAG_MIR9	500	2	0.154854	1	CNNM2:SLC12A5	http://www.gsea-msigdb.org/gsea/msigdb/cards/ACCAAAG_MIR9
MDD	microRNA_targets	TGCCTTA_MIR124A	554	2	0.181688	1	RERE:NEGR1	http://www.gsea-msigdb.org/gsea/msigdb/cards/TGCCTTA_MIR124A
MDD	microRNA_targets	TGCTGCT_MIR15A_MIR16_MIR15B_MIR195_MIR424_MIR497	598	2	0.204056	1	BAG5:GABBR1	http://www.gsea-msigdb.org/gsea/msigdb/cards/TGCTGCT_MIR15A_MIR16_MIR15B_MIR195_MIR424_MIR497
MDD	TF_targets	RNGTGGGC_UNKNOWN	779	5	0.00441241	0.966597	RERE:NRD1:CKB:SLC12A5:GABBR1	http://www.gsea-msigdb.org/gsea/msigdb/cards/RNGTGGGC_UNKNOWN
MDD	TF_targets	STAT_01	255	3	0.00543082	0.966597	NT5C2:CKB:GABBR1	http://www.gsea-msigdb.org/gsea/msigdb/cards/STAT_01
MDD	TF_targets	E12_Q6	265	3	0.00603967	0.966597	NEGR1:CNNM2:SLC12A5	http://www.gsea-msigdb.org/gsea/msigdb/cards/E12_Q6
MDD	TF_targets	MCAATNNNNNGCG_UNKNOWN	85	2	0.00633834	0.966597	RERE:CNNM2	http://www.gsea-msigdb.org/gsea/msigdb/cards/MCAATNNNNNGCG_UNKNOWN
MDD	TF_targets	NRSF_01	96	2	0.00801817	0.978217	TAOK3:SLC12A5	http://www.gsea-msigdb.org/gsea/msigdb/cards/NRSF_01
MDD	TF_targets	YGCGYRCGC_UNKNOWN	324	3	0.010454	0.988131	CCDC87:CCS:SLC12A5	http://www.gsea-msigdb.org/gsea/msigdb/cards/YGCGYRCGC_UNKNOWN
MDD	TF_targets	TGACCTY_ERR1_Q2	1055	5	0.0152524	0.988131	SGIP1:CDC42BPA:TAOK3:CKB:BAG5	http://www.gsea-msigdb.org/gsea/msigdb/cards/TGACCTY_ERR1_Q2
MDD	TF_targets	MEF2_01	146	2	0.0178146	0.988131	SYT16:SLC12A5	http://www.gsea-msigdb.org/gsea/msigdb/cards/MEF2_01
MDD	TF_targets	RREB1_01	210	2	0.0349294	0.988131	RERE:SLC12A5	http://www.gsea-msigdb.org/gsea/msigdb/cards/RREB1_01
MDD	TF_targets	TEF1_Q6	225	2	0.0395911	0.988131	SGIP1:CNNM2	http://www.gsea-msigdb.org/gsea/msigdb/cards/TEF1_Q6
MDD	TF_targets	SYATTGTG_UNKNOWN	227	2	0.0402297	0.988131	SGIP1:BAG5	http://www.gsea-msigdb.org/gsea/msigdb/cards/SYATTGTG_UNKNOWN
MDD	TF_targets	LEF1_Q2	230	2	0.0411951	0.988131	RERE:SGIP1	http://www.gsea-msigdb.org/gsea/msigdb/cards/LEF1_Q2
MDD	TF_targets	CDPCR3HD_01	236	2	0.0431521	0.988131	NEGR1:SLC12A5	http://www.gsea-msigdb.org/gsea/msigdb/cards/CDPCR3HD_01
MDD	TF_targets	HNF6_Q6	236	2	0.0431521	0.988131	RERE:SGIP1	http://www.gsea-msigdb.org/gsea/msigdb/cards/HNF6_Q6
MDD	TF_targets	CHOP_01	237	2	0.0434816	0.988131	SGIP1:SLC12A5	http://www.gsea-msigdb.org/gsea/msigdb/cards/CHOP_01
MDD	TF_targets	MZF1_01	237	2	0.0434816	0.988131	SGIP1:GABBR1	http://www.gsea-msigdb.org/gsea/msigdb/cards/MZF1_01
MDD	TF_targets	CIZ_01	244	2	0.0458149	0.988131	SGIP1:METTL9	http://www.gsea-msigdb.org/gsea/msigdb/cards/CIZ_01
MDD	TF_targets	E2F1_Q4	249	2	0.0475095	0.988131	TAOK3:TRIM27	http://www.gsea-msigdb.org/gsea/msigdb/cards/E2F1_Q4
MDD	TF_targets	CREB_Q3	252	2	0.0485373	0.988131	NRD1:TRIM27	http://www.gsea-msigdb.org/gsea/msigdb/cards/CREB_Q3
MDD	TF_targets	MYOGENIN_Q6	257	2	0.0502683	0.988131	SGIP1:NEGR1	http://www.gsea-msigdb.org/gsea/msigdb/cards/MYOGENIN_Q6
MDD	TF_targets	STAT5A_01	258	2	0.0506172	0.988131	SGIP1:NT5C2	http://www.gsea-msigdb.org/gsea/msigdb/cards/STAT5A_01
MDD	TF_targets	AP1_Q6_01	262	2	0.0520217	0.988131	NRD1:GABBR1	http://www.gsea-msigdb.org/gsea/msigdb/cards/AP1_Q6_01
MDD	TF_targets	AP1FJ_Q2	268	2	0.0541546	0.988131	SGIP1:GABBR1	http://www.gsea-msigdb.org/gsea/msigdb/cards/AP1FJ_Q2
MDD	TF_targets	GR_Q6	269	2	0.0545131	0.988131	RERE:NEGR1	http://www.gsea-msigdb.org/gsea/msigdb/cards/GR_Q6
MDD	TF_targets	ER_Q6_01	276	2	0.0570464	0.988131	SYT16:CKB	http://www.gsea-msigdb.org/gsea/msigdb/cards/ER_Q6_01
MDD	TF_targets	E4F1_Q6	288	2	0.0614838	0.988131	SGIP1:CKB	http://www.gsea-msigdb.org/gsea/msigdb/cards/E4F1_Q6
MDD	TF_targets	YKACATTT_UNKNOWN	289	2	0.0618589	0.988131	SYT16:METTL9	http://www.gsea-msigdb.org/gsea/msigdb/cards/YKACATTT_UNKNOWN
MDD	TF_targets	GATAAGR_GATA_C	295	2	0.0641259	0.988131	SGIP1:GABBR1	http://www.gsea-msigdb.org/gsea/msigdb/cards/GATAAGR_GATA_C
MDD	TF_targets	GATTGGY_NFY_Q6_01	1161	4	0.0780438	0.988131	NRD1:SGIP1:CNNM2:TAOK3	http://www.gsea-msigdb.org/gsea/msigdb/cards/GATTGGY_NFY_Q6_01
MDD	TF_targets	CTAWWWATA_RSRFC4_Q2	361	2	0.0907891	0.988131	CKB:SLC12A5	http://www.gsea-msigdb.org/gsea/msigdb/cards/CTAWWWATA_RSRFC4_Q2
MDD	TF_targets	WGGAATGY_TEF1_Q6	378	2	0.0981152	0.988131	SGIP1:SLC12A5	http://www.gsea-msigdb.org/gsea/msigdb/cards/WGGAATGY_TEF1_Q6
MDD	TF_targets	TGACAGNY_MEIS1_01	839	3	0.112237	0.988131	SGIP1:CDC42BPA:METTL9	http://www.gsea-msigdb.org/gsea/msigdb/cards/TGACAGNY_MEIS1_01
MDD	TF_targets	TGGAAA_NFAT_Q4_01	1900	5	0.123984	0.988131	RERE:NRD1:SGIP1:NT5C2:UBD	http://www.gsea-msigdb.org/gsea/msigdb/cards/TGGAAA_NFAT_Q4_01
MDD	TF_targets	RCGCANGCGY_NRF1_Q6	942	3	0.144412	0.988131	CCDC87:CCS:TMEM106B	http://www.gsea-msigdb.org/gsea/msigdb/cards/RCGCANGCGY_NRF1_Q6
MDD	TF_targets	GGATTA_PITX2_Q2	591	2	0.200474	0.988131	CDC42BPA:SLC12A5	http://www.gsea-msigdb.org/gsea/msigdb/cards/GGATTA_PITX2_Q2
MDD	TF_targets	GTGACGY_E4F1_Q6	661	2	0.236601	0.988131	RERE:SGIP1	http://www.gsea-msigdb.org/gsea/msigdb/cards/GTGACGY_E4F1_Q6
MDD	TF_targets	CTTTGA_LEF1_Q2	1226	3	0.245459	0.988131	RERE:SGIP1:TAOK3	http://www.gsea-msigdb.org/gsea/msigdb/cards/CTTTGA_LEF1_Q2
MDD	TF_targets	GGGTGGRR_PAX4_03	1297	3	0.272521	0.988131	NEGR1:SLC12A5:TRIM27	http://www.gsea-msigdb.org/gsea/msigdb/cards/GGGTGGRR_PAX4_03
MDD	TF_targets	TGTTTGY_HNF3_Q6	741	2	0.278352	0.988131	RERE:TAOK3	http://www.gsea-msigdb.org/gsea/msigdb/cards/TGTTTGY_HNF3_Q6
MDD	TF_targets	CTGCAGY_UNKNOWN	770	2	0.293502	0.988131	SGIP1:SLC12A5	http://www.gsea-msigdb.org/gsea/msigdb/cards/CTGCAGY_UNKNOWN
MDD	TF_targets	CAGCTG_AP4_Q5	1517	3	0.357988	1	SGIP1:CNNM2:SYT16	http://www.gsea-msigdb.org/gsea/msigdb/cards/CAGCTG_AP4_Q5
MDD	TF_targets	GCANCTGNY_MYOD_Q6	924	2	0.372986	1	NEGR1:SLC12A5	http://www.gsea-msigdb.org/gsea/msigdb/cards/GCANCTGNY_MYOD_Q6
MDD	TF_targets	TGANTCA_AP1_C	1133	2	0.475033	1	RERE:NRD1	http://www.gsea-msigdb.org/gsea/msigdb/cards/TGANTCA_AP1_C
MDD	TF_targets	TATAAA_TATA_01	1292	2	0.546047	1	CKB:HIST1H4D	http://www.gsea-msigdb.org/gsea/msigdb/cards/TATAAA_TATA_01
MDD	TF_targets	AACTTT_UNKNOWN	1917	2	0.76005	1	TAOK3:OR2W1	http://www.gsea-msigdb.org/gsea/msigdb/cards/AACTTT_UNKNOWN
MDD	Reactome	REACTOME_RHO_GTPASE_EFFECTORS	318	4	0.000998586	1	KLC1:KIF2A:HIST1H4D:MAD1L1	http://www.gsea-msigdb.org/gsea/msigdb/cards/REACTOME_RHO_GTPASE_EFFECTORS
MDD	Reactome	REACTOME_KINESINS	59	2	0.00310809	1	KLC1:KIF2A	http://www.gsea-msigdb.org/gsea/msigdb/cards/REACTOME_KINESINS
MDD	Reactome	REACTOME_SIGNALING_BY_RHO_GTPASES	447	4	0.00344648	1	KLC1:KIF2A:HIST1H4D:MAD1L1	http://www.gsea-msigdb.org/gsea/msigdb/cards/REACTOME_SIGNALING_BY_RHO_GTPASES
MDD	Reactome	REACTOME_CELL_CYCLE_CHECKPOINTS	287	3	0.00751876	1	KIF2A:HIST1H4D:MAD1L1	http://www.gsea-msigdb.org/gsea/msigdb/cards/REACTOME_CELL_CYCLE_CHECKPOINTS
MDD	Reactome	REACTOME_COPI_DEPENDENT_GOLGI_TO_ER_RETROGRADE_TRAFFIC	98	2	0.00834287	1	KLC1:KIF2A	http://www.gsea-msigdb.org/gsea/msigdb/cards/REACTOME_COPI_DEPENDENT_GOLGI_TO_ER_RETROGRADE_TRAFFIC
MDD	Reactome	REACTOME_MHC_CLASS_II_ANTIGEN_PRESENTATION	109	2	0.0102324	1	KLC1:KIF2A	http://www.gsea-msigdb.org/gsea/msigdb/cards/REACTOME_MHC_CLASS_II_ANTIGEN_PRESENTATION
MDD	Reactome	REACTOME_MITOTIC_SPINDLE_CHECKPOINT	110	2	0.0104127	1	KIF2A:MAD1L1	http://www.gsea-msigdb.org/gsea/msigdb/cards/REACTOME_MITOTIC_SPINDLE_CHECKPOINT
MDD	Reactome	REACTOME_RESOLUTION_OF_SISTER_CHROMATID_COHESION	124	2	0.0130841	1	KIF2A:MAD1L1	http://www.gsea-msigdb.org/gsea/msigdb/cards/REACTOME_RESOLUTION_OF_SISTER_CHROMATID_COHESION
MDD	Reactome	REACTOME_GOLGI_TO_ER_RETROGRADE_TRANSPORT	132	2	0.0147305	1	KLC1:KIF2A	http://www.gsea-msigdb.org/gsea/msigdb/cards/REACTOME_GOLGI_TO_ER_RETROGRADE_TRANSPORT
MDD	Reactome	REACTOME_RHO_GTPASES_ACTIVATE_FORMINS	138	2	0.0160211	1	KIF2A:MAD1L1	http://www.gsea-msigdb.org/gsea/msigdb/cards/REACTOME_RHO_GTPASES_ACTIVATE_FORMINS
MDD	Reactome	REACTOME_M_PHASE	385	3	0.0165718	1	KIF2A:HIST1H4D:MAD1L1	http://www.gsea-msigdb.org/gsea/msigdb/cards/REACTOME_M_PHASE
MDD	Reactome	REACTOME_CELLULAR_RESPONSES_TO_STRESS	429	3	0.0220041	1	CCS:BAG5:HIST1H4D	http://www.gsea-msigdb.org/gsea/msigdb/cards/REACTOME_CELLULAR_RESPONSES_TO_STRESS
MDD	Reactome	REACTOME_FACTORS_INVOLVED_IN_MEGAKARYOCYTE_DEVELOPMENT_AND_PLATELET_PRODUCTION	166	2	0.0226496	1	KLC1:KIF2A	http://www.gsea-msigdb.org/gsea/msigdb/cards/REACTOME_FACTORS_INVOLVED_IN_MEGAKARYOCYTE_DEVELOPMENT_AND_PLATELET_PRODUCTION
MDD	Reactome	REACTOME_SUMOYLATION	186	2	0.0279627	1	HIST1H4D:TRIM27	http://www.gsea-msigdb.org/gsea/msigdb/cards/REACTOME_SUMOYLATION
MDD	Reactome	REACTOME_MITOTIC_PROMETAPHASE	195	2	0.030502	1	KIF2A:MAD1L1	http://www.gsea-msigdb.org/gsea/msigdb/cards/REACTOME_MITOTIC_PROMETAPHASE
MDD	Reactome	REACTOME_MITOTIC_METAPHASE_AND_ANAPHASE	198	2	0.0313681	1	KIF2A:MAD1L1	http://www.gsea-msigdb.org/gsea/msigdb/cards/REACTOME_MITOTIC_METAPHASE_AND_ANAPHASE
MDD	Reactome	REACTOME_INTRA_GOLGI_AND_RETROGRADE_GOLGI_TO_ER_TRAFFIC	201	2	0.0322441	1	KLC1:KIF2A	http://www.gsea-msigdb.org/gsea/msigdb/cards/REACTOME_INTRA_GOLGI_AND_RETROGRADE_GOLGI_TO_ER_TRAFFIC
MDD	Reactome	REACTOME_CELLULAR_RESPONSES_TO_EXTERNAL_STIMULI	523	3	0.0365104	1	CCS:BAG5:HIST1H4D	http://www.gsea-msigdb.org/gsea/msigdb/cards/REACTOME_CELLULAR_RESPONSES_TO_EXTERNAL_STIMULI
MDD	Reactome	REACTOME_CELL_CYCLE_MITOTIC	528	3	0.0373921	1	KIF2A:HIST1H4D:MAD1L1	http://www.gsea-msigdb.org/gsea/msigdb/cards/REACTOME_CELL_CYCLE_MITOTIC
MDD	Reactome	REACTOME_TRANSCRIPTIONAL_REGULATION_BY_RUNX1	232	2	0.0418436	1	HIST1H4D:PAX5	http://www.gsea-msigdb.org/gsea/msigdb/cards/REACTOME_TRANSCRIPTIONAL_REGULATION_BY_RUNX1
MDD	Reactome	REACTOME_CELL_CYCLE	632	3	0.0581778	1	KIF2A:HIST1H4D:MAD1L1	http://www.gsea-msigdb.org/gsea/msigdb/cards/REACTOME_CELL_CYCLE
MDD	Reactome	REACTOME_VESICLE_MEDIATED_TRANSPORT	665	3	0.065717	1	SGIP1:KLC1:KIF2A	http://www.gsea-msigdb.org/gsea/msigdb/cards/REACTOME_VESICLE_MEDIATED_TRANSPORT
MDD	Reactome	REACTOME_ADAPTIVE_IMMUNE_SYSTEM	721	3	0.0794918	1	KLC1:KIF2A:BTN3A2	http://www.gsea-msigdb.org/gsea/msigdb/cards/REACTOME_ADAPTIVE_IMMUNE_SYSTEM
MDD	Reactome	REACTOME_GENERIC_TRANSCRIPTION_PATHWAY	1199	4	0.0855447	1	ZNF197:HIST1H4D:ZKSCAN4:PAX5	http://www.gsea-msigdb.org/gsea/msigdb/cards/REACTOME_GENERIC_TRANSCRIPTION_PATHWAY
MDD	Reactome	REACTOME_OLFACTORY_SIGNALING_PATHWAY	391	2	0.103829	1	OR2B2:OR2W1	http://www.gsea-msigdb.org/gsea/msigdb/cards/REACTOME_OLFACTORY_SIGNALING_PATHWAY
MDD	Reactome	REACTOME_POST_TRANSLATIONAL_PROTEIN_MODIFICATION	1411	4	0.133518	1	NEGR1:HIST1H4D:TRIM27:UBD	http://www.gsea-msigdb.org/gsea/msigdb/cards/REACTOME_POST_TRANSLATIONAL_PROTEIN_MODIFICATION
MDD	Reactome	REACTOME_GENE_EXPRESSION_TRANSCRIPTION	1464	4	0.146998	1	ZNF197:HIST1H4D:ZKSCAN4:PAX5	http://www.gsea-msigdb.org/gsea/msigdb/cards/REACTOME_GENE_EXPRESSION_TRANSCRIPTION
MDD	Reactome	REACTOME_G_ALPHA_S_SIGNALLING_EVENTS	532	2	0.170662	1	OR2B2:OR2W1	http://www.gsea-msigdb.org/gsea/msigdb/cards/REACTOME_G_ALPHA_S_SIGNALLING_EVENTS
MDD	Reactome	REACTOME_HEMOSTASIS	611	2	0.21073	1	KLC1:KIF2A	http://www.gsea-msigdb.org/gsea/msigdb/cards/REACTOME_HEMOSTASIS
MDD	Reactome	REACTOME_SIGNALING_BY_GPCR	1162	3	0.221519	1	OR2B2:OR2W1:GABBR1	http://www.gsea-msigdb.org/gsea/msigdb/cards/REACTOME_SIGNALING_BY_GPCR
MDD	Canonical_Pathways	REACTOME_RHO_GTPASE_EFFECTORS	318	4	0.000998586	1	KLC1:KIF2A:HIST1H4D:MAD1L1	http://www.gsea-msigdb.org/gsea/msigdb/cards/REACTOME_RHO_GTPASE_EFFECTORS
MDD	Canonical_Pathways	REACTOME_KINESINS	59	2	0.00310809	1	KLC1:KIF2A	http://www.gsea-msigdb.org/gsea/msigdb/cards/REACTOME_KINESINS
MDD	Canonical_Pathways	REACTOME_SIGNALING_BY_RHO_GTPASES	447	4	0.00344648	1	KLC1:KIF2A:HIST1H4D:MAD1L1	http://www.gsea-msigdb.org/gsea/msigdb/cards/REACTOME_SIGNALING_BY_RHO_GTPASES
MDD	Canonical_Pathways	PID_CMYB_PATHWAY	84	2	0.00619465	1	MAD1L1:PAX5	http://www.gsea-msigdb.org/gsea/msigdb/cards/PID_CMYB_PATHWAY
MDD	Canonical_Pathways	REACTOME_CELL_CYCLE_CHECKPOINTS	287	3	0.00751876	1	KIF2A:HIST1H4D:MAD1L1	http://www.gsea-msigdb.org/gsea/msigdb/cards/REACTOME_CELL_CYCLE_CHECKPOINTS
MDD	Canonical_Pathways	REACTOME_COPI_DEPENDENT_GOLGI_TO_ER_RETROGRADE_TRAFFIC	98	2	0.00834287	1	KLC1:KIF2A	http://www.gsea-msigdb.org/gsea/msigdb/cards/REACTOME_COPI_DEPENDENT_GOLGI_TO_ER_RETROGRADE_TRAFFIC
MDD	Canonical_Pathways	REACTOME_MHC_CLASS_II_ANTIGEN_PRESENTATION	109	2	0.0102324	1	KLC1:KIF2A	http://www.gsea-msigdb.org/gsea/msigdb/cards/REACTOME_MHC_CLASS_II_ANTIGEN_PRESENTATION
MDD	Canonical_Pathways	REACTOME_MITOTIC_SPINDLE_CHECKPOINT	110	2	0.0104127	1	KIF2A:MAD1L1	http://www.gsea-msigdb.org/gsea/msigdb/cards/REACTOME_MITOTIC_SPINDLE_CHECKPOINT
MDD	Canonical_Pathways	REACTOME_RESOLUTION_OF_SISTER_CHROMATID_COHESION	124	2	0.0130841	1	KIF2A:MAD1L1	http://www.gsea-msigdb.org/gsea/msigdb/cards/REACTOME_RESOLUTION_OF_SISTER_CHROMATID_COHESION
MDD	Canonical_Pathways	REACTOME_GOLGI_TO_ER_RETROGRADE_TRANSPORT	132	2	0.0147305	1	KLC1:KIF2A	http://www.gsea-msigdb.org/gsea/msigdb/cards/REACTOME_GOLGI_TO_ER_RETROGRADE_TRANSPORT
MDD	Canonical_Pathways	REACTOME_RHO_GTPASES_ACTIVATE_FORMINS	138	2	0.0160211	1	KIF2A:MAD1L1	http://www.gsea-msigdb.org/gsea/msigdb/cards/REACTOME_RHO_GTPASES_ACTIVATE_FORMINS
MDD	Canonical_Pathways	REACTOME_M_PHASE	385	3	0.0165718	1	KIF2A:HIST1H4D:MAD1L1	http://www.gsea-msigdb.org/gsea/msigdb/cards/REACTOME_M_PHASE
MDD	Canonical_Pathways	REACTOME_CELLULAR_RESPONSES_TO_STRESS	429	3	0.0220041	1	CCS:BAG5:HIST1H4D	http://www.gsea-msigdb.org/gsea/msigdb/cards/REACTOME_CELLULAR_RESPONSES_TO_STRESS
MDD	Canonical_Pathways	REACTOME_FACTORS_INVOLVED_IN_MEGAKARYOCYTE_DEVELOPMENT_AND_PLATELET_PRODUCTION	166	2	0.0226496	1	KLC1:KIF2A	http://www.gsea-msigdb.org/gsea/msigdb/cards/REACTOME_FACTORS_INVOLVED_IN_MEGAKARYOCYTE_DEVELOPMENT_AND_PLATELET_PRODUCTION
MDD	Canonical_Pathways	REACTOME_SUMOYLATION	186	2	0.0279627	1	HIST1H4D:TRIM27	http://www.gsea-msigdb.org/gsea/msigdb/cards/REACTOME_SUMOYLATION
MDD	Canonical_Pathways	REACTOME_MITOTIC_PROMETAPHASE	195	2	0.030502	1	KIF2A:MAD1L1	http://www.gsea-msigdb.org/gsea/msigdb/cards/REACTOME_MITOTIC_PROMETAPHASE
MDD	Canonical_Pathways	REACTOME_MITOTIC_METAPHASE_AND_ANAPHASE	198	2	0.0313681	1	KIF2A:MAD1L1	http://www.gsea-msigdb.org/gsea/msigdb/cards/REACTOME_MITOTIC_METAPHASE_AND_ANAPHASE
MDD	Canonical_Pathways	REACTOME_INTRA_GOLGI_AND_RETROGRADE_GOLGI_TO_ER_TRAFFIC	201	2	0.0322441	1	KLC1:KIF2A	http://www.gsea-msigdb.org/gsea/msigdb/cards/REACTOME_INTRA_GOLGI_AND_RETROGRADE_GOLGI_TO_ER_TRAFFIC
MDD	Canonical_Pathways	REACTOME_CELLULAR_RESPONSES_TO_EXTERNAL_STIMULI	523	3	0.0365104	1	CCS:BAG5:HIST1H4D	http://www.gsea-msigdb.org/gsea/msigdb/cards/REACTOME_CELLULAR_RESPONSES_TO_EXTERNAL_STIMULI
MDD	Canonical_Pathways	REACTOME_CELL_CYCLE_MITOTIC	528	3	0.0373921	1	KIF2A:HIST1H4D:MAD1L1	http://www.gsea-msigdb.org/gsea/msigdb/cards/REACTOME_CELL_CYCLE_MITOTIC
MDD	Canonical_Pathways	REACTOME_TRANSCRIPTIONAL_REGULATION_BY_RUNX1	232	2	0.0418436	1	HIST1H4D:PAX5	http://www.gsea-msigdb.org/gsea/msigdb/cards/REACTOME_TRANSCRIPTIONAL_REGULATION_BY_RUNX1
MDD	Canonical_Pathways	REACTOME_CELL_CYCLE	632	3	0.0581778	1	KIF2A:HIST1H4D:MAD1L1	http://www.gsea-msigdb.org/gsea/msigdb/cards/REACTOME_CELL_CYCLE
MDD	Canonical_Pathways	REACTOME_VESICLE_MEDIATED_TRANSPORT	665	3	0.065717	1	SGIP1:KLC1:KIF2A	http://www.gsea-msigdb.org/gsea/msigdb/cards/REACTOME_VESICLE_MEDIATED_TRANSPORT
MDD	Canonical_Pathways	REACTOME_ADAPTIVE_IMMUNE_SYSTEM	721	3	0.0794918	1	KLC1:KIF2A:BTN3A2	http://www.gsea-msigdb.org/gsea/msigdb/cards/REACTOME_ADAPTIVE_IMMUNE_SYSTEM
MDD	Canonical_Pathways	REACTOME_GENERIC_TRANSCRIPTION_PATHWAY	1199	4	0.0855447	1	ZNF197:HIST1H4D:ZKSCAN4:PAX5	http://www.gsea-msigdb.org/gsea/msigdb/cards/REACTOME_GENERIC_TRANSCRIPTION_PATHWAY
MDD	Canonical_Pathways	KEGG_OLFACTORY_TRANSDUCTION	383	2	0.100302	1	OR2B2:OR2W1	http://www.gsea-msigdb.org/gsea/msigdb/cards/KEGG_OLFACTORY_TRANSDUCTION
MDD	Canonical_Pathways	REACTOME_OLFACTORY_SIGNALING_PATHWAY	391	2	0.103829	1	OR2B2:OR2W1	http://www.gsea-msigdb.org/gsea/msigdb/cards/REACTOME_OLFACTORY_SIGNALING_PATHWAY
MDD	Canonical_Pathways	REACTOME_POST_TRANSLATIONAL_PROTEIN_MODIFICATION	1411	4	0.133518	1	NEGR1:HIST1H4D:TRIM27:UBD	http://www.gsea-msigdb.org/gsea/msigdb/cards/REACTOME_POST_TRANSLATIONAL_PROTEIN_MODIFICATION
MDD	Canonical_Pathways	REACTOME_GENE_EXPRESSION_TRANSCRIPTION	1464	4	0.146998	1	ZNF197:HIST1H4D:ZKSCAN4:PAX5	http://www.gsea-msigdb.org/gsea/msigdb/cards/REACTOME_GENE_EXPRESSION_TRANSCRIPTION
MDD	Canonical_Pathways	REACTOME_G_ALPHA_S_SIGNALLING_EVENTS	532	2	0.170662	1	OR2B2:OR2W1	http://www.gsea-msigdb.org/gsea/msigdb/cards/REACTOME_G_ALPHA_S_SIGNALLING_EVENTS
MDD	Canonical_Pathways	REACTOME_HEMOSTASIS	611	2	0.21073	1	KLC1:KIF2A	http://www.gsea-msigdb.org/gsea/msigdb/cards/REACTOME_HEMOSTASIS
MDD	Canonical_Pathways	REACTOME_SIGNALING_BY_GPCR	1162	3	0.221519	1	OR2B2:OR2W1:GABBR1	http://www.gsea-msigdb.org/gsea/msigdb/cards/REACTOME_SIGNALING_BY_GPCR
SCZ	GO_bp	GO_DIVALENT_INORGANIC_CATION_TRANSPORT	470	19	2.38187e-09	1.75067e-05	SLC39A1:CACNB2:CNNM2:PACSIN3:CACNA1C:CATSPER2:GRIN2A:CORO1A:SPG7:CRHR1:CACNA1I:TLR9:TLR9:TMEM110:CACNA1D:GPM6A:TRIM27:BAK1:ITPR3:PTK2B	http://www.gsea-msigdb.org/gsea/msigdb/cards/GO_DIVALENT_INORGANIC_CATION_TRANSPORT
SCZ	GO_bp	GO_CALCIUM_ION_TRANSMEMBRANE_TRANSPORT	310	14	8.48404e-08	0.000271147	CACNB2:CACNA1C:CATSPER2:GRIN2A:CORO1A:SPG7:CRHR1:CACNA1I:TLR9:TLR9:TMEM110:CACNA1D:GPM6A:ITPR3:PTK2B	http://www.gsea-msigdb.org/gsea/msigdb/cards/GO_CALCIUM_ION_TRANSMEMBRANE_TRANSPORT
SCZ	GO_bp	GO_REGULATION_OF_TRANS_SYNAPTIC_SIGNALING	430	16	1.42358e-07	0.000271147	CACNB2:BDNF:SYT12:NRGN:IGSF9B:CHRNA3:CHRNB4:GRIN2A:CRHR1:MAPT:PLCL1:CACNA1D:SYNGAP1:ITPR3:GRM1:PTK2B	http://www.gsea-msigdb.org/gsea/msigdb/cards/GO_REGULATION_OF_TRANS_SYNAPTIC_SIGNALING
SCZ	GO_bp	GO_REGULATION_OF_CELLULAR_LOCALIZATION	875	23	1.47563e-07	0.000271147	CACNB2:SUFU:BDNF:LRP4:SYT12:CACNA1C:RBM26:PPP1R13B:CHRNA3:CHRNB4:FES:CORO1A:NDRG4:CRHR1:MAPT:TSSC1:PPP3R1:ERBB4:GNL3:CACNA1D:BAK1:MAD1L1:PTK2B	http://www.gsea-msigdb.org/gsea/msigdb/cards/GO_REGULATION_OF_CELLULAR_LOCALIZATION
SCZ	GO_bp	GO_REGULATION_OF_CALCIUM_ION_TRANSPORT	240	11	1.84715e-06	0.00271531	CACNB2:PACSIN3:CACNA1C:CORO1A:CRHR1:TLR9:TLR9:TMEM110:CACNA1D:TRIM27:BAK1:PTK2B	http://www.gsea-msigdb.org/gsea/msigdb/cards/GO_REGULATION_OF_CALCIUM_ION_TRANSPORT
SCZ	GO_bp	GO_REGULATION_OF_TRANSPORT	1807	32	3.50474e-06	0.00401329	CACNB2:SUFU:PACSIN3:SYT12:CACNA1C:HIP1R:RBM26:PPP1R13B:CATSPER2:CHRNA3:CHRNB4:NMB:FES:GRIN2A:DOC2A:CORO1A:NDRG4:CRHR1:KCNG2:IRF3:TSSC1:PPP3R1:CACNA1I:TLR9:TLR9:TMEM110:CACNA1D:CD47:TRIM27:BAK1:ITPR3:TFAP2B:PTK2B	http://www.gsea-msigdb.org/gsea/msigdb/cards/GO_REGULATION_OF_TRANSPORT
SCZ	GO_bp	GO_POSITIVE_REGULATION_OF_SYNAPTIC_TRANSMISSION	167	9	4.4037e-06	0.00401329	CACNB2:SYT12:NRGN:IGSF9B:GRIN2A:CRHR1:CACNA1D:ITPR3:PTK2B	http://www.gsea-msigdb.org/gsea/msigdb/cards/GO_POSITIVE_REGULATION_OF_SYNAPTIC_TRANSMISSION
SCZ	GO_bp	GO_SYNAPTIC_SIGNALING	703	18	5.16306e-06	0.00401329	CACNB2:BDNF:SYT12:NRGN:IGSF9B:CHRNA3:CHRNB4:GRIN2A:DOC2A:CRHR1:MAPT:LIN7B:PLCL1:CACNA1D:SYNGAP1:ITPR3:GRM1:PTK2B	http://www.gsea-msigdb.org/gsea/msigdb/cards/GO_SYNAPTIC_SIGNALING
SCZ	GO_bp	GO_DIVALENT_INORGANIC_CATION_HOMEOSTASIS	502	15	5.30731e-06	0.00401329	CACNB2:CNNM2:CACNA1C:SPPL3:NMB:GRIN2A:CORO1A:CRHR1:AP3D1:CACNA1D:BAK1:ITPR3:TFAP2B:GRM1:PTK2B	http://www.gsea-msigdb.org/gsea/msigdb/cards/GO_DIVALENT_INORGANIC_CATION_HOMEOSTASIS
SCZ	GO_bp	GO_REGULATION_OF_HYDROLASE_ACTIVITY	1243	25	5.46026e-06	0.00401329	EVI5:DOCK1:BDNF:SERPING1:HIP1R:RBM26:FURIN:GRIN2A:DPEP1:ARHGAP27:MAPT:NDUFA13:RASIP1:NGEF:PPP1R16B:TLR9:TLR9:ITIH1:ITIH3:ITIH4:PPP2R2B:SYNGAP1:BAK1:TFAP2B:ADAP1:PTK2B	http://www.gsea-msigdb.org/gsea/msigdb/cards/GO_REGULATION_OF_HYDROLASE_ACTIVITY
SCZ	GO_bp	GO_METAL_ION_TRANSPORT	874	20	8.05893e-06	0.00503525	SLC39A1:CACNB2:CNNM2:PACSIN3:CACNA1C:CATSPER2:GRIN2A:CORO1A:SPG7:CRHR1:KCNG2:CACNA1I:TLR9:TLR9:TMEM110:CACNA1D:GPM6A:TRIM27:BAK1:ITPR3:PTK2B	http://www.gsea-msigdb.org/gsea/msigdb/cards/GO_METAL_ION_TRANSPORT
SCZ	GO_bp	GO_SIGNAL_RELEASE	458	14	8.53006e-06	0.00503525	CACNB2:SYT12:SNX19:CACNA1C:CHRNA3:CHRNB4:NMB:DOC2A:CRHR1:KCNG2:LIN7B:CACNA1D:ITPR3:TFAP2B	http://www.gsea-msigdb.org/gsea/msigdb/cards/GO_SIGNAL_RELEASE
SCZ	GO_bp	GO_CELL_CELL_SIGNALING	1622	29	8.90589e-06	0.00503525	CACNB2:BDNF:LRP4:CTNND1:SYT12:NRGN:SNX19:IGSF9B:CACNA1C:PSMA4:CHRNA3:CHRNB4:NMB:GRIN2A:DOC2A:CRHR1:MAPT:KCNG2:LIN7B:PPP3R1:PLCL1:CUL3:STAB1:CACNA1D:SYNGAP1:ITPR3:TFAP2B:GRM1:PTK2B	http://www.gsea-msigdb.org/gsea/msigdb/cards/GO_CELL_CELL_SIGNALING
SCZ	GO_bp	GO_REGULATION_OF_ION_TRANSPORT	672	17	1.11386e-05	0.00584778	CACNB2:PACSIN3:SYT12:CACNA1C:CATSPER2:CHRNA3:GRIN2A:CORO1A:CRHR1:KCNG2:CACNA1I:TLR9:TLR9:TMEM110:CACNA1D:TRIM27:BAK1:PTK2B	http://www.gsea-msigdb.org/gsea/msigdb/cards/GO_REGULATION_OF_ION_TRANSPORT
SCZ	GO_bp	GO_REGULATION_OF_CYTOSOLIC_CALCIUM_ION_CONCENTRATION	349	12	1.1971e-05	0.00586577	CACNB2:CACNA1C:SPPL3:NMB:GRIN2A:CORO1A:CRHR1:CACNA1D:BAK1:ITPR3:GRM1:PTK2B	http://www.gsea-msigdb.org/gsea/msigdb/cards/GO_REGULATION_OF_CYTOSOLIC_CALCIUM_ION_CONCENTRATION
SCZ	GO_bp	GO_CYTOSOLIC_TRANSPORT	151	8	1.71117e-05	0.00785729	EVI5:CORO7:CORO1A:PQLC1:TSSC1:FAM109B:TRIM27:SNX8	http://www.gsea-msigdb.org/gsea/msigdb/cards/GO_CYTOSOLIC_TRANSPORT
SCZ	GO_bp	GO_REGULATION_OF_SECRETION	773	18	1.85364e-05	0.00785729	CACNB2:SYT12:CACNA1C:HIP1R:CHRNA3:CHRNB4:NMB:FES:DOC2A:CRHR1:KCNG2:IRF3:CACNA1I:TLR9:TLR9:CACNA1D:TRIM27:ITPR3:TFAP2B	http://www.gsea-msigdb.org/gsea/msigdb/cards/GO_REGULATION_OF_SECRETION
SCZ	GO_bp	GO_REGULATION_OF_MEMBRANE_POTENTIAL	428	13	1.92423e-05	0.00785729	CACNB2:IGSF9B:CACNA1C:CHRNA3:CHRNB4:GRIN2A:MAPT:CACNA1I:CACNA1D:GABBR1:BAK1:GRM1:PTK2B	http://www.gsea-msigdb.org/gsea/msigdb/cards/GO_REGULATION_OF_MEMBRANE_POTENTIAL
SCZ	GO_bp	GO_SECRETION	1608	28	2.08813e-05	0.00807778	CACNB2:SERPING1:SYT12:SNX19:CACNA1C:HIP1R:CHRNA3:CHRNB4:NMB:FURIN:FES:DOC2A:CORO1A:CRHR1:KCNG2:LIN7B:IRF3:ERBB4:CACNA1I:TLR9:TLR9:ITIH3:ITIH4:CACNA1D:CD47:BTN3A2:TRIM27:ITPR3:TFAP2B	http://www.gsea-msigdb.org/gsea/msigdb/cards/GO_SECRETION
SCZ	GO_bp	GO_POSITIVE_REGULATION_OF_SIGNALING	1799	30	2.32791e-05	0.00855506	RC3H1:AKT3:CACNB2:BDNF:SYT12:NRGN:IGSF9B:SPPL3:HIP1R:PPP1R13B:PSMA4:CHRNB4:NMB:GRIN2A:NDRG4:CDK10:EPN2:CRHR1:IRF3:PPP3R1:ERBB4:TLR9:TLR9:TMEM110:CACNA1D:UBD:BAK1:ITPR3:GRM1:DFNA5:PTK2B	http://www.gsea-msigdb.org/gsea/msigdb/cards/GO_POSITIVE_REGULATION_OF_SIGNALING
SCZ	GO_bp	GO_MITOCHONDRION_ORGANIZATION	507	14	2.63524e-05	0.00922334	AKT3:HIP1R:PPP1R13B:SPG7:MAPT:NDUFA13:SDHAF1:PPP3R1:ERBB4:ALAS1:MAN2A1:NDUFA2:BAK1:IMMP2L	http://www.gsea-msigdb.org/gsea/msigdb/cards/GO_MITOCHONDRION_ORGANIZATION
SCZ	GO_bp	GO_REGULATION_OF_MEMBRANE_PERMEABILITY	80	6	2.84307e-05	0.00949845	HIP1R:PPP1R13B:SPG7:RASIP1:PPP3R1:BAK1	http://www.gsea-msigdb.org/gsea/msigdb/cards/GO_REGULATION_OF_MEMBRANE_PERMEABILITY
SCZ	GO_bp	GO_RETROGRADE_TRANSPORT_ENDOSOME_TO_GOLGI	81	6	3.05184e-05	0.00975261	EVI5:PQLC1:TSSC1:FAM109B:TRIM27:SNX8	http://www.gsea-msigdb.org/gsea/msigdb/cards/GO_RETROGRADE_TRANSPORT_ENDOSOME_TO_GOLGI
SCZ	GO_bp	GO_MEMBRANE_ORGANIZATION	806	18	3.20744e-05	0.00982278	DOCK1:LRP4:PACSIN3:ARPC3:HIP1R:PPP1R13B:CORO1A:SPG7:EPN2:PQLC1:AP3D1:NDUFA13:IZUMO1:PPP3R1:CUL3:BAK1:LEMD2:TSNARE1	http://www.gsea-msigdb.org/gsea/msigdb/cards/GO_MEMBRANE_ORGANIZATION
SCZ	GO_bp	GO_INORGANIC_ION_TRANSMEMBRANE_TRANSPORT	813	18	3.58848e-05	0.0103945	SLC39A1:CACNB2:CNNM2:CACNA1C:CATSPER2:GRIN2A:CORO1A:SPG7:CRHR1:KCNG2:CACNA1I:TLR9:TLR9:TMEM110:CACNA1D:GPM6A:ITPR3:TTYH3:PTK2B	http://www.gsea-msigdb.org/gsea/msigdb/cards/GO_INORGANIC_ION_TRANSMEMBRANE_TRANSPORT
SCZ	GO_bp	GO_CATION_TRANSPORT	1136	22	3.67698e-05	0.0103945	SLC39A1:CACNB2:CNNM2:PACSIN3:SYT12:CACNA1C:CATSPER2:CHRNA3:GRIN2A:CORO1A:SPG7:CRHR1:KCNG2:CACNA1I:TLR9:TLR9:TMEM110:CACNA1D:GPM6A:TRIM27:BAK1:ITPR3:PTK2B	http://www.gsea-msigdb.org/gsea/msigdb/cards/GO_CATION_TRANSPORT
SCZ	GO_bp	GO_LONG_TERM_SYNAPTIC_POTENTIATION	86	6	4.28832e-05	0.0116737	SYT12:NRGN:GRIN2A:CRHR1:ITPR3:PTK2B	http://www.gsea-msigdb.org/gsea/msigdb/cards/GO_LONG_TERM_SYNAPTIC_POTENTIATION
SCZ	GO_bp	GO_POSITIVE_REGULATION_OF_PROTEIN_POLYMERIZATION	128	7	4.74298e-05	0.0124503	ARPC3:HIP1R:FES:CORO1A:MAPT:TRIM27:PTK2B	http://www.gsea-msigdb.org/gsea/msigdb/cards/GO_POSITIVE_REGULATION_OF_PROTEIN_POLYMERIZATION
SCZ	GO_bp	GO_REGULATION_OF_PROTEOLYSIS	689	16	5.65468e-05	0.0143306	SUFU:PACSIN3:SERPING1:HIP1R:BAG5:FURIN:GRIN2A:DPEP1:MAPT:NDUFA13:ITIH1:ITIH3:ITIH4:BAK1:TFAP2B:PTK2B	http://www.gsea-msigdb.org/gsea/msigdb/cards/GO_REGULATION_OF_PROTEOLYSIS
SCZ	GO_bp	GO_HYALURONAN_METABOLIC_PROCESS	11	3	6.23416e-05	0.0143306	ITIH1:ITIH3:ITIH4	http://www.gsea-msigdb.org/gsea/msigdb/cards/GO_HYALURONAN_METABOLIC_PROCESS
SCZ	GO_bp	GO_SIGNAL_PEPTIDE_PROCESSING	11	3	6.23416e-05	0.0143306	SPPL3:FURIN:IMMP2L	http://www.gsea-msigdb.org/gsea/msigdb/cards/GO_SIGNAL_PEPTIDE_PROCESSING
SCZ	GO_bp	GO_REGULATION_OF_SYNAPTIC_PLASTICITY	181	8	6.23918e-05	0.0143306	SYT12:NRGN:GRIN2A:CRHR1:MAPT:SYNGAP1:ITPR3:PTK2B	http://www.gsea-msigdb.org/gsea/msigdb/cards/GO_REGULATION_OF_SYNAPTIC_PLASTICITY
SCZ	GO_bp	GO_REGULATION_OF_PEPTIDASE_ACTIVITY	422	12	7.58287e-05	0.0168891	SERPING1:HIP1R:FURIN:GRIN2A:DPEP1:MAPT:NDUFA13:ITIH1:ITIH3:ITIH4:BAK1:TFAP2B	http://www.gsea-msigdb.org/gsea/msigdb/cards/GO_REGULATION_OF_PEPTIDASE_ACTIVITY
SCZ	GO_bp	GO_ION_TRANSMEMBRANE_TRANSPORT	1113	21	8.06065e-05	0.017414	SLC39A1:CACNB2:CNNM2:CACNA1C:CATSPER2:CHRNA3:CHRNB4:GRIN2A:CORO1A:SPG7:CRHR1:KCNG2:CACNA1I:TLR9:TLR9:TMEM110:CACNA1D:GPM6A:BAK1:ITPR3:TTYH3:PTK2B	http://www.gsea-msigdb.org/gsea/msigdb/cards/GO_ION_TRANSMEMBRANE_TRANSPORT
SCZ	GO_bp	GO_ION_TRANSPORT	1647	27	8.29236e-05	0.017414	SLC39A1:CACNB2:CNNM2:PACSIN3:SYT12:CACNA1C:PITPNM2:CATSPER2:CHRNA3:CHRNB4:NMB:GRIN2A:CORO1A:SPG7:CRHR1:KCNG2:PQLC1:CACNA1I:TLR9:TLR9:TMEM110:CACNA1D:GPM6A:TRIM27:BAK1:ITPR3:TTYH3:PTK2B	http://www.gsea-msigdb.org/gsea/msigdb/cards/GO_ION_TRANSPORT
SCZ	GO_bp	GO_POSITIVE_REGULATION_OF_MEMBRANE_PERMEABILITY	62	5	9.52823e-05	0.0189865	HIP1R:PPP1R13B:SPG7:PPP3R1:BAK1	http://www.gsea-msigdb.org/gsea/msigdb/cards/GO_POSITIVE_REGULATION_OF_MEMBRANE_PERMEABILITY
SCZ	GO_bp	GO_REGULATION_OF_POSTSYNAPTIC_MEMBRANE_POTENTIAL	143	7	9.55785e-05	0.0189865	IGSF9B:CHRNA3:CHRNB4:GRIN2A:GABBR1:GRM1:PTK2B	http://www.gsea-msigdb.org/gsea/msigdb/cards/GO_REGULATION_OF_POSTSYNAPTIC_MEMBRANE_POTENTIAL
SCZ	GO_bp	GO_METAL_ION_HOMEOSTASIS	648	15	0.000100297	0.0193995	CACNB2:CNNM2:CACNA1C:SPPL3:NMB:GRIN2A:CORO1A:CRHR1:AP3D1:CACNA1D:BAK1:ITPR3:TFAP2B:GRM1:PTK2B	http://www.gsea-msigdb.org/gsea/msigdb/cards/GO_METAL_ION_HOMEOSTASIS
SCZ	GO_bp	GO_REGULATION_OF_CALCIUM_ION_TRANSMEMBRANE_TRANSPORT	146	7	0.000108837	0.0201295	CACNB2:CACNA1C:CORO1A:CRHR1:TLR9:TLR9:TMEM110:PTK2B	http://www.gsea-msigdb.org/gsea/msigdb/cards/GO_REGULATION_OF_CALCIUM_ION_TRANSMEMBRANE_TRANSPORT
SCZ	GO_bp	GO_NEUROGENESIS	1583	26	0.000110149	0.0201295	RERE:ARTN:TSPAN2:SDCCAG8:SUFU:BDNF:LRP4:NCAM1:BCL11B:BAG5:CHRNA3:FES:GRIN2A:NDRG4:MAPT:ERBB4:NGEF:GPM6A:MAN2A1:SYNGAP1:LEMD2:DFNA5:ADAM22:PTK2B:LSM1:NRBP2	http://www.gsea-msigdb.org/gsea/msigdb/cards/GO_NEUROGENESIS
SCZ	GO_bp	GO_REGULATION_OF_VESICLE_MEDIATED_TRANSPORT	509	13	0.000112287	0.0201295	CACNB2:PACSIN3:SYT12:HIP1R:FES:DOC2A:CORO1A:NDRG4:CRHR1:TSSC1:CACNA1I:CACNA1D:CD47	http://www.gsea-msigdb.org/gsea/msigdb/cards/GO_REGULATION_OF_VESICLE_MEDIATED_TRANSPORT
SCZ	GO_bp	GO_POSITIVE_REGULATION_OF_SUPRAMOLECULAR_FIBER_ORGANIZATION	198	8	0.000116629	0.02041	ARPC3:HIP1R:FES:CORO1A:MAPT:CD47:TRIM27:PTK2B	http://www.gsea-msigdb.org/gsea/msigdb/cards/GO_POSITIVE_REGULATION_OF_SUPRAMOLECULAR_FIBER_ORGANIZATION
SCZ	GO_bp	GO_REGULATION_OF_METAL_ION_TRANSPORT	377	11	0.000120714	0.0206337	CACNB2:PACSIN3:CACNA1C:CORO1A:CRHR1:TLR9:TLR9:TMEM110:CACNA1D:TRIM27:BAK1:PTK2B	http://www.gsea-msigdb.org/gsea/msigdb/cards/GO_REGULATION_OF_METAL_ION_TRANSPORT
SCZ	GO_bp	GO_POSITIVE_REGULATION_OF_MITOCHONDRIAL_OUTER_MEMBRANE_PERMEABILIZATION_INVOLVED_IN_APOPTOTIC_SIGNALING_PATHWAY	35	4	0.000125463	0.020958	HIP1R:PPP1R13B:PPP3R1:BAK1	http://www.gsea-msigdb.org/gsea/msigdb/cards/GO_POSITIVE_REGULATION_OF_MITOCHONDRIAL_OUTER_MEMBRANE_PERMEABILIZATION_INVOLVED_IN_APOPTOTIC_SIGNALING_PATHWAY
SCZ	GO_bp	GO_CATION_TRANSMEMBRANE_TRANSPORT	827	17	0.00014545	0.0237568	SLC39A1:CACNB2:CNNM2:CACNA1C:CATSPER2:GRIN2A:CORO1A:SPG7:CRHR1:KCNG2:CACNA1I:TLR9:TLR9:TMEM110:CACNA1D:GPM6A:ITPR3:PTK2B	http://www.gsea-msigdb.org/gsea/msigdb/cards/GO_CATION_TRANSMEMBRANE_TRANSPORT
SCZ	GO_bp	GO_MEMBRANE_DEPOLARIZATION_DURING_ACTION_POTENTIAL	37	4	0.000156442	0.0249968	CACNB2:CACNA1C:CACNA1I:CACNA1D	http://www.gsea-msigdb.org/gsea/msigdb/cards/GO_MEMBRANE_DEPOLARIZATION_DURING_ACTION_POTENTIAL
SCZ	GO_bp	GO_REGULATION_OF_NEUROTRANSMITTER_LEVELS	326	10	0.000164377	0.0257057	CACNB2:SYT12:CHRNA3:CHRNB4:GRIN2A:DOC2A:LIN7B:CACNA1D:CD47:PTK2B	http://www.gsea-msigdb.org/gsea/msigdb/cards/GO_REGULATION_OF_NEUROTRANSMITTER_LEVELS
SCZ	GO_bp	GO_REGULATION_OF_REGULATED_SECRETORY_PATHWAY	157	7	0.000170844	0.025845	CACNB2:SYT12:FES:DOC2A:CRHR1:CACNA1I:CACNA1D	http://www.gsea-msigdb.org/gsea/msigdb/cards/GO_REGULATION_OF_REGULATED_SECRETORY_PATHWAY
SCZ	GO_bp	GO_ORGANELLE_LOCALIZATION	681	15	0.0001723	0.025845	SDCCAG8:CACNB2:SYT12:FES:DOC2A:NDRG4:CRHR1:MAPT:AP3D1:CUL3:PABPC1L:CACNA1D:KIFC1:MAD1L1:TSNARE1	http://www.gsea-msigdb.org/gsea/msigdb/cards/GO_ORGANELLE_LOCALIZATION
SCZ	GO_bp	GO_POSITIVE_REGULATION_OF_ORGANELLE_ORGANIZATION	608	14	0.00018077	0.026475	ARPC3:HIP1R:PPP1R13B:FES:CORO1A:MAPT:PPP3R1:CUL3:GNL3:CD47:TRIM27:PHF1:BAK1:PTK2B	http://www.gsea-msigdb.org/gsea/msigdb/cards/GO_POSITIVE_REGULATION_OF_ORGANELLE_ORGANIZATION
SCZ	GO_bp	GO_REGULATION_OF_ION_TRANSMEMBRANE_TRANSPORT	464	12	0.000183704	0.026475	CACNB2:CACNA1C:CATSPER2:GRIN2A:CORO1A:CRHR1:KCNG2:CACNA1I:TLR9:TLR9:TMEM110:CACNA1D:PTK2B	http://www.gsea-msigdb.org/gsea/msigdb/cards/GO_REGULATION_OF_ION_TRANSMEMBRANE_TRANSPORT
SCZ	GO_bp	GO_ENDOSOMAL_TRANSPORT	216	8	0.000211623	0.0299121	EVI5:NDRG4:PQLC1:AP3D1:TSSC1:FAM109B:TRIM27:SNX8	http://www.gsea-msigdb.org/gsea/msigdb/cards/GO_ENDOSOMAL_TRANSPORT
SCZ	GO_bp	GO_POSITIVE_REGULATION_OF_CYTOSKELETON_ORGANIZATION	219	8	0.000232353	0.0322225	ARPC3:HIP1R:FES:CORO1A:MAPT:CD47:TRIM27:PTK2B	http://www.gsea-msigdb.org/gsea/msigdb/cards/GO_POSITIVE_REGULATION_OF_CYTOSKELETON_ORGANIZATION
SCZ	GO_bp	GO_NEURON_DEATH	343	10	0.000247126	0.0336366	BDNF:BAG5:PPP1R13B:CORO1A:CRHR1:MAPT:SYNGAP1:TFAP2B:PTK2B:NRBP2	http://www.gsea-msigdb.org/gsea/msigdb/cards/GO_NEURON_DEATH
SCZ	GO_bp	GO_CALCIUM_ION_IMPORT	77	5	0.000266078	0.0349227	CACNB2:CACNA1C:CACNA1I:CACNA1D:TRIM27	http://www.gsea-msigdb.org/gsea/msigdb/cards/GO_CALCIUM_ION_IMPORT
SCZ	GO_bp	GO_ASSOCIATIVE_LEARNING	77	5	0.000266078	0.0349227	NRGN:GRIN2A:NDRG4:CRHR1:SYNGAP1	http://www.gsea-msigdb.org/gsea/msigdb/cards/GO_ASSOCIATIVE_LEARNING
SCZ	GO_bp	GO_SIGNAL_RELEASE_FROM_SYNAPSE	170	7	0.00027808	0.0357878	CACNB2:SYT12:CHRNA3:CHRNB4:DOC2A:LIN7B:CACNA1D	http://www.gsea-msigdb.org/gsea/msigdb/cards/GO_SIGNAL_RELEASE_FROM_SYNAPSE
SCZ	GO_bp	GO_REGULATION_OF_MITOCHONDRIAL_OUTER_MEMBRANE_PERMEABILIZATION_INVOLVED_IN_APOPTOTIC_SIGNALING_PATHWAY	43	4	0.000282407	0.0357878	HIP1R:PPP1R13B:PPP3R1:BAK1	http://www.gsea-msigdb.org/gsea/msigdb/cards/GO_REGULATION_OF_MITOCHONDRIAL_OUTER_MEMBRANE_PERMEABILIZATION_INVOLVED_IN_APOPTOTIC_SIGNALING_PATHWAY
SCZ	GO_bp	GO_CELL_PROJECTION_ORGANIZATION	1498	24	0.000296863	0.0369821	RERE:ARTN:TSPAN2:PLEKHO1:SDCCAG8:BDNF:LRP4:NCAM1:BCL11B:BAG5:CHRNA3:FES:CORO1A:NDRG4:CDK10:MAPT:RFX2:CUL3:NGEF:PPP1R16B:DNAH1:GPM6A:SYNGAP1:PTK2B	http://www.gsea-msigdb.org/gsea/msigdb/cards/GO_CELL_PROJECTION_ORGANIZATION
SCZ	GO_bp	GO_POSITIVE_REGULATION_OF_PROTEIN_METABOLIC_PROCESS	1601	25	0.00032427	0.0397231	BDNF:LRP4:PACSIN3:SPPL3:HIP1R:CDK2AP1:CHRNA3:FURIN:GRIN2A:NDRG4:CDK10:MAPT:NDUFA13:ERBB4:CUL3:PPP1R16B:TNFRSF13C:TLR9:TLR9:GNL3:NEK4:PHF1:BAK1:GRM1:DFNA5:PTK2B	http://www.gsea-msigdb.org/gsea/msigdb/cards/GO_POSITIVE_REGULATION_OF_PROTEIN_METABOLIC_PROCESS
SCZ	GO_bp	GO_INTRACELLULAR_TRANSPORT	1794	27	0.0003303	0.0397984	EVI5:CACNB2:SUFU:SYT12:RBM26:FES:CORO7:DOC2A:CORO1A:NDRG4:SPG7:SMG6:CRHR1:MAPT:PQLC1:AP3D1:NDUFA13:TSSC1:CUL3:FAM109B:CACNA1D:POM121L2:TRIM27:SNX8:IMMP2L:TSNARE1:NRBP2	http://www.gsea-msigdb.org/gsea/msigdb/cards/GO_INTRACELLULAR_TRANSPORT
SCZ	GO_bp	GO_PROTEOLYSIS	1705	26	0.000351748	0.041087	SUFU:PACSIN3:SERPING1:SPPL3:HIP1R:BAG5:PSMA4:FURIN:GRIN2A:INO80E:SPG7:DPEP1:MAPT:NDUFA13:CUL3:ACTR5:ITIH1:ITIH3:ITIH4:PRSS16:UBD:BAK1:TFAP2B:ADAM22:IMMP2L:PTK2B	http://www.gsea-msigdb.org/gsea/msigdb/cards/GO_PROTEOLYSIS
SCZ	GO_bp	GO_MITOCHONDRIAL_MEMBRANE_ORGANIZATION	126	6	0.000352175	0.041087	HIP1R:PPP1R13B:SPG7:NDUFA13:PPP3R1:BAK1	http://www.gsea-msigdb.org/gsea/msigdb/cards/GO_MITOCHONDRIAL_MEMBRANE_ORGANIZATION
SCZ	GO_bp	GO_MUCOPOLYSACCHARIDE_METABOLIC_PROCESS	20	3	0.000410146	0.0471028	ITIH1:ITIH3:ITIH4	http://www.gsea-msigdb.org/gsea/msigdb/cards/GO_MUCOPOLYSACCHARIDE_METABOLIC_PROCESS
SCZ	GO_bp	GO_POSITIVE_REGULATION_OF_PROTEIN_COMPLEX_ASSEMBLY	239	8	0.000417246	0.0471809	ARPC3:HIP1R:FES:CORO1A:MAPT:RASIP1:TRIM27:PTK2B	http://www.gsea-msigdb.org/gsea/msigdb/cards/GO_POSITIVE_REGULATION_OF_PROTEIN_COMPLEX_ASSEMBLY
SCZ	GO_bp	GO_CHROMOSOME_ORGANIZATION	1168	20	0.000423707	0.0471855	RERE:GATAD2B:INO80E:PRMT7:SMG6:MAPT:DOT1L:TSSK6:CUL3:PABPC1L:BRD1:WDR82:GNL3:SFMBT1:PCGF3:HIST1H4D:HIST1H3G:KIFC1:PHF1:MAD1L1	http://www.gsea-msigdb.org/gsea/msigdb/cards/GO_CHROMOSOME_ORGANIZATION
SCZ	GO_bp	GO_ACTIN_NUCLEATION	48	4	0.000432661	0.0474636	ARPC3:HIP1R:CORO1A:TRIM27	http://www.gsea-msigdb.org/gsea/msigdb/cards/GO_ACTIN_NUCLEATION
SCZ	GO_bp	GO_POSITIVE_REGULATION_OF_CELLULAR_COMPONENT_ORGANIZATION	1174	20	0.000452011	0.0488571	DOCK1:BDNF:LRP4:ARPC3:HIP1R:PPP1R13B:FES:CORO1A:NDRG4:MAPT:RASIP1:PPP3R1:CUL3:GNL3:CD47:GPM6A:TRIM27:PHF1:BAK1:PTK2B	http://www.gsea-msigdb.org/gsea/msigdb/cards/GO_POSITIVE_REGULATION_OF_CELLULAR_COMPONENT_ORGANIZATION
SCZ	GO_bp	GO_INCLUSION_BODY_ASSEMBLY	21	3	0.000475913	0.0506951	BAG5:MAPT:UBD	http://www.gsea-msigdb.org/gsea/msigdb/cards/GO_INCLUSION_BODY_ASSEMBLY
SCZ	GO_bp	GO_POSITIVE_REGULATION_OF_REGULATED_SECRETORY_PATHWAY	50	4	0.000506241	0.0530217	CACNB2:CRHR1:CACNA1I:CACNA1D	http://www.gsea-msigdb.org/gsea/msigdb/cards/GO_POSITIVE_REGULATION_OF_REGULATED_SECRETORY_PATHWAY
SCZ	GO_bp	GO_REGULATION_OF_SYSTEM_PROCESS	596	13	0.000512182	0.0530217	CACNB2:IGSF9B:CACNA1C:HIP1R:CHRNA3:CHRNB4:GRIN2A:CRHR1:KCNG2:CACNA1D:ITPR3:GRM1:PTK2B	http://www.gsea-msigdb.org/gsea/msigdb/cards/GO_REGULATION_OF_SYSTEM_PROCESS
SCZ	GO_bp	GO_HORMONE_TRANSPORT	317	9	0.000608228	0.06209	SNX19:CACNA1C:CHRNA3:NMB:CRHR1:KCNG2:CACNA1D:ITPR3:TFAP2B	http://www.gsea-msigdb.org/gsea/msigdb/cards/GO_HORMONE_TRANSPORT
SCZ	GO_bp	GO_MEMBRANE_DEPOLARIZATION_DURING_CARDIAC_MUSCLE_CELL_ACTION_POTENTIAL	23	3	0.000626874	0.0628423	CACNB2:CACNA1C:CACNA1D	http://www.gsea-msigdb.org/gsea/msigdb/cards/GO_MEMBRANE_DEPOLARIZATION_DURING_CARDIAC_MUSCLE_CELL_ACTION_POTENTIAL
SCZ	GO_bp	GO_MITOCHONDRIAL_OUTER_MEMBRANE_PERMEABILIZATION	53	4	0.000632698	0.0628423	HIP1R:PPP1R13B:PPP3R1:BAK1	http://www.gsea-msigdb.org/gsea/msigdb/cards/GO_MITOCHONDRIAL_OUTER_MEMBRANE_PERMEABILIZATION
SCZ	GO_bp	GO_VISUAL_BEHAVIOR	54	4	0.000679407	0.0665819	GRIN2A:NDRG4:CRHR1:SYNGAP1	http://www.gsea-msigdb.org/gsea/msigdb/cards/GO_VISUAL_BEHAVIOR
SCZ	GO_bp	GO_IMMUNE_SYSTEM_DEVELOPMENT	949	17	0.000703246	0.0680113	ARTN:TSPAN2:RC3H1:KLF6:CACNA1C:BCL11B:TP53BP1:PSMA4:FES:AP3D1:TLR9:TLR9:HIST1H4D:HIST1H3G:UBD:BAK1:MAD1L1:PTK2B	http://www.gsea-msigdb.org/gsea/msigdb/cards/GO_IMMUNE_SYSTEM_DEVELOPMENT
SCZ	GO_bp	GO_INOSITOL_PHOSPHATE_MEDIATED_SIGNALING	55	4	0.000728505	0.0695391	SPPL3:PPP3R1:TMEM110:ITPR3	http://www.gsea-msigdb.org/gsea/msigdb/cards/GO_INOSITOL_PHOSPHATE_MEDIATED_SIGNALING
SCZ	GO_bp	GO_REGULATION_OF_CATION_TRANSMEMBRANE_TRANSPORT	327	9	0.000758159	0.070813	CACNB2:CACNA1C:GRIN2A:CORO1A:CRHR1:TLR9:TLR9:TMEM110:CACNA1D:PTK2B	http://www.gsea-msigdb.org/gsea/msigdb/cards/GO_REGULATION_OF_CATION_TRANSMEMBRANE_TRANSPORT
SCZ	GO_bp	GO_REGULATION_OF_HORMONE_SECRETION	262	8	0.000762107	0.070813	CACNA1C:CHRNA3:NMB:CRHR1:KCNG2:CACNA1D:ITPR3:TFAP2B	http://www.gsea-msigdb.org/gsea/msigdb/cards/GO_REGULATION_OF_HORMONE_SECRETION
SCZ	GO_bp	GO_POSITIVE_REGULATION_OF_ACTIN_FILAMENT_POLYMERIZATION	97	5	0.000770753	0.070813	ARPC3:HIP1R:CORO1A:TRIM27:PTK2B	http://www.gsea-msigdb.org/gsea/msigdb/cards/GO_POSITIVE_REGULATION_OF_ACTIN_FILAMENT_POLYMERIZATION
SCZ	GO_bp	GO_MEMBRANE_DEPOLARIZATION_DURING_AV_NODE_CELL_ACTION_POTENTIAL	6	2	0.000795472	0.0713911	CACNB2:CACNA1C	http://www.gsea-msigdb.org/gsea/msigdb/cards/GO_MEMBRANE_DEPOLARIZATION_DURING_AV_NODE_CELL_ACTION_POTENTIAL
SCZ	GO_bp	GO_POSITIVE_REGULATION_OF_CALCIUM_ION_DEPENDENT_EXOCYTOSIS	25	3	0.00080534	0.0713911	CACNB2:CACNA1I:CACNA1D	http://www.gsea-msigdb.org/gsea/msigdb/cards/GO_POSITIVE_REGULATION_OF_CALCIUM_ION_DEPENDENT_EXOCYTOSIS
SCZ	GO_bp	GO_REGULATION_OF_TRANSMEMBRANE_TRANSPORT	549	12	0.000822677	0.0713911	CACNB2:CACNA1C:CATSPER2:GRIN2A:CORO1A:CRHR1:KCNG2:CACNA1I:TLR9:TLR9:TMEM110:CACNA1D:PTK2B	http://www.gsea-msigdb.org/gsea/msigdb/cards/GO_REGULATION_OF_TRANSMEMBRANE_TRANSPORT
SCZ	GO_bp	GO_REGULATION_OF_CELL_MORPHOGENESIS	474	11	0.000834066	0.0713911	PLEKHO1:DOCK1:BDNF:LRP4:CHRNA3:FES:CORO1A:MAPT:NGEF:SYNGAP1:PTK2B	http://www.gsea-msigdb.org/gsea/msigdb/cards/GO_REGULATION_OF_CELL_MORPHOGENESIS
SCZ	GO_bp	GO_CENTRAL_NERVOUS_SYSTEM_DEVELOPMENT	964	17	0.000835566	0.0713911	RERE:TSPAN2:AKT3:SUFU:CTNND1:NRGN:BCL11B:GRIN2A:NDRG4:SRR:CRHR1:MAPT:HAPLN4:ERBB4:BAK1:ADAM22:IMMP2L	http://www.gsea-msigdb.org/gsea/msigdb/cards/GO_CENTRAL_NERVOUS_SYSTEM_DEVELOPMENT
SCZ	GO_bp	GO_REGULATION_OF_PROTEIN_MODIFICATION_PROCESS	1808	26	0.00084218	0.0713911	BDNF:LRP4:SPPL3:CDK2AP1:BAG5:CHRNA3:NDRG4:CDK10:MAPT:RASIP1:PLCL1:ERBB4:CUL3:PPP1R16B:TLR9:TLR9:GNL3:NEK4:PPP2R2B:TRIM27:PHF1:SYNGAP1:BAK1:LEMD2:GRM1:DFNA5:PTK2B	http://www.gsea-msigdb.org/gsea/msigdb/cards/GO_REGULATION_OF_PROTEIN_MODIFICATION_PROCESS
SCZ	GO_bp	GO_REGULATION_OF_PROTEIN_POLYMERIZATION	205	7	0.000849363	0.0713911	ARPC3:HIP1R:FES:CORO1A:MAPT:TRIM27:PTK2B	http://www.gsea-msigdb.org/gsea/msigdb/cards/GO_REGULATION_OF_PROTEIN_POLYMERIZATION
SCZ	GO_bp	GO_NEGATIVE_REGULATION_OF_PROTEOLYSIS	333	9	0.000861729	0.0713911	SUFU:SERPING1:BAG5:FURIN:DPEP1:ITIH1:ITIH3:ITIH4:TFAP2B	http://www.gsea-msigdb.org/gsea/msigdb/cards/GO_NEGATIVE_REGULATION_OF_PROTEOLYSIS
SCZ	GO_bp	GO_NEGATIVE_REGULATION_OF_NEURON_DEATH	206	7	0.000873852	0.0713911	BDNF:CORO1A:CRHR1:SYNGAP1:TFAP2B:PTK2B:NRBP2	http://www.gsea-msigdb.org/gsea/msigdb/cards/GO_NEGATIVE_REGULATION_OF_NEURON_DEATH
SCZ	GO_bp	GO_PROTEIN_POLYMERIZATION	268	8	0.000882154	0.0713911	ARPC3:HIP1R:FES:CORO7:CORO1A:MAPT:TRIM27:PTK2B	http://www.gsea-msigdb.org/gsea/msigdb/cards/GO_PROTEIN_POLYMERIZATION
SCZ	GO_bp	GO_NEGATIVE_REGULATION_OF_NEURON_APOPTOTIC_PROCESS	150	6	0.00088389	0.0713911	BDNF:CORO1A:SYNGAP1:TFAP2B:PTK2B:NRBP2	http://www.gsea-msigdb.org/gsea/msigdb/cards/GO_NEGATIVE_REGULATION_OF_NEURON_APOPTOTIC_PROCESS
SCZ	GO_bp	GO_NEURON_DIFFERENTIATION	1335	21	0.000907478	0.0724996	RERE:ARTN:TSPAN2:SUFU:BDNF:LRP4:NCAM1:BCL11B:BAG5:CHRNA3:FES:NDRG4:MAPT:ERBB4:NGEF:GPM6A:SYNGAP1:DFNA5:PTK2B:LSM1:NRBP2	http://www.gsea-msigdb.org/gsea/msigdb/cards/GO_NEURON_DIFFERENTIATION
SCZ	GO_bp	GO_ION_HOMEOSTASIS	804	15	0.00096721	0.0764408	CACNB2:CNNM2:CACNA1C:SPPL3:NMB:GRIN2A:CORO1A:CRHR1:AP3D1:CACNA1D:BAK1:ITPR3:TFAP2B:GRM1:PTK2B	http://www.gsea-msigdb.org/gsea/msigdb/cards/GO_ION_HOMEOSTASIS
SCZ	GO_bp	GO_NEGATIVE_REGULATION_OF_MULTICELLULAR_ORGANISMAL_PROCESS	1252	20	0.00100014	0.07761	RC3H1:SUFU:LRP4:SERPING1:BAG5:FURIN:RAI1:EPN2:IRF3:PLCL1:ERBB4:NGEF:TLR9:TLR9:STAB1:SFMBT1:HIST1H4D:TRIM27:SYNGAP1:PTK2B:LSM1	http://www.gsea-msigdb.org/gsea/msigdb/cards/GO_NEGATIVE_REGULATION_OF_MULTICELLULAR_ORGANISMAL_PROCESS
SCZ	GO_bp	GO_RESPONSE_TO_IMMOBILIZATION_STRESS	27	3	0.00101314	0.07761	CRHR1:BRD1:PTK2B	http://www.gsea-msigdb.org/gsea/msigdb/cards/GO_RESPONSE_TO_IMMOBILIZATION_STRESS
SCZ	GO_bp	GO_PROTEIN_PHOSPHORYLATION	1933	27	0.0010274	0.07761	ARTN:AKT3:BDNF:LRP4:NCAM1:CDK2AP1:PSMA4:CHRNA3:ALPK3:FES:NDRG4:CDK10:TSSK6:RASIP1:PLCL1:ERBB4:CUL3:TLR9:TLR9:NEK4:TRIM27:SYNGAP1:BAK1:LEMD2:GRM1:DFNA5:PTK2B:NRBP2	http://www.gsea-msigdb.org/gsea/msigdb/cards/GO_PROTEIN_PHOSPHORYLATION
SCZ	GO_bp	GO_INTERFERON_GAMMA_PRODUCTION	104	5	0.00105518	0.07761	TNFRSF13C:TLR9:TLR9:CD47:BTN3A2:TRIM27	http://www.gsea-msigdb.org/gsea/msigdb/cards/GO_INTERFERON_GAMMA_PRODUCTION
SCZ	GO_bp	GO_REGULATION_OF_EXOCYTOSIS	213	7	0.00106128	0.07761	CACNB2:SYT12:FES:DOC2A:CRHR1:CACNA1I:CACNA1D	http://www.gsea-msigdb.org/gsea/msigdb/cards/GO_REGULATION_OF_EXOCYTOSIS
SCZ	GO_bp	GO_REGULATION_OF_MITOCHONDRIAL_MEMBRANE_PERMEABILITY_INVOLVED_IN_APOPTOTIC_PROCESS	61	4	0.00107704	0.07761	HIP1R:PPP1R13B:PPP3R1:BAK1	http://www.gsea-msigdb.org/gsea/msigdb/cards/GO_REGULATION_OF_MITOCHONDRIAL_MEMBRANE_PERMEABILITY_INVOLVED_IN_APOPTOTIC_PROCESS
SCZ	GO_bp	GO_ESTABLISHMENT_OF_ORGANELLE_LOCALIZATION	490	11	0.00109	0.07761	CACNB2:SYT12:FES:DOC2A:CRHR1:MAPT:AP3D1:CUL3:CACNA1D:KIFC1:MAD1L1	http://www.gsea-msigdb.org/gsea/msigdb/cards/GO_ESTABLISHMENT_OF_ORGANELLE_LOCALIZATION
SCZ	GO_bp	GO_BEHAVIORAL_RESPONSE_TO_NICOTINE	7	2	0.00110825	0.07761	CHRNA3:CHRNB4	http://www.gsea-msigdb.org/gsea/msigdb/cards/GO_BEHAVIORAL_RESPONSE_TO_NICOTINE
SCZ	GO_bp	GO_POST_EMBRYONIC_CAMERA_TYPE_EYE_DEVELOPMENT	7	2	0.00110825	0.07761	BCL11B:BAK1	http://www.gsea-msigdb.org/gsea/msigdb/cards/GO_POST_EMBRYONIC_CAMERA_TYPE_EYE_DEVELOPMENT
SCZ	GO_bp	GO_MICTURITION	7	2	0.00110825	0.07761	CHRNA3:CHRNB4	http://www.gsea-msigdb.org/gsea/msigdb/cards/GO_MICTURITION
SCZ	GO_bp	GO_REGULATION_OF_ACTIN_NUCLEATION	28	3	0.00112859	0.07761	HIP1R:CORO1A:TRIM27	http://www.gsea-msigdb.org/gsea/msigdb/cards/GO_REGULATION_OF_ACTIN_NUCLEATION
SCZ	GO_bp	GO_CELLULAR_PROTEIN_CONTAINING_COMPLEX_ASSEMBLY	1082	18	0.00114278	0.07761	RC3H1:ARPC3:HIP1R:CHRNA3:FES:CORO7:CORO1A:PRMT7:MAPT:NDUFA13:SDHAF1:DNAH1:NDUFA2:HIST1H4D:HIST1H3G:TRIM27:IMMP2L:PTK2B	http://www.gsea-msigdb.org/gsea/msigdb/cards/GO_CELLULAR_PROTEIN_CONTAINING_COMPLEX_ASSEMBLY
SCZ	GO_bp	GO_NEGATIVE_REGULATION_OF_CALCIUM_ION_TRANSPORT	62	4	0.00114474	0.07761	PACSIN3:CRHR1:TLR9:TLR9:TRIM27	http://www.gsea-msigdb.org/gsea/msigdb/cards/GO_NEGATIVE_REGULATION_OF_CALCIUM_ION_TRANSPORT
SCZ	GO_bp	GO_REGULATION_OF_NEUROTRANSMITTER_SECRETION	106	5	0.00114911	0.07761	CACNB2:SYT12:CHRNA3:CHRNB4:CACNA1D	http://www.gsea-msigdb.org/gsea/msigdb/cards/GO_REGULATION_OF_NEUROTRANSMITTER_SECRETION
SCZ	GO_bp	GO_CALCIUM_MEDIATED_SIGNALING	216	7	0.00115068	0.07761	CACNA1C:SPPL3:GRIN2A:MAPT:PPP3R1:TMEM110:PTK2B	http://www.gsea-msigdb.org/gsea/msigdb/cards/GO_CALCIUM_MEDIATED_SIGNALING
SCZ	GO_bp	GO_TRANSMEMBRANE_TRANSPORT	1553	23	0.00115817	0.07761	SLC39A1:CACNB2:CNNM2:CACNA1C:ABCB9:CATSPER2:PSMA4:CHRNA3:CHRNB4:GRIN2A:CORO1A:SPG7:CRHR1:KCNG2:CACNA1I:TLR9:TLR9:TMEM110:CACNA1D:GPM6A:BAK1:ITPR3:TTYH3:PTK2B	http://www.gsea-msigdb.org/gsea/msigdb/cards/GO_TRANSMEMBRANE_TRANSPORT
SCZ	GO_bp	GO_GAMETE_GENERATION	653	13	0.00118048	0.07761	CATSPER2:ZSCAN2:PRMT7:RFX2:TSSK6:PABPC1L:DNAH1:SFMBT1:NKAPL:TRIM27:KIFC1:IMMP2L:PTK2B	http://www.gsea-msigdb.org/gsea/msigdb/cards/GO_GAMETE_GENERATION
SCZ	GO_bp	GO_PROTEIN_CONTAINING_COMPLEX_ASSEMBLY	1851	26	0.00118126	0.07761	RC3H1:LRP4:ARPC3:HIP1R:TP53BP1:CHRNA3:CHRNB4:FES:CORO7:CORO1A:PRMT7:SRR:MAPT:KCNG2:NDUFA13:SDHAF1:RASIP1:CUL3:DNAH1:NDUFA2:HIST1H4D:HIST1H3G:TRIM27:ITPR3:IMMP2L:PTK2B	http://www.gsea-msigdb.org/gsea/msigdb/cards/GO_PROTEIN_CONTAINING_COMPLEX_ASSEMBLY
SCZ	GO_bp	GO_REGULATION_OF_IMMUNE_SYSTEM_PROCESS	1459	22	0.00118263	0.07761	RC3H1:DOCK1:SERPING1:ARPC3:SPPL3:TP53BP1:PSMA4:FES:CORO1A:CRHR1:AP3D1:IRF3:PPP3R1:TNFRSF13C:TLR9:TLR9:CD47:HIST1H4D:HIST1H3G:BTN3A2:TRIM27:MAD1L1:PTK2B	http://www.gsea-msigdb.org/gsea/msigdb/cards/GO_REGULATION_OF_IMMUNE_SYSTEM_PROCESS
SCZ	GO_bp	GO_NERVOUS_SYSTEM_PROCESS	1366	21	0.0012078	0.0776786	CACNB2:BDNF:OR8A1:NRGN:IGSF9B:CHRNA3:CHRNB4:GRIN2A:NDRG4:CRHR1:MAPT:RGS9BP:CACNA1I:CACNA1D:OR2B2:COL11A2:SYNGAP1:ITPR3:GRM1:DFNA5:PTK2B	http://www.gsea-msigdb.org/gsea/msigdb/cards/GO_NERVOUS_SYSTEM_PROCESS
SCZ	GO_bp	GO_CELLULAR_ION_HOMEOSTASIS	655	13	0.00121323	0.0776786	CACNB2:CACNA1C:SPPL3:NMB:GRIN2A:CORO1A:CRHR1:AP3D1:CACNA1D:BAK1:ITPR3:GRM1:PTK2B	http://www.gsea-msigdb.org/gsea/msigdb/cards/GO_CELLULAR_ION_HOMEOSTASIS
SCZ	GO_bp	GO_LYMPHOCYTE_HOMEOSTASIS	63	4	0.00121538	0.0776786	RC3H1:CORO1A:TNFRSF13C:BAK1	http://www.gsea-msigdb.org/gsea/msigdb/cards/GO_LYMPHOCYTE_HOMEOSTASIS
SCZ	GO_bp	GO_REGULATION_OF_PHOSPHORUS_METABOLIC_PROCESS	1659	24	0.00124165	0.0786521	BDNF:LRP4:SPPL3:CDK2AP1:RBM26:CHRNA3:NDRG4:CDK10:SMG6:MAPT:RASIP1:PLCL1:ERBB4:PPP1R16B:TLR9:TLR9:NEK4:PPP2R2B:TRIM27:SYNGAP1:BAK1:LEMD2:GRM1:DFNA5:PTK2B	http://www.gsea-msigdb.org/gsea/msigdb/cards/GO_REGULATION_OF_PHOSPHORUS_METABOLIC_PROCESS
SCZ	GO_bp	GO_REGULATION_OF_ADENYLATE_CYCLASE_ACTIVITY	29	3	0.00125201	0.0786521	CACNA1C:CRHR1:CACNA1D	http://www.gsea-msigdb.org/gsea/msigdb/cards/GO_REGULATION_OF_ADENYLATE_CYCLASE_ACTIVITY
SCZ	GO_bp	GO_CHEMICAL_SYNAPTIC_TRANSMISSION_POSTSYNAPTIC	109	5	0.00130142	0.0809631	IGSF9B:CHRNA3:CHRNB4:GRIN2A:PTK2B	http://www.gsea-msigdb.org/gsea/msigdb/cards/GO_CHEMICAL_SYNAPTIC_TRANSMISSION_POSTSYNAPTIC
SCZ	GO_bp	GO_NEGATIVE_REGULATION_OF_DEVELOPMENTAL_PROCESS	1005	17	0.00131083	0.0809631	RC3H1:AKT3:SUFU:BDNF:LRP4:BAG5:RAI1:EPN2:MAPT:ERBB4:NGEF:STAB1:SFMBT1:HIST1H4D:SYNGAP1:PTK2B:LSM1	http://www.gsea-msigdb.org/gsea/msigdb/cards/GO_NEGATIVE_REGULATION_OF_DEVELOPMENTAL_PROCESS
SCZ	GO_bp	GO_ANATOMICAL_STRUCTURE_HOMEOSTASIS	427	10	0.00133459	0.0812205	AKT3:CACNB2:CORO1A:ANKRD11:SMG6:TLR9:TLR9:GNL3:CACNA1D:HIST1H4D:PTK2B	http://www.gsea-msigdb.org/gsea/msigdb/cards/GO_ANATOMICAL_STRUCTURE_HOMEOSTASIS
SCZ	GO_bp	GO_POSITIVE_REGULATION_OF_IMMUNE_SYSTEM_PROCESS	1007	17	0.00133894	0.0812205	RC3H1:DOCK1:SERPING1:ARPC3:SPPL3:TP53BP1:PSMA4:FES:CORO1A:CRHR1:AP3D1:IRF3:TNFRSF13C:TLR9:TLR9:CD47:BTN3A2:PTK2B	http://www.gsea-msigdb.org/gsea/msigdb/cards/GO_POSITIVE_REGULATION_OF_IMMUNE_SYSTEM_PROCESS
SCZ	GO_bp	GO_REGULATION_OF_CELL_PROJECTION_ORGANIZATION	663	13	0.00135191	0.0812205	BDNF:LRP4:BAG5:CHRNA3:FES:NDRG4:CDK10:MAPT:NGEF:PPP1R16B:GPM6A:SYNGAP1:PTK2B	http://www.gsea-msigdb.org/gsea/msigdb/cards/GO_REGULATION_OF_CELL_PROJECTION_ORGANIZATION
SCZ	GO_bp	GO_NEGATIVE_REGULATION_OF_PROTEIN_METABOLIC_PROCESS	1099	18	0.0013592	0.0812205	RC3H1:SUFU:SERPING1:BAG5:CPEB1:FURIN:DPEP1:MAPT:RASIP1:PPP1R16B:ITIH1:ITIH3:ITIH4:TRIM27:PHF1:BAK1:LEMD2:TFAP2B	http://www.gsea-msigdb.org/gsea/msigdb/cards/GO_NEGATIVE_REGULATION_OF_PROTEIN_METABOLIC_PROCESS
SCZ	GO_bp	GO_B_CELL_HOMEOSTASIS	30	3	0.00138362	0.0820127	RC3H1:TNFRSF13C:BAK1	http://www.gsea-msigdb.org/gsea/msigdb/cards/GO_B_CELL_HOMEOSTASIS
SCZ	GO_bp	GO_COGNITION	288	8	0.00139596	0.0820824	BDNF:NRGN:GRIN2A:NDRG4:CRHR1:MAPT:SYNGAP1:ITPR3	http://www.gsea-msigdb.org/gsea/msigdb/cards/GO_COGNITION
SCZ	GO_bp	GO_CELLULAR_COMPONENT_MORPHOGENESIS	1106	18	0.00145796	0.0846884	RERE:ARTN:PLEKHO1:DOCK1:BDNF:LRP4:NCAM1:BCL11B:CHRNA3:FES:CORO1A:MAPT:RFX2:CUL3:NGEF:GPM6A:SYNGAP1:PTK2B	http://www.gsea-msigdb.org/gsea/msigdb/cards/GO_CELLULAR_COMPONENT_MORPHOGENESIS
SCZ	GO_bp	GO_NEGATIVE_REGULATION_OF_ACTIN_NUCLEATION	8	2	0.0014705	0.0846884	HIP1R:CORO1A	http://www.gsea-msigdb.org/gsea/msigdb/cards/GO_NEGATIVE_REGULATION_OF_ACTIN_NUCLEATION
SCZ	GO_bp	GO_REGULATION_OF_HORMONE_LEVELS	509	11	0.00147485	0.0846884	CYP17A1:SNX19:CACNA1C:CHRNA3:NMB:FURIN:CRHR1:KCNG2:CACNA1D:ITPR3:TFAP2B	http://www.gsea-msigdb.org/gsea/msigdb/cards/GO_REGULATION_OF_HORMONE_LEVELS
SCZ	GO_bp	GO_BEHAVIOR	590	12	0.00151705	0.0852005	BDNF:NRGN:CHRNA3:CHRNB4:GRIN2A:NDRG4:CRHR1:MAPT:SYNGAP1:ITPR3:GRM1:ADAM22	http://www.gsea-msigdb.org/gsea/msigdb/cards/GO_BEHAVIOR
SCZ	GO_bp	GO_POSITIVE_REGULATION_OF_CELLULAR_COMPONENT_BIOGENESIS	511	11	0.00152114	0.0852005	BDNF:ARPC3:HIP1R:FES:CORO1A:MAPT:RASIP1:CD47:GPM6A:TRIM27:PTK2B	http://www.gsea-msigdb.org/gsea/msigdb/cards/GO_POSITIVE_REGULATION_OF_CELLULAR_COMPONENT_BIOGENESIS
SCZ	GO_bp	GO_REGULATION_OF_CALCIUM_ION_DEPENDENT_EXOCYTOSIS	113	5	0.00152707	0.0852005	CACNB2:SYT12:DOC2A:CACNA1I:CACNA1D	http://www.gsea-msigdb.org/gsea/msigdb/cards/GO_REGULATION_OF_CALCIUM_ION_DEPENDENT_EXOCYTOSIS
SCZ	GO_bp	GO_REGULATION_OF_CYSTEINE_TYPE_ENDOPEPTIDASE_ACTIVITY	227	7	0.00153013	0.0852005	HIP1R:GRIN2A:DPEP1:MAPT:NDUFA13:BAK1:TFAP2B	http://www.gsea-msigdb.org/gsea/msigdb/cards/GO_REGULATION_OF_CYSTEINE_TYPE_ENDOPEPTIDASE_ACTIVITY
SCZ	GO_bp	GO_REGULATION_OF_IMMUNE_RESPONSE	932	16	0.00156095	0.0861308	RC3H1:DOCK1:SERPING1:ARPC3:SPPL3:TP53BP1:PSMA4:FES:CRHR1:IRF3:PPP3R1:TNFRSF13C:TLR9:TLR9:CD47:BTN3A2:TRIM27	http://www.gsea-msigdb.org/gsea/msigdb/cards/GO_REGULATION_OF_IMMUNE_RESPONSE
SCZ	GO_bp	GO_HEAD_DEVELOPMENT	759	14	0.00158148	0.0861308	RERE:TSPAN2:AKT3:CTNND1:NRGN:BCL11B:GRIN2A:NDRG4:ANKRD11:SRR:CRHR1:ERBB4:BAK1:IMMP2L	http://www.gsea-msigdb.org/gsea/msigdb/cards/GO_HEAD_DEVELOPMENT
SCZ	GO_bp	GO_CYTOSOLIC_CALCIUM_ION_TRANSPORT	168	6	0.00158199	0.0861308	CACNA1C:GRIN2A:CORO1A:BAK1:ITPR3:PTK2B	http://www.gsea-msigdb.org/gsea/msigdb/cards/GO_CYTOSOLIC_CALCIUM_ION_TRANSPORT
SCZ	GO_bp	GO_MEMORY	115	5	0.0016501	0.0890595	BDNF:GRIN2A:CRHR1:MAPT:ITPR3	http://www.gsea-msigdb.org/gsea/msigdb/cards/GO_MEMORY
SCZ	GO_bp	GO_CELL_CELL_SIGNALING_INVOLVED_IN_CARDIAC_CONDUCTION	32	3	0.00167214	0.0890595	CACNB2:CACNA1C:CACNA1D	http://www.gsea-msigdb.org/gsea/msigdb/cards/GO_CELL_CELL_SIGNALING_INVOLVED_IN_CARDIAC_CONDUCTION
SCZ	GO_bp	GO_ARP2_3_COMPLEX_MEDIATED_ACTIN_NUCLEATION	32	3	0.00167214	0.0890595	ARPC3:HIP1R:TRIM27	http://www.gsea-msigdb.org/gsea/msigdb/cards/GO_ARP2_3_COMPLEX_MEDIATED_ACTIN_NUCLEATION
SCZ	GO_bp	GO_CHROMATIN_ORGANIZATION	765	14	0.00170096	0.0899428	RERE:GATAD2B:INO80E:PRMT7:DOT1L:TSSK6:PABPC1L:BRD1:WDR82:SFMBT1:PCGF3:HIST1H4D:HIST1H3G:PHF1	http://www.gsea-msigdb.org/gsea/msigdb/cards/GO_CHROMATIN_ORGANIZATION
SCZ	GO_bp	GO_REGULATION_OF_ANATOMICAL_STRUCTURE_MORPHOGENESIS	1123	18	0.00172348	0.0904829	PLEKHO1:RC3H1:AKT3:DOCK1:BDNF:LRP4:PSMA4:CHRNA3:FES:CORO1A:EPN2:MAPT:NGEF:PPP1R16B:TNFRSF13C:STAB1:SYNGAP1:PTK2B	http://www.gsea-msigdb.org/gsea/msigdb/cards/GO_REGULATION_OF_ANATOMICAL_STRUCTURE_MORPHOGENESIS
SCZ	GO_bp	GO_APOPTOTIC_MITOCHONDRIAL_CHANGES	118	5	0.00184809	0.0957634	HIP1R:PPP1R13B:PPP3R1:ERBB4:BAK1	http://www.gsea-msigdb.org/gsea/msigdb/cards/GO_APOPTOTIC_MITOCHONDRIAL_CHANGES
SCZ	GO_bp	GO_POSITIVE_REGULATION_OF_ADENYLATE_CYCLASE_ACTIVITY	9	2	0.00188148	0.0957634	CACNA1C:CACNA1D	http://www.gsea-msigdb.org/gsea/msigdb/cards/GO_POSITIVE_REGULATION_OF_ADENYLATE_CYCLASE_ACTIVITY
SCZ	GO_bp	GO_REGULATION_OF_GERMINAL_CENTER_FORMATION	9	2	0.00188148	0.0957634	RC3H1:TNFRSF13C	http://www.gsea-msigdb.org/gsea/msigdb/cards/GO_REGULATION_OF_GERMINAL_CENTER_FORMATION
SCZ	GO_bp	GO_POSITIVE_REGULATION_OF_RECEPTOR_BINDING	9	2	0.00188148	0.0957634	BDNF:PLCL1	http://www.gsea-msigdb.org/gsea/msigdb/cards/GO_POSITIVE_REGULATION_OF_RECEPTOR_BINDING
SCZ	GO_bp	GO_ACTIN_FILAMENT_POLYMERIZATION	174	6	0.00188921	0.0957634	ARPC3:HIP1R:CORO7:CORO1A:TRIM27:PTK2B	http://www.gsea-msigdb.org/gsea/msigdb/cards/GO_ACTIN_FILAMENT_POLYMERIZATION
SCZ	GO_bp	GO_B_CELL_ACTIVATION	238	7	0.00200075	0.100723	RC3H1:KLF6:TP53BP1:TNFRSF13C:TLR9:TLR9:BAK1:PTK2B	http://www.gsea-msigdb.org/gsea/msigdb/cards/GO_B_CELL_ACTIVATION
SCZ	GO_bp	GO_REGULATION_OF_ACTIN_FILAMENT_BASED_PROCESS	377	9	0.00202492	0.101246	CACNA1C:ARPC3:HIP1R:FES:CORO1A:CDK10:CD47:TRIM27:PTK2B	http://www.gsea-msigdb.org/gsea/msigdb/cards/GO_REGULATION_OF_ACTIN_FILAMENT_BASED_PROCESS
SCZ	GO_bp	GO_POSITIVE_REGULATION_OF_MOLECULAR_FUNCTION	1724	24	0.00206688	0.102646	EVI5:CACNB2:DOCK1:BDNF:CACNA1C:SPPL3:HIP1R:TP53BP1:CHRNA3:GRIN2A:ARHGAP27:MAPT:NDUFA13:PLCL1:TLR9:TLR9:NEK4:TMEM110:CACNA1D:TRIM27:SYNGAP1:BAK1:GRM1:ADAP1:PTK2B	http://www.gsea-msigdb.org/gsea/msigdb/cards/GO_POSITIVE_REGULATION_OF_MOLECULAR_FUNCTION
SCZ	GO_bp	GO_REGULATION_OF_ENDOCYTIC_RECYCLING	10	2	0.00234045	0.115452	NDRG4:TSSC1	http://www.gsea-msigdb.org/gsea/msigdb/cards/GO_REGULATION_OF_ENDOCYTIC_RECYCLING
SCZ	GO_bp	GO_RESPONSE_TO_AMMONIUM_ION	125	5	0.00237705	0.115762	CHRNA3:SRR:CRHR1:PTK2B:LY6H	http://www.gsea-msigdb.org/gsea/msigdb/cards/GO_RESPONSE_TO_AMMONIUM_ION
SCZ	GO_bp	GO_REGULATION_OF_PROTEIN_LOCALIZATION	972	16	0.00237824	0.115762	SUFU:BDNF:LRP4:CACNA1C:PPP1R13B:MAPT:KCNG2:IRF3:PPP3R1:ERBB4:TLR9:TLR9:GNL3:CACNA1D:TRIM27:ITPR3:TFAP2B	http://www.gsea-msigdb.org/gsea/msigdb/cards/GO_REGULATION_OF_PROTEIN_LOCALIZATION
SCZ	GO_bp	GO_NEGATIVE_REGULATION_OF_PEPTIDASE_ACTIVITY	246	7	0.00240818	0.116334	SERPING1:FURIN:DPEP1:ITIH1:ITIH3:ITIH4:TFAP2B	http://www.gsea-msigdb.org/gsea/msigdb/cards/GO_NEGATIVE_REGULATION_OF_PEPTIDASE_ACTIVITY
SCZ	GO_bp	GO_CELLULAR_CHEMICAL_HOMEOSTASIS	796	14	0.00244463	0.116334	CACNB2:CACNA1C:SPPL3:NMB:GRIN2A:CORO1A:CRHR1:AP3D1:CACNA1D:BAK1:ITPR3:TFAP2B:GRM1:PTK2B	http://www.gsea-msigdb.org/gsea/msigdb/cards/GO_CELLULAR_CHEMICAL_HOMEOSTASIS
SCZ	GO_bp	GO_PEPTIDE_HORMONE_SECRETION	247	7	0.00246329	0.116334	SNX19:CACNA1C:CRHR1:KCNG2:CACNA1D:ITPR3:TFAP2B	http://www.gsea-msigdb.org/gsea/msigdb/cards/GO_PEPTIDE_HORMONE_SECRETION
SCZ	GO_bp	GO_MITOCHONDRIAL_TRANSPORT	247	7	0.00246329	0.116334	HIP1R:PPP1R13B:SPG7:NDUFA13:PPP3R1:BAK1:IMMP2L	http://www.gsea-msigdb.org/gsea/msigdb/cards/GO_MITOCHONDRIAL_TRANSPORT
SCZ	GO_bp	GO_SEXUAL_REPRODUCTION	797	14	0.00247249	0.116334	CATSPER2:ZSCAN2:PRMT7:RFX2:TSSK6:IZUMO1:PABPC1L:DNAH1:SFMBT1:NKAPL:TRIM27:KIFC1:IMMP2L:PTK2B	http://www.gsea-msigdb.org/gsea/msigdb/cards/GO_SEXUAL_REPRODUCTION
SCZ	GO_bp	GO_EXOCYTOSIS	886	15	0.00248496	0.116334	CACNB2:SERPING1:SYT12:SNX19:CHRNB4:FES:DOC2A:CORO1A:CRHR1:LIN7B:CACNA1I:ITIH3:ITIH4:CACNA1D:CD47	http://www.gsea-msigdb.org/gsea/msigdb/cards/GO_EXOCYTOSIS
SCZ	GO_bp	GO_REGULATION_OF_HEART_RATE_BY_CARDIAC_CONDUCTION	37	3	0.00254964	0.118607	CACNB2:CACNA1C:CACNA1D	http://www.gsea-msigdb.org/gsea/msigdb/cards/GO_REGULATION_OF_HEART_RATE_BY_CARDIAC_CONDUCTION
SCZ	GO_bp	GO_ACTION_POTENTIAL	130	5	0.00281691	0.129156	CACNB2:CACNA1C:CHRNB4:CACNA1I:CACNA1D	http://www.gsea-msigdb.org/gsea/msigdb/cards/GO_ACTION_POTENTIAL
SCZ	GO_bp	GO_MULTICELLULAR_ORGANISM_REPRODUCTION	809	14	0.00282784	0.129156	CATSPER2:ZSCAN2:PRMT7:RFX2:TSSK6:IZUMO1:PABPC1L:DNAH1:SFMBT1:NKAPL:TRIM27:KIFC1:IMMP2L:PTK2B	http://www.gsea-msigdb.org/gsea/msigdb/cards/GO_MULTICELLULAR_ORGANISM_REPRODUCTION
SCZ	GO_bp	GO_POSITIVE_REGULATION_OF_SYNAPTIC_VESICLE_TRANSPORT	11	2	0.0028467	0.129156	CACNB2:CACNA1D	http://www.gsea-msigdb.org/gsea/msigdb/cards/GO_POSITIVE_REGULATION_OF_SYNAPTIC_VESICLE_TRANSPORT
SCZ	GO_bp	GO_TYPE_I_INTERFERON_BIOSYNTHETIC_PROCESS	11	2	0.0028467	0.129156	IRF3:TLR9:TLR9	http://www.gsea-msigdb.org/gsea/msigdb/cards/GO_TYPE_I_INTERFERON_BIOSYNTHETIC_PROCESS
SCZ	GO_bp	GO_LYMPHOCYTE_ACTIVATION	640	12	0.0029571	0.133342	RC3H1:KLF6:BCL11B:TP53BP1:CORO1A:AP3D1:TNFRSF13C:TLR9:TLR9:CD47:BAK1:MAD1L1:PTK2B	http://www.gsea-msigdb.org/gsea/msigdb/cards/GO_LYMPHOCYTE_ACTIVATION
SCZ	GO_bp	GO_NEGATIVE_REGULATION_OF_GENE_EXPRESSION_EPIGENETIC	132	5	0.00300834	0.134008	DOT1L:HIST1H4D:HIST1H3G:TRIM27:PHF1	http://www.gsea-msigdb.org/gsea/msigdb/cards/GO_NEGATIVE_REGULATION_OF_GENE_EXPRESSION_EPIGENETIC
SCZ	GO_bp	GO_AMINOGLYCAN_METABOLIC_PROCESS	132	5	0.00300834	0.134008	ST3GAL3:B3GAT1:ITIH1:ITIH3:ITIH4	http://www.gsea-msigdb.org/gsea/msigdb/cards/GO_AMINOGLYCAN_METABOLIC_PROCESS
SCZ	GO_bp	GO_REGULATION_OF_NERVOUS_SYSTEM_DEVELOPMENT	905	15	0.00303258	0.134274	SUFU:BDNF:LRP4:BCL11B:BAG5:CHRNA3:FES:NDRG4:MAPT:ERBB4:NGEF:MAN2A1:SYNGAP1:PTK2B:LSM1	http://www.gsea-msigdb.org/gsea/msigdb/cards/GO_REGULATION_OF_NERVOUS_SYSTEM_DEVELOPMENT
SCZ	GO_bp	GO_SYNAPSE_ORGANIZATION	401	9	0.00305532	0.134471	CACNB2:BDNF:LRP4:IGSF9B:MAPT:ERBB4:NGEF:GPM6A:SYNGAP1	http://www.gsea-msigdb.org/gsea/msigdb/cards/GO_SYNAPSE_ORGANIZATION
SCZ	GO_bp	GO_PROTEIN_HETEROOLIGOMERIZATION	133	5	0.0031075	0.135149	LRP4:CHRNB4:HIST1H4D:HIST1H3G:ITPR3	http://www.gsea-msigdb.org/gsea/msigdb/cards/GO_PROTEIN_HETEROOLIGOMERIZATION
SCZ	GO_bp	GO_REGULATION_OF_NEUROLOGICAL_SYSTEM_PROCESS	133	5	0.0031075	0.135149	IGSF9B:CHRNB4:GRIN2A:GRM1:PTK2B	http://www.gsea-msigdb.org/gsea/msigdb/cards/GO_REGULATION_OF_NEUROLOGICAL_SYSTEM_PROCESS
SCZ	GO_bp	GO_REGULATION_OF_NEURON_DIFFERENTIATION	645	12	0.00314773	0.135549	BDNF:LRP4:BCL11B:BAG5:CHRNA3:FES:NDRG4:MAPT:NGEF:SYNGAP1:PTK2B:LSM1	http://www.gsea-msigdb.org/gsea/msigdb/cards/GO_REGULATION_OF_NEURON_DIFFERENTIATION
SCZ	GO_bp	GO_ACTIN_FILAMENT_BASED_PROCESS	731	13	0.00315358	0.135549	CACNB2:CACNA1C:ARPC3:HIP1R:FES:CORO7:CORO1A:CDK10:CUL3:CACNA1D:CD47:TRIM27:PTK2B	http://www.gsea-msigdb.org/gsea/msigdb/cards/GO_ACTIN_FILAMENT_BASED_PROCESS
SCZ	GO_bp	GO_RESPONSE_TO_ELECTRICAL_STIMULUS	40	3	0.00318996	0.136315	CRHR1:BRD1:GRM1	http://www.gsea-msigdb.org/gsea/msigdb/cards/GO_RESPONSE_TO_ELECTRICAL_STIMULUS
SCZ	GO_bp	GO_POSITIVE_REGULATION_OF_IMMUNE_RESPONSE	734	13	0.00326456	0.138696	RC3H1:DOCK1:SERPING1:ARPC3:SPPL3:TP53BP1:PSMA4:CRHR1:IRF3:TNFRSF13C:TLR9:TLR9:CD47:BTN3A2	http://www.gsea-msigdb.org/gsea/msigdb/cards/GO_POSITIVE_REGULATION_OF_IMMUNE_RESPONSE
SCZ	GO_bp	GO_AV_NODE_CELL_TO_BUNDLE_OF_HIS_CELL_COMMUNICATION	12	2	0.00339951	0.141316	CACNB2:CACNA1C	http://www.gsea-msigdb.org/gsea/msigdb/cards/GO_AV_NODE_CELL_TO_BUNDLE_OF_HIS_CELL_COMMUNICATION
SCZ	GO_bp	GO_POSITIVE_REGULATION_OF_INTERFERON_GAMMA_BIOSYNTHETIC_PROCESS	12	2	0.00339951	0.141316	TNFRSF13C:TLR9:TLR9	http://www.gsea-msigdb.org/gsea/msigdb/cards/GO_POSITIVE_REGULATION_OF_INTERFERON_GAMMA_BIOSYNTHETIC_PROCESS
SCZ	GO_bp	GO_NERVE_GROWTH_FACTOR_SIGNALING_PATHWAY	12	2	0.00339951	0.141316	BDNF:CORO1A	http://www.gsea-msigdb.org/gsea/msigdb/cards/GO_NERVE_GROWTH_FACTOR_SIGNALING_PATHWAY
SCZ	GO_bp	GO_REGULATION_OF_NEURON_PROJECTION_DEVELOPMENT	486	10	0.00340313	0.141316	BDNF:LRP4:BAG5:CHRNA3:FES:NDRG4:MAPT:NGEF:SYNGAP1:PTK2B	http://www.gsea-msigdb.org/gsea/msigdb/cards/GO_REGULATION_OF_NEURON_PROJECTION_DEVELOPMENT
SCZ	GO_bp	GO_POSITIVE_REGULATION_OF_EXOCYTOSIS	84	4	0.00349221	0.144201	CACNB2:CRHR1:CACNA1I:CACNA1D	http://www.gsea-msigdb.org/gsea/msigdb/cards/GO_POSITIVE_REGULATION_OF_EXOCYTOSIS
SCZ	GO_bp	GO_NEUROTRANSMITTER_TRANSPORT	265	7	0.00363163	0.147969	CACNB2:SYT12:CHRNA3:CHRNB4:DOC2A:LIN7B:CACNA1D	http://www.gsea-msigdb.org/gsea/msigdb/cards/GO_NEUROTRANSMITTER_TRANSPORT
SCZ	GO_bp	GO_CALCIUM_ION_TRANSMEMBRANE_IMPORT_INTO_CYTOSOL	138	5	0.00363896	0.147969	CACNA1C:GRIN2A:CORO1A:ITPR3:PTK2B	http://www.gsea-msigdb.org/gsea/msigdb/cards/GO_CALCIUM_ION_TRANSMEMBRANE_IMPORT_INTO_CYTOSOL
SCZ	GO_bp	GO_REGULATION_OF_CALCIUM_ION_TRANSMEMBRANE_TRANSPORTER_ACTIVITY	85	4	0.00364386	0.147969	CACNB2:CRHR1:TLR9:TLR9:TMEM110	http://www.gsea-msigdb.org/gsea/msigdb/cards/GO_REGULATION_OF_CALCIUM_ION_TRANSMEMBRANE_TRANSPORTER_ACTIVITY
SCZ	GO_bp	GO_REGULATION_OF_CELL_DEVELOPMENT	924	15	0.00367628	0.148465	DOCK1:BDNF:LRP4:BCL11B:BAG5:CHRNA3:FES:NDRG4:MAPT:ERBB4:NGEF:MAN2A1:SYNGAP1:PTK2B:LSM1	http://www.gsea-msigdb.org/gsea/msigdb/cards/GO_REGULATION_OF_CELL_DEVELOPMENT
SCZ	GO_bp	GO_NEGATIVE_REGULATION_OF_MOLECULAR_FUNCTION	1112	17	0.00372978	0.149419	SUFU:SERPING1:RBM26:BAG5:FURIN:DPEP1:CRHR1:MAPT:RASIP1:CYP2D6:TLR9:TLR9:ITIH1:ITIH3:ITIH4:TRIM27:TFAP2B:LY6H	http://www.gsea-msigdb.org/gsea/msigdb/cards/GO_NEGATIVE_REGULATION_OF_MOLECULAR_FUNCTION
SCZ	GO_bp	GO_CELLULAR_PROCESS_INVOLVED_IN_REPRODUCTION_IN_MULTICELLULAR_ORGANISM	338	8	0.00374055	0.149419	CATSPER2:PRMT7:RFX2:TSSK6:IZUMO1:PABPC1L:DNAH1:PTK2B	http://www.gsea-msigdb.org/gsea/msigdb/cards/GO_CELLULAR_PROCESS_INVOLVED_IN_REPRODUCTION_IN_MULTICELLULAR_ORGANISM
SCZ	GO_bp	GO_REGULATION_OF_SUPRAMOLECULAR_FIBER_ORGANIZATION	339	8	0.00380735	0.150452	ARPC3:HIP1R:FES:CORO1A:MAPT:CD47:TRIM27:PTK2B	http://www.gsea-msigdb.org/gsea/msigdb/cards/GO_REGULATION_OF_SUPRAMOLECULAR_FIBER_ORGANIZATION
SCZ	GO_bp	GO_REGULATION_OF_INTRACELLULAR_SIGNAL_TRANSDUCTION	1810	24	0.003847	0.150452	RC3H1:AKT3:SPPL3:BAG5:PPP1R13B:NDRG4:CDK10:CRHR1:MAPT:NDUFA13:RASIP1:IRF3:ERBB4:CUL3:NGEF:PPP1R16B:TLR9:TLR9:TMEM110:UBD:SYNGAP1:LEMD2:GRM1:DFNA5:PTK2B	http://www.gsea-msigdb.org/gsea/msigdb/cards/GO_REGULATION_OF_INTRACELLULAR_SIGNAL_TRANSDUCTION
SCZ	GO_bp	GO_MULTICELLULAR_ORGANISMAL_SIGNALING	201	6	0.00386061	0.150452	CACNB2:CACNA1C:CHRNB4:CACNA1I:CACNA1D:ITPR3	http://www.gsea-msigdb.org/gsea/msigdb/cards/GO_MULTICELLULAR_ORGANISMAL_SIGNALING
SCZ	GO_bp	GO_REGULATION_OF_NEUROTRANSMITTER_TRANSPORT	140	5	0.00386876	0.150452	CACNB2:SYT12:CHRNA3:CHRNB4:CACNA1D	http://www.gsea-msigdb.org/gsea/msigdb/cards/GO_REGULATION_OF_NEUROTRANSMITTER_TRANSPORT
SCZ	GO_bp	GO_POSITIVE_REGULATION_OF_CYSTEINE_TYPE_ENDOPEPTIDASE_ACTIVITY	140	5	0.00386876	0.150452	HIP1R:GRIN2A:MAPT:NDUFA13:BAK1	http://www.gsea-msigdb.org/gsea/msigdb/cards/GO_POSITIVE_REGULATION_OF_CYSTEINE_TYPE_ENDOPEPTIDASE_ACTIVITY
SCZ	GO_bp	GO_REGULATION_OF_TRANSPORTER_ACTIVITY	269	7	0.00394054	0.150499	CACNB2:GRIN2A:CRHR1:TLR9:TLR9:TMEM110:CACNA1D:PTK2B	http://www.gsea-msigdb.org/gsea/msigdb/cards/GO_REGULATION_OF_TRANSPORTER_ACTIVITY
SCZ	GO_bp	GO_ACTIN_POLYMERIZATION_OR_DEPOLYMERIZATION	202	6	0.00395494	0.150499	ARPC3:HIP1R:CORO7:CORO1A:TRIM27:PTK2B	http://www.gsea-msigdb.org/gsea/msigdb/cards/GO_ACTIN_POLYMERIZATION_OR_DEPOLYMERIZATION
SCZ	GO_bp	GO_LEUKOCYTE_HOMEOSTASIS	87	4	0.00396046	0.150499	RC3H1:CORO1A:TNFRSF13C:BAK1	http://www.gsea-msigdb.org/gsea/msigdb/cards/GO_LEUKOCYTE_HOMEOSTASIS
SCZ	GO_bp	GO_PROTEIN_LOCALIZATION_TO_MITOCHONDRION	141	5	0.00398747	0.150499	PPP1R13B:MAPT:NDUFA13:PPP3R1:IMMP2L	http://www.gsea-msigdb.org/gsea/msigdb/cards/GO_PROTEIN_LOCALIZATION_TO_MITOCHONDRION
SCZ	GO_bp	GO_LEARNING	141	5	0.00398747	0.150499	NRGN:GRIN2A:NDRG4:CRHR1:SYNGAP1	http://www.gsea-msigdb.org/gsea/msigdb/cards/GO_LEARNING
SCZ	GO_bp	GO_MAGNESIUM_ION_HOMEOSTASIS	13	2	0.00399816	0.150499	CNNM2:TFAP2B	http://www.gsea-msigdb.org/gsea/msigdb/cards/GO_MAGNESIUM_ION_HOMEOSTASIS
SCZ	GO_bp	GO_POSITIVE_REGULATION_OF_PROTEOLYSIS	342	8	0.00401332	0.150499	PACSIN3:HIP1R:FURIN:GRIN2A:MAPT:NDUFA13:BAK1:PTK2B	http://www.gsea-msigdb.org/gsea/msigdb/cards/GO_POSITIVE_REGULATION_OF_PROTEOLYSIS
SCZ	GO_bp	GO_INSULIN_SECRETION	204	6	0.00414871	0.154568	SNX19:CACNA1C:KCNG2:CACNA1D:ITPR3:TFAP2B	http://www.gsea-msigdb.org/gsea/msigdb/cards/GO_INSULIN_SECRETION
SCZ	GO_bp	GO_REGULATION_OF_CYCLASE_ACTIVITY	44	3	0.0041849	0.154568	CACNA1C:CRHR1:CACNA1D	http://www.gsea-msigdb.org/gsea/msigdb/cards/GO_REGULATION_OF_CYCLASE_ACTIVITY
SCZ	GO_bp	GO_MITOTIC_METAPHASE_PLATE_CONGRESSION	44	3	0.0041849	0.154568	CUL3:KIFC1:MAD1L1	http://www.gsea-msigdb.org/gsea/msigdb/cards/GO_MITOTIC_METAPHASE_PLATE_CONGRESSION
SCZ	GO_bp	GO_LEUKOCYTE_DIFFERENTIATION	502	10	0.00426804	0.155913	TSPAN2:RC3H1:KLF6:BCL11B:FES:AP3D1:TLR9:TLR9:UBD:BAK1:PTK2B	http://www.gsea-msigdb.org/gsea/msigdb/cards/GO_LEUKOCYTE_DIFFERENTIATION
SCZ	GO_bp	GO_PEPTIDE_SECRETION	585	11	0.0042768	0.155913	SNX19:CACNA1C:CRHR1:KCNG2:IRF3:TLR9:TLR9:CACNA1D:BTN3A2:TRIM27:ITPR3:TFAP2B	http://www.gsea-msigdb.org/gsea/msigdb/cards/GO_PEPTIDE_SECRETION
SCZ	GO_bp	GO_MEMBRANE_DEPOLARIZATION	89	4	0.00429516	0.155913	CACNB2:CACNA1C:CACNA1I:CACNA1D	http://www.gsea-msigdb.org/gsea/msigdb/cards/GO_MEMBRANE_DEPOLARIZATION
SCZ	GO_bp	GO_CELL_PART_MORPHOGENESIS	671	12	0.00430618	0.155913	RERE:ARTN:PLEKHO1:BDNF:LRP4:NCAM1:BCL11B:CHRNA3:MAPT:NGEF:GPM6A:SYNGAP1	http://www.gsea-msigdb.org/gsea/msigdb/cards/GO_CELL_PART_MORPHOGENESIS
SCZ	GO_bp	GO_RESPONSE_TO_XENOBIOTIC_STIMULUS	274	7	0.00435425	0.156881	AS3MT:GRIN2A:DPEP1:SRR:CRHR1:CYP2D6:PTK2B	http://www.gsea-msigdb.org/gsea/msigdb/cards/GO_RESPONSE_TO_XENOBIOTIC_STIMULUS
SCZ	GO_bp	GO_MICROTUBULE_BASED_MOVEMENT	275	7	0.0044408	0.158698	DNAH10:KLC1:SPG7:MAPT:AP3D1:DNAH1:KIFC1	http://www.gsea-msigdb.org/gsea/msigdb/cards/GO_MICROTUBULE_BASED_MOVEMENT
SCZ	GO_bp	GO_REGULATION_OF_LYASE_ACTIVITY	45	3	0.00445975	0.158698	CACNA1C:CRHR1:CACNA1D	http://www.gsea-msigdb.org/gsea/msigdb/cards/GO_REGULATION_OF_LYASE_ACTIVITY
SCZ	GO_bp	GO_MITOCHONDRIAL_RESPIRATORY_CHAIN_COMPLEX_ASSEMBLY	90	4	0.00446945	0.158698	NDUFA13:SDHAF1:NDUFA2:IMMP2L	http://www.gsea-msigdb.org/gsea/msigdb/cards/GO_MITOCHONDRIAL_RESPIRATORY_CHAIN_COMPLEX_ASSEMBLY
SCZ	GO_bp	GO_POSITIVE_REGULATION_OF_MEMBRANE_PROTEIN_ECTODOMAIN_PROTEOLYSIS	14	2	0.00464197	0.161925	PACSIN3:FURIN	http://www.gsea-msigdb.org/gsea/msigdb/cards/GO_POSITIVE_REGULATION_OF_MEMBRANE_PROTEIN_ECTODOMAIN_PROTEOLYSIS
SCZ	GO_bp	GO_ACTIVATION_OF_CYSTEINE_TYPE_ENDOPEPTIDASE_ACTIVITY	14	2	0.00464197	0.161925	GRIN2A:BAK1	http://www.gsea-msigdb.org/gsea/msigdb/cards/GO_ACTIVATION_OF_CYSTEINE_TYPE_ENDOPEPTIDASE_ACTIVITY
SCZ	GO_bp	GO_PRESYNAPTIC_MODULATION_OF_CHEMICAL_SYNAPTIC_TRANSMISSION	14	2	0.00464197	0.161925	CACNB2:CACNA1D	http://www.gsea-msigdb.org/gsea/msigdb/cards/GO_PRESYNAPTIC_MODULATION_OF_CHEMICAL_SYNAPTIC_TRANSMISSION
SCZ	GO_bp	GO_POSITIVE_REGULATION_OF_PROTEIN_BINDING	91	4	0.00464845	0.161925	BDNF:SPPL3:HIP1R:PLCL1	http://www.gsea-msigdb.org/gsea/msigdb/cards/GO_POSITIVE_REGULATION_OF_PROTEIN_BINDING
SCZ	GO_bp	GO_LOCOMOTION	1840	24	0.00471512	0.162981	RERE:ARTN:PLEKHO1:SDCCAG8:AKT3:DOCK1:BDNF:NCAM1:ARPC3:BCL11B:CATSPER2:FES:GRIN2A:CORO1A:NDRG4:DPEP1:ERBB4:CUL3:CACNA1I:DNAH1:CD47:GPM6A:TRIM27:PTK2B	http://www.gsea-msigdb.org/gsea/msigdb/cards/GO_LOCOMOTION
SCZ	GO_bp	GO_CALCINEURIN_MEDIATED_SIGNALING	46	3	0.00474529	0.162981	SPPL3:PPP3R1:TMEM110	http://www.gsea-msigdb.org/gsea/msigdb/cards/GO_CALCINEURIN_MEDIATED_SIGNALING
SCZ	GO_bp	GO_PROTEIN_INSERTION_INTO_MITOCHONDRIAL_MEMBRANE	46	3	0.00474529	0.162981	PPP1R13B:NDUFA13:PPP3R1	http://www.gsea-msigdb.org/gsea/msigdb/cards/GO_PROTEIN_INSERTION_INTO_MITOCHONDRIAL_MEMBRANE
SCZ	GO_bp	GO_RESPONSE_TO_CALCIUM_ION	148	5	0.00489252	0.167256	SYT12:CPNE7:DPEP1:ITPR3:PTK2B	http://www.gsea-msigdb.org/gsea/msigdb/cards/GO_RESPONSE_TO_CALCIUM_ION
SCZ	GO_bp	GO_NEGATIVE_REGULATION_OF_CELLULAR_COMPONENT_ORGANIZATION	686	12	0.0051166	0.174106	LRP4:PACSIN3:HIP1R:BAG5:CORO1A:CDK10:SMG6:MAPT:NGEF:PHF1:SYNGAP1:MAD1L1	http://www.gsea-msigdb.org/gsea/msigdb/cards/GO_NEGATIVE_REGULATION_OF_CELLULAR_COMPONENT_ORGANIZATION
SCZ	GO_bp	GO_SECOND_MESSENGER_MEDIATED_SIGNALING	435	9	0.00517859	0.175404	CACNA1C:SPPL3:GRIN2A:CRHR1:MAPT:PPP3R1:TMEM110:ITPR3:PTK2B	http://www.gsea-msigdb.org/gsea/msigdb/cards/GO_SECOND_MESSENGER_MEDIATED_SIGNALING
SCZ	GO_bp	GO_REGULATION_OF_PROTEIN_BINDING	214	6	0.00522454	0.176149	BDNF:SPPL3:HIP1R:PRMT7:PLCL1:BAK1	http://www.gsea-msigdb.org/gsea/msigdb/cards/GO_REGULATION_OF_PROTEIN_BINDING
SCZ	GO_bp	GO_NEGATIVE_REGULATION_OF_ION_TRANSPORT	151	5	0.00532175	0.17704	PACSIN3:CRHR1:TLR9:TLR9:TRIM27:PTK2B	http://www.gsea-msigdb.org/gsea/msigdb/cards/GO_NEGATIVE_REGULATION_OF_ION_TRANSPORT
SCZ	GO_bp	GO_POST_EMBRYONIC_ANIMAL_ORGAN_DEVELOPMENT	15	2	0.00533025	0.17704	BCL11B:BAK1	http://www.gsea-msigdb.org/gsea/msigdb/cards/GO_POST_EMBRYONIC_ANIMAL_ORGAN_DEVELOPMENT
SCZ	GO_bp	GO_GERMINAL_CENTER_FORMATION	15	2	0.00533025	0.17704	RC3H1:TNFRSF13C	http://www.gsea-msigdb.org/gsea/msigdb/cards/GO_GERMINAL_CENTER_FORMATION
SCZ	GO_bp	GO_NEGATIVE_REGULATION_OF_CATALYTIC_ACTIVITY	779	13	0.00534733	0.17704	SERPING1:RBM26:BAG5:FURIN:DPEP1:MAPT:RASIP1:TLR9:TLR9:ITIH1:ITIH3:ITIH4:TRIM27:TFAP2B	http://www.gsea-msigdb.org/gsea/msigdb/cards/GO_NEGATIVE_REGULATION_OF_CATALYTIC_ACTIVITY
SCZ	GO_bp	GO_MULTI_ORGANISM_REPRODUCTIVE_PROCESS	965	15	0.00545119	0.179669	CATSPER2:ZSCAN2:PRMT7:CRHR1:RFX2:TSSK6:IZUMO1:PABPC1L:DNAH1:SFMBT1:NKAPL:TRIM27:KIFC1:IMMP2L:PTK2B	http://www.gsea-msigdb.org/gsea/msigdb/cards/GO_MULTI_ORGANISM_REPRODUCTIVE_PROCESS
SCZ	GO_bp	GO_MALE_GAMETE_GENERATION	521	10	0.00551134	0.180841	CATSPER2:ZSCAN2:RFX2:TSSK6:DNAH1:SFMBT1:NKAPL:TRIM27:KIFC1:IMMP2L	http://www.gsea-msigdb.org/gsea/msigdb/cards/GO_MALE_GAMETE_GENERATION
SCZ	GO_bp	GO_NEGATIVE_REGULATION_OF_SIGNALING	1354	19	0.00553921	0.180947	SUFU:LRP4:CTNND1:BAG5:PSMA4:NMB:NDRG4:EPN2:CRHR1:MAPT:NDUFA13:RGS9BP:RASIP1:CUL3:TLR9:TLR9:CD47:SYNGAP1:LEMD2:PTK2B	http://www.gsea-msigdb.org/gsea/msigdb/cards/GO_NEGATIVE_REGULATION_OF_SIGNALING
SCZ	GO_bp	GO_NEGATIVE_REGULATION_OF_HYDROLASE_ACTIVITY	440	9	0.00556903	0.181117	SERPING1:RBM26:FURIN:DPEP1:TLR9:TLR9:ITIH1:ITIH3:ITIH4:TFAP2B	http://www.gsea-msigdb.org/gsea/msigdb/cards/GO_NEGATIVE_REGULATION_OF_HYDROLASE_ACTIVITY
SCZ	GO_bp	GO_PURINE_CONTAINING_COMPOUND_CATABOLIC_PROCESS	49	3	0.00566719	0.183497	NT5C2:ADAL:NUDT1	http://www.gsea-msigdb.org/gsea/msigdb/cards/GO_PURINE_CONTAINING_COMPOUND_CATABOLIC_PROCESS
SCZ	GO_bp	GO_REGULATION_OF_CELLULAR_COMPONENT_SIZE	363	8	0.00570612	0.183947	AKT3:BDNF:ARPC3:HIP1R:CORO1A:MAPT:TRIM27:PTK2B	http://www.gsea-msigdb.org/gsea/msigdb/cards/GO_REGULATION_OF_CELLULAR_COMPONENT_SIZE
SCZ	GO_bp	GO_IMMUNE_RESPONSE_REGULATING_SIGNALING_PATHWAY	524	10	0.00573119	0.183949	RC3H1:DOCK1:ARPC3:SPPL3:PSMA4:IRF3:PPP3R1:TLR9:TLR9:CD47:BTN3A2	http://www.gsea-msigdb.org/gsea/msigdb/cards/GO_IMMUNE_RESPONSE_REGULATING_SIGNALING_PATHWAY
SCZ	GO_bp	GO_CALCIUM_ION_REGULATED_EXOCYTOSIS	154	5	0.00577695	0.184611	CACNB2:SYT12:DOC2A:CACNA1I:CACNA1D	http://www.gsea-msigdb.org/gsea/msigdb/cards/GO_CALCIUM_ION_REGULATED_EXOCYTOSIS
SCZ	GO_bp	GO_INTEGRIN_MEDIATED_SIGNALING_PATHWAY	97	4	0.00582435	0.18532	DOCK1:CUL3:CD47:PTK2B	http://www.gsea-msigdb.org/gsea/msigdb/cards/GO_INTEGRIN_MEDIATED_SIGNALING_PATHWAY
SCZ	GO_bp	GO_REGULATION_OF_BINDING	365	8	0.00589198	0.186664	BDNF:SPPL3:HIP1R:PRMT7:DOT1L:PLCL1:CYP2D6:BAK1	http://www.gsea-msigdb.org/gsea/msigdb/cards/GO_REGULATION_OF_BINDING
SCZ	GO_bp	GO_IMMUNE_RESPONSE_REGULATING_CELL_SURFACE_RECEPTOR_SIGNALING_PATHWAY	366	8	0.00598662	0.188805	RC3H1:DOCK1:ARPC3:SPPL3:PSMA4:PPP3R1:CD47:BTN3A2	http://www.gsea-msigdb.org/gsea/msigdb/cards/GO_IMMUNE_RESPONSE_REGULATING_CELL_SURFACE_RECEPTOR_SIGNALING_PATHWAY
SCZ	GO_bp	GO_REGULATION_OF_CALCIUM_MEDIATED_SIGNALING	98	4	0.00603783	0.188805	SPPL3:MAPT:TMEM110:PTK2B	http://www.gsea-msigdb.org/gsea/msigdb/cards/GO_REGULATION_OF_CALCIUM_MEDIATED_SIGNALING
SCZ	GO_bp	GO_POSITIVE_REGULATION_OF_CALCINEURIN_MEDIATED_SIGNALING	16	2	0.00606229	0.188805	SPPL3:TMEM110	http://www.gsea-msigdb.org/gsea/msigdb/cards/GO_POSITIVE_REGULATION_OF_CALCINEURIN_MEDIATED_SIGNALING
SCZ	GO_bp	GO_CALCIUM_ION_TRANSMEMBRANE_TRANSPORT_VIA_HIGH_VOLTAGE_GATED_CALCIUM_CHANNEL	16	2	0.00606229	0.188805	CACNB2:CACNA1C	http://www.gsea-msigdb.org/gsea/msigdb/cards/GO_CALCIUM_ION_TRANSMEMBRANE_TRANSPORT_VIA_HIGH_VOLTAGE_GATED_CALCIUM_CHANNEL
SCZ	GO_bp	GO_REGULATION_OF_CELL_ACTIVATION	529	10	0.00611279	0.189574	RC3H1:TP53BP1:FES:CORO1A:CRHR1:AP3D1:TNFRSF13C:TLR9:TLR9:CD47:MAD1L1	http://www.gsea-msigdb.org/gsea/msigdb/cards/GO_REGULATION_OF_CELL_ACTIVATION
SCZ	GO_bp	GO_ZYMOGEN_ACTIVATION	51	3	0.00633727	0.19571	FURIN:GRIN2A:BAK1	http://www.gsea-msigdb.org/gsea/msigdb/cards/GO_ZYMOGEN_ACTIVATION
SCZ	GO_bp	GO_HOMEOSTATIC_PROCESS	1887	24	0.00640205	0.196883	RC3H1:AKT3:CACNB2:CNNM2:CACNA1C:SPPL3:NMB:GRIN2A:CORO1A:ANKRD11:SMG6:CRHR1:AP3D1:PLCL1:TNFRSF13C:TLR9:TLR9:GNL3:CACNA1D:HIST1H4D:BAK1:ITPR3:TFAP2B:GRM1:PTK2B	http://www.gsea-msigdb.org/gsea/msigdb/cards/GO_HOMEOSTATIC_PROCESS
SCZ	GO_bp	GO_REGULATION_OF_CALCIUM_ION_TRANSPORT_INTO_CYTOSOL	100	4	0.0064803	0.198459	CACNA1C:CORO1A:BAK1:PTK2B	http://www.gsea-msigdb.org/gsea/msigdb/cards/GO_REGULATION_OF_CALCIUM_ION_TRANSPORT_INTO_CYTOSOL
SCZ	GO_bp	GO_REGULATION_OF_CELL_MORPHOGENESIS_INVOLVED_IN_DIFFERENTIATION	296	7	0.00657603	0.200555	DOCK1:BDNF:LRP4:CHRNA3:MAPT:NGEF:SYNGAP1	http://www.gsea-msigdb.org/gsea/msigdb/cards/GO_REGULATION_OF_CELL_MORPHOGENESIS_INVOLVED_IN_DIFFERENTIATION
SCZ	GO_bp	GO_RESPONSE_TO_NERVE_GROWTH_FACTOR	52	3	0.00668924	0.203165	BDNF:CORO1A:MAPT	http://www.gsea-msigdb.org/gsea/msigdb/cards/GO_RESPONSE_TO_NERVE_GROWTH_FACTOR
SCZ	GO_bp	GO_REGULATION_OF_PRESYNAPTIC_CYTOSOLIC_CALCIUM_ION_CONCENTRATION	17	2	0.00683744	0.204103	CACNB2:CACNA1D	http://www.gsea-msigdb.org/gsea/msigdb/cards/GO_REGULATION_OF_PRESYNAPTIC_CYTOSOLIC_CALCIUM_ION_CONCENTRATION
SCZ	GO_bp	GO_INTERFERON_GAMMA_BIOSYNTHETIC_PROCESS	17	2	0.00683744	0.204103	TNFRSF13C:TLR9:TLR9	http://www.gsea-msigdb.org/gsea/msigdb/cards/GO_INTERFERON_GAMMA_BIOSYNTHETIC_PROCESS
SCZ	GO_bp	GO_REGULATION_OF_GENE_EXPRESSION_BY_GENETIC_IMPRINTING	17	2	0.00683744	0.204103	PRMT7:PCGF3	http://www.gsea-msigdb.org/gsea/msigdb/cards/GO_REGULATION_OF_GENE_EXPRESSION_BY_GENETIC_IMPRINTING
SCZ	GO_bp	GO_NEURON_DEVELOPMENT	1086	16	0.00684336	0.204103	RERE:ARTN:TSPAN2:BDNF:LRP4:NCAM1:BCL11B:BAG5:CHRNA3:FES:NDRG4:MAPT:NGEF:GPM6A:SYNGAP1:PTK2B	http://www.gsea-msigdb.org/gsea/msigdb/cards/GO_NEURON_DEVELOPMENT
SCZ	GO_bp	GO_REGULATION_OF_CELLULAR_COMPONENT_BIOGENESIS	896	14	0.00685897	0.204103	BDNF:ARPC3:HIP1R:BAG5:FES:CORO1A:CDK10:MAPT:RASIP1:PPP1R16B:CD47:GPM6A:TRIM27:PTK2B	http://www.gsea-msigdb.org/gsea/msigdb/cards/GO_REGULATION_OF_CELLULAR_COMPONENT_BIOGENESIS
SCZ	GO_bp	GO_CARDIAC_MUSCLE_CELL_ACTION_POTENTIAL_INVOLVED_IN_CONTRACTION	53	3	0.00705263	0.20818	CACNB2:CACNA1C:CACNA1D	http://www.gsea-msigdb.org/gsea/msigdb/cards/GO_CARDIAC_MUSCLE_CELL_ACTION_POTENTIAL_INVOLVED_IN_CONTRACTION
SCZ	GO_bp	GO_PROTEIN_HETEROTETRAMERIZATION	53	3	0.00705263	0.20818	LRP4:HIST1H4D:HIST1H3G	http://www.gsea-msigdb.org/gsea/msigdb/cards/GO_PROTEIN_HETEROTETRAMERIZATION
SCZ	GO_bp	GO_REGULATION_OF_ESTABLISHMENT_OF_PROTEIN_LOCALIZATION	716	12	0.00710142	0.208782	SUFU:CACNA1C:PPP1R13B:MAPT:KCNG2:IRF3:PPP3R1:TLR9:TLR9:CACNA1D:TRIM27:ITPR3:TFAP2B	http://www.gsea-msigdb.org/gsea/msigdb/cards/GO_REGULATION_OF_ESTABLISHMENT_OF_PROTEIN_LOCALIZATION
SCZ	GO_bp	GO_SYNAPTIC_VESICLE_LOCALIZATION	163	5	0.00730649	0.213955	CACNB2:SYT12:DOC2A:AP3D1:CACNA1D	http://www.gsea-msigdb.org/gsea/msigdb/cards/GO_SYNAPTIC_VESICLE_LOCALIZATION
SCZ	GO_bp	GO_REGULATION_OF_CELL_AGING	54	3	0.00742753	0.215125	AKT3:YPEL3:NEK4	http://www.gsea-msigdb.org/gsea/msigdb/cards/GO_REGULATION_OF_CELL_AGING
SCZ	GO_bp	GO_AXONAL_TRANSPORT	54	3	0.00742753	0.215125	SPG7:MAPT:AP3D1	http://www.gsea-msigdb.org/gsea/msigdb/cards/GO_AXONAL_TRANSPORT
SCZ	GO_bp	GO_NEGATIVE_REGULATION_OF_NERVOUS_SYSTEM_DEVELOPMENT	303	7	0.00743426	0.215125	SUFU:LRP4:BAG5:ERBB4:NGEF:SYNGAP1:LSM1	http://www.gsea-msigdb.org/gsea/msigdb/cards/GO_NEGATIVE_REGULATION_OF_NERVOUS_SYSTEM_DEVELOPMENT
SCZ	GO_bp	GO_CELL_MORPHOGENESIS_INVOLVED_IN_DIFFERENTIATION	722	12	0.00756292	0.21799	RERE:ARTN:DOCK1:BDNF:LRP4:NCAM1:BCL11B:CHRNA3:MAPT:CUL3:NGEF:SYNGAP1	http://www.gsea-msigdb.org/gsea/msigdb/cards/GO_CELL_MORPHOGENESIS_INVOLVED_IN_DIFFERENTIATION
SCZ	GO_bp	GO_INTERFERON_GAMMA_SECRETION	18	2	0.00765503	0.218928	BTN3A2:TRIM27	http://www.gsea-msigdb.org/gsea/msigdb/cards/GO_INTERFERON_GAMMA_SECRETION
SCZ	GO_bp	GO_PEPTIDYL_SERINE_DEPHOSPHORYLATION	18	2	0.00765503	0.218928	PPP1R16B:PPP2R2B	http://www.gsea-msigdb.org/gsea/msigdb/cards/GO_PEPTIDYL_SERINE_DEPHOSPHORYLATION
SCZ	GO_bp	GO_DEPHOSPHORYLATION	465	9	0.00787426	0.224325	NT5C2:SPPL3:RBM26:SMG6:CILP2:PPP3R1:PPP1R16B:NT5DC2:PPP2R2B	http://www.gsea-msigdb.org/gsea/msigdb/cards/GO_DEPHOSPHORYLATION
SCZ	GO_bp	GO_POSITIVE_REGULATION_OF_PROTEIN_MODIFICATION_PROCESS	1203	17	0.00799667	0.226933	BDNF:LRP4:SPPL3:CDK2AP1:CHRNA3:NDRG4:CDK10:ERBB4:CUL3:PPP1R16B:TLR9:TLR9:GNL3:NEK4:PHF1:GRM1:DFNA5:PTK2B	http://www.gsea-msigdb.org/gsea/msigdb/cards/GO_POSITIVE_REGULATION_OF_PROTEIN_MODIFICATION_PROCESS
SCZ	GO_bp	GO_PROTEIN_COMPLEX_OLIGOMERIZATION	551	10	0.00803293	0.227085	LRP4:TP53BP1:CHRNB4:SRR:MAPT:KCNG2:HIST1H4D:HIST1H3G:TRIM27:ITPR3	http://www.gsea-msigdb.org/gsea/msigdb/cards/GO_PROTEIN_COMPLEX_OLIGOMERIZATION
SCZ	GO_bp	GO_PEPTIDE_METABOLIC_PROCESS	107	4	0.00819691	0.229232	SPPL3:FURIN:DPEP1:IMMP2L	http://www.gsea-msigdb.org/gsea/msigdb/cards/GO_PEPTIDE_METABOLIC_PROCESS
SCZ	GO_bp	GO_NEGATIVE_REGULATION_OF_SMALL_GTPASE_MEDIATED_SIGNAL_TRANSDUCTION	56	3	0.00821216	0.229232	RASIP1:CUL3:SYNGAP1	http://www.gsea-msigdb.org/gsea/msigdb/cards/GO_NEGATIVE_REGULATION_OF_SMALL_GTPASE_MEDIATED_SIGNAL_TRANSDUCTION
SCZ	GO_bp	GO_CELL_COMMUNICATION_INVOLVED_IN_CARDIAC_CONDUCTION	56	3	0.00821216	0.229232	CACNB2:CACNA1C:CACNA1D	http://www.gsea-msigdb.org/gsea/msigdb/cards/GO_CELL_COMMUNICATION_INVOLVED_IN_CARDIAC_CONDUCTION
SCZ	GO_bp	GO_RESPONSE_TO_LIGHT_STIMULUS	309	7	0.00823365	0.229232	GRIN2A:NDRG4:CRHR1:RGS9BP:ACTR5:SYNGAP1:BAK1	http://www.gsea-msigdb.org/gsea/msigdb/cards/GO_RESPONSE_TO_LIGHT_STIMULUS
SCZ	GO_bp	GO_REGULATION_OF_CELL_DIFFERENTIATION	1824	23	0.00835521	0.231739	RC3H1:SUFU:DOCK1:BDNF:LRP4:BCL11B:BAG5:PSMA4:CHRNA3:FES:NDRG4:MAPT:AP3D1:ERBB4:NGEF:TLR9:TLR9:MAN2A1:HIST1H4D:HIST1H3G:SYNGAP1:TFAP2B:PTK2B:LSM1	http://www.gsea-msigdb.org/gsea/msigdb/cards/GO_REGULATION_OF_CELL_DIFFERENTIATION
SCZ	GO_bp	GO_APOPTOTIC_PROCESS	1932	24	0.00845949	0.23231	DOCK1:BDNF:HIP1R:BCL11B:BAG5:PPP1R13B:GRIN2A:CORO1A:DPEP1:MAPT:NDUFA13:IRF3:PPP3R1:ERBB4:CUL3:NGEF:PPP2R2B:UBD:SYNGAP1:BAK1:TFAP2B:DFNA5:PTK2B:NRBP2	http://www.gsea-msigdb.org/gsea/msigdb/cards/GO_APOPTOTIC_PROCESS
SCZ	GO_bp	GO_SUPRAMOLECULAR_FIBER_ORGANIZATION	643	11	0.00846725	0.23231	ARPC3:HIP1R:FES:CORO7:CORO1A:MAPT:CUL3:CD47:TRIM27:COL11A2:PTK2B	http://www.gsea-msigdb.org/gsea/msigdb/cards/GO_SUPRAMOLECULAR_FIBER_ORGANIZATION
SCZ	GO_bp	GO_CHROMATIN_REMODELING	169	5	0.00847061	0.23231	RERE:GATAD2B:INO80E:PABPC1L:HIST1H4D	http://www.gsea-msigdb.org/gsea/msigdb/cards/GO_CHROMATIN_REMODELING
SCZ	GO_bp	GO_REPRODUCTION	1412	19	0.00850818	0.232472	CYP17A1:CATSPER2:ZSCAN2:PRMT7:CRHR1:RFX2:TSSK6:IZUMO1:PABPC1L:CACNA1I:DNAH1:SFMBT1:NKAPL:TRIM27:KIFC1:BAK1:NUDT1:IMMP2L:PTK2B	http://www.gsea-msigdb.org/gsea/msigdb/cards/GO_REPRODUCTION
SCZ	GO_bp	GO_METAPHASE_PLATE_CONGRESSION	57	3	0.00862205	0.234711	CUL3:KIFC1:MAD1L1	http://www.gsea-msigdb.org/gsea/msigdb/cards/GO_METAPHASE_PLATE_CONGRESSION
SCZ	GO_bp	GO_ACTIN_FILAMENT_ORGANIZATION	391	8	0.00875064	0.236941	ARPC3:HIP1R:CORO7:CORO1A:CUL3:CD47:TRIM27:PTK2B	http://www.gsea-msigdb.org/gsea/msigdb/cards/GO_ACTIN_FILAMENT_ORGANIZATION
SCZ	GO_bp	GO_NEURON_APOPTOTIC_PROCESS	239	6	0.00879299	0.236941	BDNF:CORO1A:SYNGAP1:TFAP2B:PTK2B:NRBP2	http://www.gsea-msigdb.org/gsea/msigdb/cards/GO_NEURON_APOPTOTIC_PROCESS
SCZ	GO_bp	GO_AGING	313	7	0.00880067	0.236941	AKT3:SERPING1:YPEL3:SRR:NEK4:BAK1:NUDT1	http://www.gsea-msigdb.org/gsea/msigdb/cards/GO_AGING
SCZ	GO_bp	GO_POSITIVE_REGULATION_OF_NEUROLOGICAL_SYSTEM_PROCESS	58	3	0.00904375	0.239686	IGSF9B:CHRNB4:PTK2B	http://www.gsea-msigdb.org/gsea/msigdb/cards/GO_POSITIVE_REGULATION_OF_NEUROLOGICAL_SYSTEM_PROCESS
SCZ	GO_bp	GO_MEMBRANE_PROTEIN_PROTEOLYSIS	58	3	0.00904375	0.239686	PACSIN3:SPPL3:FURIN	http://www.gsea-msigdb.org/gsea/msigdb/cards/GO_MEMBRANE_PROTEIN_PROTEOLYSIS
SCZ	GO_bp	GO_VESICLE_ORGANIZATION	315	7	0.00909471	0.239686	SNX19:CORO1A:AP3D1:RFX2:CUL3:FAM109B:TSNARE1	http://www.gsea-msigdb.org/gsea/msigdb/cards/GO_VESICLE_ORGANIZATION
SCZ	GO_bp	GO_POSITIVE_REGULATION_OF_CELL_ACTIVATION	315	7	0.00909471	0.239686	TP53BP1:CORO1A:CRHR1:AP3D1:TNFRSF13C:TLR9:TLR9:CD47	http://www.gsea-msigdb.org/gsea/msigdb/cards/GO_POSITIVE_REGULATION_OF_CELL_ACTIVATION
SCZ	GO_bp	GO_REGULATION_OF_INSULIN_SECRETION	172	5	0.00909828	0.239686	CACNA1C:KCNG2:CACNA1D:ITPR3:TFAP2B	http://www.gsea-msigdb.org/gsea/msigdb/cards/GO_REGULATION_OF_INSULIN_SECRETION
SCZ	GO_bp	GO_REGULATION_OF_CATION_CHANNEL_ACTIVITY	172	5	0.00909828	0.239686	CACNB2:GRIN2A:CRHR1:TMEM110:PTK2B	http://www.gsea-msigdb.org/gsea/msigdb/cards/GO_REGULATION_OF_CATION_CHANNEL_ACTIVITY
SCZ	GO_bp	GO_POSITIVE_REGULATION_OF_HYDROLASE_ACTIVITY	743	12	0.00936679	0.245878	EVI5:DOCK1:BDNF:HIP1R:GRIN2A:ARHGAP27:MAPT:NDUFA13:SYNGAP1:BAK1:ADAP1:PTK2B	http://www.gsea-msigdb.org/gsea/msigdb/cards/GO_POSITIVE_REGULATION_OF_HYDROLASE_ACTIVITY
SCZ	GO_bp	GO_ATRIAL_CARDIAC_MUSCLE_CELL_TO_AV_NODE_CELL_SIGNALING	20	2	0.00941485	0.24626	CACNB2:CACNA1C	http://www.gsea-msigdb.org/gsea/msigdb/cards/GO_ATRIAL_CARDIAC_MUSCLE_CELL_TO_AV_NODE_CELL_SIGNALING
SCZ	GO_bp	GO_TELOMERE_ORGANIZATION	174	5	0.00953413	0.247618	SMG6:DOT1L:GNL3:HIST1H4D:HIST1H3G	http://www.gsea-msigdb.org/gsea/msigdb/cards/GO_TELOMERE_ORGANIZATION
SCZ	GO_bp	GO_REGULATION_OF_MITOCHONDRION_ORGANIZATION	174	5	0.00953413	0.247618	HIP1R:PPP1R13B:MAPT:PPP3R1:BAK1	http://www.gsea-msigdb.org/gsea/msigdb/cards/GO_REGULATION_OF_MITOCHONDRION_ORGANIZATION
SCZ	GO_bp	GO_GERM_CELL_DEVELOPMENT	244	6	0.00967548	0.250404	CATSPER2:RFX2:TSSK6:PABPC1L:DNAH1:PTK2B	http://www.gsea-msigdb.org/gsea/msigdb/cards/GO_GERM_CELL_DEVELOPMENT
SCZ	GO_bp	GO_CELL_ACTIVATION	1329	18	0.00971179	0.250462	RC3H1:KLF6:BCL11B:TP53BP1:CHRNB4:FES:CORO1A:CRHR1:MAPT:AP3D1:TNFRSF13C:TLR9:TLR9:CD47:UBD:BAK1:ITPR3:MAD1L1:PTK2B	http://www.gsea-msigdb.org/gsea/msigdb/cards/GO_CELL_ACTIVATION
SCZ	GO_bp	GO_POSITIVE_REGULATION_OF_APOPTOTIC_SIGNALING_PATHWAY	175	5	0.00975736	0.250757	HIP1R:PPP1R13B:PPP3R1:BAK1:DFNA5	http://www.gsea-msigdb.org/gsea/msigdb/cards/GO_POSITIVE_REGULATION_OF_APOPTOTIC_SIGNALING_PATHWAY
SCZ	GO_bp	GO_ACTIVATION_OF_IMMUNE_RESPONSE	568	10	0.00981182	0.251278	RC3H1:DOCK1:SERPING1:ARPC3:SPPL3:PSMA4:IRF3:TLR9:TLR9:CD47:BTN3A2	http://www.gsea-msigdb.org/gsea/msigdb/cards/GO_ACTIVATION_OF_IMMUNE_RESPONSE
SCZ	GO_bp	GO_REGULATION_OF_B_CELL_PROLIFERATION	60	3	0.00992288	0.252503	RC3H1:TNFRSF13C:TLR9:TLR9	http://www.gsea-msigdb.org/gsea/msigdb/cards/GO_REGULATION_OF_B_CELL_PROLIFERATION
SCZ	GO_bp	GO_POSITIVE_REGULATION_OF_TRANSPORT	937	14	0.00992834	0.252503	CACNB2:HIP1R:RBM26:PPP1R13B:NMB:CRHR1:IRF3:TSSC1:PPP3R1:CACNA1I:TMEM110:CACNA1D:CD47:BAK1	http://www.gsea-msigdb.org/gsea/msigdb/cards/GO_POSITIVE_REGULATION_OF_TRANSPORT
SCZ	GO_bp	GO_APPENDAGE_DEVELOPMENT	176	5	0.00998415	0.253047	SLC39A1:LRP4:CACNA1C:BAK1:TFAP2B	http://www.gsea-msigdb.org/gsea/msigdb/cards/GO_APPENDAGE_DEVELOPMENT
SCZ	GO_bp	GO_FC_RECEPTOR_SIGNALING_PATHWAY	177	5	0.0102145	0.257996	DOCK1:ARPC3:PSMA4:PPP3R1:CD47	http://www.gsea-msigdb.org/gsea/msigdb/cards/GO_FC_RECEPTOR_SIGNALING_PATHWAY
SCZ	GO_bp	GO_FIBROBLAST_APOPTOTIC_PROCESS	21	2	0.0103558	0.258631	CUL3:BAK1	http://www.gsea-msigdb.org/gsea/msigdb/cards/GO_FIBROBLAST_APOPTOTIC_PROCESS
SCZ	GO_bp	GO_NEGATIVE_REGULATION_OF_RHO_PROTEIN_SIGNAL_TRANSDUCTION	21	2	0.0103558	0.258631	RASIP1:CUL3	http://www.gsea-msigdb.org/gsea/msigdb/cards/GO_NEGATIVE_REGULATION_OF_RHO_PROTEIN_SIGNAL_TRANSDUCTION
SCZ	GO_bp	GO_REGULATION_OF_LYMPHOCYTE_ACTIVATION	403	8	0.0103745	0.258631	RC3H1:TP53BP1:CORO1A:AP3D1:TNFRSF13C:TLR9:TLR9:CD47:MAD1L1	http://www.gsea-msigdb.org/gsea/msigdb/cards/GO_REGULATION_OF_LYMPHOCYTE_ACTIVATION
SCZ	GO_bp	GO_PROTEIN_INSERTION_INTO_MEMBRANE	61	3	0.0103804	0.258631	PPP1R13B:NDUFA13:PPP3R1	http://www.gsea-msigdb.org/gsea/msigdb/cards/GO_PROTEIN_INSERTION_INTO_MEMBRANE
SCZ	GO_bp	GO_REGULATION_OF_ORGANELLE_ORGANIZATION	1238	17	0.0104381	0.259142	ARPC3:HIP1R:PPP1R13B:FES:CORO1A:CDK10:SMG6:MAPT:PPP3R1:CUL3:GNL3:CD47:TRIM27:PHF1:BAK1:MAD1L1:PTK2B	http://www.gsea-msigdb.org/gsea/msigdb/cards/GO_REGULATION_OF_ORGANELLE_ORGANIZATION
SCZ	GO_bp	GO_POSITIVE_REGULATION_OF_MITOCHONDRION_ORGANIZATION	115	4	0.0104952	0.259142	HIP1R:PPP1R13B:PPP3R1:BAK1	http://www.gsea-msigdb.org/gsea/msigdb/cards/GO_POSITIVE_REGULATION_OF_MITOCHONDRION_ORGANIZATION
SCZ	GO_bp	GO_CELL_MORPHOGENESIS_INVOLVED_IN_NEURON_DIFFERENTIATION	574	10	0.0105067	0.259142	RERE:ARTN:BDNF:LRP4:NCAM1:BCL11B:CHRNA3:MAPT:NGEF:SYNGAP1	http://www.gsea-msigdb.org/gsea/msigdb/cards/GO_CELL_MORPHOGENESIS_INVOLVED_IN_NEURON_DIFFERENTIATION
SCZ	GO_bp	GO_POSITIVE_REGULATION_OF_CALCIUM_ION_TRANSPORT	116	4	0.0108088	0.264835	CACNB2:TMEM110:CACNA1D:BAK1	http://www.gsea-msigdb.org/gsea/msigdb/cards/GO_POSITIVE_REGULATION_OF_CALCIUM_ION_TRANSPORT
SCZ	GO_bp	GO_SIGNAL_TRANSDUCTION_BY_PROTEIN_PHOSPHORYLATION	947	14	0.0108204	0.264835	ARTN:NCAM1:PSMA4:NDRG4:CDK10:ERBB4:CUL3:TLR9:TLR9:NEK4:SYNGAP1:LEMD2:GRM1:DFNA5:PTK2B	http://www.gsea-msigdb.org/gsea/msigdb/cards/GO_SIGNAL_TRANSDUCTION_BY_PROTEIN_PHOSPHORYLATION
SCZ	GO_bp	GO_NEGATIVE_REGULATION_OF_TRANSPORT	490	9	0.0108456	0.264835	SUFU:PACSIN3:NMB:CORO1A:CRHR1:TLR9:TLR9:CD47:TRIM27:PTK2B	http://www.gsea-msigdb.org/gsea/msigdb/cards/GO_NEGATIVE_REGULATION_OF_TRANSPORT
SCZ	GO_bp	GO_REGULATION_OF_CELL_POPULATION_PROLIFERATION	1660	21	0.0111933	0.270532	RC3H1:AKT3:BCL11B:NMB:FES:CORO1A:NDRG4:CDK10:DOT1L:ERBB4:CUL3:PPP1R16B:TNFRSF13C:TLR9:TLR9:GNL3:CD47:BAK1:TFAP2B:MAD1L1:DFNA5:PTK2B	http://www.gsea-msigdb.org/gsea/msigdb/cards/GO_REGULATION_OF_CELL_POPULATION_PROLIFERATION
SCZ	GO_bp	GO_POSITIVE_REGULATION_OF_NEUROTRANSMITTER_SECRETION	22	2	0.0113366	0.270532	CACNB2:CACNA1D	http://www.gsea-msigdb.org/gsea/msigdb/cards/GO_POSITIVE_REGULATION_OF_NEUROTRANSMITTER_SECRETION
SCZ	GO_bp	GO_POSITIVE_REGULATION_OF_LYASE_ACTIVITY	22	2	0.0113366	0.270532	CACNA1C:CACNA1D	http://www.gsea-msigdb.org/gsea/msigdb/cards/GO_POSITIVE_REGULATION_OF_LYASE_ACTIVITY
SCZ	GO_bp	GO_POSITIVE_REGULATION_OF_INTERFERON_ALPHA_PRODUCTION	22	2	0.0113366	0.270532	IRF3:TLR9:TLR9	http://www.gsea-msigdb.org/gsea/msigdb/cards/GO_POSITIVE_REGULATION_OF_INTERFERON_ALPHA_PRODUCTION
SCZ	GO_bp	GO_POSITIVE_REGULATION_OF_CYCLASE_ACTIVITY	22	2	0.0113366	0.270532	CACNA1C:CACNA1D	http://www.gsea-msigdb.org/gsea/msigdb/cards/GO_POSITIVE_REGULATION_OF_CYCLASE_ACTIVITY
SCZ	GO_bp	GO_REGULATION_OF_MEMBRANE_PROTEIN_ECTODOMAIN_PROTEOLYSIS	22	2	0.0113366	0.270532	PACSIN3:FURIN	http://www.gsea-msigdb.org/gsea/msigdb/cards/GO_REGULATION_OF_MEMBRANE_PROTEIN_ECTODOMAIN_PROTEOLYSIS
SCZ	GO_bp	GO_POSITIVE_REGULATION_OF_LONG_TERM_SYNAPTIC_POTENTIATION	22	2	0.0113366	0.270532	NRGN:GRIN2A	http://www.gsea-msigdb.org/gsea/msigdb/cards/GO_POSITIVE_REGULATION_OF_LONG_TERM_SYNAPTIC_POTENTIATION
SCZ	GO_bp	GO_NEGATIVE_REGULATION_OF_CELL_PROJECTION_ORGANIZATION	182	5	0.0114213	0.270698	LRP4:BAG5:CDK10:NGEF:SYNGAP1	http://www.gsea-msigdb.org/gsea/msigdb/cards/GO_NEGATIVE_REGULATION_OF_CELL_PROJECTION_ORGANIZATION
SCZ	GO_bp	GO_POSITIVE_REGULATION_OF_PEPTIDASE_ACTIVITY	182	5	0.0114213	0.270698	HIP1R:GRIN2A:MAPT:NDUFA13:BAK1	http://www.gsea-msigdb.org/gsea/msigdb/cards/GO_POSITIVE_REGULATION_OF_PEPTIDASE_ACTIVITY
SCZ	GO_bp	GO_REGULATION_OF_B_CELL_ACTIVATION	118	4	0.011454	0.270698	RC3H1:TP53BP1:TNFRSF13C:TLR9:TLR9	http://www.gsea-msigdb.org/gsea/msigdb/cards/GO_REGULATION_OF_B_CELL_ACTIVATION
SCZ	GO_bp	GO_NEGATIVE_REGULATION_OF_PROTEIN_CATABOLIC_PROCESS	119	4	0.0117857	0.277644	SUFU:BAG5:FURIN:GRIN2A	http://www.gsea-msigdb.org/gsea/msigdb/cards/GO_NEGATIVE_REGULATION_OF_PROTEIN_CATABOLIC_PROCESS
SCZ	GO_bp	GO_DRUG_METABOLIC_PROCESS	332	7	0.0118924	0.279262	CYP17A1:NT5C2:ADAL:GRIN2A:DPEP1:SRR:CYP2D6	http://www.gsea-msigdb.org/gsea/msigdb/cards/GO_DRUG_METABOLIC_PROCESS
SCZ	GO_bp	GO_REGULATION_OF_ACTIN_FILAMENT_ORGANIZATION	256	6	0.0120482	0.281697	ARPC3:HIP1R:CORO1A:CD47:TRIM27:PTK2B	http://www.gsea-msigdb.org/gsea/msigdb/cards/GO_REGULATION_OF_ACTIN_FILAMENT_ORGANIZATION
SCZ	GO_bp	GO_CELLULAR_HOMEOSTASIS	960	14	0.0120727	0.281697	CACNB2:CACNA1C:SPPL3:NMB:GRIN2A:CORO1A:CRHR1:AP3D1:CACNA1D:BAK1:ITPR3:TFAP2B:GRM1:PTK2B	http://www.gsea-msigdb.org/gsea/msigdb/cards/GO_CELLULAR_HOMEOSTASIS
SCZ	GO_bp	GO_SYNAPTIC_VESICLE_EXOCYTOSIS	120	4	0.0121235	0.281987	CACNB2:SYT12:DOC2A:CACNA1D	http://www.gsea-msigdb.org/gsea/msigdb/cards/GO_SYNAPTIC_VESICLE_EXOCYTOSIS
SCZ	GO_bp	GO_POSITIVE_REGULATION_OF_LYMPHOCYTE_ACTIVATION	257	6	0.0122629	0.284329	TP53BP1:CORO1A:AP3D1:TNFRSF13C:TLR9:TLR9:CD47	http://www.gsea-msigdb.org/gsea/msigdb/cards/GO_POSITIVE_REGULATION_OF_LYMPHOCYTE_ACTIVATION
SCZ	GO_bp	GO_AXO_DENDRITIC_TRANSPORT	65	3	0.0123318	0.284704	SPG7:MAPT:AP3D1	http://www.gsea-msigdb.org/gsea/msigdb/cards/GO_AXO_DENDRITIC_TRANSPORT
SCZ	GO_bp	GO_INOSITOL_TRISPHOSPHATE_BIOSYNTHETIC_PROCESS	23	2	0.0123565	0.284704	PLCL1:PTK2B	http://www.gsea-msigdb.org/gsea/msigdb/cards/GO_INOSITOL_TRISPHOSPHATE_BIOSYNTHETIC_PROCESS
SCZ	GO_bp	GO_POSITIVE_REGULATION_OF_PHOSPHORUS_METABOLIC_PROCESS	1066	15	0.0128663	0.294799	BDNF:LRP4:SPPL3:CDK2AP1:CHRNA3:NDRG4:CDK10:MAPT:ERBB4:PPP1R16B:TLR9:TLR9:NEK4:GRM1:DFNA5:PTK2B	http://www.gsea-msigdb.org/gsea/msigdb/cards/GO_POSITIVE_REGULATION_OF_PHOSPHORUS_METABOLIC_PROCESS
SCZ	GO_bp	GO_REGULATION_OF_PROTEIN_COMPLEX_ASSEMBLY	419	8	0.0128749	0.294799	ARPC3:HIP1R:FES:CORO1A:MAPT:RASIP1:TRIM27:PTK2B	http://www.gsea-msigdb.org/gsea/msigdb/cards/GO_REGULATION_OF_PROTEIN_COMPLEX_ASSEMBLY
SCZ	GO_bp	GO_GLYCOSYLATION	260	6	0.0129229	0.29498	ST3GAL3:B3GAT1:TMTC1:FUT2:ALG12:MAN2A1	http://www.gsea-msigdb.org/gsea/msigdb/cards/GO_GLYCOSYLATION
SCZ	GO_bp	GO_REGULATION_OF_PLATELET_DERIVED_GROWTH_FACTOR_RECEPTOR_SIGNALING_PATHWAY	24	2	0.0134151	0.304324	HIP1R:NDRG4	http://www.gsea-msigdb.org/gsea/msigdb/cards/GO_REGULATION_OF_PLATELET_DERIVED_GROWTH_FACTOR_RECEPTOR_SIGNALING_PATHWAY
SCZ	GO_bp	GO_GAMMA_AMINOBUTYRIC_ACID_SIGNALING_PATHWAY	24	2	0.0134151	0.304324	PLCL1:GABBR1	http://www.gsea-msigdb.org/gsea/msigdb/cards/GO_GAMMA_AMINOBUTYRIC_ACID_SIGNALING_PATHWAY
SCZ	GO_bp	GO_CHROMATIN_ORGANIZATION_INVOLVED_IN_REGULATION_OF_TRANSCRIPTION	124	4	0.0135366	0.304872	DOT1L:PABPC1L:HIST1H4D:HIST1H3G	http://www.gsea-msigdb.org/gsea/msigdb/cards/GO_CHROMATIN_ORGANIZATION_INVOLVED_IN_REGULATION_OF_TRANSCRIPTION
SCZ	GO_bp	GO_SYNAPTIC_VESICLE_CYCLE	190	5	0.0135484	0.304872	CACNB2:SYT12:DOC2A:AP3D1:CACNA1D	http://www.gsea-msigdb.org/gsea/msigdb/cards/GO_SYNAPTIC_VESICLE_CYCLE
SCZ	GO_bp	GO_REGULATION_OF_INTRACELLULAR_TRANSPORT	423	8	0.0135637	0.304872	CACNB2:SUFU:RBM26:FES:NDRG4:CRHR1:TSSC1:CACNA1D	http://www.gsea-msigdb.org/gsea/msigdb/cards/GO_REGULATION_OF_INTRACELLULAR_TRANSPORT
SCZ	GO_bp	GO_RESPONSE_TO_ETHANOL	125	4	0.0139055	0.311481	GRIN2A:CRHR1:BAK1:PTK2B	http://www.gsea-msigdb.org/gsea/msigdb/cards/GO_RESPONSE_TO_ETHANOL
SCZ	GO_bp	GO_BIOLOGICAL_ADHESION	1381	18	0.0139425	0.311481	RC3H1:DOCK1:CTNND1:NCAM1:IGSF9B:FES:CORO1A:AP3D1:HAPLN4:IZUMO1:TNFRSF13C:STAB1:CD47:PCDHA2:PCDHA6:MAD1L1:ADAM22:PTK2B	http://www.gsea-msigdb.org/gsea/msigdb/cards/GO_BIOLOGICAL_ADHESION
SCZ	GO_bp	GO_CYTOSKELETON_ORGANIZATION	1279	17	0.0140177	0.312212	MAP7D1:SDCCAG8:DOCK1:PACSIN3:ARPC3:HIP1R:FES:CORO7:CORO1A:CDK10:MAPT:CUL3:DNAH1:CD47:TRIM27:KIFC1:PTK2B	http://www.gsea-msigdb.org/gsea/msigdb/cards/GO_CYTOSKELETON_ORGANIZATION
SCZ	GO_bp	GO_POSITIVE_REGULATION_OF_CELL_DEATH	693	11	0.0141831	0.314595	HIP1R:PPP1R13B:GRIN2A:MAPT:NDUFA13:PPP3R1:NGEF:UBD:BAK1:TFAP2B:DFNA5	http://www.gsea-msigdb.org/gsea/msigdb/cards/GO_POSITIVE_REGULATION_OF_CELL_DEATH
SCZ	GO_bp	GO_LYMPHOCYTE_DIFFERENTIATION	344	7	0.0142103	0.314595	RC3H1:KLF6:BCL11B:AP3D1:TLR9:TLR9:BAK1:PTK2B	http://www.gsea-msigdb.org/gsea/msigdb/cards/GO_LYMPHOCYTE_DIFFERENTIATION
SCZ	GO_bp	GO_REGULATION_OF_RECEPTOR_BINDING	25	2	0.0145116	0.317451	BDNF:PLCL1	http://www.gsea-msigdb.org/gsea/msigdb/cards/GO_REGULATION_OF_RECEPTOR_BINDING
SCZ	GO_bp	GO_OOCYTE_MATURATION	25	2	0.0145116	0.317451	PABPC1L:PTK2B	http://www.gsea-msigdb.org/gsea/msigdb/cards/GO_OOCYTE_MATURATION
SCZ	GO_bp	GO_IONOTROPIC_GLUTAMATE_RECEPTOR_SIGNALING_PATHWAY	25	2	0.0145116	0.317451	GRIN2A:PTK2B	http://www.gsea-msigdb.org/gsea/msigdb/cards/GO_IONOTROPIC_GLUTAMATE_RECEPTOR_SIGNALING_PATHWAY
SCZ	GO_bp	GO_POSITIVE_REGULATION_OF_CATALYTIC_ACTIVITY	1387	18	0.0145121	0.317451	EVI5:DOCK1:BDNF:CACNA1C:HIP1R:CHRNA3:GRIN2A:ARHGAP27:MAPT:NDUFA13:TLR9:TLR9:NEK4:CACNA1D:SYNGAP1:BAK1:GRM1:ADAP1:PTK2B	http://www.gsea-msigdb.org/gsea/msigdb/cards/GO_POSITIVE_REGULATION_OF_CATALYTIC_ACTIVITY
SCZ	GO_bp	GO_REGULATION_OF_CYTOSKELETON_ORGANIZATION	515	9	0.0145907	0.318224	ARPC3:HIP1R:FES:CORO1A:CDK10:MAPT:CD47:TRIM27:PTK2B	http://www.gsea-msigdb.org/gsea/msigdb/cards/GO_REGULATION_OF_CYTOSKELETON_ORGANIZATION
SCZ	GO_bp	GO_B_CELL_DIFFERENTIATION	127	4	0.0146623	0.31884	KLF6:TLR9:TLR9:BAK1:PTK2B	http://www.gsea-msigdb.org/gsea/msigdb/cards/GO_B_CELL_DIFFERENTIATION
SCZ	GO_bp	GO_CARDIAC_MUSCLE_CELL_CONTRACTION	70	3	0.0150472	0.326245	CACNB2:CACNA1C:CACNA1D	http://www.gsea-msigdb.org/gsea/msigdb/cards/GO_CARDIAC_MUSCLE_CELL_CONTRACTION
SCZ	GO_bp	GO_CELL_SURFACE_RECEPTOR_SIGNALING_PATHWAY_INVOLVED_IN_CELL_CELL_SIGNALING	608	10	0.0151764	0.328079	LRP4:CTNND1:IGSF9B:PSMA4:CHRNA3:CHRNB4:GRIN2A:PPP3R1:CUL3:PTK2B	http://www.gsea-msigdb.org/gsea/msigdb/cards/GO_CELL_SURFACE_RECEPTOR_SIGNALING_PATHWAY_INVOLVED_IN_CELL_CELL_SIGNALING
SCZ	GO_bp	GO_LOCOMOTORY_BEHAVIOR	196	5	0.0153086	0.329966	CHRNA3:CHRNB4:CRHR1:GRM1:ADAM22	http://www.gsea-msigdb.org/gsea/msigdb/cards/GO_LOCOMOTORY_BEHAVIOR
SCZ	GO_bp	GO_NEGATIVE_REGULATION_OF_RESPONSE_TO_STIMULUS	1606	20	0.0154053	0.330959	RC3H1:AKT3:SUFU:LRP4:SERPING1:CTNND1:BAG5:TP53BP1:PSMA4:NDRG4:EPN2:NDUFA13:RGS9BP:RASIP1:CUL3:TLR9:TLR9:CD47:TRIM27:SYNGAP1:LEMD2	http://www.gsea-msigdb.org/gsea/msigdb/cards/GO_NEGATIVE_REGULATION_OF_RESPONSE_TO_STIMULUS
SCZ	GO_bp	GO_SEQUESTERING_OF_CALCIUM_ION	129	4	0.0154447	0.330959	CACNA1C:CORO1A:ITPR3:PTK2B	http://www.gsea-msigdb.org/gsea/msigdb/cards/GO_SEQUESTERING_OF_CALCIUM_ION
SCZ	GO_bp	GO_CARDIAC_MUSCLE_CELL_ACTION_POTENTIAL	71	3	0.0156275	0.331394	CACNB2:CACNA1C:CACNA1D	http://www.gsea-msigdb.org/gsea/msigdb/cards/GO_CARDIAC_MUSCLE_CELL_ACTION_POTENTIAL
SCZ	GO_bp	GO_RESPONSE_TO_ANESTHETIC	71	3	0.0156275	0.331394	SRR:CRHR1:PTK2B	http://www.gsea-msigdb.org/gsea/msigdb/cards/GO_RESPONSE_TO_ANESTHETIC
SCZ	GO_bp	GO_REGULATION_OF_ESTABLISHMENT_OF_PROTEIN_LOCALIZATION_TO_MITOCHONDRION	71	3	0.0156275	0.331394	PPP1R13B:MAPT:PPP3R1	http://www.gsea-msigdb.org/gsea/msigdb/cards/GO_REGULATION_OF_ESTABLISHMENT_OF_PROTEIN_LOCALIZATION_TO_MITOCHONDRION
SCZ	GO_bp	GO_GENETIC_IMPRINTING	26	2	0.0156454	0.331394	PRMT7:PCGF3	http://www.gsea-msigdb.org/gsea/msigdb/cards/GO_GENETIC_IMPRINTING
SCZ	GO_bp	GO_PEPTIDYL_AMINO_ACID_MODIFICATION	1200	16	0.0164797	0.347405	AKT3:BDNF:LRP4:FES:PRMT7:CDK10:DOT1L:TSSK6:PLCL1:ERBB4:BRD1:WDR82:GNL3:PHF1:BAK1:PTK2B	http://www.gsea-msigdb.org/gsea/msigdb/cards/GO_PEPTIDYL_AMINO_ACID_MODIFICATION
SCZ	GO_bp	GO_POSITIVE_REGULATION_OF_INTRACELLULAR_SIGNAL_TRANSDUCTION	999	14	0.016517	0.347405	RC3H1:AKT3:SPPL3:NDRG4:CDK10:CRHR1:IRF3:ERBB4:TLR9:TLR9:TMEM110:UBD:GRM1:DFNA5:PTK2B	http://www.gsea-msigdb.org/gsea/msigdb/cards/GO_POSITIVE_REGULATION_OF_INTRACELLULAR_SIGNAL_TRANSDUCTION
SCZ	GO_bp	GO_REGULATION_OF_DEPHOSPHORYLATION	200	5	0.0165634	0.347405	SPPL3:RBM26:SMG6:PPP1R16B:PPP2R2B	http://www.gsea-msigdb.org/gsea/msigdb/cards/GO_REGULATION_OF_DEPHOSPHORYLATION
SCZ	GO_bp	GO_NEGATIVE_REGULATION_OF_IMMUNE_SYSTEM_PROCESS	439	8	0.0165903	0.347405	RC3H1:SERPING1:TLR9:TLR9:CD47:HIST1H4D:TRIM27:MAD1L1:PTK2B	http://www.gsea-msigdb.org/gsea/msigdb/cards/GO_NEGATIVE_REGULATION_OF_IMMUNE_SYSTEM_PROCESS
SCZ	GO_bp	GO_CELL_MOTILITY	1619	20	0.0166653	0.347982	RERE:ARTN:PLEKHO1:SDCCAG8:AKT3:DOCK1:ARPC3:BCL11B:CATSPER2:FES:CORO1A:NDRG4:DPEP1:ERBB4:CUL3:CACNA1I:DNAH1:CD47:GPM6A:PTK2B	http://www.gsea-msigdb.org/gsea/msigdb/cards/GO_CELL_MOTILITY
SCZ	GO_bp	GO_RESPONSE_TO_ACETYLCHOLINE	27	2	0.016816	0.349344	CHRNA3:LY6H	http://www.gsea-msigdb.org/gsea/msigdb/cards/GO_RESPONSE_TO_ACETYLCHOLINE
SCZ	GO_bp	GO_CELLULAR_SENESCENCE	73	3	0.0168256	0.349344	AKT3:YPEL3:NEK4	http://www.gsea-msigdb.org/gsea/msigdb/cards/GO_CELLULAR_SENESCENCE
SCZ	GO_bp	GO_VESICLE_MEDIATED_TRANSPORT_IN_SYNAPSE	202	5	0.0172157	0.356438	CACNB2:SYT12:DOC2A:AP3D1:CACNA1D	http://www.gsea-msigdb.org/gsea/msigdb/cards/GO_VESICLE_MEDIATED_TRANSPORT_IN_SYNAPSE
SCZ	GO_bp	GO_DEVELOPMENTAL_MATURATION	278	6	0.0174136	0.359522	RERE:SNX19:CATSPER2:AP3D1:PABPC1L:PTK2B	http://www.gsea-msigdb.org/gsea/msigdb/cards/GO_DEVELOPMENTAL_MATURATION
SCZ	GO_bp	GO_RESPONSE_TO_RADIATION	444	8	0.017629	0.36295	TP53BP1:GRIN2A:NDRG4:CRHR1:RGS9BP:ACTR5:SYNGAP1:BAK1	http://www.gsea-msigdb.org/gsea/msigdb/cards/GO_RESPONSE_TO_RADIATION
SCZ	GO_bp	GO_REGULATION_OF_PEPTIDE_HORMONE_SECRETION	204	5	0.0178848	0.366965	CACNA1C:KCNG2:CACNA1D:ITPR3:TFAP2B	http://www.gsea-msigdb.org/gsea/msigdb/cards/GO_REGULATION_OF_PEPTIDE_HORMONE_SECRETION
SCZ	GO_bp	GO_PERIPHERAL_NERVOUS_SYSTEM_DEVELOPMENT	75	3	0.0180737	0.366965	ARTN:BDNF:ADAM22	http://www.gsea-msigdb.org/gsea/msigdb/cards/GO_PERIPHERAL_NERVOUS_SYSTEM_DEVELOPMENT
SCZ	GO_bp	GO_NEGATIVE_REGULATION_OF_OSSIFICATION	75	3	0.0180737	0.366965	SUFU:LRP4:PTK2B	http://www.gsea-msigdb.org/gsea/msigdb/cards/GO_NEGATIVE_REGULATION_OF_OSSIFICATION
SCZ	GO_bp	GO_CHROMOSOME_LOCALIZATION	75	3	0.0180737	0.366965	CUL3:KIFC1:MAD1L1	http://www.gsea-msigdb.org/gsea/msigdb/cards/GO_CHROMOSOME_LOCALIZATION
SCZ	GO_bp	GO_POSITIVE_REGULATION_OF_B_CELL_ACTIVATION	75	3	0.0180737	0.366965	TP53BP1:TNFRSF13C:TLR9:TLR9	http://www.gsea-msigdb.org/gsea/msigdb/cards/GO_POSITIVE_REGULATION_OF_B_CELL_ACTIVATION
SCZ	GO_bp	GO_POSITIVE_REGULATION_OF_INTRACELLULAR_TRANSPORT	205	5	0.0182257	0.368596	CACNB2:RBM26:CRHR1:TSSC1:CACNA1D	http://www.gsea-msigdb.org/gsea/msigdb/cards/GO_POSITIVE_REGULATION_OF_INTRACELLULAR_TRANSPORT
SCZ	GO_bp	GO_INTRINSIC_APOPTOTIC_SIGNALING_PATHWAY	281	6	0.0182543	0.368596	BAG5:PPP1R13B:NDUFA13:CUL3:BAK1:DFNA5	http://www.gsea-msigdb.org/gsea/msigdb/cards/GO_INTRINSIC_APOPTOTIC_SIGNALING_PATHWAY
SCZ	GO_bp	GO_HISTONE_METHYLATION	136	4	0.0183883	0.370284	PRMT7:DOT1L:WDR82:PHF1	http://www.gsea-msigdb.org/gsea/msigdb/cards/GO_HISTONE_METHYLATION
SCZ	GO_bp	GO_RESPONSE_TO_METAL_ION	363	7	0.0185156	0.371829	SYT12:CPNE7:DPEP1:MAPT:ITPR3:NUDT1:PTK2B	http://www.gsea-msigdb.org/gsea/msigdb/cards/GO_RESPONSE_TO_METAL_ION
SCZ	GO_bp	GO_REGULATION_OF_PROTEIN_CATABOLIC_PROCESS	365	7	0.0190167	0.379473	SUFU:PACSIN3:BAG5:FURIN:GRIN2A:NDUFA13:PTK2B	http://www.gsea-msigdb.org/gsea/msigdb/cards/GO_REGULATION_OF_PROTEIN_CATABOLIC_PROCESS
SCZ	GO_bp	GO_POSITIVE_REGULATION_OF_MICROTUBULE_POLYMERIZATION_OR_DEPOLYMERIZATION	29	2	0.019265	0.379473	FES:MAPT	http://www.gsea-msigdb.org/gsea/msigdb/cards/GO_POSITIVE_REGULATION_OF_MICROTUBULE_POLYMERIZATION_OR_DEPOLYMERIZATION
SCZ	GO_bp	GO_LONG_TERM_SYNAPTIC_DEPRESSION	29	2	0.019265	0.379473	MAPT:PTK2B	http://www.gsea-msigdb.org/gsea/msigdb/cards/GO_LONG_TERM_SYNAPTIC_DEPRESSION
SCZ	GO_bp	GO_POSITIVE_REGULATION_OF_INTERFERON_BETA_PRODUCTION	29	2	0.019265	0.379473	IRF3:TLR9:TLR9	http://www.gsea-msigdb.org/gsea/msigdb/cards/GO_POSITIVE_REGULATION_OF_INTERFERON_BETA_PRODUCTION
SCZ	GO_bp	GO_INTERFERON_ALPHA_PRODUCTION	29	2	0.019265	0.379473	IRF3:TLR9:TLR9	http://www.gsea-msigdb.org/gsea/msigdb/cards/GO_INTERFERON_ALPHA_PRODUCTION
SCZ	GO_bp	GO_SYNAPTIC_TRANSMISSION_CHOLINERGIC	29	2	0.019265	0.379473	CHRNA3:CHRNB4	http://www.gsea-msigdb.org/gsea/msigdb/cards/GO_SYNAPTIC_TRANSMISSION_CHOLINERGIC
SCZ	GO_bp	GO_DENDRITE_MORPHOGENESIS	138	4	0.0192888	0.379473	RERE:LRP4:CHRNA3:NGEF	http://www.gsea-msigdb.org/gsea/msigdb/cards/GO_DENDRITE_MORPHOGENESIS
SCZ	GO_bp	GO_NEGATIVE_REGULATION_OF_CELL_DIFFERENTIATION	726	11	0.0193092	0.379473	RC3H1:SUFU:BDNF:LRP4:BAG5:ERBB4:NGEF:HIST1H4D:SYNGAP1:PTK2B:LSM1	http://www.gsea-msigdb.org/gsea/msigdb/cards/GO_NEGATIVE_REGULATION_OF_CELL_DIFFERENTIATION
SCZ	GO_bp	GO_NEGATIVE_REGULATION_OF_CELLULAR_PROTEIN_CATABOLIC_PROCESS	77	3	0.019372	0.379581	SUFU:BAG5:FURIN	http://www.gsea-msigdb.org/gsea/msigdb/cards/GO_NEGATIVE_REGULATION_OF_CELLULAR_PROTEIN_CATABOLIC_PROCESS
SCZ	GO_bp	GO_NEGATIVE_REGULATION_OF_CATABOLIC_PROCESS	285	6	0.019418	0.379581	SUFU:BAG5:FURIN:GRIN2A:RASIP1:NRBP2	http://www.gsea-msigdb.org/gsea/msigdb/cards/GO_NEGATIVE_REGULATION_OF_CATABOLIC_PROCESS
SCZ	GO_bp	GO_PROTEIN_PROCESSING	209	5	0.0196322	0.382751	SPPL3:FURIN:GRIN2A:BAK1:IMMP2L	http://www.gsea-msigdb.org/gsea/msigdb/cards/GO_PROTEIN_PROCESSING
SCZ	GO_bp	GO_ANIMAL_ORGAN_MORPHOGENESIS	1023	14	0.0198181	0.385353	SLC39A1:AKT3:SUFU:LRP4:BCL11B:PSMA4:NDRG4:ANKRD11:CUL3:MAN2A1:BAK1:LEMD2:TFAP2B:LY6H	http://www.gsea-msigdb.org/gsea/msigdb/cards/GO_ANIMAL_ORGAN_MORPHOGENESIS
SCZ	GO_bp	GO_CELLULAR_RESPONSE_TO_DNA_DAMAGE_STIMULUS	826	12	0.0199571	0.387032	TP53BP1:INO80E:MAPT:DOT1L:IRF3:ACTR5:NEK4:HIST1H4D:PHF1:BAK1:NUDT1:IMMP2L	http://www.gsea-msigdb.org/gsea/msigdb/cards/GO_CELLULAR_RESPONSE_TO_DNA_DAMAGE_STIMULUS
SCZ	GO_bp	GO_REGULATION_OF_LEUKOCYTE_PROLIFERATION	211	5	0.0203615	0.393834	RC3H1:CORO1A:TNFRSF13C:TLR9:TLR9:MAD1L1	http://www.gsea-msigdb.org/gsea/msigdb/cards/GO_REGULATION_OF_LEUKOCYTE_PROLIFERATION
SCZ	GO_bp	GO_NEUROMUSCULAR_SYNAPTIC_TRANSMISSION	30	2	0.0205422	0.394218	CHRNA3:CHRNB4	http://www.gsea-msigdb.org/gsea/msigdb/cards/GO_NEUROMUSCULAR_SYNAPTIC_TRANSMISSION
SCZ	GO_bp	GO_PROTEIN_INSERTION_INTO_MITOCHONDRIAL_MEMBRANE_INVOLVED_IN_APOPTOTIC_SIGNALING_PATHWAY	30	2	0.0205422	0.394218	PPP1R13B:PPP3R1	http://www.gsea-msigdb.org/gsea/msigdb/cards/GO_PROTEIN_INSERTION_INTO_MITOCHONDRIAL_MEMBRANE_INVOLVED_IN_APOPTOTIC_SIGNALING_PATHWAY
SCZ	GO_bp	GO_REGULATION_OF_MAST_CELL_ACTIVATION_INVOLVED_IN_IMMUNE_RESPONSE	30	2	0.0205422	0.394218	FES:CRHR1	http://www.gsea-msigdb.org/gsea/msigdb/cards/GO_REGULATION_OF_MAST_CELL_ACTIVATION_INVOLVED_IN_IMMUNE_RESPONSE
SCZ	GO_bp	GO_CIRCULATORY_SYSTEM_DEVELOPMENT	1130	15	0.0206399	0.39506	AKT3:SUFU:CACNA1C:ALPK3:NDRG4:EPN2:RASIP1:ERBB4:PPP1R16B:STAB1:BAK1:LEMD2:TFAP2B:IMMP2L:PTK2B	http://www.gsea-msigdb.org/gsea/msigdb/cards/GO_CIRCULATORY_SYSTEM_DEVELOPMENT
SCZ	GO_bp	GO_ENZYME_LINKED_RECEPTOR_PROTEIN_SIGNALING_PATHWAY	1029	14	0.0207166	0.395499	DOCK1:BDNF:LRP4:ARPC3:HIP1R:CHRNA3:FURIN:NDRG4:EPN2:ERBB4:NGEF:LEMD2:TFAP2B:PTK2B	http://www.gsea-msigdb.org/gsea/msigdb/cards/GO_ENZYME_LINKED_RECEPTOR_PROTEIN_SIGNALING_PATHWAY
SCZ	GO_bp	GO_REGULATION_OF_IMMUNE_EFFECTOR_PROCESS	373	7	0.0211162	0.402083	RC3H1:SERPING1:TP53BP1:FES:CRHR1:TLR9:TLR9:CD47	http://www.gsea-msigdb.org/gsea/msigdb/cards/GO_REGULATION_OF_IMMUNE_EFFECTOR_PROCESS
SCZ	GO_bp	GO_ORGANONITROGEN_COMPOUND_CATABOLIC_PROCESS	1237	16	0.0212195	0.402866	SUFU:NT5C2:PACSIN3:BAG5:ADAL:PSMA4:FURIN:GRIN2A:NDUFA13:CUL3:NAGA:CYP2D6:PRSS16:UBD:NUDT1:PTK2B	http://www.gsea-msigdb.org/gsea/msigdb/cards/GO_ORGANONITROGEN_COMPOUND_CATABOLIC_PROCESS
SCZ	GO_bp	GO_REGULATION_OF_HEMOPOIESIS	460	8	0.0212669	0.402866	RC3H1:PSMA4:FES:AP3D1:TLR9:TLR9:HIST1H4D:HIST1H3G:PTK2B	http://www.gsea-msigdb.org/gsea/msigdb/cards/GO_REGULATION_OF_HEMOPOIESIS
SCZ	GO_bp	GO_REGULATION_OF_RELEASE_OF_SEQUESTERED_CALCIUM_ION_INTO_CYTOSOL	80	3	0.0214138	0.404605	CACNA1C:CORO1A:PTK2B	http://www.gsea-msigdb.org/gsea/msigdb/cards/GO_REGULATION_OF_RELEASE_OF_SEQUESTERED_CALCIUM_ION_INTO_CYTOSOL
SCZ	GO_bp	GO_ADULT_BEHAVIOR	143	4	0.0216581	0.406224	CHRNA3:CHRNB4:CRHR1:ADAM22	http://www.gsea-msigdb.org/gsea/msigdb/cards/GO_ADULT_BEHAVIOR
SCZ	GO_bp	GO_CARDIAC_CONDUCTION	143	4	0.0216581	0.406224	CACNB2:CACNA1C:CACNA1D:ITPR3	http://www.gsea-msigdb.org/gsea/msigdb/cards/GO_CARDIAC_CONDUCTION
SCZ	GO_bp	GO_ADAPTIVE_IMMUNE_RESPONSE	375	7	0.0216653	0.406224	RC3H1:SERPING1:TP53BP1:TNFRSF13C:BTN3A2:TRIM27:PTK2B	http://www.gsea-msigdb.org/gsea/msigdb/cards/GO_ADAPTIVE_IMMUNE_RESPONSE
SCZ	GO_bp	GO_SLEEP	31	2	0.0218539	0.40768	GRIN2A:CACNA1I	http://www.gsea-msigdb.org/gsea/msigdb/cards/GO_SLEEP
SCZ	GO_bp	GO_HOMEOSTASIS_OF_NUMBER_OF_CELLS_WITHIN_A_TISSUE	31	2	0.0218539	0.40768	AKT3:CORO1A	http://www.gsea-msigdb.org/gsea/msigdb/cards/GO_HOMEOSTASIS_OF_NUMBER_OF_CELLS_WITHIN_A_TISSUE
SCZ	GO_bp	GO_NEGATIVE_REGULATION_OF_ORGANELLE_ORGANIZATION	377	7	0.0222242	0.413441	HIP1R:CORO1A:CDK10:SMG6:MAPT:PHF1:MAD1L1	http://www.gsea-msigdb.org/gsea/msigdb/cards/GO_NEGATIVE_REGULATION_OF_ORGANELLE_ORGANIZATION
SCZ	GO_bp	GO_ANATOMICAL_STRUCTURE_FORMATION_INVOLVED_IN_MORPHOGENESIS	1141	15	0.0222752	0.413441	PLEKHO1:RC3H1:SDCCAG8:AKT3:SUFU:EPN2:RFX2:RASIP1:CUL3:PPP1R16B:TNFRSF13C:STAB1:LEMD2:TFAP2B:PTK2B	http://www.gsea-msigdb.org/gsea/msigdb/cards/GO_ANATOMICAL_STRUCTURE_FORMATION_INVOLVED_IN_MORPHOGENESIS
SCZ	GO_bp	GO_REGULATION_OF_PEPTIDE_SECRETION	465	8	0.0225056	0.416666	CACNA1C:KCNG2:IRF3:TLR9:TLR9:CACNA1D:TRIM27:ITPR3:TFAP2B	http://www.gsea-msigdb.org/gsea/msigdb/cards/GO_REGULATION_OF_PEPTIDE_SECRETION
SCZ	GO_bp	GO_TISSUE_HOMEOSTASIS	217	5	0.0226549	0.418375	AKT3:CORO1A:ANKRD11:TLR9:TLR9:PTK2B	http://www.gsea-msigdb.org/gsea/msigdb/cards/GO_TISSUE_HOMEOSTASIS
SCZ	GO_bp	GO_REGULATION_OF_CELL_DEATH	1673	20	0.0227899	0.418602	BDNF:HIP1R:BCL11B:BAG5:PPP1R13B:GRIN2A:CORO1A:DPEP1:CRHR1:MAPT:NDUFA13:PPP3R1:NGEF:UBD:SYNGAP1:BAK1:TFAP2B:DFNA5:PTK2B:NRBP2	http://www.gsea-msigdb.org/gsea/msigdb/cards/GO_REGULATION_OF_CELL_DEATH
SCZ	GO_bp	GO_CELLULAR_RESPONSE_TO_CALCIUM_ION	82	3	0.022838	0.418602	SYT12:CPNE7:DPEP1	http://www.gsea-msigdb.org/gsea/msigdb/cards/GO_CELLULAR_RESPONSE_TO_CALCIUM_ION
SCZ	GO_bp	GO_ACTIVATION_OF_CYSTEINE_TYPE_ENDOPEPTIDASE_ACTIVITY_INVOLVED_IN_APOPTOTIC_PROCESS	82	3	0.022838	0.418602	HIP1R:MAPT:BAK1	http://www.gsea-msigdb.org/gsea/msigdb/cards/GO_ACTIVATION_OF_CYSTEINE_TYPE_ENDOPEPTIDASE_ACTIVITY_INVOLVED_IN_APOPTOTIC_PROCESS
SCZ	GO_bp	GO_REGULATION_OF_CATABOLIC_PROCESS	942	13	0.0228999	0.418691	RC3H1:SUFU:PACSIN3:BAG5:PSMA4:FURIN:GRIN2A:SMG6:MAPT:NDUFA13:RASIP1:PTK2B:NRBP2	http://www.gsea-msigdb.org/gsea/msigdb/cards/GO_REGULATION_OF_CATABOLIC_PROCESS
SCZ	GO_bp	GO_DENDRITE_DEVELOPMENT	218	5	0.0230527	0.419988	RERE:LRP4:CHRNA3:NGEF:SYNGAP1	http://www.gsea-msigdb.org/gsea/msigdb/cards/GO_DENDRITE_DEVELOPMENT
SCZ	GO_bp	GO_REGULATION_OF_CELL_SHAPE	146	4	0.0231614	0.419988	PLEKHO1:FES:CORO1A:PTK2B	http://www.gsea-msigdb.org/gsea/msigdb/cards/GO_REGULATION_OF_CELL_SHAPE
SCZ	GO_bp	GO_APPENDAGE_MORPHOGENESIS	146	4	0.0231614	0.419988	LRP4:CACNA1C:BAK1:TFAP2B	http://www.gsea-msigdb.org/gsea/msigdb/cards/GO_APPENDAGE_MORPHOGENESIS
SCZ	GO_bp	GO_DNA_REPLICATION_DEPENDENT_NUCLEOSOME_ORGANIZATION	32	2	0.0231993	0.419988	HIST1H4D:HIST1H3G	http://www.gsea-msigdb.org/gsea/msigdb/cards/GO_DNA_REPLICATION_DEPENDENT_NUCLEOSOME_ORGANIZATION
SCZ	GO_bp	GO_RESPONSE_TO_CYTOKINE	1149	15	0.0235248	0.42355	RC3H1:KLF6:NCAM1:PSMA4:CORO1A:RFX2:NDUFA13:IRF3:TNFRSF13C:ITIH4:CD47:HIST1H3G:UBD:DFNA5:PTK2B	http://www.gsea-msigdb.org/gsea/msigdb/cards/GO_RESPONSE_TO_CYTOKINE
SCZ	GO_bp	GO_REGULATION_OF_GTPASE_ACTIVITY	469	8	0.0235326	0.42355	EVI5:DOCK1:ARHGAP27:RASIP1:NGEF:SYNGAP1:ADAP1:PTK2B	http://www.gsea-msigdb.org/gsea/msigdb/cards/GO_REGULATION_OF_GTPASE_ACTIVITY
SCZ	GO_bp	GO_FC_RECEPTOR_MEDIATED_STIMULATORY_SIGNALING_PATHWAY	83	3	0.023569	0.42355	DOCK1:ARPC3:CD47	http://www.gsea-msigdb.org/gsea/msigdb/cards/GO_FC_RECEPTOR_MEDIATED_STIMULATORY_SIGNALING_PATHWAY
SCZ	GO_bp	GO_DEVELOPMENTAL_PROCESS_INVOLVED_IN_REPRODUCTION	654	10	0.0237622	0.425981	CYP17A1:CATSPER2:RFX2:TSSK6:PABPC1L:DNAH1:BAK1:NUDT1:IMMP2L:PTK2B	http://www.gsea-msigdb.org/gsea/msigdb/cards/GO_DEVELOPMENTAL_PROCESS_INVOLVED_IN_REPRODUCTION
SCZ	GO_bp	GO_SPERMATID_DIFFERENTIATION	148	4	0.0241981	0.432739	CATSPER2:RFX2:TSSK6:DNAH1	http://www.gsea-msigdb.org/gsea/msigdb/cards/GO_SPERMATID_DIFFERENTIATION
SCZ	GO_bp	GO_NEGATIVE_REGULATION_OF_NEURON_DIFFERENTIATION	221	5	0.0242732	0.43303	LRP4:BAG5:NGEF:SYNGAP1:LSM1	http://www.gsea-msigdb.org/gsea/msigdb/cards/GO_NEGATIVE_REGULATION_OF_NEURON_DIFFERENTIATION
SCZ	GO_bp	GO_SECRETORY_GRANULE_ORGANIZATION	33	2	0.024578	0.436349	SNX19:RFX2	http://www.gsea-msigdb.org/gsea/msigdb/cards/GO_SECRETORY_GRANULE_ORGANIZATION
SCZ	GO_bp	GO_REGULATION_OF_NMDA_RECEPTOR_ACTIVITY	33	2	0.024578	0.436349	GRIN2A:PTK2B	http://www.gsea-msigdb.org/gsea/msigdb/cards/GO_REGULATION_OF_NMDA_RECEPTOR_ACTIVITY
SCZ	GO_bp	GO_REGULATION_OF_ADAPTIVE_IMMUNE_RESPONSE	150	4	0.0252624	0.445608	RC3H1:TP53BP1:TNFRSF13C:TRIM27	http://www.gsea-msigdb.org/gsea/msigdb/cards/GO_REGULATION_OF_ADAPTIVE_IMMUNE_RESPONSE
SCZ	GO_bp	GO_REGULATION_OF_T_CELL_ACTIVATION	303	6	0.0252814	0.445608	RC3H1:CORO1A:AP3D1:TNFRSF13C:CD47:MAD1L1	http://www.gsea-msigdb.org/gsea/msigdb/cards/GO_REGULATION_OF_T_CELL_ACTIVATION
SCZ	GO_bp	GO_VESICLE_LOCALIZATION	303	6	0.0252814	0.445608	CACNB2:SYT12:DOC2A:AP3D1:CUL3:CACNA1D	http://www.gsea-msigdb.org/gsea/msigdb/cards/GO_VESICLE_LOCALIZATION
SCZ	GO_bp	GO_CAMERA_TYPE_EYE_DEVELOPMENT	304	6	0.0256382	0.450814	CACNA1C:BCL11B:GPM6A:MAN2A1:BAK1:TFAP2B	http://www.gsea-msigdb.org/gsea/msigdb/cards/GO_CAMERA_TYPE_EYE_DEVELOPMENT
SCZ	GO_bp	GO_REGULATION_OF_CELL_ADHESION	663	10	0.0257859	0.451588	RC3H1:DOCK1:FES:CORO1A:AP3D1:TNFRSF13C:CD47:MAD1L1:ADAM22:PTK2B	http://www.gsea-msigdb.org/gsea/msigdb/cards/GO_REGULATION_OF_CELL_ADHESION
SCZ	GO_bp	GO_NEGATIVE_REGULATION_OF_NEURON_PROJECTION_DEVELOPMENT	151	4	0.025805	0.451588	LRP4:BAG5:NGEF:SYNGAP1	http://www.gsea-msigdb.org/gsea/msigdb/cards/GO_NEGATIVE_REGULATION_OF_NEURON_PROJECTION_DEVELOPMENT
SCZ	GO_bp	GO_MANNOSYLATION	34	2	0.0259894	0.452659	TMTC1:ALG12	http://www.gsea-msigdb.org/gsea/msigdb/cards/GO_MANNOSYLATION
SCZ	GO_bp	GO_REGULATION_OF_ACTIN_CYTOSKELETON_REORGANIZATION	34	2	0.0259894	0.452659	FES:PTK2B	http://www.gsea-msigdb.org/gsea/msigdb/cards/GO_REGULATION_OF_ACTIN_CYTOSKELETON_REORGANIZATION
SCZ	GO_bp	GO_SPERM_MOTILITY	87	3	0.0266188	0.462525	CATSPER2:CACNA1I:DNAH1	http://www.gsea-msigdb.org/gsea/msigdb/cards/GO_SPERM_MOTILITY
SCZ	GO_bp	GO_REGULATION_OF_APOPTOTIC_SIGNALING_PATHWAY	392	7	0.0267381	0.463502	HIP1R:BAG5:PPP1R13B:NDUFA13:PPP3R1:BAK1:DFNA5	http://www.gsea-msigdb.org/gsea/msigdb/cards/GO_REGULATION_OF_APOPTOTIC_SIGNALING_PATHWAY
SCZ	GO_bp	GO_REGULATION_OF_SYNAPSE_STRUCTURE_OR_ACTIVITY	227	5	0.0268375	0.463771	BDNF:LRP4:NGEF:GPM6A:SYNGAP1	http://www.gsea-msigdb.org/gsea/msigdb/cards/GO_REGULATION_OF_SYNAPSE_STRUCTURE_OR_ACTIVITY
SCZ	GO_bp	GO_CHEMICAL_HOMEOSTASIS	1169	15	0.0268798	0.463771	CACNB2:CNNM2:CACNA1C:SPPL3:NMB:GRIN2A:CORO1A:CRHR1:AP3D1:CACNA1D:BAK1:ITPR3:TFAP2B:GRM1:PTK2B	http://www.gsea-msigdb.org/gsea/msigdb/cards/GO_CHEMICAL_HOMEOSTASIS
SCZ	GO_bp	GO_ODONTOGENESIS_OF_DENTIN_CONTAINING_TOOTH	88	3	0.0274127	0.470005	LRP4:BCL11B:ANKRD11	http://www.gsea-msigdb.org/gsea/msigdb/cards/GO_ODONTOGENESIS_OF_DENTIN_CONTAINING_TOOTH
SCZ	GO_bp	GO_NEURON_CELLULAR_HOMEOSTASIS	35	2	0.027433	0.470005	CACNB2:CACNA1D	http://www.gsea-msigdb.org/gsea/msigdb/cards/GO_NEURON_CELLULAR_HOMEOSTASIS
SCZ	GO_bp	GO_REGULATION_OF_CALCINEURIN_MEDIATED_SIGNALING	35	2	0.027433	0.470005	SPPL3:TMEM110	http://www.gsea-msigdb.org/gsea/msigdb/cards/GO_REGULATION_OF_CALCINEURIN_MEDIATED_SIGNALING
SCZ	GO_bp	GO_POSITIVE_REGULATION_OF_NEURON_DEATH	89	3	0.0282191	0.48235	PPP1R13B:MAPT:TFAP2B	http://www.gsea-msigdb.org/gsea/msigdb/cards/GO_POSITIVE_REGULATION_OF_NEURON_DEATH
SCZ	GO_bp	GO_REGULATION_OF_VOLTAGE_GATED_CALCIUM_CHANNEL_ACTIVITY	36	2	0.0289081	0.49298	CACNB2:CRHR1	http://www.gsea-msigdb.org/gsea/msigdb/cards/GO_REGULATION_OF_VOLTAGE_GATED_CALCIUM_CHANNEL_ACTIVITY
SCZ	GO_bp	GO_NEGATIVE_REGULATION_OF_CELLULAR_CATABOLIC_PROCESS	233	5	0.0295685	0.501913	SUFU:BAG5:FURIN:RASIP1:NRBP2	http://www.gsea-msigdb.org/gsea/msigdb/cards/GO_NEGATIVE_REGULATION_OF_CELLULAR_CATABOLIC_PROCESS
SCZ	GO_bp	GO_POSITIVE_REGULATION_OF_CALCIUM_ION_TRANSMEMBRANE_TRANSPORTER_ACTIVITY	37	2	0.0304143	0.515081	CACNB2:TMEM110	http://www.gsea-msigdb.org/gsea/msigdb/cards/GO_POSITIVE_REGULATION_OF_CALCIUM_ION_TRANSMEMBRANE_TRANSPORTER_ACTIVITY
SCZ	GO_bp	GO_POSITIVE_REGULATION_OF_CELLULAR_PROTEIN_LOCALIZATION	317	6	0.0305839	0.516763	LRP4:PPP1R13B:MAPT:PPP3R1:ERBB4:GNL3	http://www.gsea-msigdb.org/gsea/msigdb/cards/GO_POSITIVE_REGULATION_OF_CELLULAR_PROTEIN_LOCALIZATION
SCZ	GO_bp	GO_ADAPTIVE_IMMUNE_RESPONSE_BASED_ON_SOMATIC_RECOMBINATION_OF_IMMUNE_RECEPTORS_BUILT_FROM_IMMUNOGLOBULIN_SUPERFAMILY_DOMAINS	236	5	0.0309975	0.520596	RC3H1:SERPING1:TP53BP1:TNFRSF13C:BTN3A2	http://www.gsea-msigdb.org/gsea/msigdb/cards/GO_ADAPTIVE_IMMUNE_RESPONSE_BASED_ON_SOMATIC_RECOMBINATION_OF_IMMUNE_RECEPTORS_BUILT_FROM_IMMUNOGLOBULIN_SUPERFAMILY_DOMAINS
SCZ	GO_bp	GO_PROTEIN_TETRAMERIZATION	160	4	0.0310041	0.520596	LRP4:SRR:HIST1H4D:HIST1H3G	http://www.gsea-msigdb.org/gsea/msigdb/cards/GO_PROTEIN_TETRAMERIZATION
SCZ	GO_bp	GO_REGULATION_OF_ANATOMICAL_STRUCTURE_SIZE	495	8	0.0310232	0.520596	AKT3:BDNF:ARPC3:HIP1R:CORO1A:MAPT:TRIM27:PTK2B	http://www.gsea-msigdb.org/gsea/msigdb/cards/GO_REGULATION_OF_ANATOMICAL_STRUCTURE_SIZE
SCZ	GO_bp	GO_B_CELL_PROLIFERATION	93	3	0.0315699	0.527361	RC3H1:TNFRSF13C:TLR9:TLR9	http://www.gsea-msigdb.org/gsea/msigdb/cards/GO_B_CELL_PROLIFERATION
SCZ	GO_bp	GO_ARTERY_DEVELOPMENT	93	3	0.0315699	0.527361	AKT3:SUFU:TFAP2B	http://www.gsea-msigdb.org/gsea/msigdb/cards/GO_ARTERY_DEVELOPMENT
SCZ	GO_bp	GO_RESPONSE_TO_ABIOTIC_STIMULUS	1195	15	0.03176	0.529334	BAG5:TP53BP1:PSMA4:CPEB1:GRIN2A:NDRG4:CRHR1:MAPT:RGS9BP:ACTR5:BRD1:SYNGAP1:BAK1:GRM1:PTK2B	http://www.gsea-msigdb.org/gsea/msigdb/cards/GO_RESPONSE_TO_ABIOTIC_STIMULUS
SCZ	GO_bp	GO_T_CELL_HOMEOSTASIS	38	2	0.031951	0.531312	RC3H1:CORO1A	http://www.gsea-msigdb.org/gsea/msigdb/cards/GO_T_CELL_HOMEOSTASIS
SCZ	GO_bp	GO_MAINTENANCE_OF_LOCATION	321	6	0.0322229	0.534624	SUFU:CACNA1C:CORO1A:AP3D1:ITPR3:PTK2B	http://www.gsea-msigdb.org/gsea/msigdb/cards/GO_MAINTENANCE_OF_LOCATION
SCZ	GO_bp	GO_LEUKOCYTE_CELL_CELL_ADHESION	322	6	0.0326415	0.540349	RC3H1:CORO1A:AP3D1:TNFRSF13C:CD47:MAD1L1	http://www.gsea-msigdb.org/gsea/msigdb/cards/GO_LEUKOCYTE_CELL_CELL_ADHESION
SCZ	GO_bp	GO_REGULATION_OF_CELLULAR_CATABOLIC_PROCESS	790	11	0.0329894	0.541147	RC3H1:SUFU:PACSIN3:BAG5:PSMA4:FURIN:SMG6:MAPT:RASIP1:PTK2B:NRBP2	http://www.gsea-msigdb.org/gsea/msigdb/cards/GO_REGULATION_OF_CELLULAR_CATABOLIC_PROCESS
SCZ	GO_bp	GO_VASCULAR_ENDOTHELIAL_GROWTH_FACTOR_RECEPTOR_SIGNALING_PATHWAY	95	3	0.0333201	0.541147	DOCK1:EPN2:PTK2B	http://www.gsea-msigdb.org/gsea/msigdb/cards/GO_VASCULAR_ENDOTHELIAL_GROWTH_FACTOR_RECEPTOR_SIGNALING_PATHWAY
SCZ	GO_bp	GO_NEGATIVE_REGULATION_OF_CALCIUM_ION_TRANSMEMBRANE_TRANSPORT	39	2	0.0335177	0.541147	CRHR1:TLR9:TLR9	http://www.gsea-msigdb.org/gsea/msigdb/cards/GO_NEGATIVE_REGULATION_OF_CALCIUM_ION_TRANSMEMBRANE_TRANSPORT
SCZ	GO_bp	GO_NEUROTROPHIN_SIGNALING_PATHWAY	39	2	0.0335177	0.541147	BDNF:CORO1A	http://www.gsea-msigdb.org/gsea/msigdb/cards/GO_NEUROTROPHIN_SIGNALING_PATHWAY
SCZ	GO_bp	GO_REGULATION_OF_PROTEIN_LOCALIZATION_TO_CELL_SURFACE	39	2	0.0335177	0.541147	BDNF:ERBB4	http://www.gsea-msigdb.org/gsea/msigdb/cards/GO_REGULATION_OF_PROTEIN_LOCALIZATION_TO_CELL_SURFACE
SCZ	GO_bp	GO_POSITIVE_REGULATION_OF_NEUROTRANSMITTER_TRANSPORT	39	2	0.0335177	0.541147	CACNB2:CACNA1D	http://www.gsea-msigdb.org/gsea/msigdb/cards/GO_POSITIVE_REGULATION_OF_NEUROTRANSMITTER_TRANSPORT
SCZ	GO_bp	GO_NEGATIVE_REGULATION_OF_CELL_MORPHOGENESIS_INVOLVED_IN_DIFFERENTIATION	96	3	0.0342138	0.541147	LRP4:NGEF:SYNGAP1	http://www.gsea-msigdb.org/gsea/msigdb/cards/GO_NEGATIVE_REGULATION_OF_CELL_MORPHOGENESIS_INVOLVED_IN_DIFFERENTIATION
SCZ	GO_bp	GO_CONTRACTILE_ACTIN_FILAMENT_BUNDLE_ASSEMBLY	96	3	0.0342138	0.541147	CUL3:CD47:PTK2B	http://www.gsea-msigdb.org/gsea/msigdb/cards/GO_CONTRACTILE_ACTIN_FILAMENT_BUNDLE_ASSEMBLY
SCZ	GO_bp	GO_RESPONSE_TO_DRUG	998	13	0.03424	0.541147	SYT12:CATSPER2:CHRNA3:CHRNB4:GRIN2A:DPEP1:SRR:CRHR1:CYP2D6:BAK1:TFAP2B:PTK2B:LY6H	http://www.gsea-msigdb.org/gsea/msigdb/cards/GO_RESPONSE_TO_DRUG
SCZ	GO_bp	GO_AXON_DEVELOPMENT	505	8	0.0342967	0.541147	ARTN:TSPAN2:BDNF:LRP4:NCAM1:BCL11B:MAPT:SYNGAP1	http://www.gsea-msigdb.org/gsea/msigdb/cards/GO_AXON_DEVELOPMENT
SCZ	GO_bp	GO_HOMEOSTASIS_OF_NUMBER_OF_CELLS	244	5	0.0350176	0.541147	RC3H1:AKT3:CORO1A:TNFRSF13C:BAK1	http://www.gsea-msigdb.org/gsea/msigdb/cards/GO_HOMEOSTASIS_OF_NUMBER_OF_CELLS
SCZ	GO_bp	GO_CELLULAR_MACROMOLECULE_LOCALIZATION	1865	21	0.0350187	0.541147	EVI5:CACNB2:SUFU:BDNF:LRP4:PPP1R13B:GRIN2A:SMG6:MAPT:AP3D1:NDUFA13:LIN7B:PPP3R1:ERBB4:GNL3:POM121L2:SYNGAP1:LEMD2:SNX8:IMMP2L:TSNARE1	http://www.gsea-msigdb.org/gsea/msigdb/cards/GO_CELLULAR_MACROMOLECULE_LOCALIZATION
SCZ	GO_bp	GO_REGULATION_OF_MAST_CELL_ACTIVATION	40	2	0.0351139	0.541147	FES:CRHR1	http://www.gsea-msigdb.org/gsea/msigdb/cards/GO_REGULATION_OF_MAST_CELL_ACTIVATION
SCZ	GO_bp	GO_ASTROCYTE_DEVELOPMENT	40	2	0.0351139	0.541147	TSPAN2:MAPT	http://www.gsea-msigdb.org/gsea/msigdb/cards/GO_ASTROCYTE_DEVELOPMENT
SCZ	GO_bp	GO_CHROMATIN_SILENCING_AT_RDNA	40	2	0.0351139	0.541147	HIST1H4D:HIST1H3G	http://www.gsea-msigdb.org/gsea/msigdb/cards/GO_CHROMATIN_SILENCING_AT_RDNA
SCZ	GO_bp	GO_POSITIVE_REGULATION_OF_B_CELL_PROLIFERATION	40	2	0.0351139	0.541147	TNFRSF13C:TLR9:TLR9	http://www.gsea-msigdb.org/gsea/msigdb/cards/GO_POSITIVE_REGULATION_OF_B_CELL_PROLIFERATION
SCZ	GO_bp	GO_GLUTAMATE_RECEPTOR_SIGNALING_PATHWAY	97	3	0.0351198	0.541147	GRIN2A:GRM1:PTK2B	http://www.gsea-msigdb.org/gsea/msigdb/cards/GO_GLUTAMATE_RECEPTOR_SIGNALING_PATHWAY
SCZ	GO_bp	GO_ENDOMEMBRANE_SYSTEM_ORGANIZATION	417	7	0.0355839	0.541147	PACSIN3:SNX19:BAG5:AP3D1:RFX2:FAM109B:LEMD2	http://www.gsea-msigdb.org/gsea/msigdb/cards/GO_ENDOMEMBRANE_SYSTEM_ORGANIZATION
SCZ	GO_bp	GO_NEGATIVE_REGULATION_OF_CELL_DEVELOPMENT	330	6	0.0361173	0.541147	LRP4:BAG5:ERBB4:NGEF:SYNGAP1:LSM1	http://www.gsea-msigdb.org/gsea/msigdb/cards/GO_NEGATIVE_REGULATION_OF_CELL_DEVELOPMENT
SCZ	GO_bp	GO_PROTEIN_LOCALIZATION_TO_MEMBRANE	606	9	0.0364006	0.541147	CACNB2:LRP4:PPP1R13B:GRIN2A:AP3D1:NDUFA13:LIN7B:PPP3R1:SYNGAP1	http://www.gsea-msigdb.org/gsea/msigdb/cards/GO_PROTEIN_LOCALIZATION_TO_MEMBRANE
SCZ	GO_bp	GO_CELL_CELL_ADHESION	803	11	0.0364464	0.541147	RC3H1:CTNND1:IGSF9B:CORO1A:AP3D1:IZUMO1:TNFRSF13C:CD47:PCDHA2:PCDHA6:MAD1L1	http://www.gsea-msigdb.org/gsea/msigdb/cards/GO_CELL_CELL_ADHESION
SCZ	GO_bp	GO_STEM_CELL_DIVISION	41	2	0.0367391	0.541147	CUL3:GNL3	http://www.gsea-msigdb.org/gsea/msigdb/cards/GO_STEM_CELL_DIVISION
SCZ	GO_bp	GO_GLYCOSYL_COMPOUND_CATABOLIC_PROCESS	41	2	0.0367391	0.541147	ADAL:NAGA	http://www.gsea-msigdb.org/gsea/msigdb/cards/GO_GLYCOSYL_COMPOUND_CATABOLIC_PROCESS
SCZ	GO_bp	GO_FORELIMB_MORPHOGENESIS	41	2	0.0367391	0.541147	CACNA1C:TFAP2B	http://www.gsea-msigdb.org/gsea/msigdb/cards/GO_FORELIMB_MORPHOGENESIS
SCZ	GO_bp	GO_MEMBRANE_PROTEIN_ECTODOMAIN_PROTEOLYSIS	41	2	0.0367391	0.541147	PACSIN3:FURIN	http://www.gsea-msigdb.org/gsea/msigdb/cards/GO_MEMBRANE_PROTEIN_ECTODOMAIN_PROTEOLYSIS
SCZ	GO_bp	GO_REGULATION_OF_SENSORY_PERCEPTION	41	2	0.0367391	0.541147	GRIN2A:GRM1	http://www.gsea-msigdb.org/gsea/msigdb/cards/GO_REGULATION_OF_SENSORY_PERCEPTION
SCZ	GO_bp	GO_REGULATION_OF_HEART_RATE	99	3	0.0369689	0.543136	CACNB2:CACNA1C:CACNA1D	http://www.gsea-msigdb.org/gsea/msigdb/cards/GO_REGULATION_OF_HEART_RATE
SCZ	GO_bp	GO_REGULATION_OF_CHROMOSOME_ORGANIZATION	332	6	0.037022	0.543136	SMG6:MAPT:CUL3:GNL3:PHF1:MAD1L1	http://www.gsea-msigdb.org/gsea/msigdb/cards/GO_REGULATION_OF_CHROMOSOME_ORGANIZATION
SCZ	GO_bp	GO_REGULATION_OF_CELLULAR_PROTEIN_LOCALIZATION	514	8	0.0374371	0.547043	SUFU:BDNF:LRP4:PPP1R13B:MAPT:PPP3R1:ERBB4:GNL3	http://www.gsea-msigdb.org/gsea/msigdb/cards/GO_REGULATION_OF_CELLULAR_PROTEIN_LOCALIZATION
SCZ	GO_bp	GO_SKELETAL_SYSTEM_DEVELOPMENT	514	8	0.0374371	0.547043	SLC39A1:SUFU:SNX19:ANKRD11:RAI1:HAPLN4:MUSTN1:COL11A2	http://www.gsea-msigdb.org/gsea/msigdb/cards/GO_SKELETAL_SYSTEM_DEVELOPMENT
SCZ	GO_bp	GO_GLYCOPROTEIN_BIOSYNTHETIC_PROCESS	334	6	0.0379411	0.553307	ST3GAL3:B3GAT1:TMTC1:FUT2:ALG12:MAN2A1	http://www.gsea-msigdb.org/gsea/msigdb/cards/GO_GLYCOPROTEIN_BIOSYNTHETIC_PROCESS
SCZ	GO_bp	GO_REGULATION_OF_FILOPODIUM_ASSEMBLY	42	2	0.0383927	0.553403	PPP1R16B:GPM6A	http://www.gsea-msigdb.org/gsea/msigdb/cards/GO_REGULATION_OF_FILOPODIUM_ASSEMBLY
SCZ	GO_bp	GO_POSITIVE_REGULATION_OF_IMMUNOGLOBULIN_PRODUCTION	42	2	0.0383927	0.553403	TP53BP1:TLR9:TLR9	http://www.gsea-msigdb.org/gsea/msigdb/cards/GO_POSITIVE_REGULATION_OF_IMMUNOGLOBULIN_PRODUCTION
SCZ	GO_bp	GO_POSITIVE_REGULATION_OF_PROTEIN_DEPHOSPHORYLATION	42	2	0.0383927	0.553403	SPPL3:PPP1R16B	http://www.gsea-msigdb.org/gsea/msigdb/cards/GO_POSITIVE_REGULATION_OF_PROTEIN_DEPHOSPHORYLATION
SCZ	GO_bp	GO_INOSITOL_PHOSPHATE_BIOSYNTHETIC_PROCESS	42	2	0.0383927	0.553403	PLCL1:PTK2B	http://www.gsea-msigdb.org/gsea/msigdb/cards/GO_INOSITOL_PHOSPHATE_BIOSYNTHETIC_PROCESS
SCZ	GO_bp	GO_REGULATION_OF_LEUKOCYTE_DEGRANULATION	42	2	0.0383927	0.553403	FES:CRHR1	http://www.gsea-msigdb.org/gsea/msigdb/cards/GO_REGULATION_OF_LEUKOCYTE_DEGRANULATION
SCZ	GO_bp	GO_TRANSMEMBRANE_RECEPTOR_PROTEIN_TYROSINE_KINASE_SIGNALING_PATHWAY	710	10	0.0383994	0.553403	DOCK1:BDNF:ARPC3:HIP1R:CHRNA3:NDRG4:EPN2:ERBB4:NGEF:PTK2B	http://www.gsea-msigdb.org/gsea/msigdb/cards/GO_TRANSMEMBRANE_RECEPTOR_PROTEIN_TYROSINE_KINASE_SIGNALING_PATHWAY
SCZ	GO_bp	GO_NEGATIVE_REGULATION_OF_RNA_BIOSYNTHETIC_PROCESS	1227	15	0.0386264	0.553628	RERE:GATAD2B:SUFU:RCOR2:DOT1L:GATAD2A:NDUFA13:IRF3:CUL3:SFMBT1:HIST1H4D:HIST1H3G:NKAPL:TRIM27:TFAP2B	http://www.gsea-msigdb.org/gsea/msigdb/cards/GO_NEGATIVE_REGULATION_OF_RNA_BIOSYNTHETIC_PROCESS
SCZ	GO_bp	GO_T_CELL_PROLIFERATION	172	4	0.0388299	0.553628	RC3H1:CORO1A:TNFRSF13C:MAD1L1	http://www.gsea-msigdb.org/gsea/msigdb/cards/GO_T_CELL_PROLIFERATION
SCZ	GO_bp	GO_ALPHA_BETA_T_CELL_DIFFERENTIATION	101	3	0.038867	0.553628	RC3H1:BCL11B:AP3D1	http://www.gsea-msigdb.org/gsea/msigdb/cards/GO_ALPHA_BETA_T_CELL_DIFFERENTIATION
SCZ	GO_bp	GO_AMINE_TRANSPORT	101	3	0.038867	0.553628	SYT12:CHRNA3:CRHR1	http://www.gsea-msigdb.org/gsea/msigdb/cards/GO_AMINE_TRANSPORT
SCZ	GO_bp	GO_NUCLEOBASE_CONTAINING_SMALL_MOLECULE_BIOSYNTHETIC_PROCESS	101	3	0.038867	0.553628	NT5C2:ADAL:NUDT1	http://www.gsea-msigdb.org/gsea/msigdb/cards/GO_NUCLEOBASE_CONTAINING_SMALL_MOLECULE_BIOSYNTHETIC_PROCESS
SCZ	GO_bp	GO_RESPIRATORY_ELECTRON_TRANSPORT_CHAIN	101	3	0.038867	0.553628	NDUFA13:NDUFA2:IMMP2L	http://www.gsea-msigdb.org/gsea/msigdb/cards/GO_RESPIRATORY_ELECTRON_TRANSPORT_CHAIN
SCZ	GO_bp	GO_IMMUNE_EFFECTOR_PROCESS	1124	14	0.0393888	0.559797	RC3H1:DOCK1:SERPING1:ARPC3:TP53BP1:CHRNB4:FES:CORO1A:CRHR1:IRF3:TLR9:TLR9:CD47:BTN3A2:PTK2B	http://www.gsea-msigdb.org/gsea/msigdb/cards/GO_IMMUNE_EFFECTOR_PROCESS
SCZ	GO_bp	GO_LYMPHOCYTE_ACTIVATION_INVOLVED_IN_IMMUNE_RESPONSE	173	4	0.0395285	0.559797	RC3H1:TP53BP1:CORO1A:PTK2B	http://www.gsea-msigdb.org/gsea/msigdb/cards/GO_LYMPHOCYTE_ACTIVATION_INVOLVED_IN_IMMUNE_RESPONSE
SCZ	GO_bp	GO_SPROUTING_ANGIOGENESIS	173	4	0.0395285	0.559797	AKT3:EPN2:PPP1R16B:PTK2B	http://www.gsea-msigdb.org/gsea/msigdb/cards/GO_SPROUTING_ANGIOGENESIS
SCZ	GO_bp	GO_REGULATION_OF_MICROTUBULE_POLYMERIZATION	43	2	0.0400743	0.562111	FES:MAPT	http://www.gsea-msigdb.org/gsea/msigdb/cards/GO_REGULATION_OF_MICROTUBULE_POLYMERIZATION
SCZ	GO_bp	GO_POSITIVE_REGULATION_OF_CALCIUM_MEDIATED_SIGNALING	43	2	0.0400743	0.562111	SPPL3:TMEM110	http://www.gsea-msigdb.org/gsea/msigdb/cards/GO_POSITIVE_REGULATION_OF_CALCIUM_MEDIATED_SIGNALING
SCZ	GO_bp	GO_NEGATIVE_REGULATION_OF_UBIQUITIN_DEPENDENT_PROTEIN_CATABOLIC_PROCESS	43	2	0.0400743	0.562111	SUFU:BAG5	http://www.gsea-msigdb.org/gsea/msigdb/cards/GO_NEGATIVE_REGULATION_OF_UBIQUITIN_DEPENDENT_PROTEIN_CATABOLIC_PROCESS
SCZ	GO_bp	GO_NEGATIVE_REGULATION_OF_ADAPTIVE_IMMUNE_RESPONSE	43	2	0.0400743	0.562111	RC3H1:TRIM27	http://www.gsea-msigdb.org/gsea/msigdb/cards/GO_NEGATIVE_REGULATION_OF_ADAPTIVE_IMMUNE_RESPONSE
SCZ	GO_bp	GO_REGULATION_OF_LONG_TERM_SYNAPTIC_POTENTIATION	43	2	0.0400743	0.562111	NRGN:GRIN2A	http://www.gsea-msigdb.org/gsea/msigdb/cards/GO_REGULATION_OF_LONG_TERM_SYNAPTIC_POTENTIATION
SCZ	GO_bp	GO_SYNAPSE_ASSEMBLY	174	4	0.0402343	0.562209	BDNF:LRP4:ERBB4:GPM6A	http://www.gsea-msigdb.org/gsea/msigdb/cards/GO_SYNAPSE_ASSEMBLY
SCZ	GO_bp	GO_PROTEIN_METHYLATION	174	4	0.0402343	0.562209	PRMT7:DOT1L:WDR82:PHF1	http://www.gsea-msigdb.org/gsea/msigdb/cards/GO_PROTEIN_METHYLATION
SCZ	GO_bp	GO_RESPONSE_TO_OXIDATIVE_STRESS	429	7	0.0404468	0.564107	BAG5:DPEP1:MAPT:BAK1:NUDT1:MSRA:PTK2B	http://www.gsea-msigdb.org/gsea/msigdb/cards/GO_RESPONSE_TO_OXIDATIVE_STRESS
SCZ	GO_bp	GO_CARBOHYDRATE_DERIVATIVE_METABOLIC_PROCESS	921	12	0.0409389	0.568147	ST3GAL3:NT5C2:B3GAT1:TMTC1:ADAL:FUT2:ALG12:ITIH1:ITIH3:ITIH4:TKT:MAN2A1	http://www.gsea-msigdb.org/gsea/msigdb/cards/GO_CARBOHYDRATE_DERIVATIVE_METABOLIC_PROCESS
SCZ	GO_bp	GO_RESPONSE_TO_INTERFERON_GAMMA	175	4	0.0409472	0.568147	NCAM1:IRF3:CD47:UBD	http://www.gsea-msigdb.org/gsea/msigdb/cards/GO_RESPONSE_TO_INTERFERON_GAMMA
SCZ	GO_bp	GO_ENDOCYTIC_RECYCLING	44	2	0.0417833	0.568147	NDRG4:TSSC1	http://www.gsea-msigdb.org/gsea/msigdb/cards/GO_ENDOCYTIC_RECYCLING
SCZ	GO_bp	GO_T_CELL_RECEPTOR_SIGNALING_PATHWAY	177	4	0.0423945	0.568147	RC3H1:SPPL3:PSMA4:BTN3A2	http://www.gsea-msigdb.org/gsea/msigdb/cards/GO_T_CELL_RECEPTOR_SIGNALING_PATHWAY
SCZ	GO_bp	GO_MICROTUBULE_BASED_PROCESS	723	10	0.0425329	0.568147	MAP7D1:SDCCAG8:DNAH10:KLC1:FES:SPG7:MAPT:AP3D1:DNAH1:KIFC1	http://www.gsea-msigdb.org/gsea/msigdb/cards/GO_MICROTUBULE_BASED_PROCESS
SCZ	GO_bp	GO_RESPONSE_TO_ALKALOID	105	3	0.0428092	0.568147	SRR:CRHR1:PTK2B	http://www.gsea-msigdb.org/gsea/msigdb/cards/GO_RESPONSE_TO_ALKALOID
SCZ	GO_bp	GO_RNA_POLYADENYLATION	45	2	0.0435193	0.568147	CPEB1:PABPC1L	http://www.gsea-msigdb.org/gsea/msigdb/cards/GO_RNA_POLYADENYLATION
SCZ	GO_bp	GO_RESPONSE_TO_NICOTINE	45	2	0.0435193	0.568147	CHRNA3:CHRNB4	http://www.gsea-msigdb.org/gsea/msigdb/cards/GO_RESPONSE_TO_NICOTINE
SCZ	GO_bp	GO_POSITIVE_REGULATION_OF_BINDING	180	4	0.0446191	0.581473	BDNF:SPPL3:HIP1R:PLCL1	http://www.gsea-msigdb.org/gsea/msigdb/cards/GO_POSITIVE_REGULATION_OF_BINDING
SCZ	GO_bp	GO_CYTOKINE_METABOLIC_PROCESS	107	3	0.0448527	0.582608	IRF3:TNFRSF13C:TLR9:TLR9	http://www.gsea-msigdb.org/gsea/msigdb/cards/GO_CYTOKINE_METABOLIC_PROCESS
SCZ	GO_bp	GO_POSITIVE_REGULATION_OF_RNA_BIOSYNTHETIC_PROCESS	1581	18	0.0448647	0.582608	RERE:KLF6:MLXIP:BCL11B:TP53BP1:RAI1:DOT1L:RFX2:IRF3:PPP3R1:ERBB4:PABPC1L:TLR9:TLR9:GNL3:NEK4:RXRB:PHF1:TFAP2B	http://www.gsea-msigdb.org/gsea/msigdb/cards/GO_POSITIVE_REGULATION_OF_RNA_BIOSYNTHETIC_PROCESS
SCZ	GO_bp	GO_MITOCHONDRIAL_ELECTRON_TRANSPORT_NADH_TO_UBIQUINONE	46	2	0.0452817	0.585952	NDUFA13:NDUFA2	http://www.gsea-msigdb.org/gsea/msigdb/cards/GO_MITOCHONDRIAL_ELECTRON_TRANSPORT_NADH_TO_UBIQUINONE
SCZ	GO_bp	GO_THYMUS_DEVELOPMENT	46	2	0.0452817	0.585952	BCL11B:MAD1L1	http://www.gsea-msigdb.org/gsea/msigdb/cards/GO_THYMUS_DEVELOPMENT
SCZ	GO_bp	GO_CENTRAL_NERVOUS_SYSTEM_NEURON_DIFFERENTIATION	181	4	0.045375	0.586127	SUFU:BCL11B:MAPT:ERBB4	http://www.gsea-msigdb.org/gsea/msigdb/cards/GO_CENTRAL_NERVOUS_SYSTEM_NEURON_DIFFERENTIATION
SCZ	GO_bp	GO_GLIAL_CELL_DEVELOPMENT	108	3	0.0458924	0.59177	TSPAN2:MAPT:ADAM22	http://www.gsea-msigdb.org/gsea/msigdb/cards/GO_GLIAL_CELL_DEVELOPMENT
SCZ	GO_bp	GO_REGULATION_OF_AXONOGENESIS	182	4	0.046138	0.593895	BDNF:LRP4:MAPT:SYNGAP1	http://www.gsea-msigdb.org/gsea/msigdb/cards/GO_REGULATION_OF_AXONOGENESIS
SCZ	GO_bp	GO_NEGATIVE_REGULATION_OF_CELL_POPULATION_PROLIFERATION	734	10	0.0462608	0.594435	RC3H1:BCL11B:NDRG4:CDK10:ERBB4:BAK1:TFAP2B:MAD1L1:DFNA5:PTK2B	http://www.gsea-msigdb.org/gsea/msigdb/cards/GO_NEGATIVE_REGULATION_OF_CELL_POPULATION_PROLIFERATION
SCZ	GO_bp	GO_METHYLATION	352	6	0.0468711	0.600653	AS3MT:PRMT7:DOT1L:GATAD2A:WDR82:PHF1	http://www.gsea-msigdb.org/gsea/msigdb/cards/GO_METHYLATION
SCZ	GO_bp	GO_POSITIVE_REGULATION_OF_PEPTIDYL_TYROSINE_PHOSPHORYLATION	183	4	0.0469081	0.600653	BDNF:LRP4:ERBB4:PTK2B	http://www.gsea-msigdb.org/gsea/msigdb/cards/GO_POSITIVE_REGULATION_OF_PEPTIDYL_TYROSINE_PHOSPHORYLATION
SCZ	GO_bp	GO_MAST_CELL_MEDIATED_IMMUNITY	47	2	0.0470702	0.60168	FES:CRHR1	http://www.gsea-msigdb.org/gsea/msigdb/cards/GO_MAST_CELL_MEDIATED_IMMUNITY
SCZ	GO_bp	GO_XENOBIOTIC_METABOLIC_PROCESS	110	3	0.0480074	0.607191	AS3MT:DPEP1:CYP2D6	http://www.gsea-msigdb.org/gsea/msigdb/cards/GO_XENOBIOTIC_METABOLIC_PROCESS
SCZ	GO_bp	GO_T_CELL_ACTIVATION	446	7	0.0480492	0.607191	RC3H1:BCL11B:CORO1A:AP3D1:TNFRSF13C:CD47:MAD1L1	http://www.gsea-msigdb.org/gsea/msigdb/cards/GO_T_CELL_ACTIVATION
SCZ	GO_bp	GO_INTERFERON_BETA_PRODUCTION	48	2	0.0488842	0.607191	IRF3:TLR9:TLR9	http://www.gsea-msigdb.org/gsea/msigdb/cards/GO_INTERFERON_BETA_PRODUCTION
SCZ	GO_bp	GO_INTERLEUKIN_10_PRODUCTION	48	2	0.0488842	0.607191	TLR9:TLR9:CD47	http://www.gsea-msigdb.org/gsea/msigdb/cards/GO_INTERLEUKIN_10_PRODUCTION
SCZ	GO_bp	GO_NEUROMUSCULAR_JUNCTION_DEVELOPMENT	48	2	0.0488842	0.607191	CACNB2:LRP4	http://www.gsea-msigdb.org/gsea/msigdb/cards/GO_NEUROMUSCULAR_JUNCTION_DEVELOPMENT
SCZ	GO_bp	GO_CAMERA_TYPE_EYE_MORPHOGENESIS	111	3	0.0490826	0.607191	MAN2A1:BAK1:TFAP2B	http://www.gsea-msigdb.org/gsea/msigdb/cards/GO_CAMERA_TYPE_EYE_MORPHOGENESIS
SCZ	GO_bp	GO_POSITIVE_REGULATION_OF_CELL_POPULATION_PROLIFERATION	949	12	0.0493297	0.607191	AKT3:NMB:CORO1A:DOT1L:ERBB4:CUL3:PPP1R16B:TNFRSF13C:TLR9:TLR9:CD47:TFAP2B:PTK2B	http://www.gsea-msigdb.org/gsea/msigdb/cards/GO_POSITIVE_REGULATION_OF_CELL_POPULATION_PROLIFERATION
SCZ	GO_bp	GO_ESTABLISHMENT_OF_PROTEIN_LOCALIZATION_TO_ORGANELLE	545	8	0.0497181	0.607191	SUFU:PPP1R13B:MAPT:AP3D1:NDUFA13:PPP3R1:POM121L2:IMMP2L	http://www.gsea-msigdb.org/gsea/msigdb/cards/GO_ESTABLISHMENT_OF_PROTEIN_LOCALIZATION_TO_ORGANELLE
SCZ	GO_bp	GO_NEGATIVE_REGULATION_OF_IMMUNE_EFFECTOR_PROCESS	112	3	0.0501695	0.607191	RC3H1:SERPING1:CD47	http://www.gsea-msigdb.org/gsea/msigdb/cards/GO_NEGATIVE_REGULATION_OF_IMMUNE_EFFECTOR_PROCESS
SCZ	GO_bp	GO_CELL_AGING	112	3	0.0501695	0.607191	AKT3:YPEL3:NEK4	http://www.gsea-msigdb.org/gsea/msigdb/cards/GO_CELL_AGING
SCZ	GO_bp	GO_NUCLEOBASE_CONTAINING_SMALL_MOLECULE_CATABOLIC_PROCESS	49	2	0.0507232	0.607191	ADAL:NUDT1	http://www.gsea-msigdb.org/gsea/msigdb/cards/GO_NUCLEOBASE_CONTAINING_SMALL_MOLECULE_CATABOLIC_PROCESS
SCZ	GO_bp	GO_CELLULAR_RESPONSE_TO_VIRUS	49	2	0.0507232	0.607191	IRF3:DFNA5	http://www.gsea-msigdb.org/gsea/msigdb/cards/GO_CELLULAR_RESPONSE_TO_VIRUS
SCZ	GO_bp	GO_RETINA_MORPHOGENESIS_IN_CAMERA_TYPE_EYE	49	2	0.0507232	0.607191	MAN2A1:TFAP2B	http://www.gsea-msigdb.org/gsea/msigdb/cards/GO_RETINA_MORPHOGENESIS_IN_CAMERA_TYPE_EYE
SCZ	GO_bp	GO_POSITIVE_REGULATION_OF_NEURON_PROJECTION_DEVELOPMENT	271	5	0.0508857	0.608146	BDNF:FES:NDRG4:MAPT:PTK2B	http://www.gsea-msigdb.org/gsea/msigdb/cards/GO_POSITIVE_REGULATION_OF_NEURON_PROJECTION_DEVELOPMENT
SCZ	GO_bp	GO_SENSORY_SYSTEM_DEVELOPMENT	360	6	0.0512254	0.611213	CACNA1C:BCL11B:GPM6A:MAN2A1:BAK1:TFAP2B	http://www.gsea-msigdb.org/gsea/msigdb/cards/GO_SENSORY_SYSTEM_DEVELOPMENT
SCZ	GO_bp	GO_GOLGI_VESICLE_TRANSPORT	361	6	0.0517866	0.616907	KLC1:CORO7:AP3D1:CUL3:SNX8:NRBP2	http://www.gsea-msigdb.org/gsea/msigdb/cards/GO_GOLGI_VESICLE_TRANSPORT
SCZ	GO_bp	GO_RESPONSE_TO_INORGANIC_SUBSTANCE	550	8	0.0519175	0.617465	SYT12:CPNE7:DPEP1:MAPT:BAK1:ITPR3:NUDT1:PTK2B	http://www.gsea-msigdb.org/gsea/msigdb/cards/GO_RESPONSE_TO_INORGANIC_SUBSTANCE
SCZ	GO_bp	GO_CARBOHYDRATE_METABOLIC_PROCESS	551	8	0.0523648	0.620406	B3GAT1:MLXIP:FUT2:NAGA:TKT:MAN2A1:TFAP2B:PTK2B	http://www.gsea-msigdb.org/gsea/msigdb/cards/GO_CARBOHYDRATE_METABOLIC_PROCESS
SCZ	GO_bp	GO_RENAL_SYSTEM_PROCESS	114	3	0.0523785	0.620406	CHRNA3:CHRNB4:TFAP2B	http://www.gsea-msigdb.org/gsea/msigdb/cards/GO_RENAL_SYSTEM_PROCESS
SCZ	GO_bp	GO_OOCYTE_DIFFERENTIATION	50	2	0.0525868	0.620406	PABPC1L:PTK2B	http://www.gsea-msigdb.org/gsea/msigdb/cards/GO_OOCYTE_DIFFERENTIATION
SCZ	GO_bp	GO_RESPONSE_TO_COCAINE	50	2	0.0525868	0.620406	CRHR1:PTK2B	http://www.gsea-msigdb.org/gsea/msigdb/cards/GO_RESPONSE_TO_COCAINE
SCZ	GO_bp	GO_INTERLEUKIN_12_PRODUCTION	50	2	0.0525868	0.620406	TLR9:TLR9:CD47	http://www.gsea-msigdb.org/gsea/msigdb/cards/GO_INTERLEUKIN_12_PRODUCTION
SCZ	GO_bp	GO_REGULATION_OF_MYELOID_LEUKOCYTE_MEDIATED_IMMUNITY	51	2	0.0544745	0.632486	FES:CRHR1	http://www.gsea-msigdb.org/gsea/msigdb/cards/GO_REGULATION_OF_MYELOID_LEUKOCYTE_MEDIATED_IMMUNITY
SCZ	GO_bp	GO_ACTIN_MEDIATED_CELL_CONTRACTION	116	3	0.0546337	0.632486	CACNB2:CACNA1C:CACNA1D	http://www.gsea-msigdb.org/gsea/msigdb/cards/GO_ACTIN_MEDIATED_CELL_CONTRACTION
SCZ	GO_bp	GO_PROTEIN_MATURATION	279	5	0.0562791	0.632486	SPPL3:FURIN:GRIN2A:BAK1:IMMP2L	http://www.gsea-msigdb.org/gsea/msigdb/cards/GO_PROTEIN_MATURATION
SCZ	GO_bp	GO_SPERM_EGG_RECOGNITION	52	2	0.0563859	0.632486	CATSPER2:IZUMO1	http://www.gsea-msigdb.org/gsea/msigdb/cards/GO_SPERM_EGG_RECOGNITION
SCZ	GO_bp	GO_RESPONSE_TO_BRONCHODILATOR	52	2	0.0563859	0.632486	GRIN2A:DPEP1	http://www.gsea-msigdb.org/gsea/msigdb/cards/GO_RESPONSE_TO_BRONCHODILATOR
SCZ	GO_bp	GO_ORGANELLE_FUSION	118	3	0.0569349	0.632486	CORO1A:BAK1:TSNARE1	http://www.gsea-msigdb.org/gsea/msigdb/cards/GO_ORGANELLE_FUSION
SCZ	GO_bp	GO_POSITIVE_REGULATION_OF_CELL_PROJECTION_ORGANIZATION	372	6	0.0582078	0.639503	BDNF:FES:NDRG4:MAPT:GPM6A:PTK2B	http://www.gsea-msigdb.org/gsea/msigdb/cards/GO_POSITIVE_REGULATION_OF_CELL_PROJECTION_ORGANIZATION
SCZ	GO_bp	GO_RESPONSE_TO_DSRNA	53	2	0.0583206	0.639521	IRF3:RFTN2	http://www.gsea-msigdb.org/gsea/msigdb/cards/GO_RESPONSE_TO_DSRNA
SCZ	GO_bp	GO_LEUKOCYTE_PROLIFERATION	282	5	0.0583835	0.639521	RC3H1:CORO1A:TNFRSF13C:TLR9:TLR9:MAD1L1	http://www.gsea-msigdb.org/gsea/msigdb/cards/GO_LEUKOCYTE_PROLIFERATION
SCZ	GO_bp	GO_POSITIVE_REGULATION_OF_PROTEIN_LOCALIZATION_TO_MEMBRANE	120	3	0.0592815	0.648392	LRP4:PPP1R13B:PPP3R1	http://www.gsea-msigdb.org/gsea/msigdb/cards/GO_POSITIVE_REGULATION_OF_PROTEIN_LOCALIZATION_TO_MEMBRANE
SCZ	GO_bp	GO_POSITIVE_REGULATION_OF_IMMUNE_EFFECTOR_PROCESS	199	4	0.0601969	0.655389	TP53BP1:FES:CRHR1:TLR9:TLR9	http://www.gsea-msigdb.org/gsea/msigdb/cards/GO_POSITIVE_REGULATION_OF_IMMUNE_EFFECTOR_PROCESS
SCZ	GO_bp	GO_RECEPTOR_CLUSTERING	54	2	0.060278	0.655389	LRP4:SYNGAP1	http://www.gsea-msigdb.org/gsea/msigdb/cards/GO_RECEPTOR_CLUSTERING
SCZ	GO_bp	GO_FOREBRAIN_NEURON_DIFFERENTIATION	54	2	0.060278	0.655389	BCL11B:ERBB4	http://www.gsea-msigdb.org/gsea/msigdb/cards/GO_FOREBRAIN_NEURON_DIFFERENTIATION
SCZ	GO_bp	GO_AORTA_DEVELOPMENT	54	2	0.060278	0.655389	SUFU:TFAP2B	http://www.gsea-msigdb.org/gsea/msigdb/cards/GO_AORTA_DEVELOPMENT
SCZ	GO_bp	GO_MULTICELLULAR_ORGANISMAL_HOMEOSTASIS	471	7	0.060791	0.659991	AKT3:CORO1A:ANKRD11:PLCL1:TLR9:TLR9:TFAP2B:PTK2B	http://www.gsea-msigdb.org/gsea/msigdb/cards/GO_MULTICELLULAR_ORGANISMAL_HOMEOSTASIS
SCZ	GO_bp	GO_HEART_PROCESS	287	5	0.06199	0.671844	CACNB2:CACNA1C:KCNG2:CACNA1D:ITPR3	http://www.gsea-msigdb.org/gsea/msigdb/cards/GO_HEART_PROCESS
SCZ	GO_bp	GO_POSITIVE_REGULATION_OF_DEPHOSPHORYLATION	55	2	0.0622578	0.671844	SPPL3:PPP1R16B	http://www.gsea-msigdb.org/gsea/msigdb/cards/GO_POSITIVE_REGULATION_OF_DEPHOSPHORYLATION
SCZ	GO_bp	GO_TELOMERE_CAPPING	55	2	0.0622578	0.671844	SMG6:HIST1H4D	http://www.gsea-msigdb.org/gsea/msigdb/cards/GO_TELOMERE_CAPPING
SCZ	GO_bp	GO_NEGATIVE_REGULATION_OF_WNT_SIGNALING_PATHWAY	202	4	0.0628893	0.671844	LRP4:CTNND1:PSMA4:CUL3	http://www.gsea-msigdb.org/gsea/msigdb/cards/GO_NEGATIVE_REGULATION_OF_WNT_SIGNALING_PATHWAY
SCZ	GO_bp	GO_NEGATIVE_REGULATION_OF_CELL_DEATH	990	12	0.063638	0.671844	BDNF:HIP1R:BCL11B:BAG5:CORO1A:DPEP1:CRHR1:NDUFA13:SYNGAP1:TFAP2B:PTK2B:NRBP2	http://www.gsea-msigdb.org/gsea/msigdb/cards/GO_NEGATIVE_REGULATION_OF_CELL_DEATH
SCZ	GO_bp	GO_CARDIOVASCULAR_SYSTEM_DEVELOPMENT	779	10	0.0637966	0.671844	AKT3:SUFU:EPN2:RASIP1:PPP1R16B:STAB1:BAK1:TFAP2B:IMMP2L:PTK2B	http://www.gsea-msigdb.org/gsea/msigdb/cards/GO_CARDIOVASCULAR_SYSTEM_DEVELOPMENT
SCZ	GO_bp	GO_PEPTIDYL_LYSINE_METHYLATION	124	3	0.0641091	0.671844	DOT1L:WDR82:PHF1	http://www.gsea-msigdb.org/gsea/msigdb/cards/GO_PEPTIDYL_LYSINE_METHYLATION
SCZ	GO_bp	GO_METAPHASE_ANAPHASE_TRANSITION_OF_CELL_CYCLE	56	2	0.0642595	0.671844	CUL3:MAD1L1	http://www.gsea-msigdb.org/gsea/msigdb/cards/GO_METAPHASE_ANAPHASE_TRANSITION_OF_CELL_CYCLE
SCZ	GO_bp	GO_PIGMENT_BIOSYNTHETIC_PROCESS	56	2	0.0642595	0.671844	AP3D1:ALAS1	http://www.gsea-msigdb.org/gsea/msigdb/cards/GO_PIGMENT_BIOSYNTHETIC_PROCESS
SCZ	GO_bp	GO_REGULATION_OF_CELL_CELL_ADHESION	382	6	0.0644422	0.671844	RC3H1:CORO1A:AP3D1:TNFRSF13C:CD47:MAD1L1	http://www.gsea-msigdb.org/gsea/msigdb/cards/GO_REGULATION_OF_CELL_CELL_ADHESION
SCZ	GO_bp	GO_PROTEIN_CATABOLIC_PROCESS	887	11	0.0650469	0.67623	SUFU:PACSIN3:BAG5:PSMA4:FURIN:GRIN2A:NDUFA13:CUL3:PRSS16:UBD:PTK2B	http://www.gsea-msigdb.org/gsea/msigdb/cards/GO_PROTEIN_CATABOLIC_PROCESS
SCZ	GO_bp	GO_TUBE_MORPHOGENESIS	887	11	0.0650469	0.67623	SDCCAG8:AKT3:SUFU:NDRG4:EPN2:RASIP1:PPP1R16B:STAB1:BAK1:TFAP2B:PTK2B	http://www.gsea-msigdb.org/gsea/msigdb/cards/GO_TUBE_MORPHOGENESIS
SCZ	GO_bp	GO_PLATELET_DEGRANULATION	125	3	0.0653436	0.678355	SERPING1:ITIH3:ITIH4	http://www.gsea-msigdb.org/gsea/msigdb/cards/GO_PLATELET_DEGRANULATION
SCZ	GO_bp	GO_REGULATION_OF_BLOOD_CIRCULATION	292	5	0.0657202	0.681303	CACNB2:CACNA1C:KCNG2:CACNA1D:ITPR3	http://www.gsea-msigdb.org/gsea/msigdb/cards/GO_REGULATION_OF_BLOOD_CIRCULATION
SCZ	GO_bp	GO_NEGATIVE_REGULATION_OF_T_CELL_PROLIFERATION	57	2	0.0662826	0.684238	RC3H1:MAD1L1	http://www.gsea-msigdb.org/gsea/msigdb/cards/GO_NEGATIVE_REGULATION_OF_T_CELL_PROLIFERATION
SCZ	GO_bp	GO_POSITIVE_REGULATION_OF_ESTABLISHMENT_OF_PROTEIN_LOCALIZATION_TO_MITOCHONDRION	57	2	0.0662826	0.684238	PPP1R13B:PPP3R1	http://www.gsea-msigdb.org/gsea/msigdb/cards/GO_POSITIVE_REGULATION_OF_ESTABLISHMENT_OF_PROTEIN_LOCALIZATION_TO_MITOCHONDRION
SCZ	GO_bp	GO_NECROTIC_CELL_DEATH	57	2	0.0662826	0.684238	IRF3:DFNA5	http://www.gsea-msigdb.org/gsea/msigdb/cards/GO_NECROTIC_CELL_DEATH
SCZ	GO_bp	GO_POSITIVE_REGULATION_OF_LEUKOCYTE_CELL_CELL_ADHESION	207	4	0.0675154	0.694609	CORO1A:AP3D1:TNFRSF13C:CD47	http://www.gsea-msigdb.org/gsea/msigdb/cards/GO_POSITIVE_REGULATION_OF_LEUKOCYTE_CELL_CELL_ADHESION
SCZ	GO_bp	GO_POSITIVE_REGULATION_OF_CELL_ADHESION	387	6	0.0677014	0.694609	DOCK1:CORO1A:AP3D1:TNFRSF13C:CD47:PTK2B	http://www.gsea-msigdb.org/gsea/msigdb/cards/GO_POSITIVE_REGULATION_OF_CELL_ADHESION
SCZ	GO_bp	GO_REGULATION_OF_SPROUTING_ANGIOGENESIS	127	3	0.0678453	0.694609	AKT3:EPN2:PPP1R16B	http://www.gsea-msigdb.org/gsea/msigdb/cards/GO_REGULATION_OF_SPROUTING_ANGIOGENESIS
SCZ	GO_bp	GO_ODONTOGENESIS	127	3	0.0678453	0.694609	LRP4:BCL11B:ANKRD11	http://www.gsea-msigdb.org/gsea/msigdb/cards/GO_ODONTOGENESIS
SCZ	GO_bp	GO_MACROMOLECULE_METHYLATION	295	5	0.0680176	0.694609	PRMT7:DOT1L:GATAD2A:WDR82:PHF1	http://www.gsea-msigdb.org/gsea/msigdb/cards/GO_MACROMOLECULE_METHYLATION
SCZ	GO_bp	GO_HETEROTYPIC_CELL_CELL_ADHESION	58	2	0.0683269	0.694609	IZUMO1:CD47	http://www.gsea-msigdb.org/gsea/msigdb/cards/GO_HETEROTYPIC_CELL_CELL_ADHESION
SCZ	GO_bp	GO_POSITIVE_REGULATION_OF_CYTOKINE_BIOSYNTHETIC_PROCESS	58	2	0.0683269	0.694609	TNFRSF13C:TLR9:TLR9	http://www.gsea-msigdb.org/gsea/msigdb/cards/GO_POSITIVE_REGULATION_OF_CYTOKINE_BIOSYNTHETIC_PROCESS
SCZ	GO_bp	GO_NADH_DEHYDROGENASE_COMPLEX_ASSEMBLY	58	2	0.0683269	0.694609	NDUFA13:NDUFA2	http://www.gsea-msigdb.org/gsea/msigdb/cards/GO_NADH_DEHYDROGENASE_COMPLEX_ASSEMBLY
SCZ	GO_bp	GO_FILOPODIUM_ASSEMBLY	58	2	0.0683269	0.694609	PPP1R16B:GPM6A	http://www.gsea-msigdb.org/gsea/msigdb/cards/GO_FILOPODIUM_ASSEMBLY
SCZ	GO_bp	GO_PLATELET_DERIVED_GROWTH_FACTOR_RECEPTOR_SIGNALING_PATHWAY	58	2	0.0683269	0.694609	HIP1R:NDRG4	http://www.gsea-msigdb.org/gsea/msigdb/cards/GO_PLATELET_DERIVED_GROWTH_FACTOR_RECEPTOR_SIGNALING_PATHWAY
SCZ	GO_bp	GO_MAST_CELL_ACTIVATION	58	2	0.0683269	0.694609	FES:CRHR1	http://www.gsea-msigdb.org/gsea/msigdb/cards/GO_MAST_CELL_ACTIVATION
SCZ	GO_bp	GO_NEUROTRANSMITTER_METABOLIC_PROCESS	128	3	0.0691124	0.697199	GRIN2A:CD47:PTK2B	http://www.gsea-msigdb.org/gsea/msigdb/cards/GO_NEUROTRANSMITTER_METABOLIC_PROCESS
SCZ	GO_bp	GO_APOPTOTIC_SIGNALING_PATHWAY	586	8	0.069603	0.697199	HIP1R:BAG5:PPP1R13B:NDUFA13:PPP3R1:CUL3:BAK1:DFNA5	http://www.gsea-msigdb.org/gsea/msigdb/cards/GO_APOPTOTIC_SIGNALING_PATHWAY
SCZ	GO_bp	GO_FEMALE_GAMETE_GENERATION	129	3	0.0703902	0.697199	PABPC1L:IMMP2L:PTK2B	http://www.gsea-msigdb.org/gsea/msigdb/cards/GO_FEMALE_GAMETE_GENERATION
SCZ	GO_bp	GO_SOMATIC_DIVERSIFICATION_OF_IMMUNE_RECEPTORS_VIA_GERMLINE_RECOMBINATION_WITHIN_A_SINGLE_LOCUS	59	2	0.0703918	0.697199	BCL11B:TP53BP1	http://www.gsea-msigdb.org/gsea/msigdb/cards/GO_SOMATIC_DIVERSIFICATION_OF_IMMUNE_RECEPTORS_VIA_GERMLINE_RECOMBINATION_WITHIN_A_SINGLE_LOCUS
SCZ	GO_bp	GO_RESPONSE_TO_TUMOR_NECROSIS_FACTOR	299	5	0.0711495	0.697199	PSMA4:TNFRSF13C:UBD:DFNA5:PTK2B	http://www.gsea-msigdb.org/gsea/msigdb/cards/GO_RESPONSE_TO_TUMOR_NECROSIS_FACTOR
SCZ	GO_bp	GO_NEGATIVE_REGULATION_OF_PROTEIN_MODIFICATION_PROCESS	590	8	0.0717712	0.700555	BAG5:MAPT:RASIP1:PPP1R16B:TRIM27:PHF1:BAK1:LEMD2	http://www.gsea-msigdb.org/gsea/msigdb/cards/GO_NEGATIVE_REGULATION_OF_PROTEIN_MODIFICATION_PROCESS
SCZ	GO_bp	GO_MACROMOLECULE_CATABOLIC_PROCESS	1342	15	0.0720983	0.702815	RC3H1:SUFU:PACSIN3:BAG5:PSMA4:FURIN:GRIN2A:SMG6:NDUFA13:CUL3:PRSS16:UBD:SND1:PTK2B:LSM1	http://www.gsea-msigdb.org/gsea/msigdb/cards/GO_MACROMOLECULE_CATABOLIC_PROCESS
SCZ	GO_bp	GO_CYTOKINE_SECRETION	212	4	0.0723133	0.703046	IRF3:TLR9:TLR9:BTN3A2:TRIM27	http://www.gsea-msigdb.org/gsea/msigdb/cards/GO_CYTOKINE_SECRETION
SCZ	GO_bp	GO_POSITIVE_REGULATION_OF_PROTEIN_CATABOLIC_PROCESS	212	4	0.0723133	0.703046	PACSIN3:FURIN:NDUFA13:PTK2B	http://www.gsea-msigdb.org/gsea/msigdb/cards/GO_POSITIVE_REGULATION_OF_PROTEIN_CATABOLIC_PROCESS
SCZ	GO_bp	GO_POSITIVE_REGULATION_OF_INTERFERON_GAMMA_PRODUCTION	60	2	0.0724769	0.703706	TNFRSF13C:TLR9:TLR9	http://www.gsea-msigdb.org/gsea/msigdb/cards/GO_POSITIVE_REGULATION_OF_INTERFERON_GAMMA_PRODUCTION
SCZ	GO_bp	GO_REGULATION_OF_PROTEIN_DEPHOSPHORYLATION	131	3	0.0729777	0.706701	SPPL3:PPP1R16B:PPP2R2B	http://www.gsea-msigdb.org/gsea/msigdb/cards/GO_REGULATION_OF_PROTEIN_DEPHOSPHORYLATION
SCZ	GO_bp	GO_POSITIVE_REGULATION_OF_LEUKOCYTE_PROLIFERATION	131	3	0.0729777	0.706701	CORO1A:TNFRSF13C:TLR9:TLR9	http://www.gsea-msigdb.org/gsea/msigdb/cards/GO_POSITIVE_REGULATION_OF_LEUKOCYTE_PROLIFERATION
SCZ	GO_bp	GO_ORGANIC_CYCLIC_COMPOUND_CATABOLIC_PROCESS	593	8	0.0734241	0.710089	RC3H1:NT5C2:ADAL:PSMA4:SMG6:NUDT1:SND1:LSM1	http://www.gsea-msigdb.org/gsea/msigdb/cards/GO_ORGANIC_CYCLIC_COMPOUND_CATABOLIC_PROCESS
SCZ	GO_bp	GO_POSITIVE_REGULATION_OF_GTPASE_ACTIVITY	396	6	0.0738062	0.712846	EVI5:DOCK1:ARHGAP27:SYNGAP1:ADAP1:PTK2B	http://www.gsea-msigdb.org/gsea/msigdb/cards/GO_POSITIVE_REGULATION_OF_GTPASE_ACTIVITY
SCZ	GO_bp	GO_PROTEIN_LOCALIZATION_TO_CELL_SURFACE	61	2	0.0745819	0.717509	BDNF:ERBB4	http://www.gsea-msigdb.org/gsea/msigdb/cards/GO_PROTEIN_LOCALIZATION_TO_CELL_SURFACE
SCZ	GO_bp	GO_REGULATION_OF_CHROMOSOME_SEPARATION	61	2	0.0745819	0.717509	CUL3:MAD1L1	http://www.gsea-msigdb.org/gsea/msigdb/cards/GO_REGULATION_OF_CHROMOSOME_SEPARATION
SCZ	GO_bp	GO_REGULATION_OF_GLUTAMATE_RECEPTOR_SIGNALING_PATHWAY	61	2	0.0745819	0.717509	GRIN2A:PTK2B	http://www.gsea-msigdb.org/gsea/msigdb/cards/GO_REGULATION_OF_GLUTAMATE_RECEPTOR_SIGNALING_PATHWAY
SCZ	GO_bp	GO_ALPHA_BETA_T_CELL_ACTIVATION	133	3	0.0756072	0.723738	RC3H1:BCL11B:AP3D1	http://www.gsea-msigdb.org/gsea/msigdb/cards/GO_ALPHA_BETA_T_CELL_ACTIVATION
SCZ	GO_bp	GO_POSITIVE_REGULATION_OF_SPROUTING_ANGIOGENESIS	62	2	0.0767063	0.723738	AKT3:PPP1R16B	http://www.gsea-msigdb.org/gsea/msigdb/cards/GO_POSITIVE_REGULATION_OF_SPROUTING_ANGIOGENESIS
SCZ	GO_bp	GO_NEURAL_RETINA_DEVELOPMENT	62	2	0.0767063	0.723738	GPM6A:TFAP2B	http://www.gsea-msigdb.org/gsea/msigdb/cards/GO_NEURAL_RETINA_DEVELOPMENT
SCZ	GO_bp	GO_MYELOID_CELL_DIFFERENTIATION	402	6	0.0780459	0.723738	TSPAN2:FES:HIST1H4D:HIST1H3G:UBD:PTK2B	http://www.gsea-msigdb.org/gsea/msigdb/cards/GO_MYELOID_CELL_DIFFERENTIATION
SCZ	GO_bp	GO_NEGATIVE_REGULATION_OF_IMMUNE_RESPONSE	135	3	0.0782783	0.723738	RC3H1:SERPING1:TRIM27	http://www.gsea-msigdb.org/gsea/msigdb/cards/GO_NEGATIVE_REGULATION_OF_IMMUNE_RESPONSE
SCZ	GO_bp	GO_REGULATION_OF_CELLULAR_RESPONSE_TO_STRESS	705	9	0.0782819	0.723738	AKT3:BAG5:TP53BP1:YPEL3:MAPT:TLR9:TLR9:NEK4:BAK1:PTK2B	http://www.gsea-msigdb.org/gsea/msigdb/cards/GO_REGULATION_OF_CELLULAR_RESPONSE_TO_STRESS
SCZ	GO_bp	GO_SECONDARY_METABOLIC_PROCESS	63	2	0.0788497	0.724432	AS3MT:CYP2D6	http://www.gsea-msigdb.org/gsea/msigdb/cards/GO_SECONDARY_METABOLIC_PROCESS
SCZ	GO_bp	GO_REGULATION_OF_IMMUNOGLOBULIN_PRODUCTION	63	2	0.0788497	0.724432	TP53BP1:TLR9:TLR9	http://www.gsea-msigdb.org/gsea/msigdb/cards/GO_REGULATION_OF_IMMUNOGLOBULIN_PRODUCTION
SCZ	GO_bp	GO_REGULATION_OF_ALPHA_BETA_T_CELL_DIFFERENTIATION	63	2	0.0788497	0.724432	RC3H1:AP3D1	http://www.gsea-msigdb.org/gsea/msigdb/cards/GO_REGULATION_OF_ALPHA_BETA_T_CELL_DIFFERENTIATION
SCZ	GO_bp	GO_CATECHOLAMINE_SECRETION	63	2	0.0788497	0.724432	SYT12:CRHR1	http://www.gsea-msigdb.org/gsea/msigdb/cards/GO_CATECHOLAMINE_SECRETION
SCZ	GO_bp	GO_DETERMINATION_OF_HEART_LEFT_RIGHT_ASYMMETRY	63	2	0.0788497	0.724432	SUFU:NDRG4	http://www.gsea-msigdb.org/gsea/msigdb/cards/GO_DETERMINATION_OF_HEART_LEFT_RIGHT_ASYMMETRY
SCZ	GO_bp	GO_REGULATION_OF_RECEPTOR_SIGNALING_PATHWAY_VIA_STAT	136	3	0.0796292	0.729769	DOT1L:ERBB4:PTK2B	http://www.gsea-msigdb.org/gsea/msigdb/cards/GO_REGULATION_OF_RECEPTOR_SIGNALING_PATHWAY_VIA_STAT
SCZ	GO_bp	GO_CARDIAC_MUSCLE_CONTRACTION	136	3	0.0796292	0.729769	CACNB2:CACNA1C:CACNA1D	http://www.gsea-msigdb.org/gsea/msigdb/cards/GO_CARDIAC_MUSCLE_CONTRACTION
SCZ	GO_bp	GO_POSITIVE_REGULATION_OF_SECRETION	405	6	0.0802165	0.734235	CACNB2:NMB:CRHR1:IRF3:CACNA1I:CACNA1D	http://www.gsea-msigdb.org/gsea/msigdb/cards/GO_POSITIVE_REGULATION_OF_SECRETION
SCZ	GO_bp	GO_REGULATION_OF_RHO_PROTEIN_SIGNAL_TRANSDUCTION	137	3	0.0809902	0.738755	RASIP1:CUL3:NGEF	http://www.gsea-msigdb.org/gsea/msigdb/cards/GO_REGULATION_OF_RHO_PROTEIN_SIGNAL_TRANSDUCTION
SCZ	GO_bp	GO_CELLULAR_RESPONSE_TO_AMMONIUM_ION	64	2	0.0810118	0.738755	CHRNA3:LY6H	http://www.gsea-msigdb.org/gsea/msigdb/cards/GO_CELLULAR_RESPONSE_TO_AMMONIUM_ION
SCZ	GO_bp	GO_NEGATIVE_REGULATION_OF_PROTEOLYSIS_INVOLVED_IN_CELLULAR_PROTEIN_CATABOLIC_PROCESS	64	2	0.0810118	0.738755	SUFU:BAG5	http://www.gsea-msigdb.org/gsea/msigdb/cards/GO_NEGATIVE_REGULATION_OF_PROTEOLYSIS_INVOLVED_IN_CELLULAR_PROTEIN_CATABOLIC_PROCESS
SCZ	GO_bp	GO_ANTIGEN_RECEPTOR_MEDIATED_SIGNALING_PATHWAY	221	4	0.081375	0.741148	RC3H1:SPPL3:PSMA4:BTN3A2	http://www.gsea-msigdb.org/gsea/msigdb/cards/GO_ANTIGEN_RECEPTOR_MEDIATED_SIGNALING_PATHWAY
SCZ	GO_bp	GO_NEGATIVE_REGULATION_OF_BIOSYNTHETIC_PROCESS	1597	17	0.0822431	0.741866	RERE:GATAD2B:RC3H1:SUFU:RCOR2:CPEB1:DOT1L:GATAD2A:NDUFA13:IRF3:CUL3:SFMBT1:HIST1H4D:HIST1H3G:NKAPL:TRIM27:TFAP2B	http://www.gsea-msigdb.org/gsea/msigdb/cards/GO_NEGATIVE_REGULATION_OF_BIOSYNTHETIC_PROCESS
SCZ	GO_bp	GO_ACTIN_FILAMENT_BASED_MOVEMENT	138	3	0.0823614	0.741866	CACNB2:CACNA1C:CACNA1D	http://www.gsea-msigdb.org/gsea/msigdb/cards/GO_ACTIN_FILAMENT_BASED_MOVEMENT
SCZ	GO_bp	GO_SOMATIC_DIVERSIFICATION_OF_IMMUNE_RECEPTORS	65	2	0.0831921	0.741866	BCL11B:TP53BP1	http://www.gsea-msigdb.org/gsea/msigdb/cards/GO_SOMATIC_DIVERSIFICATION_OF_IMMUNE_RECEPTORS
SCZ	GO_bp	GO_VESICLE_DOCKING	65	2	0.0831921	0.741866	NDRG4:TSNARE1	http://www.gsea-msigdb.org/gsea/msigdb/cards/GO_VESICLE_DOCKING
SCZ	GO_bp	GO_CARDIAC_MUSCLE_CELL_PROLIFERATION	65	2	0.0831921	0.741866	NDRG4:ERBB4	http://www.gsea-msigdb.org/gsea/msigdb/cards/GO_CARDIAC_MUSCLE_CELL_PROLIFERATION
SCZ	GO_bp	GO_REGULATION_OF_SMOOTH_MUSCLE_CONTRACTION	65	2	0.0831921	0.741866	CHRNA3:CHRNB4	http://www.gsea-msigdb.org/gsea/msigdb/cards/GO_REGULATION_OF_SMOOTH_MUSCLE_CONTRACTION
SCZ	GO_bp	GO_RESPONSE_TO_REACTIVE_OXYGEN_SPECIES	223	4	0.0834618	0.741866	DPEP1:MAPT:BAK1:PTK2B	http://www.gsea-msigdb.org/gsea/msigdb/cards/GO_RESPONSE_TO_REACTIVE_OXYGEN_SPECIES
SCZ	GO_bp	GO_POSITIVE_REGULATION_OF_BIOSYNTHETIC_PROCESS	1951	20	0.0844542	0.741866	RERE:KLF6:MLXIP:BCL11B:TP53BP1:RAI1:DOT1L:RFX2:IRF3:PPP3R1:ERBB4:PABPC1L:TNFRSF13C:TLR9:TLR9:GNL3:NEK4:RXRB:PHF1:TFAP2B:PTK2B	http://www.gsea-msigdb.org/gsea/msigdb/cards/GO_POSITIVE_REGULATION_OF_BIOSYNTHETIC_PROCESS
SCZ	GO_bp	GO_NEGATIVE_REGULATION_OF_HORMONE_SECRETION	66	2	0.0853903	0.741866	NMB:CRHR1	http://www.gsea-msigdb.org/gsea/msigdb/cards/GO_NEGATIVE_REGULATION_OF_HORMONE_SECRETION
SCZ	GO_bp	GO_FOREBRAIN_GENERATION_OF_NEURONS	66	2	0.0853903	0.741866	BCL11B:ERBB4	http://www.gsea-msigdb.org/gsea/msigdb/cards/GO_FOREBRAIN_GENERATION_OF_NEURONS
SCZ	GO_bp	GO_POSITIVE_REGULATION_OF_CATION_CHANNEL_ACTIVITY	66	2	0.0853903	0.741866	CACNB2:TMEM110	http://www.gsea-msigdb.org/gsea/msigdb/cards/GO_POSITIVE_REGULATION_OF_CATION_CHANNEL_ACTIVITY
SCZ	GO_bp	GO_POSITIVE_CHEMOTAXIS	66	2	0.0853903	0.741866	ARTN:CORO1A	http://www.gsea-msigdb.org/gsea/msigdb/cards/GO_POSITIVE_CHEMOTAXIS
SCZ	GO_bp	GO_LYSOSOME_LOCALIZATION	66	2	0.0853903	0.741866	FES:CRHR1	http://www.gsea-msigdb.org/gsea/msigdb/cards/GO_LYSOSOME_LOCALIZATION
SCZ	GO_bp	GO_SUPEROXIDE_METABOLIC_PROCESS	66	2	0.0853903	0.741866	MAPT:IMMP2L	http://www.gsea-msigdb.org/gsea/msigdb/cards/GO_SUPEROXIDE_METABOLIC_PROCESS
SCZ	GO_bp	GO_DNA_METHYLATION	66	2	0.0853903	0.741866	PRMT7:GATAD2A	http://www.gsea-msigdb.org/gsea/msigdb/cards/GO_DNA_METHYLATION
SCZ	GO_bp	GO_TUMOR_NECROSIS_FACTOR_SUPERFAMILY_CYTOKINE_PRODUCTION	141	3	0.0865346	0.75092	TLR9:TLR9:CD47:TRIM27	http://www.gsea-msigdb.org/gsea/msigdb/cards/GO_TUMOR_NECROSIS_FACTOR_SUPERFAMILY_CYTOKINE_PRODUCTION
SCZ	GO_bp	GO_RESPONSE_TO_GROWTH_FACTOR	722	9	0.0876026	0.756021	BDNF:LRP4:FURIN:CORO1A:EPN2:MAPT:ERBB4:LEMD2:TFAP2B	http://www.gsea-msigdb.org/gsea/msigdb/cards/GO_RESPONSE_TO_GROWTH_FACTOR
SCZ	GO_bp	GO_PROTEIN_MONOUBIQUITINATION	67	2	0.0876059	0.756021	CUL3:PCGF3	http://www.gsea-msigdb.org/gsea/msigdb/cards/GO_PROTEIN_MONOUBIQUITINATION
SCZ	GO_bp	GO_EXCRETION	67	2	0.0876059	0.756021	CHRNA3:CHRNB4	http://www.gsea-msigdb.org/gsea/msigdb/cards/GO_EXCRETION
SCZ	GO_bp	GO_LYMPHOCYTE_MEDIATED_IMMUNITY	227	4	0.0877137	0.756021	SERPING1:TP53BP1:CORO1A:BTN3A2	http://www.gsea-msigdb.org/gsea/msigdb/cards/GO_LYMPHOCYTE_MEDIATED_IMMUNITY
SCZ	GO_bp	GO_REGULATION_OF_UBIQUITIN_DEPENDENT_PROTEIN_CATABOLIC_PROCESS	142	3	0.0879453	0.756021	SUFU:BAG5:PTK2B	http://www.gsea-msigdb.org/gsea/msigdb/cards/GO_REGULATION_OF_UBIQUITIN_DEPENDENT_PROTEIN_CATABOLIC_PROCESS
SCZ	GO_bp	GO_NEGATIVE_REGULATION_OF_CHROMOSOME_ORGANIZATION	142	3	0.0879453	0.756021	SMG6:PHF1:MAD1L1	http://www.gsea-msigdb.org/gsea/msigdb/cards/GO_NEGATIVE_REGULATION_OF_CHROMOSOME_ORGANIZATION
SCZ	GO_bp	GO_ERBB_SIGNALING_PATHWAY	142	3	0.0879453	0.756021	HIP1R:ERBB4:PTK2B	http://www.gsea-msigdb.org/gsea/msigdb/cards/GO_ERBB_SIGNALING_PATHWAY
SCZ	GO_bp	GO_RETINA_DEVELOPMENT_IN_CAMERA_TYPE_EYE	142	3	0.0879453	0.756021	GPM6A:MAN2A1:TFAP2B	http://www.gsea-msigdb.org/gsea/msigdb/cards/GO_RETINA_DEVELOPMENT_IN_CAMERA_TYPE_EYE
SCZ	GO_bp	GO_DNA_METABOLIC_PROCESS	832	10	0.0893572	0.760504	BCL11B:TP53BP1:INO80E:PRMT7:SMG6:GATAD2A:ACTR5:GNL3:HIST1H4D:NUDT1	http://www.gsea-msigdb.org/gsea/msigdb/cards/GO_DNA_METABOLIC_PROCESS
SCZ	GO_bp	GO_REGULATION_OF_SYNAPTIC_TRANSMISSION_GLUTAMATERGIC	68	2	0.0898387	0.760504	GRM1:PTK2B	http://www.gsea-msigdb.org/gsea/msigdb/cards/GO_REGULATION_OF_SYNAPTIC_TRANSMISSION_GLUTAMATERGIC
SCZ	GO_bp	GO_TISSUE_REGENERATION	68	2	0.0898387	0.760504	ERBB4:MUSTN1	http://www.gsea-msigdb.org/gsea/msigdb/cards/GO_TISSUE_REGENERATION
SCZ	GO_bp	GO_NEURON_FATE_COMMITMENT	68	2	0.0898387	0.760504	SUFU:BCL11B	http://www.gsea-msigdb.org/gsea/msigdb/cards/GO_NEURON_FATE_COMMITMENT
SCZ	GO_bp	GO_REGULATION_OF_MITOCHONDRIAL_MEMBRANE_POTENTIAL	69	2	0.0920883	0.760504	MAPT:BAK1	http://www.gsea-msigdb.org/gsea/msigdb/cards/GO_REGULATION_OF_MITOCHONDRIAL_MEMBRANE_POTENTIAL
SCZ	GO_bp	GO_NUCLEOSIDE_PHOSPHATE_CATABOLIC_PROCESS	69	2	0.0920883	0.760504	NT5C2:NUDT1	http://www.gsea-msigdb.org/gsea/msigdb/cards/GO_NUCLEOSIDE_PHOSPHATE_CATABOLIC_PROCESS
SCZ	GO_bp	GO_POSITIVE_REGULATION_OF_CALCIUM_ION_TRANSMEMBRANE_TRANSPORT	69	2	0.0920883	0.760504	CACNB2:TMEM110	http://www.gsea-msigdb.org/gsea/msigdb/cards/GO_POSITIVE_REGULATION_OF_CALCIUM_ION_TRANSMEMBRANE_TRANSPORT
SCZ	GO_bp	GO_NEGATIVE_REGULATION_OF_SYNAPTIC_TRANSMISSION	69	2	0.0920883	0.760504	MAPT:PTK2B	http://www.gsea-msigdb.org/gsea/msigdb/cards/GO_NEGATIVE_REGULATION_OF_SYNAPTIC_TRANSMISSION
SCZ	GO_bp	GO_REGULATION_OF_NEUROTRANSMITTER_RECEPTOR_ACTIVITY	69	2	0.0920883	0.760504	GRIN2A:PTK2B	http://www.gsea-msigdb.org/gsea/msigdb/cards/GO_REGULATION_OF_NEUROTRANSMITTER_RECEPTOR_ACTIVITY
SCZ	GO_bp	GO_MICROTUBULE_POLYMERIZATION	69	2	0.0920883	0.760504	FES:MAPT	http://www.gsea-msigdb.org/gsea/msigdb/cards/GO_MICROTUBULE_POLYMERIZATION
SCZ	GO_bp	GO_NEGATIVE_REGULATION_OF_AXONOGENESIS	69	2	0.0920883	0.760504	LRP4:SYNGAP1	http://www.gsea-msigdb.org/gsea/msigdb/cards/GO_NEGATIVE_REGULATION_OF_AXONOGENESIS
SCZ	GO_bp	GO_POSITIVE_REGULATION_OF_TRANSCRIPTION_BY_RNA_POLYMERASE_II	1169	13	0.0926946	0.764652	KLF6:MLXIP:BCL11B:TP53BP1:RAI1:DOT1L:RFX2:IRF3:PPP3R1:TLR9:TLR9:GNL3:RXRB:TFAP2B	http://www.gsea-msigdb.org/gsea/msigdb/cards/GO_POSITIVE_REGULATION_OF_TRANSCRIPTION_BY_RNA_POLYMERASE_II
SCZ	GO_bp	GO_REGULATION_OF_RAS_PROTEIN_SIGNAL_TRANSDUCTION	232	4	0.0931734	0.767741	RASIP1:CUL3:NGEF:SYNGAP1	http://www.gsea-msigdb.org/gsea/msigdb/cards/GO_REGULATION_OF_RAS_PROTEIN_SIGNAL_TRANSDUCTION
SCZ	GO_bp	GO_LOCALIZATION_WITHIN_MEMBRANE	146	3	0.0936845	0.771088	LRP4:AP3D1:SYNGAP1	http://www.gsea-msigdb.org/gsea/msigdb/cards/GO_LOCALIZATION_WITHIN_MEMBRANE
SCZ	GO_bp	GO_REGULATION_OF_TRANSFERASE_ACTIVITY	950	11	0.0941679	0.772275	BDNF:BAG5:CHRNA3:SMG6:MAPT:RASIP1:TLR9:TLR9:NEK4:TRIM27:GRM1:PTK2B	http://www.gsea-msigdb.org/gsea/msigdb/cards/GO_REGULATION_OF_TRANSFERASE_ACTIVITY
SCZ	GO_bp	GO_RESPONSE_TO_ALCOHOL	233	4	0.0942844	0.772275	GRIN2A:CRHR1:BAK1:PTK2B	http://www.gsea-msigdb.org/gsea/msigdb/cards/GO_RESPONSE_TO_ALCOHOL
SCZ	GO_bp	GO_ARTERY_MORPHOGENESIS	70	2	0.0943542	0.772275	AKT3:TFAP2B	http://www.gsea-msigdb.org/gsea/msigdb/cards/GO_ARTERY_MORPHOGENESIS
SCZ	GO_bp	GO_CELLULAR_RESPONSE_TO_RETINOIC_ACID	70	2	0.0943542	0.772275	NDUFA13:PTK2B	http://www.gsea-msigdb.org/gsea/msigdb/cards/GO_CELLULAR_RESPONSE_TO_RETINOIC_ACID
SCZ	GO_bp	GO_INTERFERON_GAMMA_MEDIATED_SIGNALING_PATHWAY	70	2	0.0943542	0.772275	NCAM1:IRF3	http://www.gsea-msigdb.org/gsea/msigdb/cards/GO_INTERFERON_GAMMA_MEDIATED_SIGNALING_PATHWAY
SCZ	GO_bp	GO_POSITIVE_REGULATION_OF_MULTICELLULAR_ORGANISMAL_PROCESS	1746	18	0.0945593	0.773093	AKT3:DOCK1:BDNF:IGSF9B:TP53BP1:CHRNB4:FURIN:FES:NDRG4:MAPT:AP3D1:IRF3:ERBB4:PPP1R16B:TNFRSF13C:TLR9:TLR9:MAN2A1:PTK2B	http://www.gsea-msigdb.org/gsea/msigdb/cards/GO_POSITIVE_REGULATION_OF_MULTICELLULAR_ORGANISMAL_PROCESS
SCZ	GO_bp	GO_MEMBRANE_FUSION	147	3	0.0951431	0.777002	CORO1A:IZUMO1:TSNARE1	http://www.gsea-msigdb.org/gsea/msigdb/cards/GO_MEMBRANE_FUSION
SCZ	GO_bp	GO_POSITIVE_REGULATION_OF_CELL_MORPHOGENESIS_INVOLVED_IN_DIFFERENTIATION	148	3	0.0966109	0.784835	DOCK1:BDNF:MAPT	http://www.gsea-msigdb.org/gsea/msigdb/cards/GO_POSITIVE_REGULATION_OF_CELL_MORPHOGENESIS_INVOLVED_IN_DIFFERENTIATION
SCZ	GO_bp	GO_EYE_MORPHOGENESIS	148	3	0.0966109	0.784835	MAN2A1:BAK1:TFAP2B	http://www.gsea-msigdb.org/gsea/msigdb/cards/GO_EYE_MORPHOGENESIS
SCZ	GO_bp	GO_POSITIVE_REGULATION_OF_JUN_KINASE_ACTIVITY	71	2	0.0966361	0.784835	TLR9:TLR9:PTK2B	http://www.gsea-msigdb.org/gsea/msigdb/cards/GO_POSITIVE_REGULATION_OF_JUN_KINASE_ACTIVITY
SCZ	GO_bp	GO_PIGMENT_METABOLIC_PROCESS	71	2	0.0966361	0.784835	AP3D1:ALAS1	http://www.gsea-msigdb.org/gsea/msigdb/cards/GO_PIGMENT_METABOLIC_PROCESS
SCZ	GO_bp	GO_CELL_CELL_RECOGNITION	71	2	0.0966361	0.784835	CATSPER2:IZUMO1	http://www.gsea-msigdb.org/gsea/msigdb/cards/GO_CELL_CELL_RECOGNITION
SCZ	GO_bp	GO_MITOTIC_SISTER_CHROMATID_SEGREGATION	149	3	0.098088	0.786973	CUL3:KIFC1:MAD1L1	http://www.gsea-msigdb.org/gsea/msigdb/cards/GO_MITOTIC_SISTER_CHROMATID_SEGREGATION
SCZ	GO_bp	GO_GLAND_DEVELOPMENT	429	6	0.0987848	0.786973	BCL11B:CRHR1:ERBB4:CUL3:MAN2A1:MAD1L1	http://www.gsea-msigdb.org/gsea/msigdb/cards/GO_GLAND_DEVELOPMENT
SCZ	GO_bp	GO_EMBRYONIC_HEART_TUBE_DEVELOPMENT	72	2	0.0989337	0.786973	SUFU:NDRG4	http://www.gsea-msigdb.org/gsea/msigdb/cards/GO_EMBRYONIC_HEART_TUBE_DEVELOPMENT
SCZ	GO_bp	GO_TRANSMISSION_OF_NERVE_IMPULSE	72	2	0.0989337	0.786973	CHRNB4:CACNA1I	http://www.gsea-msigdb.org/gsea/msigdb/cards/GO_TRANSMISSION_OF_NERVE_IMPULSE
SCZ	GO_bp	GO_NITRIC_OXIDE_BIOSYNTHETIC_PROCESS	72	2	0.0989337	0.786973	CD47:PTK2B	http://www.gsea-msigdb.org/gsea/msigdb/cards/GO_NITRIC_OXIDE_BIOSYNTHETIC_PROCESS
SCZ	GO_bp	GO_RNA_PHOSPHODIESTER_BOND_HYDROLYSIS_ENDONUCLEOLYTIC	72	2	0.0989337	0.786973	SMG6:SND1	http://www.gsea-msigdb.org/gsea/msigdb/cards/GO_RNA_PHOSPHODIESTER_BOND_HYDROLYSIS_ENDONUCLEOLYTIC
SCZ	GO_bp	GO_POSITIVE_REGULATION_OF_CELL_DEVELOPMENT	532	7	0.0998543	0.793207	DOCK1:BDNF:FES:NDRG4:MAPT:MAN2A1:PTK2B	http://www.gsea-msigdb.org/gsea/msigdb/cards/GO_POSITIVE_REGULATION_OF_CELL_DEVELOPMENT
SCZ	GO_bp	GO_REGULATION_OF_CELLULAR_PROTEIN_CATABOLIC_PROCESS	238	4	0.0999332	0.793207	SUFU:BAG5:FURIN:PTK2B	http://www.gsea-msigdb.org/gsea/msigdb/cards/GO_REGULATION_OF_CELLULAR_PROTEIN_CATABOLIC_PROCESS
SCZ	GO_bp	GO_SENSORY_ORGAN_DEVELOPMENT	533	7	0.100588	0.797546	CACNA1C:BCL11B:GPM6A:MAN2A1:BAK1:TFAP2B:DFNA5	http://www.gsea-msigdb.org/gsea/msigdb/cards/GO_SENSORY_ORGAN_DEVELOPMENT
SCZ	GO_bp	GO_TUBE_DEVELOPMENT	1074	12	0.100894	0.79911	SDCCAG8:AKT3:SUFU:NDRG4:EPN2:RASIP1:PPP1R16B:STAB1:MAN2A1:BAK1:TFAP2B:PTK2B	http://www.gsea-msigdb.org/gsea/msigdb/cards/GO_TUBE_DEVELOPMENT
SCZ	GO_bp	GO_B_CELL_ACTIVATION_INVOLVED_IN_IMMUNE_RESPONSE	73	2	0.101247	0.799938	TP53BP1:PTK2B	http://www.gsea-msigdb.org/gsea/msigdb/cards/GO_B_CELL_ACTIVATION_INVOLVED_IN_IMMUNE_RESPONSE
SCZ	GO_bp	GO_POSITIVE_REGULATION_OF_NIK_NF_KAPPAB_SIGNALING	73	2	0.101247	0.799938	RC3H1:TLR9:TLR9	http://www.gsea-msigdb.org/gsea/msigdb/cards/GO_POSITIVE_REGULATION_OF_NIK_NF_KAPPAB_SIGNALING
SCZ	GO_bp	GO_POSITIVE_REGULATION_OF_MAPK_CASCADE	534	7	0.101325	0.799938	NDRG4:CDK10:ERBB4:TLR9:TLR9:GRM1:DFNA5:PTK2B	http://www.gsea-msigdb.org/gsea/msigdb/cards/GO_POSITIVE_REGULATION_OF_MAPK_CASCADE
SCZ	GO_bp	GO_NEGATIVE_REGULATION_OF_HEMOPOIESIS	152	3	0.102574	0.804492	RC3H1:HIST1H4D:PTK2B	http://www.gsea-msigdb.org/gsea/msigdb/cards/GO_NEGATIVE_REGULATION_OF_HEMOPOIESIS
SCZ	GO_bp	GO_REGULATION_OF_MAPK_CASCADE	748	9	0.103087	0.804492	NDRG4:CDK10:ERBB4:TLR9:TLR9:SYNGAP1:LEMD2:GRM1:DFNA5:PTK2B	http://www.gsea-msigdb.org/gsea/msigdb/cards/GO_REGULATION_OF_MAPK_CASCADE
SCZ	GO_bp	GO_NEGATIVE_REGULATION_OF_PHOSPHORUS_METABOLIC_PROCESS	537	7	0.103555	0.804492	RBM26:MAPT:RASIP1:PPP1R16B:TRIM27:BAK1:LEMD2	http://www.gsea-msigdb.org/gsea/msigdb/cards/GO_NEGATIVE_REGULATION_OF_PHOSPHORUS_METABOLIC_PROCESS
SCZ	GO_bp	GO_REGULATION_OF_MICROTUBULE_POLYMERIZATION_OR_DEPOLYMERIZATION	74	2	0.103574	0.804492	FES:MAPT	http://www.gsea-msigdb.org/gsea/msigdb/cards/GO_REGULATION_OF_MICROTUBULE_POLYMERIZATION_OR_DEPOLYMERIZATION
SCZ	GO_bp	GO_GROWTH	968	11	0.103741	0.804492	BDNF:LRP4:NDRG4:ANKRD11:RAI1:MAPT:NDUFA13:ERBB4:MUSTN1:TKT:PTK2B	http://www.gsea-msigdb.org/gsea/msigdb/cards/GO_GROWTH
SCZ	GO_bp	GO_ACTIN_FILAMENT_BUNDLE_ORGANIZATION	153	3	0.104087	0.804492	CUL3:CD47:PTK2B	http://www.gsea-msigdb.org/gsea/msigdb/cards/GO_ACTIN_FILAMENT_BUNDLE_ORGANIZATION
SCZ	GO_bp	GO_NEURON_MIGRATION	153	3	0.104087	0.804492	SDCCAG8:ERBB4:GPM6A	http://www.gsea-msigdb.org/gsea/msigdb/cards/GO_NEURON_MIGRATION
SCZ	GO_bp	GO_ENDOCYTOSIS	538	7	0.104303	0.804492	DOCK1:LRP4:PACSIN3:HIP1R:EPN2:ARHGAP27:STAB1	http://www.gsea-msigdb.org/gsea/msigdb/cards/GO_ENDOCYTOSIS
SCZ	GO_bp	GO_POSITIVE_REGULATION_OF_CELL_CELL_ADHESION	243	4	0.105736	0.806725	CORO1A:AP3D1:TNFRSF13C:CD47	http://www.gsea-msigdb.org/gsea/msigdb/cards/GO_POSITIVE_REGULATION_OF_CELL_CELL_ADHESION
SCZ	GO_bp	GO_CIRCULATORY_SYSTEM_PROCESS	540	7	0.10581	0.806725	CACNB2:SERPING1:CACNA1C:KCNG2:CACNA1D:ITPR3:IMMP2L	http://www.gsea-msigdb.org/gsea/msigdb/cards/GO_CIRCULATORY_SYSTEM_PROCESS
SCZ	GO_bp	GO_POSITIVE_REGULATION_OF_TYPE_I_INTERFERON_PRODUCTION	75	2	0.105917	0.806725	IRF3:TLR9:TLR9	http://www.gsea-msigdb.org/gsea/msigdb/cards/GO_POSITIVE_REGULATION_OF_TYPE_I_INTERFERON_PRODUCTION
SCZ	GO_bp	GO_NUCLEAR_TRANSCRIBED_MRNA_CATABOLIC_PROCESS_DEADENYLATION_DEPENDENT_DECAY	75	2	0.105917	0.806725	RC3H1:LSM1	http://www.gsea-msigdb.org/gsea/msigdb/cards/GO_NUCLEAR_TRANSCRIBED_MRNA_CATABOLIC_PROCESS_DEADENYLATION_DEPENDENT_DECAY
SCZ	GO_bp	GO_POLYOL_BIOSYNTHETIC_PROCESS	75	2	0.105917	0.806725	PLCL1:PTK2B	http://www.gsea-msigdb.org/gsea/msigdb/cards/GO_POLYOL_BIOSYNTHETIC_PROCESS
SCZ	GO_bp	GO_CARBOHYDRATE_DERIVATIVE_BIOSYNTHETIC_PROCESS	647	8	0.107106	0.814938	ST3GAL3:B3GAT1:TMTC1:ADAL:FUT2:ALG12:TKT:MAN2A1	http://www.gsea-msigdb.org/gsea/msigdb/cards/GO_CARBOHYDRATE_DERIVATIVE_BIOSYNTHETIC_PROCESS
SCZ	GO_bp	GO_PHAGOCYTOSIS	245	4	0.108099	0.820425	DOCK1:ARPC3:CORO1A:CD47	http://www.gsea-msigdb.org/gsea/msigdb/cards/GO_PHAGOCYTOSIS
SCZ	GO_bp	GO_REGULATION_OF_PEPTIDYL_TYROSINE_PHOSPHORYLATION	245	4	0.108099	0.820425	BDNF:LRP4:ERBB4:PTK2B	http://www.gsea-msigdb.org/gsea/msigdb/cards/GO_REGULATION_OF_PEPTIDYL_TYROSINE_PHOSPHORYLATION
SCZ	GO_bp	GO_NEGATIVE_REGULATION_OF_LEUKOCYTE_PROLIFERATION	76	2	0.108274	0.820425	RC3H1:MAD1L1	http://www.gsea-msigdb.org/gsea/msigdb/cards/GO_NEGATIVE_REGULATION_OF_LEUKOCYTE_PROLIFERATION
SCZ	GO_bp	GO_REGULATION_OF_CELLULAR_RESPONSE_TO_HEAT	76	2	0.108274	0.820425	BAG5:MAPT	http://www.gsea-msigdb.org/gsea/msigdb/cards/GO_REGULATION_OF_CELLULAR_RESPONSE_TO_HEAT
SCZ	GO_bp	GO_DEVELOPMENTAL_GROWTH	649	8	0.108495	0.821256	BDNF:LRP4:NDRG4:ANKRD11:RAI1:MAPT:ERBB4:MUSTN1	http://www.gsea-msigdb.org/gsea/msigdb/cards/GO_DEVELOPMENTAL_GROWTH
SCZ	GO_bp	GO_RECEPTOR_SIGNALING_PATHWAY_VIA_STAT	156	3	0.10868	0.821806	DOT1L:ERBB4:PTK2B	http://www.gsea-msigdb.org/gsea/msigdb/cards/GO_RECEPTOR_SIGNALING_PATHWAY_VIA_STAT
SCZ	GO_bp	GO_IN_UTERO_EMBRYONIC_DEVELOPMENT	342	5	0.109653	0.824088	SLC39A1:ANKRD11:CUL3:MAN2A1:NDUFA2	http://www.gsea-msigdb.org/gsea/msigdb/cards/GO_IN_UTERO_EMBRYONIC_DEVELOPMENT
SCZ	GO_bp	GO_TUMOR_NECROSIS_FACTOR_MEDIATED_SIGNALING_PATHWAY	157	3	0.110228	0.824088	PSMA4:TNFRSF13C:PTK2B	http://www.gsea-msigdb.org/gsea/msigdb/cards/GO_TUMOR_NECROSIS_FACTOR_MEDIATED_SIGNALING_PATHWAY
SCZ	GO_bp	GO_REGULATION_OF_MYELOID_CELL_DIFFERENTIATION	247	4	0.110486	0.824088	FES:HIST1H4D:HIST1H3G:PTK2B	http://www.gsea-msigdb.org/gsea/msigdb/cards/GO_REGULATION_OF_MYELOID_CELL_DIFFERENTIATION
SCZ	GO_bp	GO_ASTROCYTE_DIFFERENTIATION	77	2	0.110644	0.824088	TSPAN2:MAPT	http://www.gsea-msigdb.org/gsea/msigdb/cards/GO_ASTROCYTE_DIFFERENTIATION
SCZ	GO_bp	GO_REGULATION_OF_INTRINSIC_APOPTOTIC_SIGNALING_PATHWAY	158	3	0.111784	0.824088	BAG5:NDUFA13:DFNA5	http://www.gsea-msigdb.org/gsea/msigdb/cards/GO_REGULATION_OF_INTRINSIC_APOPTOTIC_SIGNALING_PATHWAY
SCZ	GO_bp	GO_POSITIVE_REGULATION_OF_CELL_GROWTH	158	3	0.111784	0.824088	BDNF:MAPT:PTK2B	http://www.gsea-msigdb.org/gsea/msigdb/cards/GO_POSITIVE_REGULATION_OF_CELL_GROWTH
SCZ	GO_bp	GO_REGULATION_OF_MEGAKARYOCYTE_DIFFERENTIATION	78	2	0.113029	0.832426	HIST1H4D:HIST1H3G	http://www.gsea-msigdb.org/gsea/msigdb/cards/GO_REGULATION_OF_MEGAKARYOCYTE_DIFFERENTIATION
SCZ	GO_bp	GO_REACTIVE_OXYGEN_SPECIES_METABOLIC_PROCESS	159	3	0.11335	0.833749	MAPT:NDUFA13:IMMP2L	http://www.gsea-msigdb.org/gsea/msigdb/cards/GO_REACTIVE_OXYGEN_SPECIES_METABOLIC_PROCESS
SCZ	GO_bp	GO_BLOOD_VESSEL_MORPHOGENESIS	656	8	0.113435	0.833749	AKT3:EPN2:RASIP1:PPP1R16B:STAB1:BAK1:TFAP2B:PTK2B	http://www.gsea-msigdb.org/gsea/msigdb/cards/GO_BLOOD_VESSEL_MORPHOGENESIS
SCZ	GO_bp	GO_SMALL_MOLECULE_BIOSYNTHETIC_PROCESS	658	8	0.114869	0.834765	NT5C2:ADAL:SRR:PLCL1:CYP2D6:TKT:NUDT1:PTK2B	http://www.gsea-msigdb.org/gsea/msigdb/cards/GO_SMALL_MOLECULE_BIOSYNTHETIC_PROCESS
SCZ	GO_bp	GO_MRNA_METABOLIC_PROCESS	552	7	0.115096	0.834765	ARL6IP4:RBM26:CPEB1:PRMT7:PABPC1L:ZMAT2:LSM1	http://www.gsea-msigdb.org/gsea/msigdb/cards/GO_MRNA_METABOLIC_PROCESS
SCZ	GO_bp	GO_NEGATIVE_REGULATION_OF_AUTOPHAGY	79	2	0.115426	0.834765	RASIP1:NRBP2	http://www.gsea-msigdb.org/gsea/msigdb/cards/GO_NEGATIVE_REGULATION_OF_AUTOPHAGY
SCZ	GO_bp	GO_ORGANELLE_TRANSPORT_ALONG_MICROTUBULE	79	2	0.115426	0.834765	MAPT:AP3D1	http://www.gsea-msigdb.org/gsea/msigdb/cards/GO_ORGANELLE_TRANSPORT_ALONG_MICROTUBULE
SCZ	GO_bp	GO_ICOSANOID_METABOLIC_PROCESS	79	2	0.115426	0.834765	DPEP1:CYP2D6	http://www.gsea-msigdb.org/gsea/msigdb/cards/GO_ICOSANOID_METABOLIC_PROCESS
SCZ	GO_bp	GO_ANAPHASE_PROMOTING_COMPLEX_DEPENDENT_CATABOLIC_PROCESS	79	2	0.115426	0.834765	PSMA4:CUL3	http://www.gsea-msigdb.org/gsea/msigdb/cards/GO_ANAPHASE_PROMOTING_COMPLEX_DEPENDENT_CATABOLIC_PROCESS
SCZ	GO_bp	GO_STRIATED_MUSCLE_CELL_PROLIFERATION	79	2	0.115426	0.834765	NDRG4:ERBB4	http://www.gsea-msigdb.org/gsea/msigdb/cards/GO_STRIATED_MUSCLE_CELL_PROLIFERATION
SCZ	GO_bp	GO_CELLULAR_RESPONSE_TO_UV	79	2	0.115426	0.834765	ACTR5:BAK1	http://www.gsea-msigdb.org/gsea/msigdb/cards/GO_CELLULAR_RESPONSE_TO_UV
SCZ	GO_bp	GO_REGULATION_OF_SISTER_CHROMATID_SEGREGATION	79	2	0.115426	0.834765	CUL3:MAD1L1	http://www.gsea-msigdb.org/gsea/msigdb/cards/GO_REGULATION_OF_SISTER_CHROMATID_SEGREGATION
SCZ	GO_bp	GO_REGULATION_OF_TELOMERE_MAINTENANCE	79	2	0.115426	0.834765	SMG6:GNL3	http://www.gsea-msigdb.org/gsea/msigdb/cards/GO_REGULATION_OF_TELOMERE_MAINTENANCE
SCZ	GO_bp	GO_POSTSYNAPSE_ORGANIZATION	161	3	0.116505	0.834765	LRP4:NGEF:SYNGAP1	http://www.gsea-msigdb.org/gsea/msigdb/cards/GO_POSTSYNAPSE_ORGANIZATION
SCZ	GO_bp	GO_PROTEIN_LOCALIZATION_TO_SYNAPSE	80	2	0.117837	0.834765	GRIN2A:MAPT	http://www.gsea-msigdb.org/gsea/msigdb/cards/GO_PROTEIN_LOCALIZATION_TO_SYNAPSE
SCZ	GO_bp	GO_ANATOMICAL_STRUCTURE_MATURATION	162	3	0.118095	0.834765	RERE:PABPC1L:PTK2B	http://www.gsea-msigdb.org/gsea/msigdb/cards/GO_ANATOMICAL_STRUCTURE_MATURATION
SCZ	GO_bp	GO_HOMOPHILIC_CELL_ADHESION_VIA_PLASMA_MEMBRANE_ADHESION_MOLECULES	163	3	0.119693	0.844282	IGSF9B:PCDHA2:PCDHA6	http://www.gsea-msigdb.org/gsea/msigdb/cards/GO_HOMOPHILIC_CELL_ADHESION_VIA_PLASMA_MEMBRANE_ADHESION_MOLECULES
SCZ	GO_bp	GO_OOGENESIS	81	2	0.12026	0.846659	PABPC1L:PTK2B	http://www.gsea-msigdb.org/gsea/msigdb/cards/GO_OOGENESIS
SCZ	GO_bp	GO_ATP_DEPENDENT_CHROMATIN_REMODELING	81	2	0.12026	0.846659	GATAD2B:HIST1H4D	http://www.gsea-msigdb.org/gsea/msigdb/cards/GO_ATP_DEPENDENT_CHROMATIN_REMODELING
SCZ	GO_bp	GO_PEPTIDYL_TYROSINE_MODIFICATION	353	5	0.12086	0.849902	BDNF:LRP4:FES:ERBB4:PTK2B	http://www.gsea-msigdb.org/gsea/msigdb/cards/GO_PEPTIDYL_TYROSINE_MODIFICATION
SCZ	GO_bp	GO_COVALENT_CHROMATIN_MODIFICATION	455	6	0.121249	0.849902	PRMT7:DOT1L:BRD1:WDR82:PCGF3:PHF1	http://www.gsea-msigdb.org/gsea/msigdb/cards/GO_COVALENT_CHROMATIN_MODIFICATION
SCZ	GO_bp	GO_RESPONSE_TO_BMP	164	3	0.121299	0.849902	LRP4:LEMD2:TFAP2B	http://www.gsea-msigdb.org/gsea/msigdb/cards/GO_RESPONSE_TO_BMP
SCZ	GO_bp	GO_SENSORY_PERCEPTION_OF_MECHANICAL_STIMULUS	164	3	0.121299	0.849902	CACNA1D:COL11A2:DFNA5	http://www.gsea-msigdb.org/gsea/msigdb/cards/GO_SENSORY_PERCEPTION_OF_MECHANICAL_STIMULUS
SCZ	GO_bp	GO_ALPHA_AMINO_ACID_METABOLIC_PROCESS	164	3	0.121299	0.849902	DPEP1:SRR:MSRA	http://www.gsea-msigdb.org/gsea/msigdb/cards/GO_ALPHA_AMINO_ACID_METABOLIC_PROCESS
SCZ	GO_bp	GO_ATP_SYNTHESIS_COUPLED_ELECTRON_TRANSPORT	82	2	0.122696	0.85602	NDUFA13:NDUFA2	http://www.gsea-msigdb.org/gsea/msigdb/cards/GO_ATP_SYNTHESIS_COUPLED_ELECTRON_TRANSPORT
SCZ	GO_bp	GO_CELLULAR_RESPONSE_TO_XENOBIOTIC_STIMULUS	165	3	0.122913	0.85602	AS3MT:DPEP1:CYP2D6	http://www.gsea-msigdb.org/gsea/msigdb/cards/GO_CELLULAR_RESPONSE_TO_XENOBIOTIC_STIMULUS
SCZ	GO_bp	GO_REGULATION_OF_LYMPHOCYTE_DIFFERENTIATION	165	3	0.122913	0.85602	RC3H1:AP3D1:TLR9:TLR9	http://www.gsea-msigdb.org/gsea/msigdb/cards/GO_REGULATION_OF_LYMPHOCYTE_DIFFERENTIATION
SCZ	GO_bp	GO_MUSCLE_CONTRACTION	356	5	0.124007	0.85602	CACNB2:CACNA1C:CHRNA3:CHRNB4:CACNA1D	http://www.gsea-msigdb.org/gsea/msigdb/cards/GO_MUSCLE_CONTRACTION
SCZ	GO_bp	GO_REGULATION_OF_PHOSPHATASE_ACTIVITY	166	3	0.124535	0.85602	RBM26:PPP1R16B:PPP2R2B	http://www.gsea-msigdb.org/gsea/msigdb/cards/GO_REGULATION_OF_PHOSPHATASE_ACTIVITY
SCZ	GO_bp	GO_POSITIVE_REGULATION_OF_EPITHELIAL_CELL_MIGRATION	166	3	0.124535	0.85602	AKT3:DOCK1:PTK2B	http://www.gsea-msigdb.org/gsea/msigdb/cards/GO_POSITIVE_REGULATION_OF_EPITHELIAL_CELL_MIGRATION
SCZ	GO_bp	GO_POSITIVE_REGULATION_OF_AXONOGENESIS	83	2	0.125143	0.858026	BDNF:MAPT	http://www.gsea-msigdb.org/gsea/msigdb/cards/GO_POSITIVE_REGULATION_OF_AXONOGENESIS
SCZ	GO_bp	GO_POSITIVE_REGULATION_OF_KINASE_ACTIVITY	565	7	0.125624	0.859908	BDNF:CHRNA3:MAPT:TLR9:TLR9:NEK4:GRM1:PTK2B	http://www.gsea-msigdb.org/gsea/msigdb/cards/GO_POSITIVE_REGULATION_OF_KINASE_ACTIVITY
SCZ	GO_bp	GO_POSITIVE_REGULATION_OF_GENE_EXPRESSION	1940	19	0.125652	0.859908	KLF6:MLXIP:BCL11B:TP53BP1:CPEB1:RAI1:DOT1L:RFX2:IRF3:PPP3R1:ERBB4:PABPC1L:TLR9:TLR9:GNL3:NEK4:RXRB:PHF1:TFAP2B:PTK2B	http://www.gsea-msigdb.org/gsea/msigdb/cards/GO_POSITIVE_REGULATION_OF_GENE_EXPRESSION
SCZ	GO_bp	GO_REGULATION_OF_MUSCLE_CONTRACTION	167	3	0.126165	0.862614	CACNA1C:CHRNA3:CHRNB4	http://www.gsea-msigdb.org/gsea/msigdb/cards/GO_REGULATION_OF_MUSCLE_CONTRACTION
SCZ	GO_bp	GO_SEX_DIFFERENTIATION	260	4	0.126563	0.864537	CYP17A1:BAK1:NUDT1:IMMP2L	http://www.gsea-msigdb.org/gsea/msigdb/cards/GO_SEX_DIFFERENTIATION
SCZ	GO_bp	GO_PROTEIN_LOCALIZATION_TO_CHROMOSOME	84	2	0.127603	0.870826	GNL3:LEMD2	http://www.gsea-msigdb.org/gsea/msigdb/cards/GO_PROTEIN_LOCALIZATION_TO_CHROMOSOME
SCZ	GO_bp	GO_NIK_NF_KAPPAB_SIGNALING	168	3	0.127802	0.871377	RC3H1:PSMA4:TLR9:TLR9	http://www.gsea-msigdb.org/gsea/msigdb/cards/GO_NIK_NF_KAPPAB_SIGNALING
SCZ	GO_bp	GO_REGULATION_OF_CELL_CYCLE_PHASE_TRANSITION	463	6	0.128632	0.876222	SDCCAG8:PSMA4:CDK10:CUL3:UBD:MAD1L1	http://www.gsea-msigdb.org/gsea/msigdb/cards/GO_REGULATION_OF_CELL_CYCLE_PHASE_TRANSITION
SCZ	GO_bp	GO_POSITIVE_REGULATION_OF_NEURON_DIFFERENTIATION	361	5	0.129336	0.877392	BDNF:FES:NDRG4:MAPT:PTK2B	http://www.gsea-msigdb.org/gsea/msigdb/cards/GO_POSITIVE_REGULATION_OF_NEURON_DIFFERENTIATION
SCZ	GO_bp	GO_POSITIVE_REGULATION_OF_CHROMOSOME_ORGANIZATION	169	3	0.129447	0.877392	CUL3:GNL3:PHF1	http://www.gsea-msigdb.org/gsea/msigdb/cards/GO_POSITIVE_REGULATION_OF_CHROMOSOME_ORGANIZATION
SCZ	GO_bp	GO_REGULATION_OF_SYNAPTIC_VESICLE_TRANSPORT	85	2	0.130073	0.877392	CACNB2:CACNA1D	http://www.gsea-msigdb.org/gsea/msigdb/cards/GO_REGULATION_OF_SYNAPTIC_VESICLE_TRANSPORT
SCZ	GO_bp	GO_NEGATIVE_REGULATION_OF_TRANSPORTER_ACTIVITY	85	2	0.130073	0.877392	CRHR1:TLR9:TLR9	http://www.gsea-msigdb.org/gsea/msigdb/cards/GO_NEGATIVE_REGULATION_OF_TRANSPORTER_ACTIVITY
SCZ	GO_bp	GO_REGULATION_OF_JUN_KINASE_ACTIVITY	85	2	0.130073	0.877392	TLR9:TLR9:PTK2B	http://www.gsea-msigdb.org/gsea/msigdb/cards/GO_REGULATION_OF_JUN_KINASE_ACTIVITY
SCZ	GO_bp	GO_POSITIVE_REGULATION_OF_GROWTH	263	4	0.130407	0.877392	BDNF:MAPT:ERBB4:PTK2B	http://www.gsea-msigdb.org/gsea/msigdb/cards/GO_POSITIVE_REGULATION_OF_GROWTH
SCZ	GO_bp	GO_ELECTRON_TRANSPORT_CHAIN	170	3	0.1311	0.877392	NDUFA13:NDUFA2:IMMP2L	http://www.gsea-msigdb.org/gsea/msigdb/cards/GO_ELECTRON_TRANSPORT_CHAIN
SCZ	GO_bp	GO_NEGATIVE_REGULATION_OF_CYTOKINE_PRODUCTION	264	4	0.131699	0.879991	FURIN:IRF3:TLR9:TLR9:TRIM27	http://www.gsea-msigdb.org/gsea/msigdb/cards/GO_NEGATIVE_REGULATION_OF_CYTOKINE_PRODUCTION
SCZ	GO_bp	GO_EPHRIN_RECEPTOR_SIGNALING_PATHWAY	86	2	0.132555	0.884905	ARPC3:NGEF	http://www.gsea-msigdb.org/gsea/msigdb/cards/GO_EPHRIN_RECEPTOR_SIGNALING_PATHWAY
SCZ	GO_bp	GO_STRIATED_MUSCLE_CONTRACTION	171	3	0.13276	0.885466	CACNB2:CACNA1C:CACNA1D	http://www.gsea-msigdb.org/gsea/msigdb/cards/GO_STRIATED_MUSCLE_CONTRACTION
SCZ	GO_bp	GO_POSITIVE_REGULATION_OF_ION_TRANSPORT	265	4	0.132997	0.886242	CACNB2:TMEM110:CACNA1D:BAK1	http://www.gsea-msigdb.org/gsea/msigdb/cards/GO_POSITIVE_REGULATION_OF_ION_TRANSPORT
SCZ	GO_bp	GO_PROTEIN_LOCALIZATION_TO_ORGANELLE	906	10	0.134066	0.892559	SUFU:PPP1R13B:MAPT:AP3D1:NDUFA13:PPP3R1:GNL3:POM121L2:LEMD2:IMMP2L	http://www.gsea-msigdb.org/gsea/msigdb/cards/GO_PROTEIN_LOCALIZATION_TO_ORGANELLE
SCZ	GO_bp	GO_REGULATION_OF_LEUKOCYTE_DIFFERENTIATION	266	4	0.134299	0.893302	RC3H1:FES:AP3D1:TLR9:TLR9	http://www.gsea-msigdb.org/gsea/msigdb/cards/GO_REGULATION_OF_LEUKOCYTE_DIFFERENTIATION
SCZ	GO_bp	GO_CYTOSKELETON_DEPENDENT_INTRACELLULAR_TRANSPORT	172	3	0.134427	0.893344	SPG7:MAPT:AP3D1	http://www.gsea-msigdb.org/gsea/msigdb/cards/GO_CYTOSKELETON_DEPENDENT_INTRACELLULAR_TRANSPORT
SCZ	GO_bp	GO_REGULATION_OF_BMP_SIGNALING_PATHWAY	87	2	0.135048	0.89383	LEMD2:TFAP2B	http://www.gsea-msigdb.org/gsea/msigdb/cards/GO_REGULATION_OF_BMP_SIGNALING_PATHWAY
SCZ	GO_bp	GO_SCF_DEPENDENT_PROTEASOMAL_UBIQUITIN_DEPENDENT_PROTEIN_CATABOLIC_PROCESS	87	2	0.135048	0.89383	PSMA4:CUL3	http://www.gsea-msigdb.org/gsea/msigdb/cards/GO_SCF_DEPENDENT_PROTEASOMAL_UBIQUITIN_DEPENDENT_PROTEIN_CATABOLIC_PROCESS
SCZ	GO_bp	GO_REGULATION_OF_CELL_PROJECTION_ASSEMBLY	173	3	0.136102	0.89383	CDK10:PPP1R16B:GPM6A	http://www.gsea-msigdb.org/gsea/msigdb/cards/GO_REGULATION_OF_CELL_PROJECTION_ASSEMBLY
SCZ	GO_bp	GO_PHOSPHOLIPID_TRANSPORT	88	2	0.137551	0.89383	PITPNM2:PQLC1	http://www.gsea-msigdb.org/gsea/msigdb/cards/GO_PHOSPHOLIPID_TRANSPORT
SCZ	GO_bp	GO_DNA_METHYLATION_OR_DEMETHYLATION	88	2	0.137551	0.89383	PRMT7:GATAD2A	http://www.gsea-msigdb.org/gsea/msigdb/cards/GO_DNA_METHYLATION_OR_DEMETHYLATION
SCZ	GO_bp	GO_POSITIVE_REGULATION_OF_T_CELL_PROLIFERATION	88	2	0.137551	0.89383	CORO1A:TNFRSF13C	http://www.gsea-msigdb.org/gsea/msigdb/cards/GO_POSITIVE_REGULATION_OF_T_CELL_PROLIFERATION
SCZ	GO_bp	GO_MONOAMINE_TRANSPORT	88	2	0.137551	0.89383	SYT12:CRHR1	http://www.gsea-msigdb.org/gsea/msigdb/cards/GO_MONOAMINE_TRANSPORT
SCZ	GO_bp	GO_POSITIVE_REGULATION_OF_RECEPTOR_SIGNALING_PATHWAY_VIA_STAT	88	2	0.137551	0.89383	ERBB4:PTK2B	http://www.gsea-msigdb.org/gsea/msigdb/cards/GO_POSITIVE_REGULATION_OF_RECEPTOR_SIGNALING_PATHWAY_VIA_STAT
SCZ	GO_bp	GO_REGULATION_OF_DENDRITE_MORPHOGENESIS	88	2	0.137551	0.89383	CHRNA3:NGEF	http://www.gsea-msigdb.org/gsea/msigdb/cards/GO_REGULATION_OF_DENDRITE_MORPHOGENESIS
SCZ	GO_bp	GO_DORSAL_VENTRAL_PATTERN_FORMATION	88	2	0.137551	0.89383	SUFU:LRP4	http://www.gsea-msigdb.org/gsea/msigdb/cards/GO_DORSAL_VENTRAL_PATTERN_FORMATION
SCZ	GO_bp	GO_REGULATION_OF_CELL_SIZE	174	3	0.137784	0.89383	AKT3:BDNF:MAPT	http://www.gsea-msigdb.org/gsea/msigdb/cards/GO_REGULATION_OF_CELL_SIZE
SCZ	GO_bp	GO_CELL_MATURATION	174	3	0.137784	0.89383	CATSPER2:PABPC1L:PTK2B	http://www.gsea-msigdb.org/gsea/msigdb/cards/GO_CELL_MATURATION
SCZ	GO_bp	GO_REGULATION_OF_REACTIVE_OXYGEN_SPECIES_BIOSYNTHETIC_PROCESS	89	2	0.140064	0.90438	CD47:PTK2B	http://www.gsea-msigdb.org/gsea/msigdb/cards/GO_REGULATION_OF_REACTIVE_OXYGEN_SPECIES_BIOSYNTHETIC_PROCESS
SCZ	GO_bp	GO_MICROTUBULE_BUNDLE_FORMATION	89	2	0.140064	0.90438	FES:DNAH1	http://www.gsea-msigdb.org/gsea/msigdb/cards/GO_MICROTUBULE_BUNDLE_FORMATION
SCZ	GO_bp	GO_POST_EMBRYONIC_DEVELOPMENT	89	2	0.140064	0.90438	BCL11B:BAK1	http://www.gsea-msigdb.org/gsea/msigdb/cards/GO_POST_EMBRYONIC_DEVELOPMENT
SCZ	GO_bp	GO_CHROMOSOME_SEPARATION	89	2	0.140064	0.90438	CUL3:MAD1L1	http://www.gsea-msigdb.org/gsea/msigdb/cards/GO_CHROMOSOME_SEPARATION
SCZ	GO_bp	GO_NEURON_PROJECTION_GUIDANCE	271	4	0.14089	0.90438	ARTN:BDNF:NCAM1:BCL11B	http://www.gsea-msigdb.org/gsea/msigdb/cards/GO_NEURON_PROJECTION_GUIDANCE
SCZ	GO_bp	GO_CELLULAR_RESPIRATION	176	3	0.141169	0.90438	NDUFA13:NDUFA2:IMMP2L	http://www.gsea-msigdb.org/gsea/msigdb/cards/GO_CELLULAR_RESPIRATION
SCZ	GO_bp	GO_MEMBRANE_DOCKING	176	3	0.141169	0.90438	SDCCAG8:NDRG4:TSNARE1	http://www.gsea-msigdb.org/gsea/msigdb/cards/GO_MEMBRANE_DOCKING
SCZ	GO_bp	GO_POSITIVE_REGULATION_OF_DEVELOPMENTAL_PROCESS	1379	14	0.141414	0.90438	AKT3:DOCK1:BDNF:TP53BP1:FES:YPEL3:NDRG4:MAPT:AP3D1:ERBB4:PPP1R16B:TNFRSF13C:MAN2A1:PTK2B	http://www.gsea-msigdb.org/gsea/msigdb/cards/GO_POSITIVE_REGULATION_OF_DEVELOPMENTAL_PROCESS
SCZ	GO_bp	GO_CELL_ACTIVATION_INVOLVED_IN_IMMUNE_RESPONSE	693	8	0.14152	0.90438	RC3H1:TP53BP1:CHRNB4:FES:CORO1A:CRHR1:CD47:PTK2B	http://www.gsea-msigdb.org/gsea/msigdb/cards/GO_CELL_ACTIVATION_INVOLVED_IN_IMMUNE_RESPONSE
SCZ	GO_bp	GO_SENSORY_PERCEPTION	918	10	0.142281	0.90438	CACNB2:OR8A1:GRIN2A:RGS9BP:CACNA1D:OR2B2:COL11A2:ITPR3:GRM1:DFNA5	http://www.gsea-msigdb.org/gsea/msigdb/cards/GO_SENSORY_PERCEPTION
SCZ	GO_bp	GO_ACTIVATION_OF_GTPASE_ACTIVITY	90	2	0.142588	0.90438	EVI5:PTK2B	http://www.gsea-msigdb.org/gsea/msigdb/cards/GO_ACTIVATION_OF_GTPASE_ACTIVITY
SCZ	GO_bp	GO_REGULATION_OF_ALPHA_BETA_T_CELL_ACTIVATION	90	2	0.142588	0.90438	RC3H1:AP3D1	http://www.gsea-msigdb.org/gsea/msigdb/cards/GO_REGULATION_OF_ALPHA_BETA_T_CELL_ACTIVATION
SCZ	GO_bp	GO_NEGATIVE_REGULATION_OF_CYSTEINE_TYPE_ENDOPEPTIDASE_ACTIVITY	90	2	0.142588	0.90438	DPEP1:TFAP2B	http://www.gsea-msigdb.org/gsea/msigdb/cards/GO_NEGATIVE_REGULATION_OF_CYSTEINE_TYPE_ENDOPEPTIDASE_ACTIVITY
SCZ	GO_bp	GO_INOSITOL_LIPID_MEDIATED_SIGNALING	177	3	0.142872	0.90438	PITPNM2:ERBB4:PPP1R16B	http://www.gsea-msigdb.org/gsea/msigdb/cards/GO_INOSITOL_LIPID_MEDIATED_SIGNALING
SCZ	GO_bp	GO_REGULATION_OF_SIGNALING_RECEPTOR_ACTIVITY	586	7	0.143624	0.90438	ARTN:BDNF:NMB:GRIN2A:MAPT:PTK2B:LY6H	http://www.gsea-msigdb.org/gsea/msigdb/cards/GO_REGULATION_OF_SIGNALING_RECEPTOR_ACTIVITY
SCZ	GO_bp	GO_NEGATIVE_REGULATION_OF_TRANSFERASE_ACTIVITY	274	4	0.144906	0.909529	BAG5:MAPT:RASIP1:TRIM27	http://www.gsea-msigdb.org/gsea/msigdb/cards/GO_NEGATIVE_REGULATION_OF_TRANSFERASE_ACTIVITY
SCZ	GO_bp	GO_SYNAPTIC_TRANSMISSION_GLUTAMATERGIC	91	2	0.145121	0.910099	GRM1:PTK2B	http://www.gsea-msigdb.org/gsea/msigdb/cards/GO_SYNAPTIC_TRANSMISSION_GLUTAMATERGIC
SCZ	GO_bp	GO_PEPTIDYL_LYSINE_MODIFICATION	376	5	0.145931	0.914404	DOT1L:BRD1:WDR82:GNL3:PHF1	http://www.gsea-msigdb.org/gsea/msigdb/cards/GO_PEPTIDYL_LYSINE_MODIFICATION
SCZ	GO_bp	GO_REGULATION_OF_PROTEIN_LOCALIZATION_TO_MEMBRANE	179	3	0.146298	0.915142	LRP4:PPP1R13B:PPP3R1	http://www.gsea-msigdb.org/gsea/msigdb/cards/GO_REGULATION_OF_PROTEIN_LOCALIZATION_TO_MEMBRANE
SCZ	GO_bp	GO_POSITIVE_REGULATION_OF_DEVELOPMENTAL_GROWTH	179	3	0.146298	0.915142	BDNF:MAPT:ERBB4	http://www.gsea-msigdb.org/gsea/msigdb/cards/GO_POSITIVE_REGULATION_OF_DEVELOPMENTAL_GROWTH
SCZ	GO_bp	GO_DNA_RECOMBINATION	276	4	0.147608	0.915874	BCL11B:TP53BP1:INO80E:ACTR5	http://www.gsea-msigdb.org/gsea/msigdb/cards/GO_DNA_RECOMBINATION
SCZ	GO_bp	GO_POSITIVE_REGULATION_OF_PRODUCTION_OF_MOLECULAR_MEDIATOR_OF_IMMUNE_RESPONSE	92	2	0.147663	0.915874	TP53BP1:TLR9:TLR9	http://www.gsea-msigdb.org/gsea/msigdb/cards/GO_POSITIVE_REGULATION_OF_PRODUCTION_OF_MOLECULAR_MEDIATOR_OF_IMMUNE_RESPONSE
SCZ	GO_bp	GO_NEGATIVE_REGULATION_OF_MYELOID_CELL_DIFFERENTIATION	92	2	0.147663	0.915874	HIST1H4D:PTK2B	http://www.gsea-msigdb.org/gsea/msigdb/cards/GO_NEGATIVE_REGULATION_OF_MYELOID_CELL_DIFFERENTIATION
SCZ	GO_bp	GO_CARBOHYDRATE_DERIVATIVE_CATABOLIC_PROCESS	180	3	0.148022	0.915874	ADAL:NAGA:NUDT1	http://www.gsea-msigdb.org/gsea/msigdb/cards/GO_CARBOHYDRATE_DERIVATIVE_CATABOLIC_PROCESS
SCZ	GO_bp	GO_NEGATIVE_REGULATION_OF_ESTABLISHMENT_OF_PROTEIN_LOCALIZATION	180	3	0.148022	0.915874	SUFU:MAPT:TRIM27	http://www.gsea-msigdb.org/gsea/msigdb/cards/GO_NEGATIVE_REGULATION_OF_ESTABLISHMENT_OF_PROTEIN_LOCALIZATION
SCZ	GO_bp	GO_SISTER_CHROMATID_SEGREGATION	180	3	0.148022	0.915874	CUL3:KIFC1:MAD1L1	http://www.gsea-msigdb.org/gsea/msigdb/cards/GO_SISTER_CHROMATID_SEGREGATION
SCZ	GO_bp	GO_POSITIVE_REGULATION_OF_I_KAPPAB_KINASE_NF_KAPPAB_SIGNALING	181	3	0.149752	0.915874	IRF3:TLR9:TLR9:UBD	http://www.gsea-msigdb.org/gsea/msigdb/cards/GO_POSITIVE_REGULATION_OF_I_KAPPAB_KINASE_NF_KAPPAB_SIGNALING
SCZ	GO_bp	GO_NEUROTRANSMITTER_BIOSYNTHETIC_PROCESS	93	2	0.150214	0.915874	CD47:PTK2B	http://www.gsea-msigdb.org/gsea/msigdb/cards/GO_NEUROTRANSMITTER_BIOSYNTHETIC_PROCESS
SCZ	GO_bp	GO_MEGAKARYOCYTE_DIFFERENTIATION	93	2	0.150214	0.915874	HIST1H4D:HIST1H3G	http://www.gsea-msigdb.org/gsea/msigdb/cards/GO_MEGAKARYOCYTE_DIFFERENTIATION
SCZ	GO_bp	GO_GLIOGENESIS	279	4	0.151697	0.922993	TSPAN2:MAPT:ADAM22:PTK2B	http://www.gsea-msigdb.org/gsea/msigdb/cards/GO_GLIOGENESIS
SCZ	GO_bp	GO_RIBONUCLEOPROTEIN_COMPLEX_SUBUNIT_ORGANIZATION	279	4	0.151697	0.922993	RC3H1:KLC1:PRMT7:MAPT	http://www.gsea-msigdb.org/gsea/msigdb/cards/GO_RIBONUCLEOPROTEIN_COMPLEX_SUBUNIT_ORGANIZATION
SCZ	GO_bp	GO_NON_RECOMBINATIONAL_REPAIR	94	2	0.152775	0.927246	TP53BP1:HIST1H4D	http://www.gsea-msigdb.org/gsea/msigdb/cards/GO_NON_RECOMBINATIONAL_REPAIR
SCZ	GO_bp	GO_NEGATIVE_REGULATION_OF_INTRINSIC_APOPTOTIC_SIGNALING_PATHWAY	94	2	0.152775	0.927246	BAG5:NDUFA13	http://www.gsea-msigdb.org/gsea/msigdb/cards/GO_NEGATIVE_REGULATION_OF_INTRINSIC_APOPTOTIC_SIGNALING_PATHWAY
SCZ	GO_bp	GO_ORGANELLE_MEMBRANE_FUSION	94	2	0.152775	0.927246	CORO1A:TSNARE1	http://www.gsea-msigdb.org/gsea/msigdb/cards/GO_ORGANELLE_MEMBRANE_FUSION
SCZ	GO_bp	GO_RNA_CATABOLIC_PROCESS	384	5	0.15514	0.939283	RC3H1:PSMA4:SMG6:SND1:LSM1	http://www.gsea-msigdb.org/gsea/msigdb/cards/GO_RNA_CATABOLIC_PROCESS
SCZ	GO_bp	GO_POSITIVE_REGULATION_OF_ADAPTIVE_IMMUNE_RESPONSE	95	2	0.155344	0.939283	TP53BP1:TNFRSF13C	http://www.gsea-msigdb.org/gsea/msigdb/cards/GO_POSITIVE_REGULATION_OF_ADAPTIVE_IMMUNE_RESPONSE
SCZ	GO_bp	GO_REGULATION_OF_BODY_FLUID_LEVELS	492	6	0.157139	0.941763	DOCK1:SERPING1:ERBB4:HIST1H3G:ITPR3:TFAP2B	http://www.gsea-msigdb.org/gsea/msigdb/cards/GO_REGULATION_OF_BODY_FLUID_LEVELS
SCZ	GO_bp	GO_CELLULAR_AMINO_ACID_METABOLIC_PROCESS	283	4	0.157217	0.941763	PSMA4:DPEP1:SRR:MSRA	http://www.gsea-msigdb.org/gsea/msigdb/cards/GO_CELLULAR_AMINO_ACID_METABOLIC_PROCESS
SCZ	GO_bp	GO_MRNA_3_END_PROCESSING	96	2	0.157921	0.942142	CPEB1:PABPC1L	http://www.gsea-msigdb.org/gsea/msigdb/cards/GO_MRNA_3_END_PROCESSING
SCZ	GO_bp	GO_IMMUNOGLOBULIN_PRODUCTION	96	2	0.157921	0.942142	TP53BP1:TLR9:TLR9	http://www.gsea-msigdb.org/gsea/msigdb/cards/GO_IMMUNOGLOBULIN_PRODUCTION
SCZ	GO_bp	GO_REGULATION_OF_RESPONSE_TO_DRUG	96	2	0.157921	0.942142	SYT12:CHRNA3	http://www.gsea-msigdb.org/gsea/msigdb/cards/GO_REGULATION_OF_RESPONSE_TO_DRUG
SCZ	GO_bp	GO_MUSCLE_CELL_MIGRATION	96	2	0.157921	0.942142	PLEKHO1:NDRG4	http://www.gsea-msigdb.org/gsea/msigdb/cards/GO_MUSCLE_CELL_MIGRATION
SCZ	GO_bp	GO_BLASTOCYST_DEVELOPMENT	96	2	0.157921	0.942142	CUL3:NDUFA2	http://www.gsea-msigdb.org/gsea/msigdb/cards/GO_BLASTOCYST_DEVELOPMENT
SCZ	GO_bp	GO_REGULATION_OF_LEUKOCYTE_MEDIATED_IMMUNITY	186	3	0.158498	0.944818	TP53BP1:FES:CRHR1	http://www.gsea-msigdb.org/gsea/msigdb/cards/GO_REGULATION_OF_LEUKOCYTE_MEDIATED_IMMUNITY
SCZ	GO_bp	GO_DIGESTIVE_SYSTEM_PROCESS	97	2	0.160506	0.954443	HIP1R:TLR9:TLR9	http://www.gsea-msigdb.org/gsea/msigdb/cards/GO_DIGESTIVE_SYSTEM_PROCESS
SCZ	GO_bp	GO_REGULATION_OF_LIPASE_ACTIVITY	97	2	0.160506	0.954443	BDNF:FURIN	http://www.gsea-msigdb.org/gsea/msigdb/cards/GO_REGULATION_OF_LIPASE_ACTIVITY
SCZ	GO_bp	GO_PHOSPHOLIPASE_C_ACTIVATING_G_PROTEIN_COUPLED_RECEPTOR_SIGNALING_PATHWAY	97	2	0.160506	0.954443	CRHR1:GRM1	http://www.gsea-msigdb.org/gsea/msigdb/cards/GO_PHOSPHOLIPASE_C_ACTIVATING_G_PROTEIN_COUPLED_RECEPTOR_SIGNALING_PATHWAY
SCZ	GO_bp	GO_REGULATION_OF_OSSIFICATION	188	3	0.16204	0.954443	SUFU:LRP4:PTK2B	http://www.gsea-msigdb.org/gsea/msigdb/cards/GO_REGULATION_OF_OSSIFICATION
SCZ	GO_bp	GO_CELLULAR_RESPONSE_TO_OXIDATIVE_STRESS	287	4	0.16281	0.954443	BAG5:DPEP1:MAPT:MSRA	http://www.gsea-msigdb.org/gsea/msigdb/cards/GO_CELLULAR_RESPONSE_TO_OXIDATIVE_STRESS
SCZ	GO_bp	GO_NEGATIVE_REGULATION_OF_ION_TRANSMEMBRANE_TRANSPORT	98	2	0.163099	0.954443	CRHR1:TLR9:TLR9	http://www.gsea-msigdb.org/gsea/msigdb/cards/GO_NEGATIVE_REGULATION_OF_ION_TRANSMEMBRANE_TRANSPORT
SCZ	GO_bp	GO_REGULATION_OF_POSTSYNAPSE_ORGANIZATION	98	2	0.163099	0.954443	LRP4:NGEF	http://www.gsea-msigdb.org/gsea/msigdb/cards/GO_REGULATION_OF_POSTSYNAPSE_ORGANIZATION
SCZ	GO_bp	GO_ACTIN_CYTOSKELETON_REORGANIZATION	98	2	0.163099	0.954443	FES:PTK2B	http://www.gsea-msigdb.org/gsea/msigdb/cards/GO_ACTIN_CYTOSKELETON_REORGANIZATION
SCZ	GO_bp	GO_CELLULAR_RESPONSE_TO_RADIATION	189	3	0.16382	0.957898	TP53BP1:ACTR5:BAK1	http://www.gsea-msigdb.org/gsea/msigdb/cards/GO_CELLULAR_RESPONSE_TO_RADIATION
SCZ	GO_bp	GO_REGENERATION	190	3	0.165606	0.967571	ERBB4:MUSTN1:BAK1	http://www.gsea-msigdb.org/gsea/msigdb/cards/GO_REGENERATION
SCZ	GO_bp	GO_ACTOMYOSIN_STRUCTURE_ORGANIZATION	191	3	0.167398	0.973171	CUL3:CD47:PTK2B	http://www.gsea-msigdb.org/gsea/msigdb/cards/GO_ACTOMYOSIN_STRUCTURE_ORGANIZATION
SCZ	GO_bp	GO_VESICLE_BUDDING_FROM_MEMBRANE	100	2	0.168308	0.973171	AP3D1:CUL3	http://www.gsea-msigdb.org/gsea/msigdb/cards/GO_VESICLE_BUDDING_FROM_MEMBRANE
SCZ	GO_bp	GO_REGULATION_OF_CHROMOSOME_SEGREGATION	100	2	0.168308	0.973171	CUL3:MAD1L1	http://www.gsea-msigdb.org/gsea/msigdb/cards/GO_REGULATION_OF_CHROMOSOME_SEGREGATION
SCZ	GO_bp	GO_PROTEIN_TARGETING_TO_MITOCHONDRION	100	2	0.168308	0.973171	NDUFA13:IMMP2L	http://www.gsea-msigdb.org/gsea/msigdb/cards/GO_PROTEIN_TARGETING_TO_MITOCHONDRION
SCZ	GO_bp	GO_SMALL_MOLECULE_METABOLIC_PROCESS	1665	16	0.168559	0.973171	CYP17A1:AS3MT:NT5C2:ADAL:PSMA4:DPEP1:SRR:FUT2:PLCL1:CYP2D6:TKT:MAN2A1:TFAP2B:NUDT1:MSRA:PTK2B	http://www.gsea-msigdb.org/gsea/msigdb/cards/GO_SMALL_MOLECULE_METABOLIC_PROCESS
SCZ	GO_bp	GO_ESTABLISHMENT_OF_RNA_LOCALIZATION	192	3	0.169195	0.973833	RBM26:SMG6:RFTN2	http://www.gsea-msigdb.org/gsea/msigdb/cards/GO_ESTABLISHMENT_OF_RNA_LOCALIZATION
SCZ	GO_bp	GO_NEGATIVE_REGULATION_OF_DNA_METABOLIC_PROCESS	101	2	0.170923	0.982552	TP53BP1:SMG6	http://www.gsea-msigdb.org/gsea/msigdb/cards/GO_NEGATIVE_REGULATION_OF_DNA_METABOLIC_PROCESS
SCZ	GO_bp	GO_RESPONSE_TO_INTERLEUKIN_1	193	3	0.170998	0.982552	RC3H1:PSMA4:CD47	http://www.gsea-msigdb.org/gsea/msigdb/cards/GO_RESPONSE_TO_INTERLEUKIN_1
SCZ	GO_bp	GO_PROTEIN_MODIFICATION_BY_SMALL_PROTEIN_CONJUGATION_OR_REMOVAL	1074	11	0.171111	0.982552	RC3H1:BAG5:PSMA4:INO80E:TSSC1:CUL3:ACTR5:GNL3:PCGF3:TRIM27:UBD	http://www.gsea-msigdb.org/gsea/msigdb/cards/GO_PROTEIN_MODIFICATION_BY_SMALL_PROTEIN_CONJUGATION_OR_REMOVAL
SCZ	GO_bp	GO_RESPONSE_TO_NITROGEN_COMPOUND	959	10	0.172259	0.98837	CHRNA3:CPEB1:GRIN2A:DPEP1:SRR:CRHR1:IRF3:RFTN2:PTK2B:LY6H	http://www.gsea-msigdb.org/gsea/msigdb/cards/GO_RESPONSE_TO_NITROGEN_COMPOUND
SCZ	GO_bp	GO_DNA_PACKAGING	195	3	0.174621	0.99293	TSSK6:HIST1H4D:HIST1H3G	http://www.gsea-msigdb.org/gsea/msigdb/cards/GO_DNA_PACKAGING
SCZ	GO_bp	GO_RESPONSE_TO_TOXIC_SUBSTANCE	509	6	0.175037	0.99293	CHRNA3:CHRNB4:GRIN2A:CRHR1:BAK1:PTK2B	http://www.gsea-msigdb.org/gsea/msigdb/cards/GO_RESPONSE_TO_TOXIC_SUBSTANCE
SCZ	GO_bp	GO_NEUROPEPTIDE_SIGNALING_PATHWAY	103	2	0.176173	0.996821	NMB:CRHR1	http://www.gsea-msigdb.org/gsea/msigdb/cards/GO_NEUROPEPTIDE_SIGNALING_PATHWAY
SCZ	GO_bp	GO_MYOTUBE_DIFFERENTIATION	103	2	0.176173	0.996821	PLEKHO1:BDNF	http://www.gsea-msigdb.org/gsea/msigdb/cards/GO_MYOTUBE_DIFFERENTIATION
SCZ	GO_bp	GO_REGULATION_OF_POTASSIUM_ION_TRANSPORT	103	2	0.176173	0.996821	CACNA1D:PTK2B	http://www.gsea-msigdb.org/gsea/msigdb/cards/GO_REGULATION_OF_POTASSIUM_ION_TRANSPORT
SCZ	GO_bp	GO_REGULATION_OF_VASCULATURE_DEVELOPMENT	402	5	0.176703	0.999049	AKT3:EPN2:PPP1R16B:STAB1:PTK2B	http://www.gsea-msigdb.org/gsea/msigdb/cards/GO_REGULATION_OF_VASCULATURE_DEVELOPMENT
SCZ	GO_bp	GO_ANTIGEN_PROCESSING_AND_PRESENTATION	197	3	0.178265	1	KLC1:PSMA4:AP3D1	http://www.gsea-msigdb.org/gsea/msigdb/cards/GO_ANTIGEN_PROCESSING_AND_PRESENTATION
SCZ	GO_bp	GO_REGULATION_OF_KINASE_ACTIVITY	851	9	0.178401	1	BDNF:CHRNA3:MAPT:RASIP1:TLR9:TLR9:NEK4:TRIM27:GRM1:PTK2B	http://www.gsea-msigdb.org/gsea/msigdb/cards/GO_REGULATION_OF_KINASE_ACTIVITY
SCZ	GO_bp	GO_REGULATION_OF_NIK_NF_KAPPAB_SIGNALING	104	2	0.178808	1	RC3H1:TLR9:TLR9	http://www.gsea-msigdb.org/gsea/msigdb/cards/GO_REGULATION_OF_NIK_NF_KAPPAB_SIGNALING
SCZ	GO_bp	GO_SENSORY_PERCEPTION_OF_PAIN	104	2	0.178808	1	GRIN2A:GRM1	http://www.gsea-msigdb.org/gsea/msigdb/cards/GO_SENSORY_PERCEPTION_OF_PAIN
SCZ	GO_bp	GO_HEART_GROWTH	104	2	0.178808	1	NDRG4:ERBB4	http://www.gsea-msigdb.org/gsea/msigdb/cards/GO_HEART_GROWTH
SCZ	GO_bp	GO_POST_GOLGI_VESICLE_MEDIATED_TRANSPORT	104	2	0.178808	1	CORO7:AP3D1	http://www.gsea-msigdb.org/gsea/msigdb/cards/GO_POST_GOLGI_VESICLE_MEDIATED_TRANSPORT
SCZ	GO_bp	GO_REGULATION_OF_DNA_BIOSYNTHETIC_PROCESS	104	2	0.178808	1	SMG6:PTK2B	http://www.gsea-msigdb.org/gsea/msigdb/cards/GO_REGULATION_OF_DNA_BIOSYNTHETIC_PROCESS
SCZ	GO_bp	GO_CELL_CYCLE	1806	17	0.179847	1	EVI5:SDCCAG8:CDK2AP1:PPP1R13B:TP53BP1:PSMA4:FES:CDK10:DOT1L:CUL3:NEK4:PPP2R2B:UBD:KIFC1:BAK1:MAD1L1:SND1	http://www.gsea-msigdb.org/gsea/msigdb/cards/GO_CELL_CYCLE
SCZ	GO_bp	GO_POSITIVE_REGULATION_OF_CELL_CYCLE_PHASE_TRANSITION	105	2	0.181448	1	CDK10:CUL3	http://www.gsea-msigdb.org/gsea/msigdb/cards/GO_POSITIVE_REGULATION_OF_CELL_CYCLE_PHASE_TRANSITION
SCZ	GO_bp	GO_LYMPHOCYTE_MIGRATION	105	2	0.181448	1	ARTN:PTK2B	http://www.gsea-msigdb.org/gsea/msigdb/cards/GO_LYMPHOCYTE_MIGRATION
SCZ	GO_bp	GO_RESPONSE_TO_RETINOIC_ACID	105	2	0.181448	1	NDUFA13:PTK2B	http://www.gsea-msigdb.org/gsea/msigdb/cards/GO_RESPONSE_TO_RETINOIC_ACID
SCZ	GO_bp	GO_NEGATIVE_REGULATION_OF_DEPHOSPHORYLATION	105	2	0.181448	1	RBM26:PPP1R16B	http://www.gsea-msigdb.org/gsea/msigdb/cards/GO_NEGATIVE_REGULATION_OF_DEPHOSPHORYLATION
SCZ	GO_bp	GO_REGULATION_OF_NUCLEOCYTOPLASMIC_TRANSPORT	105	2	0.181448	1	SUFU:RBM26	http://www.gsea-msigdb.org/gsea/msigdb/cards/GO_REGULATION_OF_NUCLEOCYTOPLASMIC_TRANSPORT
SCZ	GO_bp	GO_PROTEIN_O_LINKED_GLYCOSYLATION	105	2	0.181448	1	ST3GAL3:TMTC1	http://www.gsea-msigdb.org/gsea/msigdb/cards/GO_PROTEIN_O_LINKED_GLYCOSYLATION
SCZ	GO_bp	GO_AMMONIUM_TRANSPORT	105	2	0.181448	1	SYT12:CHRNA3	http://www.gsea-msigdb.org/gsea/msigdb/cards/GO_AMMONIUM_TRANSPORT
SCZ	GO_bp	GO_RHO_PROTEIN_SIGNAL_TRANSDUCTION	199	3	0.18193	1	RASIP1:CUL3:NGEF	http://www.gsea-msigdb.org/gsea/msigdb/cards/GO_RHO_PROTEIN_SIGNAL_TRANSDUCTION
SCZ	GO_bp	GO_NEGATIVE_REGULATION_OF_INTRACELLULAR_SIGNAL_TRANSDUCTION	516	6	0.182642	1	BAG5:NDUFA13:RASIP1:CUL3:SYNGAP1:LEMD2	http://www.gsea-msigdb.org/gsea/msigdb/cards/GO_NEGATIVE_REGULATION_OF_INTRACELLULAR_SIGNAL_TRANSDUCTION
SCZ	GO_bp	GO_TAXIS	628	7	0.183048	1	ARTN:BDNF:NCAM1:BCL11B:FES:CORO1A:PTK2B	http://www.gsea-msigdb.org/gsea/msigdb/cards/GO_TAXIS
SCZ	GO_bp	GO_INNATE_IMMUNE_RESPONSE	857	9	0.183423	1	SERPING1:NCAM1:PSMA4:CORO1A:IRF3:TLR9:TLR9:CD47:TRIM27:UBD	http://www.gsea-msigdb.org/gsea/msigdb/cards/GO_INNATE_IMMUNE_RESPONSE
SCZ	GO_bp	GO_MYELOID_LEUKOCYTE_DIFFERENTIATION	200	3	0.183771	1	TSPAN2:FES:UBD	http://www.gsea-msigdb.org/gsea/msigdb/cards/GO_MYELOID_LEUKOCYTE_DIFFERENTIATION
SCZ	GO_bp	GO_REGULATION_OF_EXTENT_OF_CELL_GROWTH	106	2	0.184095	1	BDNF:MAPT	http://www.gsea-msigdb.org/gsea/msigdb/cards/GO_REGULATION_OF_EXTENT_OF_CELL_GROWTH
SCZ	GO_bp	GO_LEUKOCYTE_APOPTOTIC_PROCESS	106	2	0.184095	1	IRF3:BAK1	http://www.gsea-msigdb.org/gsea/msigdb/cards/GO_LEUKOCYTE_APOPTOTIC_PROCESS
SCZ	GO_bp	GO_POSITIVE_REGULATION_OF_TRANSPORTER_ACTIVITY	106	2	0.184095	1	CACNB2:TMEM110	http://www.gsea-msigdb.org/gsea/msigdb/cards/GO_POSITIVE_REGULATION_OF_TRANSPORTER_ACTIVITY
SCZ	GO_bp	GO_LEUKOCYTE_MEDIATED_IMMUNITY	743	8	0.184401	1	SERPING1:TP53BP1:CHRNB4:FES:CORO1A:CRHR1:CD47:BTN3A2	http://www.gsea-msigdb.org/gsea/msigdb/cards/GO_LEUKOCYTE_MEDIATED_IMMUNITY
SCZ	GO_bp	GO_POSITIVE_REGULATION_OF_RESPONSE_TO_EXTERNAL_STIMULUS	302	4	0.184403	1	ARTN:TLR9:TLR9:CD47:PTK2B	http://www.gsea-msigdb.org/gsea/msigdb/cards/GO_POSITIVE_REGULATION_OF_RESPONSE_TO_EXTERNAL_STIMULUS
SCZ	GO_bp	GO_INTERACTION_WITH_HOST	201	3	0.185616	1	CTNND1:NCAM1:TRIM27	http://www.gsea-msigdb.org/gsea/msigdb/cards/GO_INTERACTION_WITH_HOST
SCZ	GO_bp	GO_EMBRYO_DEVELOPMENT	977	10	0.186307	1	SLC39A1:SUFU:LRP4:CACNA1C:NDRG4:ANKRD11:ERBB4:CUL3:MAN2A1:NDUFA2	http://www.gsea-msigdb.org/gsea/msigdb/cards/GO_EMBRYO_DEVELOPMENT
SCZ	GO_bp	GO_MICROTUBULE_POLYMERIZATION_OR_DEPOLYMERIZATION	107	2	0.186747	1	FES:MAPT	http://www.gsea-msigdb.org/gsea/msigdb/cards/GO_MICROTUBULE_POLYMERIZATION_OR_DEPOLYMERIZATION
SCZ	GO_bp	GO_B_CELL_MEDIATED_IMMUNITY	107	2	0.186747	1	SERPING1:TP53BP1	http://www.gsea-msigdb.org/gsea/msigdb/cards/GO_B_CELL_MEDIATED_IMMUNITY
SCZ	GO_bp	GO_PROTEIN_POLYUBIQUITINATION	304	4	0.187351	1	RC3H1:PSMA4:CUL3:TRIM27	http://www.gsea-msigdb.org/gsea/msigdb/cards/GO_PROTEIN_POLYUBIQUITINATION
SCZ	GO_bp	GO_SKIN_DEVELOPMENT	411	5	0.187892	1	SUFU:LRP4:BCL11B:FURIN:TFAP2B	http://www.gsea-msigdb.org/gsea/msigdb/cards/GO_SKIN_DEVELOPMENT
SCZ	GO_bp	GO_POSITIVE_REGULATION_OF_CATABOLIC_PROCESS	412	5	0.189151	1	RC3H1:PACSIN3:FURIN:NDUFA13:PTK2B	http://www.gsea-msigdb.org/gsea/msigdb/cards/GO_POSITIVE_REGULATION_OF_CATABOLIC_PROCESS
SCZ	GO_bp	GO_NUCLEAR_TRANSCRIBED_MRNA_CATABOLIC_PROCESS	203	3	0.189321	1	RC3H1:SMG6:LSM1	http://www.gsea-msigdb.org/gsea/msigdb/cards/GO_NUCLEAR_TRANSCRIBED_MRNA_CATABOLIC_PROCESS
SCZ	GO_bp	GO_REGULATION_OF_PHOSPHOPROTEIN_PHOSPHATASE_ACTIVITY	108	2	0.189405	1	PPP1R16B:PPP2R2B	http://www.gsea-msigdb.org/gsea/msigdb/cards/GO_REGULATION_OF_PHOSPHOPROTEIN_PHOSPHATASE_ACTIVITY
SCZ	GO_bp	GO_SMOOTH_MUSCLE_CONTRACTION	108	2	0.189405	1	CHRNA3:CHRNB4	http://www.gsea-msigdb.org/gsea/msigdb/cards/GO_SMOOTH_MUSCLE_CONTRACTION
SCZ	GO_bp	GO_DRUG_CATABOLIC_PROCESS	108	2	0.189405	1	ADAL:CYP2D6	http://www.gsea-msigdb.org/gsea/msigdb/cards/GO_DRUG_CATABOLIC_PROCESS
SCZ	GO_bp	GO_NEGATIVE_REGULATION_OF_CELLULAR_PROTEIN_LOCALIZATION	108	2	0.189405	1	SUFU:MAPT	http://www.gsea-msigdb.org/gsea/msigdb/cards/GO_NEGATIVE_REGULATION_OF_CELLULAR_PROTEIN_LOCALIZATION
SCZ	GO_bp	GO_RRNA_METABOLIC_PROCESS	204	3	0.191181	1	MAPT:WDR55:WDR46	http://www.gsea-msigdb.org/gsea/msigdb/cards/GO_RRNA_METABOLIC_PROCESS
SCZ	GO_bp	GO_CELLULAR_RESPONSE_TO_ACID_CHEMICAL	204	3	0.191181	1	CPEB1:NDUFA13:PTK2B	http://www.gsea-msigdb.org/gsea/msigdb/cards/GO_CELLULAR_RESPONSE_TO_ACID_CHEMICAL
SCZ	GO_bp	GO_PEPTIDYL_SERINE_MODIFICATION	307	4	0.191802	1	AKT3:TSSK6:PLCL1:BAK1	http://www.gsea-msigdb.org/gsea/msigdb/cards/GO_PEPTIDYL_SERINE_MODIFICATION
SCZ	GO_bp	GO_FC_EPSILON_RECEPTOR_SIGNALING_PATHWAY	109	2	0.192068	1	PSMA4:PPP3R1	http://www.gsea-msigdb.org/gsea/msigdb/cards/GO_FC_EPSILON_RECEPTOR_SIGNALING_PATHWAY
SCZ	GO_bp	GO_REACTIVE_OXYGEN_SPECIES_BIOSYNTHETIC_PROCESS	109	2	0.192068	1	CD47:PTK2B	http://www.gsea-msigdb.org/gsea/msigdb/cards/GO_REACTIVE_OXYGEN_SPECIES_BIOSYNTHETIC_PROCESS
SCZ	GO_bp	GO_POSITIVE_REGULATION_OF_NERVOUS_SYSTEM_DEVELOPMENT	525	6	0.192611	1	BDNF:FES:NDRG4:MAPT:MAN2A1:PTK2B	http://www.gsea-msigdb.org/gsea/msigdb/cards/GO_POSITIVE_REGULATION_OF_NERVOUS_SYSTEM_DEVELOPMENT
SCZ	GO_bp	GO_REGULATION_OF_RESPONSE_TO_DNA_DAMAGE_STIMULUS	205	3	0.193045	1	TP53BP1:MAPT:NEK4	http://www.gsea-msigdb.org/gsea/msigdb/cards/GO_REGULATION_OF_RESPONSE_TO_DNA_DAMAGE_STIMULUS
SCZ	GO_bp	GO_ESTABLISHMENT_OR_MAINTENANCE_OF_CELL_POLARITY	205	3	0.193045	1	SDCCAG8:LIN7B:PTK2B	http://www.gsea-msigdb.org/gsea/msigdb/cards/GO_ESTABLISHMENT_OR_MAINTENANCE_OF_CELL_POLARITY
SCZ	GO_bp	GO_POSITIVE_REGULATION_OF_TRANSFERASE_ACTIVITY	639	7	0.194064	1	BDNF:CHRNA3:MAPT:TLR9:TLR9:NEK4:GRM1:PTK2B	http://www.gsea-msigdb.org/gsea/msigdb/cards/GO_POSITIVE_REGULATION_OF_TRANSFERASE_ACTIVITY
SCZ	GO_bp	GO_DNA_MODIFICATION	110	2	0.194735	1	PRMT7:GATAD2A	http://www.gsea-msigdb.org/gsea/msigdb/cards/GO_DNA_MODIFICATION
SCZ	GO_bp	GO_PROTEIN_DEPHOSPHORYLATION	309	4	0.194788	1	SPPL3:PPP3R1:PPP1R16B:PPP2R2B	http://www.gsea-msigdb.org/gsea/msigdb/cards/GO_PROTEIN_DEPHOSPHORYLATION
SCZ	GO_bp	GO_MICROTUBULE_CYTOSKELETON_ORGANIZATION	527	6	0.194854	1	MAP7D1:SDCCAG8:FES:MAPT:DNAH1:KIFC1	http://www.gsea-msigdb.org/gsea/msigdb/cards/GO_MICROTUBULE_CYTOSKELETON_ORGANIZATION
SCZ	GO_bp	GO_CARTILAGE_DEVELOPMENT	206	3	0.194914	1	SNX19:MUSTN1:COL11A2	http://www.gsea-msigdb.org/gsea/msigdb/cards/GO_CARTILAGE_DEVELOPMENT
SCZ	GO_bp	GO_POSITIVE_REGULATION_OF_ERK1_AND_ERK2_CASCADE	206	3	0.194914	1	NDRG4:ERBB4:PTK2B	http://www.gsea-msigdb.org/gsea/msigdb/cards/GO_POSITIVE_REGULATION_OF_ERK1_AND_ERK2_CASCADE
SCZ	GO_bp	GO_GLIAL_CELL_DIFFERENTIATION	207	3	0.196788	1	TSPAN2:MAPT:ADAM22	http://www.gsea-msigdb.org/gsea/msigdb/cards/GO_GLIAL_CELL_DIFFERENTIATION
SCZ	GO_bp	GO_POSITIVE_REGULATION_OF_ENDOTHELIAL_CELL_PROLIFERATION	111	2	0.197408	1	AKT3:PPP1R16B	http://www.gsea-msigdb.org/gsea/msigdb/cards/GO_POSITIVE_REGULATION_OF_ENDOTHELIAL_CELL_PROLIFERATION
SCZ	GO_bp	GO_PROTEIN_MODIFICATION_BY_SMALL_PROTEIN_CONJUGATION	879	9	0.202369	1	RC3H1:BAG5:PSMA4:TSSC1:CUL3:GNL3:PCGF3:TRIM27:UBD	http://www.gsea-msigdb.org/gsea/msigdb/cards/GO_PROTEIN_MODIFICATION_BY_SMALL_PROTEIN_CONJUGATION
SCZ	GO_bp	GO_REGULATION_OF_POSTTRANSCRIPTIONAL_GENE_SILENCING	113	2	0.202766	1	HIST1H4D:HIST1H3G	http://www.gsea-msigdb.org/gsea/msigdb/cards/GO_REGULATION_OF_POSTTRANSCRIPTIONAL_GENE_SILENCING
SCZ	GO_bp	GO_CELLULAR_MACROMOLECULE_CATABOLIC_PROCESS	1118	11	0.204181	1	RC3H1:SUFU:BAG5:PSMA4:FURIN:SMG6:CUL3:UBD:SND1:PTK2B:LSM1	http://www.gsea-msigdb.org/gsea/msigdb/cards/GO_CELLULAR_MACROMOLECULE_CATABOLIC_PROCESS
SCZ	GO_bp	GO_REGULATION_OF_SYNAPTIC_VESICLE_CYCLE	114	2	0.205452	1	CACNB2:CACNA1D	http://www.gsea-msigdb.org/gsea/msigdb/cards/GO_REGULATION_OF_SYNAPTIC_VESICLE_CYCLE
SCZ	GO_bp	GO_CELLULAR_RESPONSE_TO_INORGANIC_SUBSTANCE	213	3	0.208119	1	SYT12:CPNE7:DPEP1	http://www.gsea-msigdb.org/gsea/msigdb/cards/GO_CELLULAR_RESPONSE_TO_INORGANIC_SUBSTANCE
SCZ	GO_bp	GO_CELL_CYCLE_CHECKPOINT	213	3	0.208119	1	TP53BP1:DOT1L:MAD1L1	http://www.gsea-msigdb.org/gsea/msigdb/cards/GO_CELL_CYCLE_CHECKPOINT
SCZ	GO_bp	GO_CELLULAR_RESPONSE_TO_ENDOGENOUS_STIMULUS	1364	13	0.208123	1	BDNF:LRP4:CHRNA3:CPEB1:FURIN:CORO1A:CRHR1:MAPT:ERBB4:RXRB:LEMD2:TFAP2B:LY6H	http://www.gsea-msigdb.org/gsea/msigdb/cards/GO_CELLULAR_RESPONSE_TO_ENDOGENOUS_STIMULUS
SCZ	GO_bp	GO_ORGANOPHOSPHATE_ESTER_TRANSPORT	115	2	0.208141	1	PITPNM2:PQLC1	http://www.gsea-msigdb.org/gsea/msigdb/cards/GO_ORGANOPHOSPHATE_ESTER_TRANSPORT
SCZ	GO_bp	GO_RESPONSE_TO_ANTIBIOTIC	319	4	0.209928	1	GRIN2A:CRHR1:BAK1:PTK2B	http://www.gsea-msigdb.org/gsea/msigdb/cards/GO_RESPONSE_TO_ANTIBIOTIC
SCZ	GO_bp	GO_FEMALE_SEX_DIFFERENTIATION	116	2	0.210834	1	BAK1:IMMP2L	http://www.gsea-msigdb.org/gsea/msigdb/cards/GO_FEMALE_SEX_DIFFERENTIATION
SCZ	GO_bp	GO_RESPONSE_TO_WOUNDING	657	7	0.212643	1	DOCK1:SERPING1:GRIN2A:ERBB4:MUSTN1:HIST1H3G:ITPR3	http://www.gsea-msigdb.org/gsea/msigdb/cards/GO_RESPONSE_TO_WOUNDING
SCZ	GO_bp	GO_CELLULAR_RESPONSE_TO_ABIOTIC_STIMULUS	321	4	0.212996	1	TP53BP1:ACTR5:BAK1:GRM1	http://www.gsea-msigdb.org/gsea/msigdb/cards/GO_CELLULAR_RESPONSE_TO_ABIOTIC_STIMULUS
SCZ	GO_bp	GO_WOUND_HEALING	543	6	0.213148	1	DOCK1:SERPING1:ERBB4:MUSTN1:HIST1H3G:ITPR3	http://www.gsea-msigdb.org/gsea/msigdb/cards/GO_WOUND_HEALING
SCZ	GO_bp	GO_POSITIVE_REGULATION_OF_CELL_SUBSTRATE_ADHESION	117	2	0.213531	1	DOCK1:PTK2B	http://www.gsea-msigdb.org/gsea/msigdb/cards/GO_POSITIVE_REGULATION_OF_CELL_SUBSTRATE_ADHESION
SCZ	GO_bp	GO_CANONICAL_WNT_SIGNALING_PATHWAY	323	4	0.216077	1	LRP4:CTNND1:PSMA4:CUL3	http://www.gsea-msigdb.org/gsea/msigdb/cards/GO_CANONICAL_WNT_SIGNALING_PATHWAY
SCZ	GO_bp	GO_CHONDROCYTE_DIFFERENTIATION	118	2	0.216231	1	SNX19:MUSTN1	http://www.gsea-msigdb.org/gsea/msigdb/cards/GO_CHONDROCYTE_DIFFERENTIATION
SCZ	GO_bp	GO_PATTERN_SPECIFICATION_PROCESS	434	5	0.217582	1	SUFU:LRP4:NDRG4:ERBB4:SYNGAP1	http://www.gsea-msigdb.org/gsea/msigdb/cards/GO_PATTERN_SPECIFICATION_PROCESS
SCZ	GO_bp	GO_REGULATION_OF_PROTEIN_MODIFICATION_BY_SMALL_PROTEIN_CONJUGATION_OR_REMOVAL	218	3	0.217672	1	BAG5:CUL3:GNL3	http://www.gsea-msigdb.org/gsea/msigdb/cards/GO_REGULATION_OF_PROTEIN_MODIFICATION_BY_SMALL_PROTEIN_CONJUGATION_OR_REMOVAL
SCZ	GO_bp	GO_POSITIVE_REGULATION_OF_LEUKOCYTE_MEDIATED_IMMUNITY	119	2	0.218934	1	TP53BP1:CRHR1	http://www.gsea-msigdb.org/gsea/msigdb/cards/GO_POSITIVE_REGULATION_OF_LEUKOCYTE_MEDIATED_IMMUNITY
SCZ	GO_bp	GO_EPIDERMAL_GROWTH_FACTOR_RECEPTOR_SIGNALING_PATHWAY	119	2	0.218934	1	HIP1R:PTK2B	http://www.gsea-msigdb.org/gsea/msigdb/cards/GO_EPIDERMAL_GROWTH_FACTOR_RECEPTOR_SIGNALING_PATHWAY
SCZ	GO_bp	GO_REGULATION_OF_PHOSPHATIDYLINOSITOL_3_KINASE_SIGNALING	119	2	0.218934	1	ERBB4:PPP1R16B	http://www.gsea-msigdb.org/gsea/msigdb/cards/GO_REGULATION_OF_PHOSPHATIDYLINOSITOL_3_KINASE_SIGNALING
SCZ	GO_bp	GO_RESPONSE_TO_ENDOGENOUS_STIMULUS	1624	15	0.219007	1	BDNF:LRP4:CATSPER2:CHRNA3:CPEB1:FURIN:CORO1A:CRHR1:MAPT:ERBB4:RXRB:LEMD2:TFAP2B:PTK2B:LY6H	http://www.gsea-msigdb.org/gsea/msigdb/cards/GO_RESPONSE_TO_ENDOGENOUS_STIMULUS
SCZ	GO_bp	GO_NEGATIVE_REGULATION_OF_PHOSPHORYLATION	438	5	0.222891	1	MAPT:RASIP1:TRIM27:BAK1:LEMD2	http://www.gsea-msigdb.org/gsea/msigdb/cards/GO_NEGATIVE_REGULATION_OF_PHOSPHORYLATION
SCZ	GO_bp	GO_NEGATIVE_REGULATION_OF_SECRETION	221	3	0.223447	1	NMB:CRHR1:TRIM27	http://www.gsea-msigdb.org/gsea/msigdb/cards/GO_NEGATIVE_REGULATION_OF_SECRETION
SCZ	GO_bp	GO_POSITIVE_REGULATION_OF_VASCULATURE_DEVELOPMENT	221	3	0.223447	1	AKT3:PPP1R16B:PTK2B	http://www.gsea-msigdb.org/gsea/msigdb/cards/GO_POSITIVE_REGULATION_OF_VASCULATURE_DEVELOPMENT
SCZ	GO_bp	GO_CELL_PROJECTION_ASSEMBLY	553	6	0.224877	1	SDCCAG8:CDK10:RFX2:PPP1R16B:DNAH1:GPM6A	http://www.gsea-msigdb.org/gsea/msigdb/cards/GO_CELL_PROJECTION_ASSEMBLY
SCZ	GO_bp	GO_RESPONSE_TO_ORGANIC_CYCLIC_COMPOUND	905	9	0.225764	1	CATSPER2:FES:SRR:CRHR1:IRF3:RFTN2:RXRB:BAK1:PTK2B	http://www.gsea-msigdb.org/gsea/msigdb/cards/GO_RESPONSE_TO_ORGANIC_CYCLIC_COMPOUND
SCZ	GO_bp	GO_PROTEIN_HOMOOLIGOMERIZATION	330	4	0.226954	1	TP53BP1:SRR:KCNG2:ITPR3	http://www.gsea-msigdb.org/gsea/msigdb/cards/GO_PROTEIN_HOMOOLIGOMERIZATION
SCZ	GO_bp	GO_NEGATIVE_REGULATION_OF_TRANSMEMBRANE_TRANSPORT	122	2	0.22706	1	CRHR1:TLR9:TLR9	http://www.gsea-msigdb.org/gsea/msigdb/cards/GO_NEGATIVE_REGULATION_OF_TRANSMEMBRANE_TRANSPORT
SCZ	GO_bp	GO_OXIDATIVE_PHOSPHORYLATION	122	2	0.22706	1	NDUFA13:NDUFA2	http://www.gsea-msigdb.org/gsea/msigdb/cards/GO_OXIDATIVE_PHOSPHORYLATION
SCZ	GO_bp	GO_ENSHEATHMENT_OF_NEURONS	122	2	0.22706	1	TSPAN2:ADAM22	http://www.gsea-msigdb.org/gsea/msigdb/cards/GO_ENSHEATHMENT_OF_NEURONS
SCZ	GO_bp	GO_REGULATION_OF_GROWTH	671	7	0.227534	1	BDNF:RAI1:MAPT:NDUFA13:ERBB4:TKT:PTK2B	http://www.gsea-msigdb.org/gsea/msigdb/cards/GO_REGULATION_OF_GROWTH
SCZ	GO_bp	GO_REGULATION_OF_SMALL_GTPASE_MEDIATED_SIGNAL_TRANSDUCTION	331	4	0.228519	1	RASIP1:CUL3:NGEF:SYNGAP1	http://www.gsea-msigdb.org/gsea/msigdb/cards/GO_REGULATION_OF_SMALL_GTPASE_MEDIATED_SIGNAL_TRANSDUCTION
SCZ	GO_bp	GO_ACTIVATION_OF_PROTEIN_KINASE_ACTIVITY	331	4	0.228519	1	CHRNA3:NEK4:GRM1:PTK2B	http://www.gsea-msigdb.org/gsea/msigdb/cards/GO_ACTIVATION_OF_PROTEIN_KINASE_ACTIVITY
SCZ	GO_bp	GO_ACID_SECRETION	123	2	0.229774	1	HIP1R:NMB	http://www.gsea-msigdb.org/gsea/msigdb/cards/GO_ACID_SECRETION
SCZ	GO_bp	GO_TYPE_I_INTERFERON_PRODUCTION	123	2	0.229774	1	IRF3:TLR9:TLR9	http://www.gsea-msigdb.org/gsea/msigdb/cards/GO_TYPE_I_INTERFERON_PRODUCTION
SCZ	GO_bp	GO_POSITIVE_REGULATION_OF_ENDOTHELIAL_CELL_MIGRATION	123	2	0.229774	1	AKT3:PTK2B	http://www.gsea-msigdb.org/gsea/msigdb/cards/GO_POSITIVE_REGULATION_OF_ENDOTHELIAL_CELL_MIGRATION
SCZ	GO_bp	GO_RNA_METABOLIC_PROCESS	1518	14	0.230911	1	RC3H1:TMTC1:ARL6IP4:RBM26:CPEB1:PRMT7:SMG6:MAPT:PABPC1L:WDR55:ZMAT2:WDR46:SND1:LSM1	http://www.gsea-msigdb.org/gsea/msigdb/cards/GO_RNA_METABOLIC_PROCESS
SCZ	GO_bp	GO_CARDIAC_MUSCLE_TISSUE_DEVELOPMENT	225	3	0.231195	1	ALPK3:NDRG4:ERBB4	http://www.gsea-msigdb.org/gsea/msigdb/cards/GO_CARDIAC_MUSCLE_TISSUE_DEVELOPMENT
SCZ	GO_bp	GO_RNA_LOCALIZATION	225	3	0.231195	1	RBM26:SMG6:RFTN2	http://www.gsea-msigdb.org/gsea/msigdb/cards/GO_RNA_LOCALIZATION
SCZ	GO_bp	GO_NUCLEAR_TRANSPORT	333	4	0.231658	1	SUFU:RBM26:SMG6:POM121L2	http://www.gsea-msigdb.org/gsea/msigdb/cards/GO_NUCLEAR_TRANSPORT
SCZ	GO_bp	GO_NEGATIVE_REGULATION_OF_LEUKOCYTE_CELL_CELL_ADHESION	124	2	0.232489	1	RC3H1:MAD1L1	http://www.gsea-msigdb.org/gsea/msigdb/cards/GO_NEGATIVE_REGULATION_OF_LEUKOCYTE_CELL_CELL_ADHESION
SCZ	GO_bp	GO_SPECIFICATION_OF_SYMMETRY	124	2	0.232489	1	SUFU:NDRG4	http://www.gsea-msigdb.org/gsea/msigdb/cards/GO_SPECIFICATION_OF_SYMMETRY
SCZ	GO_bp	GO_IMPORT_INTO_CELL	677	7	0.234025	1	DOCK1:LRP4:PACSIN3:HIP1R:EPN2:ARHGAP27:STAB1	http://www.gsea-msigdb.org/gsea/msigdb/cards/GO_IMPORT_INTO_CELL
SCZ	GO_bp	GO_HEART_DEVELOPMENT	561	6	0.23441	1	SUFU:CACNA1C:ALPK3:NDRG4:ERBB4:LEMD2	http://www.gsea-msigdb.org/gsea/msigdb/cards/GO_HEART_DEVELOPMENT
SCZ	GO_bp	GO_REGULATION_OF_DEVELOPMENTAL_GROWTH	336	4	0.236387	1	BDNF:RAI1:MAPT:ERBB4	http://www.gsea-msigdb.org/gsea/msigdb/cards/GO_REGULATION_OF_DEVELOPMENTAL_GROWTH
SCZ	GO_bp	GO_POSITIVE_REGULATION_OF_NUCLEOBASE_CONTAINING_COMPOUND_METABOLIC_PROCESS	228	3	0.237037	1	TP53BP1:CPEB1:GNL3	http://www.gsea-msigdb.org/gsea/msigdb/cards/GO_POSITIVE_REGULATION_OF_NUCLEOBASE_CONTAINING_COMPOUND_METABOLIC_PROCESS
SCZ	GO_bp	GO_COAGULATION	337	4	0.237968	1	DOCK1:SERPING1:HIST1H3G:ITPR3	http://www.gsea-msigdb.org/gsea/msigdb/cards/GO_COAGULATION
SCZ	GO_bp	GO_NUCLEUS_ORGANIZATION	127	2	0.240648	1	TSSK6:LEMD2	http://www.gsea-msigdb.org/gsea/msigdb/cards/GO_NUCLEUS_ORGANIZATION
SCZ	GO_bp	GO_ORGANOPHOSPHATE_CATABOLIC_PROCESS	127	2	0.240648	1	NT5C2:NUDT1	http://www.gsea-msigdb.org/gsea/msigdb/cards/GO_ORGANOPHOSPHATE_CATABOLIC_PROCESS
SCZ	GO_bp	GO_CELLULAR_RESPONSE_TO_LIGHT_STIMULUS	127	2	0.240648	1	ACTR5:BAK1	http://www.gsea-msigdb.org/gsea/msigdb/cards/GO_CELLULAR_RESPONSE_TO_LIGHT_STIMULUS
SCZ	GO_bp	GO_CELLULAR_RESPONSE_TO_HEAT	127	2	0.240648	1	BAG5:MAPT	http://www.gsea-msigdb.org/gsea/msigdb/cards/GO_CELLULAR_RESPONSE_TO_HEAT
SCZ	GO_bp	GO_TRANSMEMBRANE_RECEPTOR_PROTEIN_SERINE_THREONINE_KINASE_SIGNALING_PATHWAY	340	4	0.242728	1	LRP4:FURIN:LEMD2:TFAP2B	http://www.gsea-msigdb.org/gsea/msigdb/cards/GO_TRANSMEMBRANE_RECEPTOR_PROTEIN_SERINE_THREONINE_KINASE_SIGNALING_PATHWAY
SCZ	GO_bp	GO_POSITIVE_REGULATION_OF_PROTEIN_MODIFICATION_BY_SMALL_PROTEIN_CONJUGATION_OR_REMOVAL	128	2	0.243371	1	CUL3:GNL3	http://www.gsea-msigdb.org/gsea/msigdb/cards/GO_POSITIVE_REGULATION_OF_PROTEIN_MODIFICATION_BY_SMALL_PROTEIN_CONJUGATION_OR_REMOVAL
SCZ	GO_bp	GO_POSITIVE_REGULATION_OF_CHEMOTAXIS	128	2	0.243371	1	ARTN:PTK2B	http://www.gsea-msigdb.org/gsea/msigdb/cards/GO_POSITIVE_REGULATION_OF_CHEMOTAXIS
SCZ	GO_bp	GO_ENTRY_INTO_OTHER_ORGANISM_INVOLVED_IN_SYMBIOTIC_INTERACTION	128	2	0.243371	1	CTNND1:NCAM1	http://www.gsea-msigdb.org/gsea/msigdb/cards/GO_ENTRY_INTO_OTHER_ORGANISM_INVOLVED_IN_SYMBIOTIC_INTERACTION
SCZ	GO_bp	GO_PROTEIN_AUTOPHOSPHORYLATION	232	3	0.244868	1	FES:ERBB4:PTK2B	http://www.gsea-msigdb.org/gsea/msigdb/cards/GO_PROTEIN_AUTOPHOSPHORYLATION
SCZ	GO_bp	GO_T_CELL_DIFFERENTIATION	232	3	0.244868	1	RC3H1:BCL11B:AP3D1	http://www.gsea-msigdb.org/gsea/msigdb/cards/GO_T_CELL_DIFFERENTIATION
SCZ	GO_bp	GO_ENDOCRINE_SYSTEM_DEVELOPMENT	129	2	0.246095	1	CRHR1:BAK1	http://www.gsea-msigdb.org/gsea/msigdb/cards/GO_ENDOCRINE_SYSTEM_DEVELOPMENT
SCZ	GO_bp	GO_EMBRYONIC_MORPHOGENESIS	572	6	0.24772	1	SLC39A1:SUFU:LRP4:CACNA1C:NDRG4:CUL3	http://www.gsea-msigdb.org/gsea/msigdb/cards/GO_EMBRYONIC_MORPHOGENESIS
SCZ	GO_bp	GO_ESTABLISHMENT_OF_CELL_POLARITY	130	2	0.24882	1	SDCCAG8:PTK2B	http://www.gsea-msigdb.org/gsea/msigdb/cards/GO_ESTABLISHMENT_OF_CELL_POLARITY
SCZ	GO_bp	GO_NUCLEOBASE_CONTAINING_COMPOUND_TRANSPORT	235	3	0.250767	1	RBM26:SMG6:RFTN2	http://www.gsea-msigdb.org/gsea/msigdb/cards/GO_NUCLEOBASE_CONTAINING_COMPOUND_TRANSPORT
SCZ	GO_bp	GO_POTASSIUM_ION_TRANSPORT	235	3	0.250767	1	KCNG2:CACNA1D:PTK2B	http://www.gsea-msigdb.org/gsea/msigdb/cards/GO_POTASSIUM_ION_TRANSPORT
SCZ	GO_bp	GO_MUSCLE_SYSTEM_PROCESS	459	5	0.251373	1	CACNB2:CACNA1C:CHRNA3:CHRNB4:CACNA1D	http://www.gsea-msigdb.org/gsea/msigdb/cards/GO_MUSCLE_SYSTEM_PROCESS
SCZ	GO_bp	GO_DOUBLE_STRAND_BREAK_REPAIR	236	3	0.252739	1	TP53BP1:ACTR5:HIST1H4D	http://www.gsea-msigdb.org/gsea/msigdb/cards/GO_DOUBLE_STRAND_BREAK_REPAIR
SCZ	GO_bp	GO_ORGANELLE_ASSEMBLY	814	8	0.253468	1	RC3H1:SDCCAG8:CORO1A:CDK10:MAPT:RFX2:DNAH1:KIFC1	http://www.gsea-msigdb.org/gsea/msigdb/cards/GO_ORGANELLE_ASSEMBLY
SCZ	GO_bp	GO_INTERLEUKIN_6_PRODUCTION	132	2	0.254274	1	TLR9:TLR9:CD47	http://www.gsea-msigdb.org/gsea/msigdb/cards/GO_INTERLEUKIN_6_PRODUCTION
SCZ	GO_bp	GO_REGULATION_OF_WNT_SIGNALING_PATHWAY	348	4	0.255523	1	LRP4:CTNND1:PSMA4:CUL3	http://www.gsea-msigdb.org/gsea/msigdb/cards/GO_REGULATION_OF_WNT_SIGNALING_PATHWAY
SCZ	GO_bp	GO_REGULATION_OF_GENE_EXPRESSION_EPIGENETIC	816	8	0.255528	1	PRMT7:DOT1L:PABPC1L:PCGF3:HIST1H4D:HIST1H3G:TRIM27:PHF1	http://www.gsea-msigdb.org/gsea/msigdb/cards/GO_REGULATION_OF_GENE_EXPRESSION_EPIGENETIC
SCZ	GO_bp	GO_REGULATION_OF_CELL_CYCLE	1182	11	0.256743	1	SDCCAG8:PPP1R13B:TP53BP1:PSMA4:CDK10:DOT1L:CUL3:UBD:BAK1:MAD1L1:SND1	http://www.gsea-msigdb.org/gsea/msigdb/cards/GO_REGULATION_OF_CELL_CYCLE
SCZ	GO_bp	GO_GLYCOPROTEIN_METABOLIC_PROCESS	133	2	0.257001	1	B3GAT1:MAN2A1	http://www.gsea-msigdb.org/gsea/msigdb/cards/GO_GLYCOPROTEIN_METABOLIC_PROCESS
SCZ	GO_bp	GO_MICROTUBULE_ORGANIZING_CENTER_ORGANIZATION	133	2	0.257001	1	SDCCAG8:FES	http://www.gsea-msigdb.org/gsea/msigdb/cards/GO_MICROTUBULE_ORGANIZING_CENTER_ORGANIZATION
SCZ	GO_bp	GO_NEGATIVE_REGULATION_OF_SUPRAMOLECULAR_FIBER_ORGANIZATION	133	2	0.257001	1	HIP1R:CORO1A	http://www.gsea-msigdb.org/gsea/msigdb/cards/GO_NEGATIVE_REGULATION_OF_SUPRAMOLECULAR_FIBER_ORGANIZATION
SCZ	GO_bp	GO_INFLAMMATORY_RESPONSE	700	7	0.259458	1	TSPAN2:MAPT:IRF3:TLR9:TLR9:STAB1:ITIH4:CD47	http://www.gsea-msigdb.org/gsea/msigdb/cards/GO_INFLAMMATORY_RESPONSE
SCZ	GO_bp	GO_DIGESTION	134	2	0.25973	1	HIP1R:TLR9:TLR9	http://www.gsea-msigdb.org/gsea/msigdb/cards/GO_DIGESTION
SCZ	GO_bp	GO_REGULATION_OF_T_CELL_DIFFERENTIATION	135	2	0.262458	1	RC3H1:AP3D1	http://www.gsea-msigdb.org/gsea/msigdb/cards/GO_REGULATION_OF_T_CELL_DIFFERENTIATION
SCZ	GO_bp	GO_DEFENSE_RESPONSE	1563	14	0.264122	1	TSPAN2:SERPING1:NCAM1:PSMA4:CORO1A:MAPT:IRF3:TLR9:TLR9:STAB1:ITIH4:CD47:TRIM27:UBD:PTK2B	http://www.gsea-msigdb.org/gsea/msigdb/cards/GO_DEFENSE_RESPONSE
SCZ	GO_bp	GO_RNA_EXPORT_FROM_NUCLEUS	136	2	0.265187	1	RBM26:SMG6	http://www.gsea-msigdb.org/gsea/msigdb/cards/GO_RNA_EXPORT_FROM_NUCLEUS
SCZ	GO_bp	GO_REGULATION_OF_PRODUCTION_OF_MOLECULAR_MEDIATOR_OF_IMMUNE_RESPONSE	136	2	0.265187	1	TP53BP1:TLR9:TLR9	http://www.gsea-msigdb.org/gsea/msigdb/cards/GO_REGULATION_OF_PRODUCTION_OF_MOLECULAR_MEDIATOR_OF_IMMUNE_RESPONSE
SCZ	GO_bp	GO_SINGLE_FERTILIZATION	136	2	0.265187	1	CATSPER2:IZUMO1	http://www.gsea-msigdb.org/gsea/msigdb/cards/GO_SINGLE_FERTILIZATION
SCZ	GO_bp	GO_REGULATION_OF_PEPTIDYL_SERINE_PHOSPHORYLATION	137	2	0.267916	1	PLCL1:BAK1	http://www.gsea-msigdb.org/gsea/msigdb/cards/GO_REGULATION_OF_PEPTIDYL_SERINE_PHOSPHORYLATION
SCZ	GO_bp	GO_POSITIVE_REGULATION_OF_JNK_CASCADE	137	2	0.267916	1	TLR9:TLR9:PTK2B	http://www.gsea-msigdb.org/gsea/msigdb/cards/GO_POSITIVE_REGULATION_OF_JNK_CASCADE
SCZ	GO_bp	GO_TOLL_LIKE_RECEPTOR_SIGNALING_PATHWAY	137	2	0.267916	1	IRF3:TLR9:TLR9	http://www.gsea-msigdb.org/gsea/msigdb/cards/GO_TOLL_LIKE_RECEPTOR_SIGNALING_PATHWAY
SCZ	GO_bp	GO_CELL_DIVISION	590	6	0.269952	1	EVI5:CUL3:GNL3:NEK4:KIFC1:MAD1L1	http://www.gsea-msigdb.org/gsea/msigdb/cards/GO_CELL_DIVISION
SCZ	GO_bp	GO_POSITIVE_REGULATION_OF_INFLAMMATORY_RESPONSE	138	2	0.270645	1	TLR9:TLR9:CD47	http://www.gsea-msigdb.org/gsea/msigdb/cards/GO_POSITIVE_REGULATION_OF_INFLAMMATORY_RESPONSE
SCZ	GO_bp	GO_RESPONSE_TO_UV	138	2	0.270645	1	ACTR5:BAK1	http://www.gsea-msigdb.org/gsea/msigdb/cards/GO_RESPONSE_TO_UV
SCZ	GO_bp	GO_HEPATICOBILIARY_SYSTEM_DEVELOPMENT	138	2	0.270645	1	CUL3:MAN2A1	http://www.gsea-msigdb.org/gsea/msigdb/cards/GO_HEPATICOBILIARY_SYSTEM_DEVELOPMENT
SCZ	GO_bp	GO_STEM_CELL_DIFFERENTIATION	246	3	0.272567	1	PSMA4:ERBB4:GPM6A	http://www.gsea-msigdb.org/gsea/msigdb/cards/GO_STEM_CELL_DIFFERENTIATION
SCZ	GO_bp	GO_TELENCEPHALON_DEVELOPMENT	246	3	0.272567	1	NRGN:BCL11B:ERBB4	http://www.gsea-msigdb.org/gsea/msigdb/cards/GO_TELENCEPHALON_DEVELOPMENT
SCZ	GO_bp	GO_NEGATIVE_REGULATION_OF_KINASE_ACTIVITY	246	3	0.272567	1	MAPT:RASIP1:TRIM27	http://www.gsea-msigdb.org/gsea/msigdb/cards/GO_NEGATIVE_REGULATION_OF_KINASE_ACTIVITY
SCZ	GO_bp	GO_RESPONSE_TO_HYDROGEN_PEROXIDE	139	2	0.273373	1	BAK1:PTK2B	http://www.gsea-msigdb.org/gsea/msigdb/cards/GO_RESPONSE_TO_HYDROGEN_PEROXIDE
SCZ	GO_bp	GO_ADHERENS_JUNCTION_ORGANIZATION	139	2	0.273373	1	CTNND1:PTK2B	http://www.gsea-msigdb.org/gsea/msigdb/cards/GO_ADHERENS_JUNCTION_ORGANIZATION
SCZ	GO_bp	GO_NEGATIVE_REGULATION_OF_LYMPHOCYTE_ACTIVATION	139	2	0.273373	1	RC3H1:MAD1L1	http://www.gsea-msigdb.org/gsea/msigdb/cards/GO_NEGATIVE_REGULATION_OF_LYMPHOCYTE_ACTIVATION
SCZ	GO_bp	GO_REGULATION_OF_RESPONSE_TO_STRESS	1450	13	0.273397	1	AKT3:SERPING1:BAG5:TP53BP1:PSMA4:YPEL3:MAPT:IRF3:TLR9:TLR9:NEK4:CD47:BAK1:PTK2B	http://www.gsea-msigdb.org/gsea/msigdb/cards/GO_REGULATION_OF_RESPONSE_TO_STRESS
SCZ	GO_bp	GO_RIBONUCLEOPROTEIN_COMPLEX_BIOGENESIS	475	5	0.273663	1	RC3H1:PRMT7:MAPT:WDR55:WDR46	http://www.gsea-msigdb.org/gsea/msigdb/cards/GO_RIBONUCLEOPROTEIN_COMPLEX_BIOGENESIS
SCZ	GO_bp	GO_REGULATION_OF_DENDRITE_DEVELOPMENT	140	2	0.276101	1	CHRNA3:NGEF	http://www.gsea-msigdb.org/gsea/msigdb/cards/GO_REGULATION_OF_DENDRITE_DEVELOPMENT
SCZ	GO_bp	GO_POSITIVE_REGULATION_OF_LEUKOCYTE_DIFFERENTIATION	140	2	0.276101	1	FES:AP3D1	http://www.gsea-msigdb.org/gsea/msigdb/cards/GO_POSITIVE_REGULATION_OF_LEUKOCYTE_DIFFERENTIATION
SCZ	GO_bp	GO_REGULATION_OF_MUSCLE_SYSTEM_PROCESS	249	3	0.27855	1	CACNA1C:CHRNA3:CHRNB4	http://www.gsea-msigdb.org/gsea/msigdb/cards/GO_REGULATION_OF_MUSCLE_SYSTEM_PROCESS
SCZ	GO_bp	GO_RNA_3_END_PROCESSING	141	2	0.278829	1	CPEB1:PABPC1L	http://www.gsea-msigdb.org/gsea/msigdb/cards/GO_RNA_3_END_PROCESSING
SCZ	GO_bp	GO_RESPONSE_TO_BACTERIUM	598	6	0.279991	1	SRR:IRF3:TLR9:TLR9:STAB1:CD47:GPM6A	http://www.gsea-msigdb.org/gsea/msigdb/cards/GO_RESPONSE_TO_BACTERIUM
SCZ	GO_bp	GO_CELL_RECOGNITION	142	2	0.281556	1	CATSPER2:IZUMO1	http://www.gsea-msigdb.org/gsea/msigdb/cards/GO_CELL_RECOGNITION
SCZ	GO_bp	GO_NEGATIVE_REGULATION_OF_CYTOSKELETON_ORGANIZATION	142	2	0.281556	1	HIP1R:CORO1A	http://www.gsea-msigdb.org/gsea/msigdb/cards/GO_NEGATIVE_REGULATION_OF_CYTOSKELETON_ORGANIZATION
SCZ	GO_bp	GO_G_PROTEIN_COUPLED_RECEPTOR_SIGNALING_PATHWAY_COUPLED_TO_CYCLIC_NUCLEOTIDE_SECOND_MESSENGER	251	3	0.282546	1	CRHR1:CACNA1D:GABBR1	http://www.gsea-msigdb.org/gsea/msigdb/cards/GO_G_PROTEIN_COUPLED_RECEPTOR_SIGNALING_PATHWAY_COUPLED_TO_CYCLIC_NUCLEOTIDE_SECOND_MESSENGER
SCZ	GO_bp	GO_HEART_MORPHOGENESIS	251	3	0.282546	1	SUFU:NDRG4:LEMD2	http://www.gsea-msigdb.org/gsea/msigdb/cards/GO_HEART_MORPHOGENESIS
SCZ	GO_bp	GO_NUCLEAR_CHROMOSOME_SEGREGATION	251	3	0.282546	1	CUL3:KIFC1:MAD1L1	http://www.gsea-msigdb.org/gsea/msigdb/cards/GO_NUCLEAR_CHROMOSOME_SEGREGATION
SCZ	GO_bp	GO_RESPONSE_TO_OXYGEN_CONTAINING_COMPOUND	1589	14	0.284064	1	CATSPER2:CHRNA3:CPEB1:FES:GRIN2A:DPEP1:SRR:CRHR1:MAPT:NDUFA13:IRF3:BAK1:PTK2B:LY6H	http://www.gsea-msigdb.org/gsea/msigdb/cards/GO_RESPONSE_TO_OXYGEN_CONTAINING_COMPOUND
SCZ	GO_bp	GO_PHOSPHATIDYLINOSITOL_3_KINASE_SIGNALING	143	2	0.284282	1	ERBB4:PPP1R16B	http://www.gsea-msigdb.org/gsea/msigdb/cards/GO_PHOSPHATIDYLINOSITOL_3_KINASE_SIGNALING
SCZ	GO_bp	GO_SENSORY_ORGAN_MORPHOGENESIS	252	3	0.284546	1	MAN2A1:BAK1:TFAP2B	http://www.gsea-msigdb.org/gsea/msigdb/cards/GO_SENSORY_ORGAN_MORPHOGENESIS
SCZ	GO_bp	GO_POSITIVE_REGULATION_OF_DNA_BINDING_TRANSCRIPTION_FACTOR_ACTIVITY	252	3	0.284546	1	TP53BP1:TLR9:TLR9:TRIM27	http://www.gsea-msigdb.org/gsea/msigdb/cards/GO_POSITIVE_REGULATION_OF_DNA_BINDING_TRANSCRIPTION_FACTOR_ACTIVITY
SCZ	GO_bp	GO_CILIUM_ORGANIZATION	368	4	0.288059	1	SDCCAG8:CDK10:RFX2:DNAH1	http://www.gsea-msigdb.org/gsea/msigdb/cards/GO_CILIUM_ORGANIZATION
SCZ	GO_bp	GO_CELL_FATE_COMMITMENT	254	3	0.288549	1	SUFU:BCL11B:ERBB4	http://www.gsea-msigdb.org/gsea/msigdb/cards/GO_CELL_FATE_COMMITMENT
SCZ	GO_bp	GO_CELL_CYCLE_PHASE_TRANSITION	605	6	0.288846	1	SDCCAG8:PSMA4:CDK10:CUL3:UBD:MAD1L1	http://www.gsea-msigdb.org/gsea/msigdb/cards/GO_CELL_CYCLE_PHASE_TRANSITION
SCZ	GO_bp	GO_TUBE_FORMATION	145	2	0.289731	1	SDCCAG8:SUFU	http://www.gsea-msigdb.org/gsea/msigdb/cards/GO_TUBE_FORMATION
SCZ	GO_bp	GO_RNA_PHOSPHODIESTER_BOND_HYDROLYSIS	145	2	0.289731	1	SMG6:SND1	http://www.gsea-msigdb.org/gsea/msigdb/cards/GO_RNA_PHOSPHODIESTER_BOND_HYDROLYSIS
SCZ	GO_bp	GO_POSITIVE_REGULATION_OF_MAP_KINASE_ACTIVITY	255	3	0.290553	1	TLR9:TLR9:GRM1:PTK2B	http://www.gsea-msigdb.org/gsea/msigdb/cards/GO_POSITIVE_REGULATION_OF_MAP_KINASE_ACTIVITY
SCZ	GO_bp	GO_NEURAL_PRECURSOR_CELL_PROLIFERATION	146	2	0.292454	1	RERE:ARTN	http://www.gsea-msigdb.org/gsea/msigdb/cards/GO_NEURAL_PRECURSOR_CELL_PROLIFERATION
SCZ	GO_bp	GO_CYTOKINE_PRODUCTION	729	7	0.292589	1	FURIN:IRF3:TNFRSF13C:TLR9:TLR9:CD47:BTN3A2:TRIM27	http://www.gsea-msigdb.org/gsea/msigdb/cards/GO_CYTOKINE_PRODUCTION
SCZ	GO_bp	GO_MODIFICATION_DEPENDENT_MACROMOLECULE_CATABOLIC_PROCESS	608	6	0.292659	1	SUFU:BAG5:PSMA4:CUL3:UBD:PTK2B	http://www.gsea-msigdb.org/gsea/msigdb/cards/GO_MODIFICATION_DEPENDENT_MACROMOLECULE_CATABOLIC_PROCESS
SCZ	GO_bp	GO_NEGATIVE_REGULATION_OF_LOCOMOTION	372	4	0.294642	1	NDRG4:DPEP1:ERBB4:TRIM27	http://www.gsea-msigdb.org/gsea/msigdb/cards/GO_NEGATIVE_REGULATION_OF_LOCOMOTION
SCZ	GO_bp	GO_NON_CANONICAL_WNT_SIGNALING_PATHWAY	147	2	0.295175	1	PSMA4:PPP3R1	http://www.gsea-msigdb.org/gsea/msigdb/cards/GO_NON_CANONICAL_WNT_SIGNALING_PATHWAY
SCZ	GO_bp	GO_RESPONSE_TO_IONIZING_RADIATION	148	2	0.297895	1	TP53BP1:BAK1	http://www.gsea-msigdb.org/gsea/msigdb/cards/GO_RESPONSE_TO_IONIZING_RADIATION
SCZ	GO_bp	GO_MULTICELLULAR_ORGANISM_GROWTH	148	2	0.297895	1	ANKRD11:RAI1	http://www.gsea-msigdb.org/gsea/msigdb/cards/GO_MULTICELLULAR_ORGANISM_GROWTH
SCZ	GO_bp	GO_I_KAPPAB_KINASE_NF_KAPPAB_SIGNALING	259	3	0.298576	1	IRF3:TLR9:TLR9:UBD	http://www.gsea-msigdb.org/gsea/msigdb/cards/GO_I_KAPPAB_KINASE_NF_KAPPAB_SIGNALING
SCZ	GO_bp	GO_FOREBRAIN_DEVELOPMENT	376	4	0.301244	1	NRGN:BCL11B:CRHR1:ERBB4	http://www.gsea-msigdb.org/gsea/msigdb/cards/GO_FOREBRAIN_DEVELOPMENT
SCZ	GO_bp	GO_CELLULAR_PROTEIN_CATABOLIC_PROCESS	738	7	0.303069	1	SUFU:BAG5:PSMA4:FURIN:CUL3:UBD:PTK2B	http://www.gsea-msigdb.org/gsea/msigdb/cards/GO_CELLULAR_PROTEIN_CATABOLIC_PROCESS
SCZ	GO_bp	GO_POSITIVE_REGULATION_OF_ION_TRANSMEMBRANE_TRANSPORT	150	2	0.303331	1	CACNB2:TMEM110	http://www.gsea-msigdb.org/gsea/msigdb/cards/GO_POSITIVE_REGULATION_OF_ION_TRANSMEMBRANE_TRANSPORT
SCZ	GO_bp	GO_REGULATION_OF_GENE_SILENCING	150	2	0.303331	1	HIST1H4D:HIST1H3G	http://www.gsea-msigdb.org/gsea/msigdb/cards/GO_REGULATION_OF_GENE_SILENCING
SCZ	GO_bp	GO_CELLULAR_RESPONSE_TO_TOPOLOGICALLY_INCORRECT_PROTEIN	150	2	0.303331	1	CUL3:BAK1	http://www.gsea-msigdb.org/gsea/msigdb/cards/GO_CELLULAR_RESPONSE_TO_TOPOLOGICALLY_INCORRECT_PROTEIN
SCZ	GO_bp	GO_CELLULAR_RESPONSE_TO_OXYGEN_CONTAINING_COMPOUND	1110	10	0.303689	1	CHRNA3:CPEB1:FES:DPEP1:CRHR1:MAPT:NDUFA13:IRF3:PTK2B:LY6H	http://www.gsea-msigdb.org/gsea/msigdb/cards/GO_CELLULAR_RESPONSE_TO_OXYGEN_CONTAINING_COMPOUND
SCZ	GO_bp	GO_MITOTIC_CELL_CYCLE	987	9	0.305319	1	SDCCAG8:PSMA4:CDK10:CUL3:NEK4:PPP2R2B:UBD:KIFC1:MAD1L1	http://www.gsea-msigdb.org/gsea/msigdb/cards/GO_MITOTIC_CELL_CYCLE
SCZ	GO_bp	GO_REGULATION_OF_MUSCLE_ORGAN_DEVELOPMENT	151	2	0.306046	1	ERBB4:SFMBT1	http://www.gsea-msigdb.org/gsea/msigdb/cards/GO_REGULATION_OF_MUSCLE_ORGAN_DEVELOPMENT
SCZ	GO_bp	GO_IMPORT_INTO_NUCLEUS	151	2	0.306046	1	SUFU:POM121L2	http://www.gsea-msigdb.org/gsea/msigdb/cards/GO_IMPORT_INTO_NUCLEUS
SCZ	GO_bp	GO_OSSIFICATION	379	4	0.306207	1	SUFU:LRP4:SND1:PTK2B	http://www.gsea-msigdb.org/gsea/msigdb/cards/GO_OSSIFICATION
SCZ	GO_bp	GO_EMBRYO_DEVELOPMENT_ENDING_IN_BIRTH_OR_EGG_HATCHING	619	6	0.306728	1	SLC39A1:SUFU:ANKRD11:CUL3:MAN2A1:NDUFA2	http://www.gsea-msigdb.org/gsea/msigdb/cards/GO_EMBRYO_DEVELOPMENT_ENDING_IN_BIRTH_OR_EGG_HATCHING
SCZ	GO_bp	GO_ENERGY_DERIVATION_BY_OXIDATION_OF_ORGANIC_COMPOUNDS	264	3	0.308622	1	NDUFA13:NDUFA2:IMMP2L	http://www.gsea-msigdb.org/gsea/msigdb/cards/GO_ENERGY_DERIVATION_BY_OXIDATION_OF_ORGANIC_COMPOUNDS
SCZ	GO_bp	GO_CHROMATIN_ASSEMBLY	152	2	0.308758	1	HIST1H4D:HIST1H3G	http://www.gsea-msigdb.org/gsea/msigdb/cards/GO_CHROMATIN_ASSEMBLY
SCZ	GO_bp	GO_MONOSACCHARIDE_METABOLIC_PROCESS	152	2	0.308758	1	MAN2A1:TFAP2B	http://www.gsea-msigdb.org/gsea/msigdb/cards/GO_MONOSACCHARIDE_METABOLIC_PROCESS
SCZ	GO_bp	GO_NEGATIVE_REGULATION_OF_CELL_CYCLE	621	6	0.309299	1	PPP1R13B:TP53BP1:PSMA4:DOT1L:CUL3:MAD1L1	http://www.gsea-msigdb.org/gsea/msigdb/cards/GO_NEGATIVE_REGULATION_OF_CELL_CYCLE
SCZ	GO_bp	GO_REGULATION_OF_LIPID_METABOLIC_PROCESS	381	4	0.309521	1	BCL11B:TM6SF2:ALAS1:PTK2B	http://www.gsea-msigdb.org/gsea/msigdb/cards/GO_REGULATION_OF_LIPID_METABOLIC_PROCESS
SCZ	GO_bp	GO_RESPONSE_TO_OXYGEN_LEVELS	381	4	0.309521	1	PSMA4:CPEB1:CRHR1:PTK2B	http://www.gsea-msigdb.org/gsea/msigdb/cards/GO_RESPONSE_TO_OXYGEN_LEVELS
SCZ	GO_bp	GO_REGULATION_OF_PROTEIN_STABILITY	265	3	0.310633	1	HIP1R:BAG5:CUL3	http://www.gsea-msigdb.org/gsea/msigdb/cards/GO_REGULATION_OF_PROTEIN_STABILITY
SCZ	GO_bp	GO_NEGATIVE_REGULATION_OF_NUCLEOBASE_CONTAINING_COMPOUND_METABOLIC_PROCESS	154	2	0.314178	1	TP53BP1:SMG6	http://www.gsea-msigdb.org/gsea/msigdb/cards/GO_NEGATIVE_REGULATION_OF_NUCLEOBASE_CONTAINING_COMPOUND_METABOLIC_PROCESS
SCZ	GO_bp	GO_CELLULAR_RESPONSE_TO_NITROGEN_COMPOUND	625	6	0.314453	1	CHRNA3:CPEB1:DPEP1:CRHR1:IRF3:LY6H	http://www.gsea-msigdb.org/gsea/msigdb/cards/GO_CELLULAR_RESPONSE_TO_NITROGEN_COMPOUND
SCZ	GO_bp	GO_REGULATION_OF_NUCLEOBASE_CONTAINING_COMPOUND_METABOLIC_PROCESS	504	5	0.31502	1	RC3H1:TP53BP1:CPEB1:SMG6:GNL3	http://www.gsea-msigdb.org/gsea/msigdb/cards/GO_REGULATION_OF_NUCLEOBASE_CONTAINING_COMPOUND_METABOLIC_PROCESS
SCZ	GO_bp	GO_CYTOKINE_MEDIATED_SIGNALING_PATHWAY	749	7	0.315983	1	KLF6:NCAM1:PSMA4:IRF3:TNFRSF13C:HIST1H3G:PTK2B	http://www.gsea-msigdb.org/gsea/msigdb/cards/GO_CYTOKINE_MEDIATED_SIGNALING_PATHWAY
SCZ	GO_bp	GO_CONNECTIVE_TISSUE_DEVELOPMENT	268	3	0.316669	1	SNX19:MUSTN1:COL11A2	http://www.gsea-msigdb.org/gsea/msigdb/cards/GO_CONNECTIVE_TISSUE_DEVELOPMENT
SCZ	GO_bp	GO_CELL_CELL_ADHESION_VIA_PLASMA_MEMBRANE_ADHESION_MOLECULES	268	3	0.316669	1	IGSF9B:PCDHA2:PCDHA6	http://www.gsea-msigdb.org/gsea/msigdb/cards/GO_CELL_CELL_ADHESION_VIA_PLASMA_MEMBRANE_ADHESION_MOLECULES
SCZ	GO_bp	GO_DNA_INTEGRITY_CHECKPOINT	155	2	0.316884	1	TP53BP1:DOT1L	http://www.gsea-msigdb.org/gsea/msigdb/cards/GO_DNA_INTEGRITY_CHECKPOINT
SCZ	GO_bp	GO_CELL_CELL_SIGNALING_BY_WNT	506	5	0.317906	1	LRP4:CTNND1:PSMA4:PPP3R1:CUL3	http://www.gsea-msigdb.org/gsea/msigdb/cards/GO_CELL_CELL_SIGNALING_BY_WNT
SCZ	GO_bp	GO_POSITIVE_REGULATION_OF_DNA_METABOLIC_PROCESS	156	2	0.319588	1	TP53BP1:GNL3	http://www.gsea-msigdb.org/gsea/msigdb/cards/GO_POSITIVE_REGULATION_OF_DNA_METABOLIC_PROCESS
SCZ	GO_bp	GO_NEGATIVE_REGULATION_OF_CELLULAR_RESPONSE_TO_GROWTH_FACTOR_STIMULUS	157	2	0.32229	1	EPN2:LEMD2	http://www.gsea-msigdb.org/gsea/msigdb/cards/GO_NEGATIVE_REGULATION_OF_CELLULAR_RESPONSE_TO_GROWTH_FACTOR_STIMULUS
SCZ	GO_bp	GO_VACUOLE_ORGANIZATION	157	2	0.32229	1	CORO1A:MAN2A1	http://www.gsea-msigdb.org/gsea/msigdb/cards/GO_VACUOLE_ORGANIZATION
SCZ	GO_bp	GO_MAINTENANCE_OF_CELL_NUMBER	157	2	0.32229	1	GNL3:LSM1	http://www.gsea-msigdb.org/gsea/msigdb/cards/GO_MAINTENANCE_OF_CELL_NUMBER
SCZ	GO_bp	GO_REGULATION_OF_EPITHELIAL_CELL_MIGRATION	273	3	0.326732	1	AKT3:DOCK1:PTK2B	http://www.gsea-msigdb.org/gsea/msigdb/cards/GO_REGULATION_OF_EPITHELIAL_CELL_MIGRATION
SCZ	GO_bp	GO_NEGATIVE_REGULATION_OF_CELL_ADHESION	273	3	0.326732	1	RC3H1:MAD1L1:ADAM22	http://www.gsea-msigdb.org/gsea/msigdb/cards/GO_NEGATIVE_REGULATION_OF_CELL_ADHESION
SCZ	GO_bp	GO_EPITHELIUM_DEVELOPMENT	1261	11	0.327192	1	SUFU:LRP4:BCL11B:PSMA4:FURIN:NDRG4:CRHR1:RASIP1:ERBB4:PPP1R16B:TFAP2B	http://www.gsea-msigdb.org/gsea/msigdb/cards/GO_EPITHELIUM_DEVELOPMENT
SCZ	GO_bp	GO_MYELOID_LEUKOCYTE_ACTIVATION	636	6	0.328697	1	CHRNB4:FES:CRHR1:MAPT:CD47:UBD	http://www.gsea-msigdb.org/gsea/msigdb/cards/GO_MYELOID_LEUKOCYTE_ACTIVATION
SCZ	GO_bp	GO_STRIATED_MUSCLE_CELL_DIFFERENTIATION	276	3	0.33277	1	PLEKHO1:BDNF:ALPK3	http://www.gsea-msigdb.org/gsea/msigdb/cards/GO_STRIATED_MUSCLE_CELL_DIFFERENTIATION
SCZ	GO_bp	GO_MITOTIC_NUCLEAR_DIVISION	277	3	0.334783	1	CUL3:KIFC1:MAD1L1	http://www.gsea-msigdb.org/gsea/msigdb/cards/GO_MITOTIC_NUCLEAR_DIVISION
SCZ	GO_bp	GO_ANTIGEN_PROCESSING_AND_PRESENTATION_OF_PEPTIDE_ANTIGEN	162	2	0.335755	1	KLC1:PSMA4	http://www.gsea-msigdb.org/gsea/msigdb/cards/GO_ANTIGEN_PROCESSING_AND_PRESENTATION_OF_PEPTIDE_ANTIGEN
SCZ	GO_bp	GO_NEGATIVE_REGULATION_OF_DNA_BINDING_TRANSCRIPTION_FACTOR_ACTIVITY	162	2	0.335755	1	SUFU:TLR9:TLR9	http://www.gsea-msigdb.org/gsea/msigdb/cards/GO_NEGATIVE_REGULATION_OF_DNA_BINDING_TRANSCRIPTION_FACTOR_ACTIVITY
SCZ	GO_bp	GO_CELLULAR_RESPONSE_TO_REACTIVE_OXYGEN_SPECIES	162	2	0.335755	1	DPEP1:MAPT	http://www.gsea-msigdb.org/gsea/msigdb/cards/GO_CELLULAR_RESPONSE_TO_REACTIVE_OXYGEN_SPECIES
SCZ	GO_bp	GO_MUSCLE_STRUCTURE_DEVELOPMENT	643	6	0.337806	1	PLEKHO1:BDNF:ALPK3:ERBB4:SFMBT1:LEMD2	http://www.gsea-msigdb.org/gsea/msigdb/cards/GO_MUSCLE_STRUCTURE_DEVELOPMENT
SCZ	GO_bp	GO_MUSCLE_TISSUE_DEVELOPMENT	399	4	0.339476	1	ALPK3:NDRG4:ERBB4:LEMD2	http://www.gsea-msigdb.org/gsea/msigdb/cards/GO_MUSCLE_TISSUE_DEVELOPMENT
SCZ	GO_bp	GO_POSITIVE_REGULATION_OF_MITOTIC_CELL_CYCLE	164	2	0.34112	1	CDK10:CUL3	http://www.gsea-msigdb.org/gsea/msigdb/cards/GO_POSITIVE_REGULATION_OF_MITOTIC_CELL_CYCLE
SCZ	GO_bp	GO_LIPID_LOCALIZATION	401	4	0.342814	1	PITPNM2:NMB:CRHR1:PQLC1	http://www.gsea-msigdb.org/gsea/msigdb/cards/GO_LIPID_LOCALIZATION
SCZ	GO_bp	GO_REGULATION_OF_CELLULAR_RESPONSE_TO_GROWTH_FACTOR_STIMULUS	281	3	0.342829	1	EPN2:LEMD2:TFAP2B	http://www.gsea-msigdb.org/gsea/msigdb/cards/GO_REGULATION_OF_CELLULAR_RESPONSE_TO_GROWTH_FACTOR_STIMULUS
SCZ	GO_bp	GO_RESPONSE_TO_HEAT	165	2	0.343797	1	BAG5:MAPT	http://www.gsea-msigdb.org/gsea/msigdb/cards/GO_RESPONSE_TO_HEAT
SCZ	GO_bp	GO_TISSUE_REMODELING	165	2	0.343797	1	BAK1:PTK2B	http://www.gsea-msigdb.org/gsea/msigdb/cards/GO_TISSUE_REMODELING
SCZ	GO_bp	GO_REGULATION_OF_CELL_CYCLE_PROCESS	774	7	0.345678	1	SDCCAG8:PSMA4:CDK10:CUL3:UBD:MAD1L1:SND1	http://www.gsea-msigdb.org/gsea/msigdb/cards/GO_REGULATION_OF_CELL_CYCLE_PROCESS
SCZ	GO_bp	GO_PROTEIN_STABILIZATION	166	2	0.346471	1	HIP1R:BAG5	http://www.gsea-msigdb.org/gsea/msigdb/cards/GO_PROTEIN_STABILIZATION
SCZ	GO_bp	GO_REGULATION_OF_DNA_METABOLIC_PROCESS	283	3	0.34685	1	TP53BP1:SMG6:GNL3	http://www.gsea-msigdb.org/gsea/msigdb/cards/GO_REGULATION_OF_DNA_METABOLIC_PROCESS
SCZ	GO_bp	GO_EMBRYONIC_ORGAN_MORPHOGENESIS	283	3	0.34685	1	SLC39A1:SUFU:NDRG4	http://www.gsea-msigdb.org/gsea/msigdb/cards/GO_EMBRYONIC_ORGAN_MORPHOGENESIS
SCZ	GO_bp	GO_REGULATION_OF_MITOTIC_CELL_CYCLE	650	6	0.346945	1	SDCCAG8:PSMA4:CDK10:CUL3:UBD:MAD1L1	http://www.gsea-msigdb.org/gsea/msigdb/cards/GO_REGULATION_OF_MITOTIC_CELL_CYCLE
SCZ	GO_bp	GO_INTERSPECIES_INTERACTION_BETWEEN_ORGANISMS	905	8	0.351432	1	CTNND1:NCAM1:KLC1:PSMA4:FURIN:IRF3:TRIM27:SND1	http://www.gsea-msigdb.org/gsea/msigdb/cards/GO_INTERSPECIES_INTERACTION_BETWEEN_ORGANISMS
SCZ	GO_bp	GO_NUCLEOSOME_ORGANIZATION	168	2	0.351808	1	HIST1H4D:HIST1H3G	http://www.gsea-msigdb.org/gsea/msigdb/cards/GO_NUCLEOSOME_ORGANIZATION
SCZ	GO_bp	GO_POSITIVE_REGULATION_OF_STRESS_ACTIVATED_PROTEIN_KINASE_SIGNALING_CASCADE	169	2	0.354471	1	TLR9:TLR9:PTK2B	http://www.gsea-msigdb.org/gsea/msigdb/cards/GO_POSITIVE_REGULATION_OF_STRESS_ACTIVATED_PROTEIN_KINASE_SIGNALING_CASCADE
SCZ	GO_bp	GO_FERTILIZATION	169	2	0.354471	1	CATSPER2:IZUMO1	http://www.gsea-msigdb.org/gsea/msigdb/cards/GO_FERTILIZATION
SCZ	GO_bp	GO_BLOOD_VESSEL_ENDOTHELIAL_CELL_MIGRATION	169	2	0.354471	1	AKT3:PTK2B	http://www.gsea-msigdb.org/gsea/msigdb/cards/GO_BLOOD_VESSEL_ENDOTHELIAL_CELL_MIGRATION
SCZ	GO_bp	GO_DNA_CONFORMATION_CHANGE	288	3	0.356892	1	TSSK6:HIST1H4D:HIST1H3G	http://www.gsea-msigdb.org/gsea/msigdb/cards/GO_DNA_CONFORMATION_CHANGE
SCZ	GO_bp	GO_DNA_REPAIR	533	5	0.357129	1	TP53BP1:INO80E:ACTR5:HIST1H4D:NUDT1	http://www.gsea-msigdb.org/gsea/msigdb/cards/GO_DNA_REPAIR
SCZ	GO_bp	GO_NEGATIVE_REGULATION_OF_CELL_CELL_ADHESION	170	2	0.357131	1	RC3H1:MAD1L1	http://www.gsea-msigdb.org/gsea/msigdb/cards/GO_NEGATIVE_REGULATION_OF_CELL_CELL_ADHESION
SCZ	GO_bp	GO_PROTEIN_MODIFICATION_BY_SMALL_PROTEIN_REMOVAL	290	3	0.360904	1	PSMA4:INO80E:ACTR5	http://www.gsea-msigdb.org/gsea/msigdb/cards/GO_PROTEIN_MODIFICATION_BY_SMALL_PROTEIN_REMOVAL
SCZ	GO_bp	GO_RECEPTOR_MEDIATED_ENDOCYTOSIS	290	3	0.360904	1	HIP1R:ARHGAP27:STAB1	http://www.gsea-msigdb.org/gsea/msigdb/cards/GO_RECEPTOR_MEDIATED_ENDOCYTOSIS
SCZ	GO_bp	GO_ALCOHOL_BIOSYNTHETIC_PROCESS	172	2	0.362437	1	PLCL1:PTK2B	http://www.gsea-msigdb.org/gsea/msigdb/cards/GO_ALCOHOL_BIOSYNTHETIC_PROCESS
SCZ	GO_bp	GO_REGULATION_OF_DNA_BINDING_TRANSCRIPTION_FACTOR_ACTIVITY	413	4	0.362855	1	SUFU:TP53BP1:TLR9:TLR9:TRIM27	http://www.gsea-msigdb.org/gsea/msigdb/cards/GO_REGULATION_OF_DNA_BINDING_TRANSCRIPTION_FACTOR_ACTIVITY
SCZ	GO_bp	GO_REGULATION_OF_CELLULAR_COMPONENT_MOVEMENT	1044	9	0.364106	1	AKT3:DOCK1:CACNA1C:FES:CORO1A:NDRG4:DPEP1:ERBB4:PTK2B	http://www.gsea-msigdb.org/gsea/msigdb/cards/GO_REGULATION_OF_CELLULAR_COMPONENT_MOVEMENT
SCZ	GO_bp	GO_LEUKOCYTE_MIGRATION	419	4	0.372873	1	ARTN:CORO1A:CD47:PTK2B	http://www.gsea-msigdb.org/gsea/msigdb/cards/GO_LEUKOCYTE_MIGRATION
SCZ	GO_bp	GO_REGULATION_OF_INNATE_IMMUNE_RESPONSE	419	4	0.372873	1	SERPING1:PSMA4:IRF3:TLR9:TLR9	http://www.gsea-msigdb.org/gsea/msigdb/cards/GO_REGULATION_OF_INNATE_IMMUNE_RESPONSE
SCZ	GO_bp	GO_NEGATIVE_REGULATION_OF_VASCULATURE_DEVELOPMENT	177	2	0.375631	1	EPN2:STAB1	http://www.gsea-msigdb.org/gsea/msigdb/cards/GO_NEGATIVE_REGULATION_OF_VASCULATURE_DEVELOPMENT
SCZ	GO_bp	GO_POSITIVE_REGULATION_OF_HEMOPOIESIS	177	2	0.375631	1	FES:AP3D1	http://www.gsea-msigdb.org/gsea/msigdb/cards/GO_POSITIVE_REGULATION_OF_HEMOPOIESIS
SCZ	GO_bp	GO_CHROMATIN_ASSEMBLY_OR_DISASSEMBLY	178	2	0.378256	1	HIST1H4D:HIST1H3G	http://www.gsea-msigdb.org/gsea/msigdb/cards/GO_CHROMATIN_ASSEMBLY_OR_DISASSEMBLY
SCZ	GO_bp	GO_ORGANOPHOSPHATE_BIOSYNTHETIC_PROCESS	548	5	0.379026	1	PITPNM2:CPNE7:PLCL1:TKT:PTK2B	http://www.gsea-msigdb.org/gsea/msigdb/cards/GO_ORGANOPHOSPHATE_BIOSYNTHETIC_PROCESS
SCZ	GO_bp	GO_SMALL_GTPASE_MEDIATED_SIGNAL_TRANSDUCTION	550	5	0.381947	1	DOCK1:RASIP1:CUL3:NGEF:SYNGAP1	http://www.gsea-msigdb.org/gsea/msigdb/cards/GO_SMALL_GTPASE_MEDIATED_SIGNAL_TRANSDUCTION
SCZ	GO_bp	GO_ACTIVATION_OF_INNATE_IMMUNE_RESPONSE	302	3	0.384885	1	PSMA4:IRF3:TLR9:TLR9	http://www.gsea-msigdb.org/gsea/msigdb/cards/GO_ACTIVATION_OF_INNATE_IMMUNE_RESPONSE
SCZ	GO_bp	GO_RESPONSE_TO_BIOTIC_STIMULUS	936	8	0.386051	1	SRR:IRF3:TLR9:TLR9:STAB1:CD47:GPM6A:BAK1:DFNA5	http://www.gsea-msigdb.org/gsea/msigdb/cards/GO_RESPONSE_TO_BIOTIC_STIMULUS
SCZ	GO_bp	GO_ENDOTHELIAL_CELL_PROLIFERATION	181	2	0.386105	1	AKT3:PPP1R16B	http://www.gsea-msigdb.org/gsea/msigdb/cards/GO_ENDOTHELIAL_CELL_PROLIFERATION
SCZ	GO_bp	GO_PROTEIN_IMPORT	181	2	0.386105	1	SUFU:POM121L2	http://www.gsea-msigdb.org/gsea/msigdb/cards/GO_PROTEIN_IMPORT
SCZ	GO_bp	GO_POSITIVE_REGULATION_OF_CYTOKINE_PRODUCTION	427	4	0.386211	1	FURIN:IRF3:TNFRSF13C:TLR9:TLR9	http://www.gsea-msigdb.org/gsea/msigdb/cards/GO_POSITIVE_REGULATION_OF_CYTOKINE_PRODUCTION
SCZ	GO_bp	GO_CHROMOSOME_SEGREGATION	303	3	0.386875	1	CUL3:KIFC1:MAD1L1	http://www.gsea-msigdb.org/gsea/msigdb/cards/GO_CHROMOSOME_SEGREGATION
SCZ	GO_bp	GO_CARBOHYDRATE_CATABOLIC_PROCESS	182	2	0.388712	1	FUT2:NAGA	http://www.gsea-msigdb.org/gsea/msigdb/cards/GO_CARBOHYDRATE_CATABOLIC_PROCESS
SCZ	GO_bp	GO_RECEPTOR_METABOLIC_PROCESS	182	2	0.388712	1	FURIN:FAM109B	http://www.gsea-msigdb.org/gsea/msigdb/cards/GO_RECEPTOR_METABOLIC_PROCESS
SCZ	GO_bp	GO_NEGATIVE_REGULATION_OF_TRANSCRIPTION_BY_RNA_POLYMERASE_II	813	7	0.39258	1	GATAD2B:SUFU:GATAD2A:IRF3:CUL3:TRIM27:TFAP2B	http://www.gsea-msigdb.org/gsea/msigdb/cards/GO_NEGATIVE_REGULATION_OF_TRANSCRIPTION_BY_RNA_POLYMERASE_II
SCZ	GO_bp	GO_ERK1_AND_ERK2_CASCADE	306	3	0.392836	1	NDRG4:ERBB4:PTK2B	http://www.gsea-msigdb.org/gsea/msigdb/cards/GO_ERK1_AND_ERK2_CASCADE
SCZ	GO_bp	GO_RAS_PROTEIN_SIGNAL_TRANSDUCTION	433	4	0.396194	1	RASIP1:CUL3:NGEF:SYNGAP1	http://www.gsea-msigdb.org/gsea/msigdb/cards/GO_RAS_PROTEIN_SIGNAL_TRANSDUCTION
SCZ	GO_bp	GO_PRODUCTION_OF_MOLECULAR_MEDIATOR_OF_IMMUNE_RESPONSE	185	2	0.396503	1	TP53BP1:TLR9:TLR9	http://www.gsea-msigdb.org/gsea/msigdb/cards/GO_PRODUCTION_OF_MOLECULAR_MEDIATOR_OF_IMMUNE_RESPONSE
SCZ	GO_bp	GO_PATTERN_RECOGNITION_RECEPTOR_SIGNALING_PATHWAY	185	2	0.396503	1	IRF3:TLR9:TLR9	http://www.gsea-msigdb.org/gsea/msigdb/cards/GO_PATTERN_RECOGNITION_RECEPTOR_SIGNALING_PATHWAY
SCZ	GO_bp	GO_PROTEIN_LOCALIZATION_TO_CELL_PERIPHERY	308	3	0.396803	1	CACNB2:GRIN2A:LIN7B	http://www.gsea-msigdb.org/gsea/msigdb/cards/GO_PROTEIN_LOCALIZATION_TO_CELL_PERIPHERY
SCZ	GO_bp	GO_EPITHELIAL_TUBE_MORPHOGENESIS	309	3	0.398783	1	SUFU:NDRG4:RASIP1	http://www.gsea-msigdb.org/gsea/msigdb/cards/GO_EPITHELIAL_TUBE_MORPHOGENESIS
SCZ	GO_bp	GO_STRESS_ACTIVATED_PROTEIN_KINASE_SIGNALING_CASCADE	309	3	0.398783	1	TLR9:TLR9:NEK4:PTK2B	http://www.gsea-msigdb.org/gsea/msigdb/cards/GO_STRESS_ACTIVATED_PROTEIN_KINASE_SIGNALING_CASCADE
SCZ	GO_bp	GO_RESPONSE_TO_TOPOLOGICALLY_INCORRECT_PROTEIN	188	2	0.404249	1	CUL3:BAK1	http://www.gsea-msigdb.org/gsea/msigdb/cards/GO_RESPONSE_TO_TOPOLOGICALLY_INCORRECT_PROTEIN
SCZ	GO_bp	GO_DNA_BIOSYNTHETIC_PROCESS	188	2	0.404249	1	SMG6:PTK2B	http://www.gsea-msigdb.org/gsea/msigdb/cards/GO_DNA_BIOSYNTHETIC_PROCESS
SCZ	GO_bp	GO_VIRAL_GENE_EXPRESSION	188	2	0.404249	1	FURIN:TRIM27	http://www.gsea-msigdb.org/gsea/msigdb/cards/GO_VIRAL_GENE_EXPRESSION
SCZ	GO_bp	GO_VIRAL_LIFE_CYCLE	314	3	0.408659	1	NCAM1:FURIN:TRIM27	http://www.gsea-msigdb.org/gsea/msigdb/cards/GO_VIRAL_LIFE_CYCLE
SCZ	GO_bp	GO_CELLULAR_KETONE_METABOLIC_PROCESS	190	2	0.409386	1	CYP17A1:PSMA4	http://www.gsea-msigdb.org/gsea/msigdb/cards/GO_CELLULAR_KETONE_METABOLIC_PROCESS
SCZ	GO_bp	GO_PROTEIN_ACETYLATION	190	2	0.409386	1	MAPT:BRD1	http://www.gsea-msigdb.org/gsea/msigdb/cards/GO_PROTEIN_ACETYLATION
SCZ	GO_bp	GO_NEGATIVE_REGULATION_OF_CELL_ACTIVATION	190	2	0.409386	1	RC3H1:MAD1L1	http://www.gsea-msigdb.org/gsea/msigdb/cards/GO_NEGATIVE_REGULATION_OF_CELL_ACTIVATION
SCZ	GO_bp	GO_POSITIVE_REGULATION_OF_LOCOMOTION	569	5	0.409649	1	ARTN:AKT3:DOCK1:CORO1A:PTK2B	http://www.gsea-msigdb.org/gsea/msigdb/cards/GO_POSITIVE_REGULATION_OF_LOCOMOTION
SCZ	GO_bp	GO_REGULATION_OF_AUTOPHAGY	315	3	0.410628	1	MAPT:RASIP1:NRBP2	http://www.gsea-msigdb.org/gsea/msigdb/cards/GO_REGULATION_OF_AUTOPHAGY
SCZ	GO_bp	GO_POSITIVE_REGULATION_OF_CELL_DIFFERENTIATION	958	8	0.410734	1	DOCK1:BDNF:FES:NDRG4:MAPT:AP3D1:MAN2A1:PTK2B	http://www.gsea-msigdb.org/gsea/msigdb/cards/GO_POSITIVE_REGULATION_OF_CELL_DIFFERENTIATION
SCZ	GO_bp	GO_NOTCH_SIGNALING_PATHWAY	191	2	0.411947	1	EPN2:NKAPL	http://www.gsea-msigdb.org/gsea/msigdb/cards/GO_NOTCH_SIGNALING_PATHWAY
SCZ	GO_bp	GO_REGULATION_OF_MRNA_CATABOLIC_PROCESS	191	2	0.411947	1	RC3H1:PSMA4	http://www.gsea-msigdb.org/gsea/msigdb/cards/GO_REGULATION_OF_MRNA_CATABOLIC_PROCESS
SCZ	GO_bp	GO_RESPONSE_TO_VIRUS	316	3	0.412596	1	IRF3:TLR9:TLR9:DFNA5	http://www.gsea-msigdb.org/gsea/msigdb/cards/GO_RESPONSE_TO_VIRUS
SCZ	GO_bp	GO_AMEBOIDAL_TYPE_CELL_MIGRATION	444	4	0.414427	1	AKT3:DOCK1:ERBB4:PTK2B	http://www.gsea-msigdb.org/gsea/msigdb/cards/GO_AMEBOIDAL_TYPE_CELL_MIGRATION
SCZ	GO_bp	GO_MORPHOGENESIS_OF_A_BRANCHING_STRUCTURE	192	2	0.414502	1	RERE:RASIP1	http://www.gsea-msigdb.org/gsea/msigdb/cards/GO_MORPHOGENESIS_OF_A_BRANCHING_STRUCTURE
SCZ	GO_bp	GO_NCRNA_METABOLIC_PROCESS	445	4	0.416079	1	RC3H1:MAPT:WDR55:WDR46	http://www.gsea-msigdb.org/gsea/msigdb/cards/GO_NCRNA_METABOLIC_PROCESS
SCZ	GO_bp	GO_LIPID_METABOLIC_PROCESS	1225	10	0.416686	1	CYP17A1:BCL11B:CPNE7:TM6SF2:PLCL1:NAGA:CYP2D6:ALG12:ALAS1:PTK2B	http://www.gsea-msigdb.org/gsea/msigdb/cards/GO_LIPID_METABOLIC_PROCESS
SCZ	GO_bp	GO_NUCLEAR_EXPORT	193	2	0.417052	1	RBM26:SMG6	http://www.gsea-msigdb.org/gsea/msigdb/cards/GO_NUCLEAR_EXPORT
SCZ	GO_bp	GO_ORGAN_GROWTH	194	2	0.419596	1	NDRG4:ERBB4	http://www.gsea-msigdb.org/gsea/msigdb/cards/GO_ORGAN_GROWTH
SCZ	GO_bp	GO_MYELOID_LEUKOCYTE_MIGRATION	195	2	0.422135	1	CD47:PTK2B	http://www.gsea-msigdb.org/gsea/msigdb/cards/GO_MYELOID_LEUKOCYTE_MIGRATION
SCZ	GO_bp	GO_RNA_SPLICING	450	4	0.424324	1	ARL6IP4:PRMT7:ZMAT2:LSM1	http://www.gsea-msigdb.org/gsea/msigdb/cards/GO_RNA_SPLICING
SCZ	GO_bp	GO_ESTABLISHMENT_OF_PROTEIN_LOCALIZATION_TO_MEMBRANE	322	3	0.424357	1	PPP1R13B:NDUFA13:PPP3R1	http://www.gsea-msigdb.org/gsea/msigdb/cards/GO_ESTABLISHMENT_OF_PROTEIN_LOCALIZATION_TO_MEMBRANE
SCZ	GO_bp	GO_REGULATION_OF_CARBOHYDRATE_METABOLIC_PROCESS	196	2	0.424668	1	MLXIP:PTK2B	http://www.gsea-msigdb.org/gsea/msigdb/cards/GO_REGULATION_OF_CARBOHYDRATE_METABOLIC_PROCESS
SCZ	GO_bp	GO_MONOCARBOXYLIC_ACID_BIOSYNTHETIC_PROCESS	197	2	0.427195	1	SRR:CYP2D6	http://www.gsea-msigdb.org/gsea/msigdb/cards/GO_MONOCARBOXYLIC_ACID_BIOSYNTHETIC_PROCESS
SCZ	GO_bp	GO_EPITHELIAL_CELL_DEVELOPMENT	197	2	0.427195	1	BCL11B:PPP1R16B	http://www.gsea-msigdb.org/gsea/msigdb/cards/GO_EPITHELIAL_CELL_DEVELOPMENT
SCZ	GO_bp	GO_REGULATION_OF_ENDOCYTOSIS	197	2	0.427195	1	PACSIN3:HIP1R	http://www.gsea-msigdb.org/gsea/msigdb/cards/GO_REGULATION_OF_ENDOCYTOSIS
SCZ	GO_bp	GO_ORGANELLE_FISSION	453	4	0.429258	1	MAPT:CUL3:KIFC1:MAD1L1	http://www.gsea-msigdb.org/gsea/msigdb/cards/GO_ORGANELLE_FISSION
SCZ	GO_bp	GO_POSITIVE_REGULATION_OF_TRANSMEMBRANE_TRANSPORT	198	2	0.429717	1	CACNB2:TMEM110	http://www.gsea-msigdb.org/gsea/msigdb/cards/GO_POSITIVE_REGULATION_OF_TRANSMEMBRANE_TRANSPORT
SCZ	GO_bp	GO_POSITIVE_REGULATION_OF_PROTEIN_SERINE_THREONINE_KINASE_ACTIVITY	327	3	0.434097	1	TLR9:TLR9:GRM1:PTK2B	http://www.gsea-msigdb.org/gsea/msigdb/cards/GO_POSITIVE_REGULATION_OF_PROTEIN_SERINE_THREONINE_KINASE_ACTIVITY
SCZ	GO_bp	GO_NEGATIVE_REGULATION_OF_CELL_MOTILITY	327	3	0.434097	1	NDRG4:DPEP1:ERBB4	http://www.gsea-msigdb.org/gsea/msigdb/cards/GO_NEGATIVE_REGULATION_OF_CELL_MOTILITY
SCZ	GO_bp	GO_POSITIVE_REGULATION_OF_EPITHELIAL_CELL_PROLIFERATION	201	2	0.437246	1	AKT3:PPP1R16B	http://www.gsea-msigdb.org/gsea/msigdb/cards/GO_POSITIVE_REGULATION_OF_EPITHELIAL_CELL_PROLIFERATION
SCZ	GO_bp	GO_CELLULAR_RESPONSE_TO_EXTERNAL_STIMULUS	331	3	0.441846	1	FES:BAK1:NUDT1	http://www.gsea-msigdb.org/gsea/msigdb/cards/GO_CELLULAR_RESPONSE_TO_EXTERNAL_STIMULUS
SCZ	GO_bp	GO_REGULATION_OF_NUCLEAR_DIVISION	203	2	0.442235	1	CUL3:MAD1L1	http://www.gsea-msigdb.org/gsea/msigdb/cards/GO_REGULATION_OF_NUCLEAR_DIVISION
SCZ	GO_bp	GO_ORGANONITROGEN_COMPOUND_BIOSYNTHETIC_PROCESS	1783	14	0.443334	1	ST3GAL3:RC3H1:B3GAT1:TMTC1:ADAL:CPEB1:FURIN:SRR:FUT2:ALG12:ALAS1:TLR9:TLR9:MAN2A1:PTK2B	http://www.gsea-msigdb.org/gsea/msigdb/cards/GO_ORGANONITROGEN_COMPOUND_BIOSYNTHETIC_PROCESS
SCZ	GO_bp	GO_RESPONSE_TO_MOLECULE_OF_BACTERIAL_ORIGIN	332	3	0.443777	1	SRR:IRF3:TLR9:TLR9	http://www.gsea-msigdb.org/gsea/msigdb/cards/GO_RESPONSE_TO_MOLECULE_OF_BACTERIAL_ORIGIN
SCZ	GO_bp	GO_CELL_GROWTH	462	4	0.443992	1	BDNF:MAPT:NDUFA13:PTK2B	http://www.gsea-msigdb.org/gsea/msigdb/cards/GO_CELL_GROWTH
SCZ	GO_bp	GO_REGULATION_OF_MAP_KINASE_ACTIVITY	333	3	0.445706	1	TLR9:TLR9:GRM1:PTK2B	http://www.gsea-msigdb.org/gsea/msigdb/cards/GO_REGULATION_OF_MAP_KINASE_ACTIVITY
SCZ	GO_bp	GO_RESPONSE_TO_ACID_CHEMICAL	333	3	0.445706	1	CPEB1:NDUFA13:PTK2B	http://www.gsea-msigdb.org/gsea/msigdb/cards/GO_RESPONSE_TO_ACID_CHEMICAL
SCZ	GO_bp	GO_CELL_SUBSTRATE_ADHESION	334	3	0.447631	1	DOCK1:CORO1A:PTK2B	http://www.gsea-msigdb.org/gsea/msigdb/cards/GO_CELL_SUBSTRATE_ADHESION
SCZ	GO_bp	GO_RESPONSE_TO_MECHANICAL_STIMULUS	206	2	0.449674	1	BAK1:PTK2B	http://www.gsea-msigdb.org/gsea/msigdb/cards/GO_RESPONSE_TO_MECHANICAL_STIMULUS
SCZ	GO_bp	GO_CARBOHYDRATE_BIOSYNTHETIC_PROCESS	206	2	0.449674	1	TKT:PTK2B	http://www.gsea-msigdb.org/gsea/msigdb/cards/GO_CARBOHYDRATE_BIOSYNTHETIC_PROCESS
SCZ	GO_bp	GO_REGULATION_OF_CHEMOTAXIS	207	2	0.452141	1	ARTN:PTK2B	http://www.gsea-msigdb.org/gsea/msigdb/cards/GO_REGULATION_OF_CHEMOTAXIS
SCZ	GO_bp	GO_CELLULAR_RESPONSE_TO_LIPID	599	5	0.453007	1	FES:NDUFA13:IRF3:RXRB:PTK2B	http://www.gsea-msigdb.org/gsea/msigdb/cards/GO_CELLULAR_RESPONSE_TO_LIPID
SCZ	GO_bp	GO_ENDOPLASMIC_RETICULUM_TO_GOLGI_VESICLE_MEDIATED_TRANSPORT	208	2	0.454602	1	CUL3:NRBP2	http://www.gsea-msigdb.org/gsea/msigdb/cards/GO_ENDOPLASMIC_RETICULUM_TO_GOLGI_VESICLE_MEDIATED_TRANSPORT
SCZ	GO_bp	GO_REGULATION_OF_CELL_SUBSTRATE_ADHESION	208	2	0.454602	1	DOCK1:PTK2B	http://www.gsea-msigdb.org/gsea/msigdb/cards/GO_REGULATION_OF_CELL_SUBSTRATE_ADHESION
SCZ	GO_bp	GO_REGULATION_OF_MICROTUBULE_BASED_PROCESS	208	2	0.454602	1	FES:MAPT	http://www.gsea-msigdb.org/gsea/msigdb/cards/GO_REGULATION_OF_MICROTUBULE_BASED_PROCESS
SCZ	GO_bp	GO_OSTEOBLAST_DIFFERENTIATION	208	2	0.454602	1	SUFU:SND1	http://www.gsea-msigdb.org/gsea/msigdb/cards/GO_OSTEOBLAST_DIFFERENTIATION
SCZ	GO_bp	GO_PROTEIN_FOLDING	209	2	0.457057	1	BAG5:ALG12	http://www.gsea-msigdb.org/gsea/msigdb/cards/GO_PROTEIN_FOLDING
SCZ	GO_bp	GO_REGULATION_OF_CELL_CYCLE_G2_M_PHASE_TRANSITION	210	2	0.459505	1	SDCCAG8:PSMA4	http://www.gsea-msigdb.org/gsea/msigdb/cards/GO_REGULATION_OF_CELL_CYCLE_G2_M_PHASE_TRANSITION
SCZ	GO_bp	GO_DRUG_TRANSPORT	210	2	0.459505	1	SYT12:CHRNA3	http://www.gsea-msigdb.org/gsea/msigdb/cards/GO_DRUG_TRANSPORT
SCZ	GO_bp	GO_JNK_CASCADE	210	2	0.459505	1	TLR9:TLR9:PTK2B	http://www.gsea-msigdb.org/gsea/msigdb/cards/GO_JNK_CASCADE
SCZ	GO_bp	GO_TISSUE_MIGRATION	341	3	0.461036	1	AKT3:DOCK1:PTK2B	http://www.gsea-msigdb.org/gsea/msigdb/cards/GO_TISSUE_MIGRATION
SCZ	GO_bp	GO_REGULATION_OF_ENDOTHELIAL_CELL_MIGRATION	211	2	0.461947	1	AKT3:PTK2B	http://www.gsea-msigdb.org/gsea/msigdb/cards/GO_REGULATION_OF_ENDOTHELIAL_CELL_MIGRATION
SCZ	GO_bp	GO_REGULATION_OF_INFLAMMATORY_RESPONSE	342	3	0.46294	1	IRF3:TLR9:TLR9:CD47	http://www.gsea-msigdb.org/gsea/msigdb/cards/GO_REGULATION_OF_INFLAMMATORY_RESPONSE
SCZ	GO_bp	GO_CYCLIC_NUCLEOTIDE_MEDIATED_SIGNALING	212	2	0.464382	1	CRHR1:PTK2B	http://www.gsea-msigdb.org/gsea/msigdb/cards/GO_CYCLIC_NUCLEOTIDE_MEDIATED_SIGNALING
SCZ	GO_bp	GO_SENSORY_PERCEPTION_OF_LIGHT_STIMULUS	212	2	0.464382	1	CACNB2:RGS9BP	http://www.gsea-msigdb.org/gsea/msigdb/cards/GO_SENSORY_PERCEPTION_OF_LIGHT_STIMULUS
SCZ	GO_bp	GO_NEGATIVE_REGULATION_OF_CELLULAR_AMIDE_METABOLIC_PROCESS	212	2	0.464382	1	RC3H1:CPEB1	http://www.gsea-msigdb.org/gsea/msigdb/cards/GO_NEGATIVE_REGULATION_OF_CELLULAR_AMIDE_METABOLIC_PROCESS
SCZ	GO_bp	GO_DEVELOPMENT_OF_PRIMARY_SEXUAL_CHARACTERISTICS	214	2	0.469234	1	NUDT1:IMMP2L	http://www.gsea-msigdb.org/gsea/msigdb/cards/GO_DEVELOPMENT_OF_PRIMARY_SEXUAL_CHARACTERISTICS
SCZ	GO_bp	GO_NUCLEOSIDE_PHOSPHATE_METABOLIC_PROCESS	214	2	0.469234	1	NT5C2:ADAL	http://www.gsea-msigdb.org/gsea/msigdb/cards/GO_NUCLEOSIDE_PHOSPHATE_METABOLIC_PROCESS
SCZ	GO_bp	GO_INTRACELLULAR_PROTEIN_TRANSPORT	1146	9	0.471302	1	EVI5:SUFU:SMG6:AP3D1:NDUFA13:POM121L2:SNX8:IMMP2L:TSNARE1	http://www.gsea-msigdb.org/gsea/msigdb/cards/GO_INTRACELLULAR_PROTEIN_TRANSPORT
SCZ	GO_bp	GO_LEUKOCYTE_CHEMOTAXIS	215	2	0.47165	1	CORO1A:PTK2B	http://www.gsea-msigdb.org/gsea/msigdb/cards/GO_LEUKOCYTE_CHEMOTAXIS
SCZ	GO_bp	GO_HORMONE_METABOLIC_PROCESS	216	2	0.474059	1	CYP17A1:FURIN	http://www.gsea-msigdb.org/gsea/msigdb/cards/GO_HORMONE_METABOLIC_PROCESS
SCZ	GO_bp	GO_REGULATION_OF_RNA_METABOLIC_PROCESS	216	2	0.474059	1	RC3H1:CPEB1	http://www.gsea-msigdb.org/gsea/msigdb/cards/GO_REGULATION_OF_RNA_METABOLIC_PROCESS
SCZ	GO_bp	GO_POSITIVE_REGULATION_OF_DEFENSE_RESPONSE	481	4	0.474705	1	PSMA4:IRF3:TLR9:TLR9:CD47	http://www.gsea-msigdb.org/gsea/msigdb/cards/GO_POSITIVE_REGULATION_OF_DEFENSE_RESPONSE
SCZ	GO_bp	GO_GLYCEROLIPID_BIOSYNTHETIC_PROCESS	219	2	0.481248	1	PITPNM2:CPNE7	http://www.gsea-msigdb.org/gsea/msigdb/cards/GO_GLYCEROLIPID_BIOSYNTHETIC_PROCESS
SCZ	GO_bp	GO_NUCLEOBASE_CONTAINING_SMALL_MOLECULE_METABOLIC_PROCESS	352	3	0.481814	1	NT5C2:ADAL:NUDT1	http://www.gsea-msigdb.org/gsea/msigdb/cards/GO_NUCLEOBASE_CONTAINING_SMALL_MOLECULE_METABOLIC_PROCESS
SCZ	GO_bp	GO_NEGATIVE_REGULATION_OF_APOPTOTIC_SIGNALING_PATHWAY	220	2	0.483631	1	BAG5:NDUFA13	http://www.gsea-msigdb.org/gsea/msigdb/cards/GO_NEGATIVE_REGULATION_OF_APOPTOTIC_SIGNALING_PATHWAY
SCZ	GO_bp	GO_DEVELOPMENTAL_CELL_GROWTH	221	2	0.486007	1	BDNF:MAPT	http://www.gsea-msigdb.org/gsea/msigdb/cards/GO_DEVELOPMENTAL_CELL_GROWTH
SCZ	GO_bp	GO_EXTRINSIC_APOPTOTIC_SIGNALING_PATHWAY	221	2	0.486007	1	NDUFA13:BAK1	http://www.gsea-msigdb.org/gsea/msigdb/cards/GO_EXTRINSIC_APOPTOTIC_SIGNALING_PATHWAY
SCZ	GO_bp	GO_CELLULAR_RESPONSE_TO_DRUG	355	3	0.487416	1	CHRNA3:DPEP1:LY6H	http://www.gsea-msigdb.org/gsea/msigdb/cards/GO_CELLULAR_RESPONSE_TO_DRUG
SCZ	GO_bp	GO_POST_TRANSLATIONAL_PROTEIN_MODIFICATION	358	3	0.492988	1	PSMA4:CUL3:UBD	http://www.gsea-msigdb.org/gsea/msigdb/cards/GO_POST_TRANSLATIONAL_PROTEIN_MODIFICATION
SCZ	GO_bp	GO_REGULATION_OF_RESPONSE_TO_EXTERNAL_STIMULUS	765	6	0.496763	1	ARTN:SERPING1:IRF3:TLR9:TLR9:CD47:PTK2B	http://www.gsea-msigdb.org/gsea/msigdb/cards/GO_REGULATION_OF_RESPONSE_TO_EXTERNAL_STIMULUS
SCZ	GO_bp	GO_DEVELOPMENTAL_GROWTH_INVOLVED_IN_MORPHOGENESIS	227	2	0.50012	1	BDNF:MAPT	http://www.gsea-msigdb.org/gsea/msigdb/cards/GO_DEVELOPMENTAL_GROWTH_INVOLVED_IN_MORPHOGENESIS
SCZ	GO_bp	GO_G_PROTEIN_COUPLED_RECEPTOR_SIGNALING_PATHWAY	1310	10	0.50091	1	OR8A1:NMB:CRHR1:PLCL1:NGEF:CACNA1D:OR2B2:GABBR1:ITPR3:GRM1	http://www.gsea-msigdb.org/gsea/msigdb/cards/GO_G_PROTEIN_COUPLED_RECEPTOR_SIGNALING_PATHWAY
SCZ	GO_bp	GO_CELLULAR_RESPONSE_TO_OXYGEN_LEVELS	228	2	0.502449	1	PSMA4:CPEB1	http://www.gsea-msigdb.org/gsea/msigdb/cards/GO_CELLULAR_RESPONSE_TO_OXYGEN_LEVELS
SCZ	GO_bp	GO_MUSCLE_CELL_DIFFERENTIATION	364	3	0.504044	1	PLEKHO1:BDNF:ALPK3	http://www.gsea-msigdb.org/gsea/msigdb/cards/GO_MUSCLE_CELL_DIFFERENTIATION
SCZ	GO_bp	GO_RNA_SPLICING_VIA_TRANSESTERIFICATION_REACTIONS	364	3	0.504044	1	PRMT7:ZMAT2:LSM1	http://www.gsea-msigdb.org/gsea/msigdb/cards/GO_RNA_SPLICING_VIA_TRANSESTERIFICATION_REACTIONS
SCZ	GO_bp	GO_MUSCLE_CELL_PROLIFERATION	229	2	0.50477	1	NDRG4:ERBB4	http://www.gsea-msigdb.org/gsea/msigdb/cards/GO_MUSCLE_CELL_PROLIFERATION
SCZ	GO_bp	GO_RESPONSE_TO_TEMPERATURE_STIMULUS	229	2	0.50477	1	BAG5:MAPT	http://www.gsea-msigdb.org/gsea/msigdb/cards/GO_RESPONSE_TO_TEMPERATURE_STIMULUS
SCZ	GO_bp	GO_RESPONSE_TO_LIPID	908	7	0.50594	1	CATSPER2:FES:SRR:NDUFA13:IRF3:RXRB:PTK2B	http://www.gsea-msigdb.org/gsea/msigdb/cards/GO_RESPONSE_TO_LIPID
SCZ	GO_bp	GO_REGULATION_OF_PROTEIN_SERINE_THREONINE_KINASE_ACTIVITY	501	4	0.506331	1	RASIP1:TLR9:TLR9:GRM1:PTK2B	http://www.gsea-msigdb.org/gsea/msigdb/cards/GO_REGULATION_OF_PROTEIN_SERINE_THREONINE_KINASE_ACTIVITY
SCZ	GO_bp	GO_PHOSPHOLIPID_BIOSYNTHETIC_PROCESS	230	2	0.507084	1	PITPNM2:CPNE7	http://www.gsea-msigdb.org/gsea/msigdb/cards/GO_PHOSPHOLIPID_BIOSYNTHETIC_PROCESS
SCZ	GO_bp	GO_HORMONE_MEDIATED_SIGNALING_PATHWAY	231	2	0.509391	1	CRHR1:RXRB	http://www.gsea-msigdb.org/gsea/msigdb/cards/GO_HORMONE_MEDIATED_SIGNALING_PATHWAY
SCZ	GO_bp	GO_REGULATION_OF_TRANSMEMBRANE_RECEPTOR_PROTEIN_SERINE_THREONINE_KINASE_SIGNALING_PATHWAY	232	2	0.511691	1	LEMD2:TFAP2B	http://www.gsea-msigdb.org/gsea/msigdb/cards/GO_REGULATION_OF_TRANSMEMBRANE_RECEPTOR_PROTEIN_SERINE_THREONINE_KINASE_SIGNALING_PATHWAY
SCZ	GO_bp	GO_REGULATION_OF_STRESS_ACTIVATED_PROTEIN_KINASE_SIGNALING_CASCADE	233	2	0.513985	1	TLR9:TLR9:PTK2B	http://www.gsea-msigdb.org/gsea/msigdb/cards/GO_REGULATION_OF_STRESS_ACTIVATED_PROTEIN_KINASE_SIGNALING_CASCADE
SCZ	GO_bp	GO_DEFENSE_RESPONSE_TO_VIRUS	234	2	0.516271	1	IRF3:TLR9:TLR9	http://www.gsea-msigdb.org/gsea/msigdb/cards/GO_DEFENSE_RESPONSE_TO_VIRUS
SCZ	GO_bp	GO_PROTEIN_ACYLATION	234	2	0.516271	1	MAPT:BRD1	http://www.gsea-msigdb.org/gsea/msigdb/cards/GO_PROTEIN_ACYLATION
SCZ	GO_bp	GO_CELL_JUNCTION_ASSEMBLY	234	2	0.516271	1	CTNND1:PTK2B	http://www.gsea-msigdb.org/gsea/msigdb/cards/GO_CELL_JUNCTION_ASSEMBLY
SCZ	GO_bp	GO_SKELETAL_SYSTEM_MORPHOGENESIS	237	2	0.523086	1	SLC39A1:ANKRD11	http://www.gsea-msigdb.org/gsea/msigdb/cards/GO_SKELETAL_SYSTEM_MORPHOGENESIS
SCZ	GO_bp	GO_TISSUE_MORPHOGENESIS	651	5	0.525877	1	ARTN:SUFU:PSMA4:NDRG4:RASIP1	http://www.gsea-msigdb.org/gsea/msigdb/cards/GO_TISSUE_MORPHOGENESIS
SCZ	GO_bp	GO_CARBOHYDRATE_HOMEOSTASIS	240	2	0.529838	1	NMB:TFAP2B	http://www.gsea-msigdb.org/gsea/msigdb/cards/GO_CARBOHYDRATE_HOMEOSTASIS
SCZ	GO_bp	GO_MORPHOGENESIS_OF_AN_EPITHELIUM	519	4	0.534062	1	SUFU:PSMA4:NDRG4:RASIP1	http://www.gsea-msigdb.org/gsea/msigdb/cards/GO_MORPHOGENESIS_OF_AN_EPITHELIUM
SCZ	GO_bp	GO_OXIDATION_REDUCTION_PROCESS	934	7	0.535909	1	CYP17A1:NDUFA13:CYP2D6:STAB1:NDUFA2:IMMP2L:MSRA	http://www.gsea-msigdb.org/gsea/msigdb/cards/GO_OXIDATION_REDUCTION_PROCESS
SCZ	GO_bp	GO_DNA_TEMPLATED_TRANSCRIPTION_INITIATION	243	2	0.536524	1	HIST1H4D:RXRB	http://www.gsea-msigdb.org/gsea/msigdb/cards/GO_DNA_TEMPLATED_TRANSCRIPTION_INITIATION
SCZ	GO_bp	GO_DEFENSE_RESPONSE_TO_BACTERIUM	243	2	0.536524	1	TLR9:TLR9:STAB1	http://www.gsea-msigdb.org/gsea/msigdb/cards/GO_DEFENSE_RESPONSE_TO_BACTERIUM
SCZ	GO_bp	GO_PROTEIN_LOCALIZATION_TO_NUCLEUS	245	2	0.540946	1	SUFU:POM121L2	http://www.gsea-msigdb.org/gsea/msigdb/cards/GO_PROTEIN_LOCALIZATION_TO_NUCLEUS
SCZ	GO_bp	GO_ORGANIC_HYDROXY_COMPOUND_TRANSPORT	251	2	0.554035	1	SYT12:CRHR1	http://www.gsea-msigdb.org/gsea/msigdb/cards/GO_ORGANIC_HYDROXY_COMPOUND_TRANSPORT
SCZ	GO_bp	GO_SMALL_MOLECULE_CATABOLIC_PROCESS	393	3	0.555658	1	ADAL:FUT2:NUDT1	http://www.gsea-msigdb.org/gsea/msigdb/cards/GO_SMALL_MOLECULE_CATABOLIC_PROCESS
SCZ	GO_bp	GO_ENDOTHELIAL_CELL_MIGRATION	254	2	0.560481	1	AKT3:PTK2B	http://www.gsea-msigdb.org/gsea/msigdb/cards/GO_ENDOTHELIAL_CELL_MIGRATION
SCZ	GO_bp	GO_NEGATIVE_REGULATION_OF_CELL_CYCLE_PHASE_TRANSITION	254	2	0.560481	1	PSMA4:MAD1L1	http://www.gsea-msigdb.org/gsea/msigdb/cards/GO_NEGATIVE_REGULATION_OF_CELL_CYCLE_PHASE_TRANSITION
SCZ	GO_bp	GO_MYELOID_LEUKOCYTE_MEDIATED_IMMUNITY	540	4	0.565419	1	CHRNB4:FES:CRHR1:CD47	http://www.gsea-msigdb.org/gsea/msigdb/cards/GO_MYELOID_LEUKOCYTE_MEDIATED_IMMUNITY
SCZ	GO_bp	GO_NEGATIVE_REGULATION_OF_GROWTH	257	2	0.56686	1	RAI1:NDUFA13	http://www.gsea-msigdb.org/gsea/msigdb/cards/GO_NEGATIVE_REGULATION_OF_GROWTH
SCZ	GO_bp	GO_CELLULAR_RESPONSE_TO_HORMONE_STIMULUS	684	5	0.569894	1	CHRNA3:CPEB1:CRHR1:RXRB:LY6H	http://www.gsea-msigdb.org/gsea/msigdb/cards/GO_CELLULAR_RESPONSE_TO_HORMONE_STIMULUS
SCZ	GO_bp	GO_RESPONSE_TO_HORMONE	966	7	0.571777	1	CATSPER2:CHRNA3:CPEB1:CRHR1:RXRB:PTK2B:LY6H	http://www.gsea-msigdb.org/gsea/msigdb/cards/GO_RESPONSE_TO_HORMONE
SCZ	GO_bp	GO_MUSCLE_ORGAN_DEVELOPMENT	403	3	0.572705	1	ERBB4:SFMBT1:LEMD2	http://www.gsea-msigdb.org/gsea/msigdb/cards/GO_MUSCLE_ORGAN_DEVELOPMENT
SCZ	GO_bp	GO_ORGANIC_HYDROXY_COMPOUND_BIOSYNTHETIC_PROCESS	261	2	0.575262	1	PLCL1:PTK2B	http://www.gsea-msigdb.org/gsea/msigdb/cards/GO_ORGANIC_HYDROXY_COMPOUND_BIOSYNTHETIC_PROCESS
SCZ	GO_bp	GO_PROTEIN_KINASE_B_SIGNALING	261	2	0.575262	1	ERBB4:LEMD2	http://www.gsea-msigdb.org/gsea/msigdb/cards/GO_PROTEIN_KINASE_B_SIGNALING
SCZ	GO_bp	GO_CELLULAR_RESPONSE_TO_EXTRACELLULAR_STIMULUS	262	2	0.577344	1	FES:NUDT1	http://www.gsea-msigdb.org/gsea/msigdb/cards/GO_CELLULAR_RESPONSE_TO_EXTRACELLULAR_STIMULUS
SCZ	GO_bp	GO_CELL_CYCLE_G2_M_PHASE_TRANSITION	264	2	0.581486	1	SDCCAG8:PSMA4	http://www.gsea-msigdb.org/gsea/msigdb/cards/GO_CELL_CYCLE_G2_M_PHASE_TRANSITION
SCZ	GO_bp	GO_EXTRACELLULAR_STRUCTURE_ORGANIZATION	409	3	0.582738	1	FURIN:CD47:COL11A2	http://www.gsea-msigdb.org/gsea/msigdb/cards/GO_EXTRACELLULAR_STRUCTURE_ORGANIZATION
SCZ	GO_bp	GO_PROTEIN_DNA_COMPLEX_SUBUNIT_ORGANIZATION	267	2	0.587643	1	HIST1H4D:HIST1H3G	http://www.gsea-msigdb.org/gsea/msigdb/cards/GO_PROTEIN_DNA_COMPLEX_SUBUNIT_ORGANIZATION
SCZ	GO_bp	GO_EPITHELIAL_CELL_PROLIFERATION	412	3	0.587698	1	AKT3:BCL11B:PPP1R16B	http://www.gsea-msigdb.org/gsea/msigdb/cards/GO_EPITHELIAL_CELL_PROLIFERATION
SCZ	GO_bp	GO_INTRACELLULAR_RECEPTOR_SIGNALING_PATHWAY	274	2	0.601748	1	IRF3:RXRB	http://www.gsea-msigdb.org/gsea/msigdb/cards/GO_INTRACELLULAR_RECEPTOR_SIGNALING_PATHWAY
SCZ	GO_bp	GO_EMBRYONIC_ORGAN_DEVELOPMENT	421	3	0.602354	1	SLC39A1:SUFU:NDRG4	http://www.gsea-msigdb.org/gsea/msigdb/cards/GO_EMBRYONIC_ORGAN_DEVELOPMENT
SCZ	GO_bp	GO_PROTEIN_TARGETING	422	3	0.603961	1	AP3D1:NDUFA13:IMMP2L	http://www.gsea-msigdb.org/gsea/msigdb/cards/GO_PROTEIN_TARGETING
SCZ	GO_bp	GO_REPRODUCTIVE_SYSTEM_DEVELOPMENT	423	3	0.605564	1	BAK1:NUDT1:IMMP2L	http://www.gsea-msigdb.org/gsea/msigdb/cards/GO_REPRODUCTIVE_SYSTEM_DEVELOPMENT
SCZ	GO_bp	GO_CELLULAR_AMIDE_METABOLIC_PROCESS	1000	7	0.608437	1	RC3H1:SPPL3:CPEB1:FURIN:DPEP1:IMMP2L:PTK2B	http://www.gsea-msigdb.org/gsea/msigdb/cards/GO_CELLULAR_AMIDE_METABOLIC_PROCESS
SCZ	GO_bp	GO_RIBOSOME_BIOGENESIS	279	2	0.6116	1	WDR55:WDR46	http://www.gsea-msigdb.org/gsea/msigdb/cards/GO_RIBOSOME_BIOGENESIS
SCZ	GO_bp	GO_PROTEIN_CONTAINING_COMPLEX_LOCALIZATION	281	2	0.615489	1	SMG6:AP3D1	http://www.gsea-msigdb.org/gsea/msigdb/cards/GO_PROTEIN_CONTAINING_COMPLEX_LOCALIZATION
SCZ	GO_bp	GO_POSITIVE_REGULATION_OF_ESTABLISHMENT_OF_PROTEIN_LOCALIZATION	430	3	0.616665	1	PPP1R13B:IRF3:PPP3R1	http://www.gsea-msigdb.org/gsea/msigdb/cards/GO_POSITIVE_REGULATION_OF_ESTABLISHMENT_OF_PROTEIN_LOCALIZATION
SCZ	GO_bp	GO_CELL_JUNCTION_ORGANIZATION	282	2	0.617422	1	CTNND1:PTK2B	http://www.gsea-msigdb.org/gsea/msigdb/cards/GO_CELL_JUNCTION_ORGANIZATION
SCZ	GO_bp	GO_CELL_CYCLE_G1_S_PHASE_TRANSITION	283	2	0.619348	1	CDK10:CUL3	http://www.gsea-msigdb.org/gsea/msigdb/cards/GO_CELL_CYCLE_G1_S_PHASE_TRANSITION
SCZ	GO_bp	GO_NUCLEIC_ACID_PHOSPHODIESTER_BOND_HYDROLYSIS	285	2	0.623177	1	SMG6:SND1	http://www.gsea-msigdb.org/gsea/msigdb/cards/GO_NUCLEIC_ACID_PHOSPHODIESTER_BOND_HYDROLYSIS
SCZ	GO_bp	GO_REGULATION_OF_DEFENSE_RESPONSE	732	5	0.629972	1	SERPING1:PSMA4:IRF3:TLR9:TLR9:CD47	http://www.gsea-msigdb.org/gsea/msigdb/cards/GO_REGULATION_OF_DEFENSE_RESPONSE
SCZ	GO_bp	GO_RENAL_SYSTEM_DEVELOPMENT	291	2	0.634487	1	LRP4:TFAP2B	http://www.gsea-msigdb.org/gsea/msigdb/cards/GO_RENAL_SYSTEM_DEVELOPMENT
SCZ	GO_bp	GO_CELL_CHEMOTAXIS	293	2	0.638198	1	CORO1A:PTK2B	http://www.gsea-msigdb.org/gsea/msigdb/cards/GO_CELL_CHEMOTAXIS
SCZ	GO_bp	GO_POSITIVE_REGULATION_OF_CELL_CYCLE_PROCESS	294	2	0.640042	1	CDK10:CUL3	http://www.gsea-msigdb.org/gsea/msigdb/cards/GO_POSITIVE_REGULATION_OF_CELL_CYCLE_PROCESS
SCZ	GO_bp	GO_REGULATION_OF_CELLULAR_AMIDE_METABOLIC_PROCESS	446	3	0.641243	1	RC3H1:CPEB1:PTK2B	http://www.gsea-msigdb.org/gsea/msigdb/cards/GO_REGULATION_OF_CELLULAR_AMIDE_METABOLIC_PROCESS
SCZ	GO_bp	GO_ORGANIC_ACID_BIOSYNTHETIC_PROCESS	295	2	0.641879	1	SRR:CYP2D6	http://www.gsea-msigdb.org/gsea/msigdb/cards/GO_ORGANIC_ACID_BIOSYNTHETIC_PROCESS
SCZ	GO_bp	GO_ORGANIC_ACID_METABOLIC_PROCESS	889	6	0.643249	1	AS3MT:PSMA4:DPEP1:SRR:CYP2D6:MSRA	http://www.gsea-msigdb.org/gsea/msigdb/cards/GO_ORGANIC_ACID_METABOLIC_PROCESS
SCZ	GO_bp	GO_ANION_TRANSPORT	603	4	0.65209	1	PITPNM2:NMB:PQLC1:TTYH3	http://www.gsea-msigdb.org/gsea/msigdb/cards/GO_ANION_TRANSPORT
SCZ	GO_bp	GO_PROTEASOMAL_PROTEIN_CATABOLIC_PROCESS	457	3	0.657491	1	BAG5:PSMA4:CUL3	http://www.gsea-msigdb.org/gsea/msigdb/cards/GO_PROTEASOMAL_PROTEIN_CATABOLIC_PROCESS
SCZ	GO_bp	GO_EPIDERMIS_DEVELOPMENT	457	3	0.657491	1	LRP4:BCL11B:FURIN	http://www.gsea-msigdb.org/gsea/msigdb/cards/GO_EPIDERMIS_DEVELOPMENT
SCZ	GO_bp	GO_EPITHELIAL_CELL_DIFFERENTIATION	756	5	0.65805	1	BCL11B:FURIN:CRHR1:ERBB4:PPP1R16B	http://www.gsea-msigdb.org/gsea/msigdb/cards/GO_EPITHELIAL_CELL_DIFFERENTIATION
SCZ	GO_bp	GO_CELL_CYCLE_PROCESS	1348	9	0.666542	1	SDCCAG8:PSMA4:FES:CDK10:CUL3:UBD:KIFC1:MAD1L1:SND1	http://www.gsea-msigdb.org/gsea/msigdb/cards/GO_CELL_CYCLE_PROCESS
SCZ	GO_bp	GO_STEROID_METABOLIC_PROCESS	312	2	0.671992	1	CYP17A1:CYP2D6	http://www.gsea-msigdb.org/gsea/msigdb/cards/GO_STEROID_METABOLIC_PROCESS
SCZ	GO_bp	GO_CELLULAR_RESPONSE_TO_PEPTIDE_HORMONE_STIMULUS	313	2	0.673698	1	CPEB1:CRHR1	http://www.gsea-msigdb.org/gsea/msigdb/cards/GO_CELLULAR_RESPONSE_TO_PEPTIDE_HORMONE_STIMULUS
SCZ	GO_bp	GO_POSTTRANSCRIPTIONAL_REGULATION_OF_GENE_EXPRESSION	1071	7	0.67934	1	RC3H1:PSMA4:CPEB1:SMG6:HIST1H4D:HIST1H3G:PTK2B	http://www.gsea-msigdb.org/gsea/msigdb/cards/GO_POSTTRANSCRIPTIONAL_REGULATION_OF_GENE_EXPRESSION
SCZ	GO_bp	GO_NEGATIVE_REGULATION_OF_MITOTIC_CELL_CYCLE	319	2	0.683784	1	PSMA4:MAD1L1	http://www.gsea-msigdb.org/gsea/msigdb/cards/GO_NEGATIVE_REGULATION_OF_MITOTIC_CELL_CYCLE
SCZ	GO_bp	GO_SENSORY_PERCEPTION_OF_CHEMICAL_STIMULUS	477	3	0.685671	1	OR8A1:OR2B2:ITPR3	http://www.gsea-msigdb.org/gsea/msigdb/cards/GO_SENSORY_PERCEPTION_OF_CHEMICAL_STIMULUS
SCZ	GO_bp	GO_PROCESS_UTILIZING_AUTOPHAGIC_MECHANISM	479	3	0.688392	1	MAPT:RASIP1:NRBP2	http://www.gsea-msigdb.org/gsea/msigdb/cards/GO_PROCESS_UTILIZING_AUTOPHAGIC_MECHANISM
SCZ	GO_bp	GO_DEFENSE_RESPONSE_TO_OTHER_ORGANISM	479	3	0.688392	1	IRF3:TLR9:TLR9:STAB1	http://www.gsea-msigdb.org/gsea/msigdb/cards/GO_DEFENSE_RESPONSE_TO_OTHER_ORGANISM
SCZ	GO_bp	GO_ORGANIC_ANION_TRANSPORT	480	3	0.689746	1	PITPNM2:NMB:PQLC1	http://www.gsea-msigdb.org/gsea/msigdb/cards/GO_ORGANIC_ANION_TRANSPORT
SCZ	GO_bp	GO_ORGANIC_HYDROXY_COMPOUND_METABOLIC_PROCESS	481	3	0.691096	1	GRIN2A:PLCL1:PTK2B	http://www.gsea-msigdb.org/gsea/msigdb/cards/GO_ORGANIC_HYDROXY_COMPOUND_METABOLIC_PROCESS
SCZ	GO_bp	GO_GENERATION_OF_PRECURSOR_METABOLITES_AND_ENERGY	481	3	0.691096	1	NDUFA13:NDUFA2:IMMP2L	http://www.gsea-msigdb.org/gsea/msigdb/cards/GO_GENERATION_OF_PRECURSOR_METABOLITES_AND_ENERGY
SCZ	GO_bp	GO_DETECTION_OF_STIMULUS_INVOLVED_IN_SENSORY_PERCEPTION	482	3	0.692441	1	OR8A1:RGS9BP:OR2B2	http://www.gsea-msigdb.org/gsea/msigdb/cards/GO_DETECTION_OF_STIMULUS_INVOLVED_IN_SENSORY_PERCEPTION
SCZ	GO_bp	GO_UROGENITAL_SYSTEM_DEVELOPMENT	328	2	0.698437	1	LRP4:TFAP2B	http://www.gsea-msigdb.org/gsea/msigdb/cards/GO_UROGENITAL_SYSTEM_DEVELOPMENT
SCZ	GO_bp	GO_REGULATION_OF_SMALL_MOLECULE_METABOLIC_PROCESS	337	2	0.712525	1	PSMA4:PTK2B	http://www.gsea-msigdb.org/gsea/msigdb/cards/GO_REGULATION_OF_SMALL_MOLECULE_METABOLIC_PROCESS
SCZ	GO_bp	GO_REGIONALIZATION	340	2	0.717098	1	SUFU:LRP4	http://www.gsea-msigdb.org/gsea/msigdb/cards/GO_REGIONALIZATION
SCZ	GO_bp	GO_NEGATIVE_REGULATION_OF_CELL_CYCLE_PROCESS	342	2	0.720113	1	PSMA4:MAD1L1	http://www.gsea-msigdb.org/gsea/msigdb/cards/GO_NEGATIVE_REGULATION_OF_CELL_CYCLE_PROCESS
SCZ	GO_bp	GO_LIPID_BIOSYNTHETIC_PROCESS	663	4	0.723281	1	CYP17A1:PITPNM2:CPNE7:CYP2D6	http://www.gsea-msigdb.org/gsea/msigdb/cards/GO_LIPID_BIOSYNTHETIC_PROCESS
SCZ	GO_bp	GO_MONOVALENT_INORGANIC_CATION_TRANSPORT	511	3	0.72956	1	KCNG2:CACNA1D:PTK2B	http://www.gsea-msigdb.org/gsea/msigdb/cards/GO_MONOVALENT_INORGANIC_CATION_TRANSPORT
SCZ	GO_bp	GO_EPIDERMAL_CELL_DIFFERENTIATION	350	2	0.731903	1	BCL11B:FURIN	http://www.gsea-msigdb.org/gsea/msigdb/cards/GO_EPIDERMAL_CELL_DIFFERENTIATION
SCZ	GO_bp	GO_ORGANOPHOSPHATE_METABOLIC_PROCESS	524	3	0.745028	1	NT5C2:ADAL:PTK2B	http://www.gsea-msigdb.org/gsea/msigdb/cards/GO_ORGANOPHOSPHATE_METABOLIC_PROCESS
SCZ	GO_bp	GO_CELLULAR_RESPONSE_TO_ORGANIC_CYCLIC_COMPOUND	536	3	0.758676	1	FES:IRF3:RXRB	http://www.gsea-msigdb.org/gsea/msigdb/cards/GO_CELLULAR_RESPONSE_TO_ORGANIC_CYCLIC_COMPOUND
SCZ	GO_bp	GO_NCRNA_PROCESSING	370	2	0.759552	1	WDR55:WDR46	http://www.gsea-msigdb.org/gsea/msigdb/cards/GO_NCRNA_PROCESSING
SCZ	GO_bp	GO_PEPTIDE_BIOSYNTHETIC_PROCESS	701	4	0.762489	1	RC3H1:CPEB1:FURIN:PTK2B	http://www.gsea-msigdb.org/gsea/msigdb/cards/GO_PEPTIDE_BIOSYNTHETIC_PROCESS
SCZ	GO_bp	GO_CELLULAR_RESPONSE_TO_PEPTIDE	374	2	0.764778	1	CPEB1:CRHR1	http://www.gsea-msigdb.org/gsea/msigdb/cards/GO_CELLULAR_RESPONSE_TO_PEPTIDE
SCZ	GO_bp	GO_RESPONSE_TO_STEROID_HORMONE	384	2	0.777415	1	CATSPER2:RXRB	http://www.gsea-msigdb.org/gsea/msigdb/cards/GO_RESPONSE_TO_STEROID_HORMONE
SCZ	GO_bp	GO_POSITIVE_REGULATION_OF_CELL_CYCLE	396	2	0.791797	1	CDK10:CUL3	http://www.gsea-msigdb.org/gsea/msigdb/cards/GO_POSITIVE_REGULATION_OF_CELL_CYCLE
SCZ	GO_bp	GO_SENSORY_PERCEPTION_OF_SMELL	407	2	0.804257	1	OR8A1:OR2B2	http://www.gsea-msigdb.org/gsea/msigdb/cards/GO_SENSORY_PERCEPTION_OF_SMELL
SCZ	GO_bp	GO_RESPONSE_TO_PEPTIDE_HORMONE	423	2	0.821203	1	CPEB1:CRHR1	http://www.gsea-msigdb.org/gsea/msigdb/cards/GO_RESPONSE_TO_PEPTIDE_HORMONE
SCZ	GO_bp	GO_COFACTOR_METABOLIC_PROCESS	439	2	0.836828	1	DPEP1:ALAS1	http://www.gsea-msigdb.org/gsea/msigdb/cards/GO_COFACTOR_METABOLIC_PROCESS
SCZ	GO_bp	GO_DETECTION_OF_STIMULUS	640	3	0.853699	1	OR8A1:RGS9BP:OR2B2	http://www.gsea-msigdb.org/gsea/msigdb/cards/GO_DETECTION_OF_STIMULUS
SCZ	GO_bp	GO_AMIDE_BIOSYNTHETIC_PROCESS	824	4	0.860332	1	RC3H1:CPEB1:FURIN:PTK2B	http://www.gsea-msigdb.org/gsea/msigdb/cards/GO_AMIDE_BIOSYNTHETIC_PROCESS
SCZ	GO_bp	GO_MONOCARBOXYLIC_ACID_METABOLIC_PROCESS	471	2	0.864441	1	SRR:CYP2D6	http://www.gsea-msigdb.org/gsea/msigdb/cards/GO_MONOCARBOXYLIC_ACID_METABOLIC_PROCESS
SCZ	GO_bp	GO_GENE_SILENCING_BY_RNA	670	3	0.874258	1	HIST1H4D:HIST1H3G:SND1	http://www.gsea-msigdb.org/gsea/msigdb/cards/GO_GENE_SILENCING_BY_RNA
SCZ	GO_bp	GO_RESPONSE_TO_PEPTIDE	500	2	0.885711	1	CPEB1:CRHR1	http://www.gsea-msigdb.org/gsea/msigdb/cards/GO_RESPONSE_TO_PEPTIDE
SCZ	GO_bp	GO_CELLULAR_LIPID_METABOLIC_PROCESS	870	4	0.886932	1	NAGA:CYP2D6:ALG12:PTK2B	http://www.gsea-msigdb.org/gsea/msigdb/cards/GO_CELLULAR_LIPID_METABOLIC_PROCESS
SCZ	GO_bp	GO_RESPONSE_TO_EXTRACELLULAR_STIMULUS	516	2	0.896087	1	FES:NUDT1	http://www.gsea-msigdb.org/gsea/msigdb/cards/GO_RESPONSE_TO_EXTRACELLULAR_STIMULUS
SCZ	GO_bp	GO_CELLULAR_COMPONENT_DISASSEMBLY	531	2	0.905016	1	KLC1:FURIN	http://www.gsea-msigdb.org/gsea/msigdb/cards/GO_CELLULAR_COMPONENT_DISASSEMBLY
SCZ	GWAScatalog	Schizophrenia	760	114	2.7141e-124	4.92609e-121	RERE:ST3GAL3:PLEKHO1:SDCCAG8:AKT3:CACNB2:CYP17A1:AS3MT:CNNM2:NT5C2:SERPING1:CTNND1:NRGN:VSIG2:SNX19:IGSF9B:CACNA1C:TMTC1:HIP1R:ABCB9:ARL6IP4:PITPNM2:CDK2AP1:PCNX:BCL11B:BAG5:KLC1:ZFYVE21:PPP1R13B:PSMA4:CHRNA3:CHRNB4:CPEB1:ZSCAN2:NMB:ALPK3:FURIN:FES:CORO7:GRIN2A:INO80E:DOC2A:YPEL3:NDRG4:SMG6:SRR:RAI1:KCNG2:HAPLN4:TM6SF2:GATAD2A:TSSK6:NDUFA13:YJEFN3:CILP2:PRRG2:IRF3:PPP3R1:RFTN2:PLCL1:SPATS2L:CUL3:NGEF:ACTR5:PPP1R16B:CACNA1I:TNFRSF13C:NAGA:FAM109B:CYP2D6:BRD1:ALAS1:TLR9:TLR9:WDR82:DNAH1:STAB1:NT5DC2:GNL3:GLT8D1:NEK4:ITIH1:ITIH3:ITIH4:MUSTN1:TMEM110:SFMBT1:GPM6A:MAN2A1:NDUFA2:WDR55:ZMAT2:PCDHA2:PCDHA6:PPP2R2B:BTN3A2:PRSS16:POM121L2:NKAPL:ZSCAN23:TRIM27:UBD:GABBR1:SYNGAP1:BAK1:LEMD2:MAD1L1:NUDT1:SNX8:DFNA5:IMMP2L:MSRA:PTK2B:LSM1:TSNARE1
SCZ	GWAScatalog	Autism spectrum disorder or schizophrenia	538	95	3.8369e-108	3.48199e-105	RERE:ST3GAL3:ARTN:CACNB2:TMEM180:SUFU:CYP17A1:AS3MT:CNNM2:NT5C2:LRP4:PACSIN3:SERPING1:CTNND1:NRGN:VSIG2:SNX19:IGSF9B:CACNA1C:ABCB9:ARL6IP4:PITPNM2:CDK2AP1:PCNX:BAG5:KLC1:ZFYVE21:PPP1R13B:PSMA4:CHRNA3:CHRNB4:ZSCAN2:NMB:ALPK3:FURIN:FES:GRIN2A:INO80E:DOC2A:YPEL3:SMG6:SRR:RFTN2:PLCL1:SPATS2L:NGEF:ACTR5:PPP1R16B:CACNA1I:NAGA:FAM109B:CYP2D6:ALAS1:TLR9:TLR9:WDR82:DNAH1:STAB1:NT5DC2:GNL3:GLT8D1:NEK4:ITIH1:ITIH3:ITIH4:MUSTN1:TMEM110:SFMBT1:MAN2A1:HIST1H4D:HIST1H3G:BTN3A2:HCG11:PRSS16:POM121L2:OR2B2:ZNF165:NKAPL:ZSCAN12:ZSCAN23:TRIM27:UBD:GABBR1:WDR46:ZBTB22:KIFC1:PHF1:SYNGAP1:BAK1:MAD1L1:NUDT1:SNX8:IMMP2L:PTK2B:LSM1:TSNARE1
SCZ	GWAScatalog	Bipolar disorder	638	46	3.93484e-32	2.38058e-29	PLEKHO1:SYT12:CACNA1C:ARPC3:BCL11B:KLC1:ZFYVE21:PPP1R13B:ZSCAN2:NMB:ALPK3:GRIN2A:HAPLN4:TM6SF2:GATAD2A:TSSK6:NDUFA13:YJEFN3:CILP2:FUT2:RASIP1:IZUMO1:NGEF:PABPC1L:YPEL1:ALAS1:TLR9:TLR9:WDR82:DNAH1:STAB1:NT5DC2:GNL3:GLT8D1:NEK4:ITIH1:ITIH3:ITIH4:MUSTN1:TMEM110:SFMBT1:CD47:TFAP2B:MAD1L1:DFNA5:IMMP2L:MSRA
SCZ	GWAScatalog	Cognitive ability, years of educational attainment or schizophrenia (pleiotropy)	188	23	1.66081e-21	7.53594e-19	SDCCAG8:CACNB2:AS3MT:NCAM1:NRGN:IGSF9B:CACNA1C:PCNX:KLC1:CHRNA3:CPEB1:ZSCAN2:FURIN:GRIN2A:EPN2:PPP1R16B:CACNA1I:ITIH1:GPM6A:MAD1L1:IMMP2L:MSRA:TSNARE1
SCZ	GWAScatalog	General cognitive ability	221	18	6.26483e-14	2.27413e-11	ST3GAL3:GATAD2B:CPEB1:RAI1:ARHGAP27:MAPT:PPP3R1:TLR9:TLR9:WDR82:NT5DC2:ITIH1:TMEM110:SFMBT1:PCGF3:BTN3A2:POM121L2:SND1:TSNARE1
SCZ	GWAScatalog	Parkinson's disease	165	15	1.67607e-12	5.07011e-10	CYP17A1:CNNM2:CTNND1:SYT12:HIP1R:RAI1:ARHGAP27:CRHR1:MAPT:ALAS1:TLR9:TLR9:DNAH1:STAB1:ITIH3:ITIH4
SCZ	GWAScatalog	Body mass index	1323	36	1.03292e-11	2.67822e-09	CACNB2:SUFU:NT5C2:DOCK1:BDNF:SYT12:NCAM1:MLXIP:HIP1R:BCL11B:BAG5:KLC1:ZFYVE21:PPP1R13B:INO80E:PRMT7:CPNE7:SMG6:RAI1:ERBB4:NEK4:ITIH1:ITIH3:ITIH4:TKT:CACNA1D:CD47:WDR46:KIFC1:PHF1:SYNGAP1:BAK1:ITPR3:LEMD2:TFAP2B:MSRA
SCZ	GWAScatalog	Systolic blood pressure	779	27	2.70214e-11	6.13048e-09	RERE:CACNB2:SUFU:CYP17A1:AS3MT:CNNM2:NT5C2:BDNF:LRP4:CTNND1:NCAM1:RBM26:FURIN:FES:DPEP1:SMG6:AP3D1:DOT1L:SPATS2L:ERBB4:GLT8D1:CACNA1D:ZMAT2:MAD1L1:DFNA5:MSRA:TSNARE1
SCZ	GWAScatalog	Bipolar II disorder	18	7	3.16389e-11	6.38052e-09	HAPLN4:TM6SF2:GATAD2A:TSSK6:NDUFA13:YJEFN3:CILP2
SCZ	GWAScatalog	Autism spectrum disorder, attention deficit-hyperactivity disorder, bipolar disorder, major depressive disorder, and schizophrenia (combined)	46	9	4.67142e-11	8.47863e-09	RERE:CACNB2:AS3MT:CNNM2:NT5C2:CACNA1C:GRIN2A:ITIH3:PPP2R2B
SCZ	GWAScatalog	Bipolar I disorder	90	11	6.63809e-11	1.09529e-08	CACNA1C:GRIN2A:HAPLN4:TM6SF2:GATAD2A:TSSK6:NDUFA13:YJEFN3:CILP2:TFAP2B:IMMP2L
SCZ	GWAScatalog	Waist-to-hip ratio adjusted for BMI (additive genetic model)	60	9	5.7351e-10	8.03418e-08	PCNXL3:ABCB9:DNAH10:CCDC92:CORO7:RASIP1:IZUMO1:STAB1:ITIH3
SCZ	GWAScatalog	Lung cancer	173	13	5.75451e-10	8.03418e-08	CATSPER2:PSMA4:CHRNA3:CHRNB4:PRSS16:OR2B2:ZSCAN12:ZSCAN23:UBD:GABBR1:COL11A2:KIFC1:BAK1
SCZ	GWAScatalog	Intelligence (MTAG)	296	16	7.51796e-10	9.74649e-08	ST3GAL3:PITPNM2:CDK2AP1:PPP3R1:ERBB4:CACNA1I:STAB1:NT5DC2:GNL3:NEK4:SFMBT1:PCGF3:MAN2A1:POM121L2:PHF1:TSNARE1
SCZ	GWAScatalog	Lung cancer in ever smokers	120	11	1.52832e-09	1.84927e-07	TP53BP1:CHRNA3:CHRNB4:BTN3A2:PRSS16:OR2B2:ZSCAN23:TRIM27:UBD:GABBR1:KIFC1
SCZ	GWAScatalog	General risk tolerance (MTAG)	247	14	4.89229e-09	5.54969e-07	SDCCAG8:AS3MT:BDNF:LRP4:CACNA1C:PPP1R13B:FURIN:GRIN2A:CUL3:CACNA1D:TRIM27:SND1:MSRA:TSNARE1
SCZ	GWAScatalog	Myocardial infarction	56	8	7.95263e-09	8.4906e-07	CYP17A1:CNNM2:NT5C2:FURIN:FES:SMG6:AP3D1:DOT1L
SCZ	GWAScatalog	Hypertension	98	9	4.7973e-08	4.83727e-06	CACNB2:CYP17A1:CNNM2:NT5C2:FURIN:FES:DPEP1:CACNA1D:MSRA
SCZ	GWAScatalog	Broad depression or schizophrenia	15	5	5.85676e-08	5.59475e-06	CACNA1C:BAG5:ZCCHC14:ITIH3:TSNARE1
SCZ	GWAScatalog	Pulse pressure	681	20	1.77908e-07	1.61452e-05	SDCCAG8:CACNB2:CYP17A1:CNNM2:NT5C2:CTNND1:NCAM1:SNX19:TP53BP1:FES:SMG6:AP3D1:DOT1L:GATAD2A:CILP2:BRD1:GLT8D1:ITIH1:CACNA1D:MSRA
SCZ	GWAScatalog	Body fat distribution (trunk fat ratio)	237	12	2.15141e-07	1.85943e-05	SYT12:PITPNM2:BCL11B:TM6SF2:GATAD2A:TSSK6:NDUFA13:CILP2:RFTN2:PLCL1:HIST1H4D:HIST1H3G
SCZ	GWAScatalog	Age at first sexual intercourse	36	6	2.41203e-07	1.98993e-05	NCAM1:FURIN:CPNE7:CACNA1D:MAD1L1:MSRA
SCZ	GWAScatalog	Risk-taking tendency (4-domain principal component model)	90	8	3.50386e-07	2.765e-05	TMEM180:AS3MT:BDNF:NCAM1:FURIN:ITIH4:ZSCAN23:MAD1L1
SCZ	GWAScatalog	Squamous cell lung carcinoma	101	8	8.52492e-07	6.44697e-05	CATSPER2:CHRNA3:CHRNB4:BTN3A2:PRSS16:OR2B2:ZNF165:ZSCAN12
SCZ	GWAScatalog	Diastolic blood pressure	631	18	1.14389e-06	8.30463e-05	RERE:SDCCAG8:KLF6:CACNB2:CYP17A1:CNNM2:NT5C2:BDNF:CACNA1C:MLXIP:TP53BP1:ZSCAN2:FURIN:FES:DPEP1:EPN2:CACNA1D:BAK1
SCZ	GWAScatalog	Body mass index (joint analysis main effects and smoking interaction)	79	7	1.97102e-06	0.000136486	NT5C2:BDNF:RBM26:CHRNB4:INO80E:ERBB4:TFAP2B
SCZ	GWAScatalog	Medication use (agents acting on the renin-angiotensin system)	152	9	2.03036e-06	0.000136486	CACNB2:CNNM2:CACNA1C:PCNX:FES:FUT2:CACNA1D:TFAP2B:MSRA
SCZ	GWAScatalog	Alcohol use disorder (total score)	34	5	4.84284e-06	0.00031392	CRHR1:MAPT:FUT2:RASIP1:IZUMO1
SCZ	GWAScatalog	Body fat distribution (leg fat ratio)	224	10	6.9043e-06	0.000413625	SYT12:PITPNM2:BCL11B:TM6SF2:GATAD2A:TSSK6:NDUFA13:CILP2:HIST1H4D:HIST1H3G
SCZ	GWAScatalog	Coronary artery disease	450	14	6.99129e-06	0.000413625	CYP17A1:AS3MT:CNNM2:NT5C2:BDNF:PCNXL3:DNAH10:CCDC92:FURIN:FES:SMG6:RAI1:PLCL1:MAD1L1
SCZ	GWAScatalog	Mean arterial pressure	134	8	7.14497e-06	0.000413625	CACNB2:CYP17A1:AS3MT:CNNM2:NT5C2:PCNXL3:FURIN:CACNA1D
SCZ	GWAScatalog	Coronary artery disease (myocardial infarction, percutaneous transluminal coronary angioplasty, coronary artery bypass grafting, angina or chromic ischemic heart disease)	96	7	7.29255e-06	0.000413625	CYP17A1:CNNM2:NT5C2:FURIN:FES:SMG6:RAI1
SCZ	GWAScatalog	Number of sexual partners	102	7	1.08858e-05	0.00059872	CNNM2:NCAM1:FES:KCNG2:MAN2A1:MAD1L1:SND1
SCZ	GWAScatalog	Smoking status (ever vs never smokers)	188	9	1.14807e-05	0.000612868	RERE:NT5C2:BDNF:NCAM1:SMG6:KCNG2:MUSTN1:TFAP2B:MAD1L1
SCZ	GWAScatalog	Chronic obstructive pulmonary disease or resting heart rate (pleiotropy)	71	6	1.43156e-05	0.000721746	KIFC1:PHF1:SYNGAP1:BAK1:ITPR3:LEMD2
SCZ	GWAScatalog	Educational attainment	71	6	1.43156e-05	0.000721746	SDCCAG8:AKT3:PITPNM2:PLCL1:GPM6A:ITPR3
SCZ	GWAScatalog	Dietary macronutrient intake	8	3	2.15072e-05	0.00105501	FUT2:RASIP1:IZUMO1
SCZ	GWAScatalog	Diastolic blood pressure x alcohol consumption interaction (2df test)	77	6	2.28463e-05	0.00109121	SDCCAG8:CACNB2:PCNXL3:FURIN:FES:MSRA
SCZ	GWAScatalog	BMI (adjusted for smoking behaviour)	79	6	2.64594e-05	0.00123097	NT5C2:BDNF:RBM26:INO80E:ERBB4:TFAP2B
SCZ	GWAScatalog	Nicotine dependence	24	4	2.71288e-05	0.00123097	CHRNA3:CHRNB4:UBD:GABBR1
SCZ	GWAScatalog	Blood protein levels	1642	28	3.03331e-05	0.0013428	BDNF:SERPING1:SYT12:NCAM1:NRGN:VSIG2:CDK2AP1:NMB:DPEP1:HAPLN4:FUT2:NEK4:ITIH1:ITIH3:ITIH4:CACNA1D:NDUFA2:HCG11:OR2B2:ZNF165:NKAPL:ZSCAN12:ZSCAN23:TRIM27:UBD:GABBR1:COL11A2:ADAM22
SCZ	GWAScatalog	White matter lesion progression	9	3	3.20854e-05	0.00138655	AS3MT:CNNM2:NT5C2
SCZ	GWAScatalog	Smoking initiation	50	5	3.35124e-05	0.00141453	RERE:CNNM2:BDNF:NCAM1:SMG6
SCZ	GWAScatalog	Heel bone mineral density	824	18	4.26902e-05	0.00176097	RERE:KLF6:NT5C2:LRP4:PCNXL3:NCAM1:CACNA1C:CDK2AP1:SPG7:SMG6:DOT1L:RFX2:RGS9BP:NGEF:ITIH4:PCGF3:TRIM27:PHF1
SCZ	GWAScatalog	Waist-to-hip ratio adjusted for BMI (age >50)	224	9	4.56952e-05	0.00184304	TMEM180:SUFU:CYP17A1:AS3MT:CNNM2:NT5C2:DNAH10:CCDC92:ZNF664
SCZ	GWAScatalog	Body fat distribution (arm fat ratio)	129	7	4.98417e-05	0.00196658	SNX19:INO80E:DOC2A:YPEL3:RFTN2:PLCL1:TFAP2B
SCZ	GWAScatalog	Systolic blood pressure x alcohol consumption interaction (2df test)	90	6	5.54207e-05	0.00214018	CACNB2:AS3MT:PCNXL3:FURIN:FES:MSRA
SCZ	GWAScatalog	Diastolic blood pressure (cigarette smoking interaction)	56	5	5.82931e-05	0.00220421	CACNB2:CYP17A1:NT5C2:FURIN:FES
SCZ	GWAScatalog	Sarcoidosis (Lofgren's syndrome vs non-Lofgren's syndrome)	11	3	6.23416e-05	0.00230918	ZNF165:ZSCAN12:TRIM27
SCZ	GWAScatalog	Blood pressure	94	6	7.07303e-05	0.00256751	CACNB2:CYP17A1:AS3MT:CNNM2:NT5C2:FES
SCZ	GWAScatalog	General factor of neuroticism	96	6	7.95565e-05	0.00277865	NCAM1:ARHGAP27:CRHR1:MAPT:MAD1L1:MSRA
SCZ	GWAScatalog	BMI in non-smokers	60	5	8.13823e-05	0.00277865	NT5C2:BDNF:INO80E:ERBB4:TFAP2B
SCZ	GWAScatalog	Anxiety/tension (special factor of neuroticism)	12	3	8.26707e-05	0.00277865	CNNM2:ITIH4:TSNARE1
SCZ	GWAScatalog	Osteoarthritis	12	3	8.26707e-05	0.00277865	DOT1L:GNL3:GLT8D1
SCZ	GWAScatalog	Mood instability	61	5	8.81218e-05	0.00285609	LRP4:NCAM1:CRHR1:MAPT:PLCL1
SCZ	GWAScatalog	Systolic blood pressure (cigarette smoking interaction)	61	5	8.81218e-05	0.00285609	CACNB2:CYP17A1:NT5C2:FURIN:FES
SCZ	GWAScatalog	Dimensional psychopathology (Social)	13	3	0.000106888	0.00340355	MAD1L1:NUDT1:SNX8
SCZ	GWAScatalog	Hip circumference	146	7	0.000108837	0.00340585	CYP17A1:BDNF:RBM26:RAI1:SFMBT1:POM121L2:TFAP2B
SCZ	GWAScatalog	Hand grip strength	148	7	0.000118479	0.00364473	BDNF:IGSF9B:CCDC92:SFMBT1:TRIM27:TFAP2B:MAD1L1
SCZ	GWAScatalog	Allergy	35	4	0.000125463	0.00379525	RERE:SUFU:CDK2AP1:PLCL1
SCZ	GWAScatalog	Estimated glomerular filtration rate	518	13	0.000133489	0.00396083	SDCCAG8:SUFU:CNNM2:PCNXL3:DPEP1:SMG6:FUT2:RASIP1:ERBB4:ITIH4:SFMBT1:SND1:MSRA
SCZ	GWAScatalog	Immune reponse to smallpox (secreted IL-2)	14	3	0.000135301	0.00396083	ITIH3:ITIH4:TMEM110
SCZ	GWAScatalog	Systolic blood pressure x alcohol consumption (light vs heavy) interaction (2df test)	36	4	0.000140335	0.00404299	CACNB2:PCNXL3:FURIN:MSRA
SCZ	GWAScatalog	Waist-to-hip ratio adjusted for body mass index	107	6	0.000145046	0.00411341	PACSIN3:DNAH10:CCDC92:ZNF664:NT5DC2:ITIH1
SCZ	GWAScatalog	Coronary heart disease	71	5	0.000181708	0.00507386	CYP17A1:CNNM2:NT5C2:SMG6:SRR
SCZ	GWAScatalog	Tourette syndrome	113	6	0.00019551	0.00537653	HIP1R:ABCB9:ARL6IP4:PITPNM2:CDK2AP1:CPEB1
SCZ	GWAScatalog	Birth weight	273	9	0.000205079	0.00555551	CYP17A1:NT5C2:BCL11B:TP53BP1:FURIN:FES:PRMT7:FUT2:SND1
SCZ	GWAScatalog	Retinal vascular caliber	18	3	0.000296786	0.00792156	FUT2:RASIP1:IZUMO1
SCZ	GWAScatalog	Pulse pressure x alcohol consumption interaction (2df test)	45	4	0.000337058	0.0088661	CACNB2:AS3MT:FES:MSRA
SCZ	GWAScatalog	BMI in smokers	19	3	0.000350523	0.00908857	BDNF:CHRNB4:TFAP2B
SCZ	GWAScatalog	Height	837	16	0.000506845	0.0129567	AKT3:SUFU:ZSCAN2:DOC2A:CDK10:AP3D1:DOT1L:GATAD2A:PPP3R1:ITIH3:SFMBT1:CACNA1D:OR2B2:UBD:GABBR1:COL11A2
SCZ	GWAScatalog	Schizophrenia or bipolar disorder	5	2	0.000532903	0.0134336	CACNA1C:MAD1L1
SCZ	GWAScatalog	Neuroticism	138	6	0.00057124	0.0142027	SERPING1:CTNND1:ZCCHC14:ARHGAP27:CRHR1:MAPT
SCZ	GWAScatalog	Hematocrit	143	6	0.000688804	0.0168943	CACNA1C:CRHR1:AP3D1:DOT1L:PRRG2:STAB1
SCZ	GWAScatalog	Coronary artery disease or large artery stroke	24	3	0.000712552	0.0170169	CNNM2:NT5C2:RAI1
SCZ	GWAScatalog	Aortic root size	24	3	0.000712552	0.0170169	CACNA1C:SMG6:SRR
SCZ	GWAScatalog	White blood cell count	202	7	0.000779132	0.0182757	RERE:SUFU:CCDC92:SMG6:PCGF3:UBD:GABBR1
SCZ	GWAScatalog	Asthma (bronchodilator response)	6	2	0.000795472	0.0182757	KLF6:SPATS2L
SCZ	GWAScatalog	Lentiform nucleus volume	6	2	0.000795472	0.0182757	GATAD2B:SLC39A1
SCZ	GWAScatalog	Lung adenocarcinoma	102	5	0.000967074	0.0219405	CHRNA3:CHRNB4:FUT2:UBD:GABBR1
SCZ	GWAScatalog	Insomnia symptoms (never/rarely vs. usually)	27	3	0.00101314	0.0227019	NT5C2:PHF1:MSRA
SCZ	GWAScatalog	Intracranial volume	7	2	0.00110825	0.0245303	CRHR1:MAPT
SCZ	GWAScatalog	Cognitive ability (MTAG)	62	4	0.00114474	0.0250327	ST3GAL3:SDCCAG8:MAPT:CACNA1I
SCZ	GWAScatalog	Mean arterial pressure x alcohol consumption interaction (2df test)	65	4	0.0013657	0.0295089	CACNB2:PCNXL3:FURIN:FES
SCZ	GWAScatalog	Adiponectin levels	30	3	0.00138362	0.0295443	DNAH10:ZNF664:GNL3
SCZ	GWAScatalog	Ulna and radius bone mineral density	8	2	0.0014705	0.0303291	UBD:GABBR1
SCZ	GWAScatalog	Vitamin B levels in ischemic stroke	8	2	0.0014705	0.0303291	FUT2:RASIP1
SCZ	GWAScatalog	Adiposity	8	2	0.0014705	0.0303291	TFAP2B:MSRA
SCZ	GWAScatalog	Allergic rhinitis	113	5	0.00152707	0.0311419	RERE:TMEM180:SPPL3:CDK2AP1:PLCL1
SCZ	GWAScatalog	Mental health study participation (completed survey)	32	3	0.00167214	0.0337214	SDCCAG8:SFMBT1:TSNARE1
SCZ	GWAScatalog	Crohn's disease	599	12	0.00172106	0.0343266	SYT12:BCL11B:FUT2:RASIP1:IZUMO1:RFTN2:PLCL1:UBD:GABBR1:ITPR3:LEMD2:PTK2B
SCZ	GWAScatalog	Self-reported risk-taking behaviour	33	3	0.00182943	0.035205	SDCCAG8:AKT3:POM121L2
SCZ	GWAScatalog	Feeling miserable	33	3	0.00182943	0.035205	RERE:NCAM1:TRIM27
SCZ	GWAScatalog	Weight	173	6	0.00183511	0.035205	DOCK1:BDNF:PRMT7:BTN3A2:POM121L2:MSRA
SCZ	GWAScatalog	Wegener's granulomatosis	9	2	0.00188148	0.035205	COL11A2:RXRB
SCZ	GWAScatalog	P wave terminal force	9	2	0.00188148	0.035205	NMB:ALPK3
SCZ	GWAScatalog	Exploratory eye movement dysfunction in schizophrenia (cognitive search score)	9	2	0.00188148	0.035205	CACNA1C:MAN2A1
SCZ	GWAScatalog	Metabolite levels (5-HIAA)	10	2	0.00234045	0.0415088	SMG6:SRR
SCZ	GWAScatalog	Cannabis use	10	2	0.00234045	0.0415088	NCAM1:SMG6
SCZ	GWAScatalog	Alzheimer's disease in APOE e4- carriers	36	3	0.00235559	0.0415088	CRHR1:MAPT:PTK2B
SCZ	GWAScatalog	Diastolic blood pressure x alcohol consumption (light vs heavy) interaction (2df test)	36	3	0.00235559	0.0415088	PCNXL3:FURIN:FES
SCZ	GWAScatalog	Mean arterial pressure x alcohol consumption (light vs heavy) interaction (2df test)	36	3	0.00235559	0.0415088	PCNXL3:FES:MSRA
SCZ	GWAScatalog	Feeling nervous	36	3	0.00235559	0.0415088	TLR9:TLR9:NEK4:TSNARE1
SCZ	GWAScatalog	Migraine	76	4	0.00243037	0.0424147	TSPAN2:IGSF9B:ZCCHC14:IMMP2L
SCZ	GWAScatalog	Waist-to-hip ratio adjusted for BMI	392	9	0.0026292	0.0454248	TMEM180:SUFU:CYP17A1:AS3MT:CNNM2:NT5C2:DNAH10:CCDC92:ZNF664
SCZ	GWAScatalog	Chronotype	549	11	0.00265291	0.0454248	GATAD2B:NT5C2:DOCK1:BDNF:PLCL1:PABPC1L:DNAH1:BTN3A2:SYNGAP1:TFAP2B:MSRA
SCZ	GWAScatalog	Small vessel stroke	11	2	0.0028467	0.0482875	CACNB2:ZCCHC14
SCZ	GWAScatalog	Waist circumference adjusted for BMI (joint analysis main effects and smoking interaction)	80	4	0.00292847	0.0492146	SUFU:DNAH10:NT5DC2:HIST1H3G
SCZ	GWAScatalog	Waist circumference adjusted for BMI in active individuals	81	4	0.0030631	0.0510048	DNAH10:CCDC92:ZSCAN2:ITIH1
SCZ	GWAScatalog	Experiencing mood swings	40	3	0.00318996	0.0523552	NCAM1:MAPT:TRIM27
SCZ	GWAScatalog	Waist circumference adjusted for BMI (adjusted for smoking behaviour)	82	4	0.00320189	0.0523552	SUFU:DNAH10:NT5DC2:HIST1H3G
SCZ	GWAScatalog	Body mass index (joint analysis main effects and physical activity interaction)	83	4	0.0033449	0.0537257	SUFU:BDNF:LEMD2:TFAP2B
SCZ	GWAScatalog	Waist circumference adjusted for BMI (joint analysis main effects and physical activity interaction)	83	4	0.0033449	0.0537257	DNAH10:CCDC92:ZSCAN2:ITIH1
SCZ	GWAScatalog	Platelet count	335	8	0.00354557	0.0564492	ABCB9:PITPNM2:SMG6:NDUFA13:YJEFN3:UBD:GABBR1:BAK1
SCZ	GWAScatalog	Medication use (calcium channel blockers)	86	4	0.00379992	0.0599727	CACNB2:AS3MT:FES:CACNA1D
SCZ	GWAScatalog	Nasopharyngeal carcinoma	13	2	0.00399816	0.0614972	UBD:GABBR1
SCZ	GWAScatalog	Homocysteine levels	13	2	0.00399816	0.0614972	DPEP1:FUT2
SCZ	GWAScatalog	Airway wall thickness	13	2	0.00399816	0.0614972	DOCK1:BCL11B
SCZ	GWAScatalog	Cadmium levels	44	3	0.0041849	0.0627736	CACNB2:IMMP2L:SND1
SCZ	GWAScatalog	Cognitive ability	44	3	0.0041849	0.0627736	ST3GAL3:MAPT:FAM109B
SCZ	GWAScatalog	Reaction time	44	3	0.0041849	0.0627736	LRP4:MAPT:SPATS2L
SCZ	GWAScatalog	Major depressive disorder	207	6	0.00445242	0.0662389	RERE:SPPL3:ZCCHC14:RGS9BP:ZMAT2:SYNGAP1
SCZ	GWAScatalog	Offspring birth weight	146	5	0.00462041	0.067945	FURIN:FES:PRMT7:RAI1:SND1
SCZ	GWAScatalog	Brain volume in infants (grey matter)	14	2	0.00464197	0.067945	CACNB2:VSIG2
SCZ	GWAScatalog	Allergic disease (asthma, hay fever or eczema)	281	7	0.00498766	0.0724208	RERE:EVI5:SPPL3:CDK2AP1:ARHGAP27:PLCL1:ITPR3
SCZ	GWAScatalog	Mitral valve prolapse	15	2	0.00533025	0.0761763	PCNX:SMG6
SCZ	GWAScatalog	Subcortical brain region volumes	15	2	0.00533025	0.0761763	CRHR1:MAPT
SCZ	GWAScatalog	Neurociticism	95	4	0.00541259	0.0767489	NCAM1:IGSF9B:TRIM27:MSRA
SCZ	GWAScatalog	Waist circumference adjusted for body mass index	217	6	0.00558385	0.0785635	SUFU:DNAH10:ZSCAN2:NT5DC2:ITIH1:HIST1H3G
SCZ	GWAScatalog	Waist circumference	155	5	0.0059346	0.0828562	CYP17A1:BDNF:TFAP2B:GRM1:MSRA
SCZ	GWAScatalog	Waist-to-hip ratio adjusted for BMI (joint analysis for main effect and physical activity interaction)	50	3	0.00599661	0.0830828	DNAH10:CCDC92:ITIH1
SCZ	GWAScatalog	Empathy quotient	17	2	0.00683744	0.093308	GATAD2B:SLC39A1
SCZ	GWAScatalog	Alzheimer's disease (age of onset)	17	2	0.00683744	0.093308	ALPK3:LEMD2
SCZ	GWAScatalog	Intelligence	53	3	0.00705263	0.0955264	NAGA:FAM109B:CYP2D6
SCZ	GWAScatalog	Neutrophil count	164	5	0.00749225	0.100729	CRHR1:PLCL1:PCGF3:PCDHA2:PCDHA6
SCZ	GWAScatalog	Red vs. brown/black hair color	18	2	0.00765503	0.102161	DPEP1:CDK10
SCZ	GWAScatalog	Type 2 diabetes	466	9	0.00797961	0.105715	ABCB9:PITPNM2:SRR:RAI1:TM6SF2:GATAD2A:CILP2:TFAP2B:SND1
SCZ	GWAScatalog	Feeling tense	19	2	0.00851438	0.110225	NCAM1:TSNARE1
SCZ	GWAScatalog	Idiopathic pulmonary fibrosis	19	2	0.00851438	0.110225	CRHR1:MAPT
SCZ	GWAScatalog	Ischemic stroke	57	3	0.00862205	0.110225	FURIN:FES:ZCCHC14
SCZ	GWAScatalog	Visceral adipose tissue/subcutaneous adipose tissue ratio	57	3	0.00862205	0.110225	DNAH10:ZNF664:CACNA1D
SCZ	GWAScatalog	Atrial fibrillation	238	6	0.00862367	0.110225	HIP1R:DNAH10:CCDC92:MAPT:SPATS2L:ERBB4
SCZ	GWAScatalog	HDL cholesterol	239	6	0.00879299	0.111603	LRP4:CCDC92:ZNF664:CATSPER2:DNAH1:STAB1
SCZ	GWAScatalog	Nonalcoholic fatty liver disease	20	2	0.00941485	0.117041	TM6SF2:GATAD2A
SCZ	GWAScatalog	Parental longevity (father's attained age)	20	2	0.00941485	0.117041	CHRNA3:FURIN
SCZ	GWAScatalog	Body mass index (adult)	20	2	0.00941485	0.117041	BDNF:TFAP2B
SCZ	GWAScatalog	Electrocardiographic traits	21	2	0.0103558	0.127862	NDRG4:CACNA1D
SCZ	GWAScatalog	Hemoglobin concentration	115	4	0.0104952	0.128708	CACNA1C:CRHR1:AP3D1:NT5DC2
SCZ	GWAScatalog	Triglycerides	180	5	0.0109275	0.133111	CCDC92:ZNF664:PPP1R13B:TP53BP1:CILP2
SCZ	GWAScatalog	Asthma onset (childhood vs adult)	63	3	0.0113318	0.135368	SPPL3:ARHGAP27:COL11A2
SCZ	GWAScatalog	Phosphorus levels	22	2	0.0113366	0.135368	ITPR3:LEMD2
SCZ	GWAScatalog	Multiple system atrophy	22	2	0.0113366	0.135368	CRHR1:MAPT
SCZ	GWAScatalog	Serum uric acid levels	118	4	0.011454	0.135876	PCNXL3:MLXIP:DPEP1:SFMBT1
SCZ	GWAScatalog	Prostate cancer	333	7	0.0120743	0.141944	TMEM180:SUFU:CYP17A1:AS3MT:CNNM2:B3GAT1:MAD1L1
SCZ	GWAScatalog	Obesity (early onset extreme)	23	2	0.0123565	0.141944	SDCCAG8:MSRA
SCZ	GWAScatalog	Insomnia symptoms (never/rarely vs. sometimes/usually)	23	2	0.0123565	0.141944	NT5C2:PHF1
SCZ	GWAScatalog	Body mass index in physically inactive individuals	23	2	0.0123565	0.141944	BDNF:TFAP2B
SCZ	GWAScatalog	Hyperuricemia	23	2	0.0123565	0.141944	DPEP1:SFMBT1
SCZ	GWAScatalog	Waist-to-hip ratio adjusted for BMI (adjusted for smoking behaviour)	67	3	0.0133809	0.151232	CCDC92:ZNF664:NT5DC2
SCZ	GWAScatalog	Smoking behavior	24	2	0.0134151	0.151232	BDNF:CHRNA3
SCZ	GWAScatalog	Non-glioblastoma glioma	24	2	0.0134151	0.151232	AKT3:TP53BP1
SCZ	GWAScatalog	Sum basophil neutrophil counts	124	4	0.0135366	0.15166	CRHR1:PCGF3:PCDHA2:PCDHA6
SCZ	GWAScatalog	Femoral neck bone mineral density	68	3	0.0139239	0.155043	RERE:ARPC3:SMG6
SCZ	GWAScatalog	Quantitative traits	25	2	0.0145116	0.159627	CACNB2:SPPL3
SCZ	GWAScatalog	Childhood body mass index	25	2	0.0145116	0.159627	BDNF:TFAP2B
SCZ	GWAScatalog	Osteoarthritis (hip)	26	2	0.0156454	0.169026	DNAH10:ITIH1
SCZ	GWAScatalog	Hodgkin's lymphoma	26	2	0.0156454	0.169026	CORO1A:ITPR3
SCZ	GWAScatalog	Parental longevity (combined parental attained age, Martingale residuals)	26	2	0.0156454	0.169026	CHRNA3:FURIN
SCZ	GWAScatalog	Chronic kidney disease	130	4	0.0158456	0.170176	SDCCAG8:GRIN2A:DPEP1:SFMBT1
SCZ	GWAScatalog	Stroke	72	3	0.0162203	0.173175	FURIN:FES:ZCCHC14
SCZ	GWAScatalog	Headache	27	2	0.016816	0.177549	CRHR1:MAPT
SCZ	GWAScatalog	Body mass index in physically active individuals	73	3	0.0168256	0.177549	SUFU:BDNF:TFAP2B
SCZ	GWAScatalog	Eosinophil percentage of white cells	133	4	0.0170873	0.179269	RERE:PCDHA6:BAK1:MSRA
SCZ	GWAScatalog	Diffusing capacity of carbon monoxide	74	3	0.0174433	0.181952	PSMA4:CHRNA3:CHRNB4
SCZ	GWAScatalog	Social communication problems	28	2	0.0180227	0.186921	DOCK1:TRIM27
SCZ	GWAScatalog	Age at first birth	29	2	0.019265	0.198645	GATAD2B:SLC39A1
SCZ	GWAScatalog	Chronic obstructive pulmonary disease or high blood pressure (pleiotropy)	77	3	0.019372	0.198645	RERE:INO80E:DOC2A
SCZ	GWAScatalog	Hip circumference adjusted for BMI	211	5	0.0203615	0.20599	SPPL3:PITPNM2:DNAH10:CORO7:DOT1L
SCZ	GWAScatalog	Microalbuminuria	30	2	0.0205422	0.20599	CYP17A1:CNNM2
SCZ	GWAScatalog	Feeling fed-up	30	2	0.0205422	0.20599	ERBB4:PABPC1L
SCZ	GWAScatalog	Obesity (extreme)	30	2	0.0205422	0.20599	ITPR3:TFAP2B
SCZ	GWAScatalog	Adventurousness	141	4	0.0206901	0.206332	AKT3:CACNA1C:BCL11B:TSNARE1
SCZ	GWAScatalog	Triglyceride levels	142	4	0.0211707	0.209971	ZNF664:TP53BP1:TM6SF2:CILP2
SCZ	GWAScatalog	Glomerular filtration rate (creatinine)	80	3	0.0214138	0.211229	SDCCAG8:DPEP1:IZUMO1
SCZ	GWAScatalog	Sudden cardiac arrest	31	2	0.0218539	0.214228	CHRNB4:NGEF
SCZ	GWAScatalog	Cognitive function	81	3	0.0221196	0.21469	ARHGAP27:STAB1:NT5DC2
SCZ	GWAScatalog	Waist-to-hip ratio adjusted for BMI x sex x age interaction (4df test)	382	7	0.0236652	0.22847	TMEM180:SUFU:CYP17A1:AS3MT:DNAH10:CCDC92:ZNF664
SCZ	GWAScatalog	Medication use (diuretics)	84	3	0.0243126	0.233478	CACNB2:FES:MSRA
SCZ	GWAScatalog	Joint mobility (Beighton score)	33	2	0.024578	0.234785	CRHR1:MSRA
SCZ	GWAScatalog	Reticulocyte count	151	4	0.025805	0.245215	CNNM2:DNAH10:CCDC92:NT5DC2
SCZ	GWAScatalog	HDL cholesterol levels	152	4	0.0263546	0.248256	LRP4:ZNF664:TP53BP1:STAB1
SCZ	GWAScatalog	Red blood cell count	226	5	0.0263986	0.248256	CACNA1C:AP3D1:DOT1L:PRRG2:ITIH3
SCZ	GWAScatalog	Diastolic blood pressure x smoking status (ever vs never) interaction (2df test)	87	3	0.0266188	0.249037	SDCCAG8:AKT3:MSRA
SCZ	GWAScatalog	Lymphocyte counts	153	4	0.0269112	0.250481	RERE:DNAH10:ANKRD11:RAI1
SCZ	GWAScatalog	Coronary artery calcified atherosclerotic plaque (130 HU threshold) in type 2 diabetes	35	2	0.027433	0.251852	ST3GAL3:MSRA
SCZ	GWAScatalog	Urate levels in lean individuals	35	2	0.027433	0.251852	SPATS2L:PPP2R2B
SCZ	GWAScatalog	Diverticular disease	154	4	0.0274747	0.251852	CACNB2:BDNF:PPP1R16B:STAB1
SCZ	GWAScatalog	Bitter alcoholic beverage consumption	90	3	0.0290381	0.260759	IGSF9B:PPP1R13B:MAD1L1
SCZ	GWAScatalog	Automobile speeding propensity	37	2	0.0304143	0.269278	ARPC3:GNL3
SCZ	GWAScatalog	Response to bronchodilator in chronic obstructive pulmonary disease (change in FEV1)	37	2	0.0304143	0.269278	TFAP2B:MAD1L1
SCZ	GWAScatalog	Menopause (age at onset)	92	3	0.0307135	0.270607	SPPL3:PITPNM2:ALPK3
SCZ	GWAScatalog	Nickel levels	38	2	0.031951	0.276148	SUFU:RBM26
SCZ	GWAScatalog	Response to cognitive-behavioural therapy in major depressive disorder	38	2	0.031951	0.276148	CNNM2:NT5C2
SCZ	GWAScatalog	Total body bone mineral density	38	2	0.031951	0.276148	RERE:PLCL1
SCZ	GWAScatalog	Iron status biomarkers (transferrin saturation)	38	2	0.031951	0.276148	HIST1H3G:PRSS16
SCZ	GWAScatalog	Systemic lupus erythematosus	327	6	0.0347871	0.299235	EVI5:PCNXL3:SPPL3:ARHGAP27:PLCL1:MSRA
SCZ	GWAScatalog	Diastolic blood pressure x smoking status (current vs non-current) interaction (2df test)	100	3	0.0379118	0.318564	SDCCAG8:AKT3:MSRA
SCZ	GWAScatalog	Regular attendance at a gym or sports club	42	2	0.0383927	0.321119	ITPR3:LEMD2
SCZ	GWAScatalog	Feeling worry	43	2	0.0400743	0.330492	IGSF9B:MSRA
SCZ	GWAScatalog	Coffee consumption	103	3	0.0408139	0.330492	NCAM1:FES:SND1
SCZ	GWAScatalog	Medication use (beta blocking agents)	44	2	0.0417833	0.330492	CACNB2:FES
SCZ	GWAScatalog	Waist-to-hip ratio adjusted for BMI in active individuals	44	2	0.0417833	0.330492	DNAH10:CCDC92
SCZ	GWAScatalog	Primary biliary cirrhosis	44	2	0.0417833	0.330492	CRHR1:MAPT
SCZ	GWAScatalog	Glomerular filtration rate	104	3	0.0418055	0.330492	SUFU:DPEP1:ERBB4
SCZ	GWAScatalog	Pediatric autoimmune diseases	45	2	0.0435193	0.330492	FUT2:TSSC1
SCZ	GWAScatalog	Type 2 diabetes (age of onset)	45	2	0.0435193	0.330492	TMEM110:SFMBT1
SCZ	GWAScatalog	LDL cholesterol	180	4	0.0446191	0.337432	EVI5:CILP2:FUT2:SNX8
SCZ	GWAScatalog	Acne (severe)	188	4	0.0508659	0.355083	PCNXL3:BRD1:ALG12:CRELD2
SCZ	GWAScatalog	Waist-hip ratio	113	3	0.0512682	0.35652	ZNF664:STAB1:TFAP2B
SCZ	GWAScatalog	Creatine kinase levels	50	2	0.0525868	0.36017	CNNM2:NMB
SCZ	GWAScatalog	Post bronchodilator FEV1/FVC ratio in COPD	50	2	0.0525868	0.36017	CHRNA3:CHRNB4
SCZ	GWAScatalog	Visceral adipose tissue adjusted for BMI	50	2	0.0525868	0.36017	DNAH10:ZNF664
SCZ	GWAScatalog	Alzheimer's disease or fasting glucose levels (pleiotropy)	50	2	0.0525868	0.36017	LRP4:PACSIN3
SCZ	GWAScatalog	Rosacea symptom severity	117	3	0.0557786	0.367366	GRIN2A:COL11A2:MAD1L1
SCZ	GWAScatalog	Coronary artery calcification	52	2	0.0563859	0.367366	KLF6:ERBB4
SCZ	GWAScatalog	Post bronchodilator FEV1	118	3	0.0569349	0.367366	PSMA4:CHRNA3:CHRNB4
SCZ	GWAScatalog	Takayasu arteritis	53	2	0.0583206	0.368822	HIST1H3G:PTK2B
SCZ	GWAScatalog	Blood metabolite ratios	53	2	0.0583206	0.368822	FUT2:TKT
SCZ	GWAScatalog	Bone mineral density (hip)	53	2	0.0583206	0.368822	LRP4:CRHR1
SCZ	GWAScatalog	Cholesterol, total	120	3	0.0592815	0.373597	EVI5:CILP2:FUT2
SCZ	GWAScatalog	Post bronchodilator FEV1/FVC ratio	199	4	0.0601969	0.378053	CACNA1C:PSMA4:CHRNA3:CHRNB4
SCZ	GWAScatalog	Cognitive decline rate in late mild cognitive impairment	121	3	0.0604717	0.378469	TSSC1:GPM6A:TSNARE1
SCZ	GWAScatalog	Morning person	200	4	0.0610874	0.381009	BDNF:RFTN2:PLCL1:PABPC1L
SCZ	GWAScatalog	Obesity	55	2	0.0622578	0.386979	BDNF:TFAP2B
SCZ	GWAScatalog	Creatinine levels	125	3	0.0653436	0.394015	SUFU:DPEP1:SFMBT1
SCZ	GWAScatalog	Eosinophil percentage of granulocytes	127	3	0.0678453	0.407746	RERE:PCDHA6:MSRA
SCZ	GWAScatalog	Tonsillectomy	58	2	0.0683269	0.409285	RERE:CORO1A
SCZ	GWAScatalog	Daytime sleep phenotypes	212	4	0.0723133	0.422021	FURIN:FES:TRIM27:TTYH3
SCZ	GWAScatalog	Red cell distribution width	213	4	0.0732933	0.42637	NT5C2:GATAD2A:CILP2:FAM114A2
SCZ	GWAScatalog	Asthma	308	5	0.0784819	0.441005	RERE:SPPL3:ARHGAP27:TRIM27:COL11A2
SCZ	GWAScatalog	Depression	64	2	0.0810118	0.45242	RERE:BAG5
SCZ	GWAScatalog	Axial length	64	2	0.0810118	0.45242	CDK2AP1:CACNA1D
SCZ	GWAScatalog	Waist circumference adjusted for BMI in non-smokers	70	2	0.0943542	0.499279	DNAH10:HIST1H3G
SCZ	GWAScatalog	Chronic lymphocytic leukemia	71	2	0.0966361	0.509868	DPEP1:BAK1
SCZ	GWAScatalog	Intracranial aneurysm	72	2	0.0989337	0.513042	CNNM2:PLCL1
SCZ	GWAScatalog	Loneliness (MTAG)	73	2	0.101247	0.522053	ERBB4:PHF1
SCZ	GWAScatalog	Alcohol consumption (drinks per week)	73	2	0.101247	0.522053	MAPT:MAD1L1
SCZ	GWAScatalog	Mean platelet volume	242	4	0.104563	0.525383	PITPNM2:RFX2:RASIP1:BRD1
SCZ	GWAScatalog	Sum eosinophil basophil counts	154	3	0.105609	0.526595	RERE:SUFU:BAK1
SCZ	GWAScatalog	Breast size	77	2	0.110644	0.544878	NAGA:FAM109B
SCZ	GWAScatalog	Medication use (HMG CoA reductase inhibitors)	77	2	0.110644	0.544878	TM6SF2:FUT2
SCZ	GWAScatalog	Asthma (childhood onset)	251	4	0.11533	0.561192	SPPL3:PITPNM2:ARHGAP27:COL11A2
SCZ	GWAScatalog	Urate levels	80	2	0.117837	0.566194	MUSTN1:SFMBT1
SCZ	GWAScatalog	Testicular germ cell tumor	82	2	0.122696	0.584995	BAK1:MAD1L1
SCZ	GWAScatalog	Cognitive performance	84	2	0.127603	0.5963	BCL11B:IMMP2L
SCZ	GWAScatalog	Macular thickness	168	3	0.127802	0.5963	NCAM1:PITPNM2:SYNGAP1
SCZ	GWAScatalog	Ulcerative colitis	363	5	0.131496	0.601173	TMEM180:RFTN2:PLCL1:ITIH4:TTYH3
SCZ	GWAScatalog	Spherical equivalent or myopia (age of diagnosis)	171	3	0.13276	0.605424	GATAD2A:CACNA1D:TFAP2B
SCZ	GWAScatalog	Alzheimer's disease (late onset)	88	2	0.137551	0.620539	PCNX:PTK2B
SCZ	GWAScatalog	Eosinophil counts	174	3	0.137784	0.620539	RERE:PCDHA6:BAK1
SCZ	GWAScatalog	Pursuit maintenance gain	90	2	0.142588	0.640422	NGEF:CACNA1D
SCZ	GWAScatalog	Sleep duration (short sleep)	97	2	0.160506	0.70173	ZSCAN12:MAD1L1
SCZ	GWAScatalog	Total cholesterol levels	188	3	0.16204	0.70173	EVI5:CDK2AP1:CILP2
SCZ	GWAScatalog	Loneliness	100	2	0.168308	0.721506	ERBB4:PHF1
SCZ	GWAScatalog	Serum metabolite levels	102	2	0.173545	0.739398	SPPL3:PRMT7
SCZ	GWAScatalog	Vitiligo	105	2	0.181448	0.760574	RERE:IRF3
SCZ	GWAScatalog	QT interval	110	2	0.194735	0.808798	NDRG4:SPATS2L
SCZ	GWAScatalog	Granulocyte count	116	2	0.210834	0.854583	CRHR1:PCGF3
SCZ	GWAScatalog	Menarche (age at onset)	216	3	0.21384	0.864407	AKT3:BDNF:PLCL1
SCZ	GWAScatalog	Sum neutrophil eosinophil counts	118	2	0.216231	0.870198	CRHR1:PCGF3
SCZ	GWAScatalog	Myeloid white cell count	118	2	0.216231	0.870198	CRHR1:PCGF3
SCZ	GWAScatalog	Neutrophil percentage of granulocytes	121	2	0.224349	0.889067	RERE:BAK1
SCZ	GWAScatalog	Chronic obstructive pulmonary disease	138	2	0.270645	1	CHRNA3:CHRNB4
SCZ	GWAScatalog	Resting heart rate	138	2	0.270645	1	CACNA1C:CACNA1D
SCZ	GWAScatalog	Obesity-related traits	710	7	0.270761	1	CACNB2:SERPING1:IGSF9B:CHRNA3:FUT2:BAK1:LEMD2
SCZ	GWAScatalog	Blood urea nitrogen levels	143	2	0.284282	1	IZUMO1:TFAP2B
SCZ	GWAScatalog	Male-pattern baldness	253	3	0.286547	1	ARHGAP27:CRHR1:MAPT
SCZ	GWAScatalog	Monocyte percentage of white cells	151	2	0.306046	1	EVI5:PCGF3
SCZ	GWAScatalog	High light scatter reticulocyte count	153	2	0.311469	1	NT5C2:NEK4
SCZ	GWAScatalog	Blood metabolite levels	158	2	0.324989	1	FUT2:TKT
SCZ	GWAScatalog	Asthma or allergic disease (pleiotropy)	160	2	0.330378	1	RERE:EVI5
SCZ	GWAScatalog	Inflammatory bowel disease	638	6	0.331296	1	SYT12:BCL11B:FUT2:RASIP1:IZUMO1:PTK2B
SCZ	GWAScatalog	Amyotrophic lateral sclerosis (sporadic)	163	2	0.338439	1	SNX19:ERBB4
SCZ	GWAScatalog	FEV1	170	2	0.357131	1	GRIN2A:SPATS2L
SCZ	GWAScatalog	Lung function (FVC)	180	2	0.383494	1	GRIN2A:CRHR1
SCZ	GWAScatalog	Monocyte count	192	2	0.414502	1	EVI5:SMG6
SCZ	GWAScatalog	Plateletcrit	209	2	0.457057	1	SMG6:BAK1
SCZ	GWAScatalog	Breast cancer	211	2	0.461947	1	GATAD2A:ERBB4
SCZ	GWAScatalog	Multiple sclerosis	233	2	0.513985	1	EVI5:PITPNM2
SCZ	GWAScatalog	Intraocular pressure	385	3	0.541736	1	LRP4:SMG6:TFAP2B
SCZ	GWAScatalog	Night sleep phenotypes	445	3	0.639739	1	GRIN2A:PPP2R2B:IMMP2L
SCZ	GWAScatalog	Mean corpuscular hemoglobin	303	2	0.656312	1	CNNM2:TP53BP1
SCZ	Chemical_and_Genetic_pertubation	NIKOLSKY_BREAST_CANCER_16Q24_AMPLICON	52	6	2.28568e-06	0.00754732	ZCCHC14:ANKRD11:SPG7:CPNE7:DPEP1:CDK10	http://www.gsea-msigdb.org/gsea/msigdb/cards/NIKOLSKY_BREAST_CANCER_16Q24_AMPLICON
SCZ	Chemical_and_Genetic_pertubation	NIKOLSKY_BREAST_CANCER_7P22_AMPLICON	38	5	8.52936e-06	0.014082	ADAP1:MAD1L1:NUDT1:SNX8:TTYH3	http://www.gsea-msigdb.org/gsea/msigdb/cards/NIKOLSKY_BREAST_CANCER_7P22_AMPLICON
SCZ	Chemical_and_Genetic_pertubation	YOSHIMURA_MAPK8_TARGETS_UP	1148	23	1.41942e-05	0.0156231	ST3GAL3:KLF6:CYP17A1:BDNF:NRGN:B3GAT1:CACNA1C:CHRNB4:FURIN:NDRG4:DPEP1:CRHR1:MAPT:LIN7B:ERBB4:CYP2D6:DNAH1:CACNA1D:GABBR1:RXRB:SYNGAP1:GRM1:ADAP1	http://www.gsea-msigdb.org/gsea/msigdb/cards/YOSHIMURA_MAPK8_TARGETS_UP
SCZ	Chemical_and_Genetic_pertubation	BROWNE_HCMV_INFECTION_20HR_UP	230	9	5.6057e-05	0.0462751	NRGN:MLXIP:FURIN:MAPT:PLCL1:ALAS1:TMEM110:PCGF3:BAK1	http://www.gsea-msigdb.org/gsea/msigdb/cards/BROWNE_HCMV_INFECTION_20HR_UP
SCZ	Chemical_and_Genetic_pertubation	RODWELL_AGING_KIDNEY_UP	454	12	0.00015028	0.0992452	PLEKHO1:SERPING1:CHRNA3:CORO7:CORO1A:CRELD2:STAB1:TKT:CD47:GABBR1:WDR46:ITPR3	http://www.gsea-msigdb.org/gsea/msigdb/cards/RODWELL_AGING_KIDNEY_UP
SCZ	Chemical_and_Genetic_pertubation	MIKKELSEN_MCV6_ICP_WITH_H3K27ME3	73	5	0.000207147	0.101484	CHRNB4:CORO1A:PRSS16:COL11A2:TFAP2B	http://www.gsea-msigdb.org/gsea/msigdb/cards/MIKKELSEN_MCV6_ICP_WITH_H3K27ME3
SCZ	Chemical_and_Genetic_pertubation	SWEET_LUNG_CANCER_KRAS_DN	403	11	0.000215139	0.101484	MAP7D1:CACNB2:BDNF:SERPING1:DPEP1:CRHR1:MAPT:RASIP1:STAB1:NT5DC2:CD47	http://www.gsea-msigdb.org/gsea/msigdb/cards/SWEET_LUNG_CANCER_KRAS_DN
SCZ	Chemical_and_Genetic_pertubation	NIKOLSKY_BREAST_CANCER_22Q13_AMPLICON	17	3	0.000248669	0.102638	BRD1:ALG12:CRELD2	http://www.gsea-msigdb.org/gsea/msigdb/cards/NIKOLSKY_BREAST_CANCER_22Q13_AMPLICON
SCZ	Chemical_and_Genetic_pertubation	GRATIAS_RETINOBLASTOMA_16Q24	18	3	0.000296786	0.108887	ZCCHC14:ANKRD11:SPG7	http://www.gsea-msigdb.org/gsea/msigdb/cards/GRATIAS_RETINOBLASTOMA_16Q24
SCZ	Chemical_and_Genetic_pertubation	RODRIGUES_THYROID_CARCINOMA_POORLY_DIFFERENTIATED_DN	765	15	0.000585196	0.172495	RERE:AKT3:KLF6:CTNND1:TMTC1:MLXIP:CCDC92:BAG5:ZFYVE21:PPP1R13B:CDK10:CUL3:YPEL1:NEK4:CD47	http://www.gsea-msigdb.org/gsea/msigdb/cards/RODRIGUES_THYROID_CARCINOMA_POORLY_DIFFERENTIATED_DN
SCZ	Chemical_and_Genetic_pertubation	SHETH_LIVER_CANCER_VS_TXNIP_LOSS_PAM1	253	8	0.000607012	0.172495	KLF6:AS3MT:NRGN:HIP1R:RFTN2:NKAPL:UBD:ITPR3	http://www.gsea-msigdb.org/gsea/msigdb/cards/SHETH_LIVER_CANCER_VS_TXNIP_LOSS_PAM1
SCZ	Chemical_and_Genetic_pertubation	HASLINGER_B_CLL_WITH_CHROMOSOME_12_TRISOMY	23	3	0.000626874	0.172495	ARPC3:MLXIP:HIP1R	http://www.gsea-msigdb.org/gsea/msigdb/cards/HASLINGER_B_CLL_WITH_CHROMOSOME_12_TRISOMY
SCZ	Chemical_and_Genetic_pertubation	KIM_ALL_DISORDERS_CALB1_CORR_UP	544	12	0.000760123	0.179314	NRGN:KLC1:PSMA4:GRIN2A:DOC2A:NDRG4:MAPT:PPP1R16B:ALAS1:TKT:GPM6A:PTK2B	http://www.gsea-msigdb.org/gsea/msigdb/cards/KIM_ALL_DISORDERS_CALB1_CORR_UP
SCZ	Chemical_and_Genetic_pertubation	GAZIN_EPIGENETIC_SILENCING_BY_KRAS	25	3	0.00080534	0.179314	RCOR2:DOT1L:PTK2B	http://www.gsea-msigdb.org/gsea/msigdb/cards/GAZIN_EPIGENETIC_SILENCING_BY_KRAS
SCZ	Chemical_and_Genetic_pertubation	SENGUPTA_EBNA1_ANTICORRELATED	148	6	0.000824285	0.179314	ABCB9:SPG7:EPN2:ARHGAP27:CACNA1I:MSRA	http://www.gsea-msigdb.org/gsea/msigdb/cards/SENGUPTA_EBNA1_ANTICORRELATED
SCZ	Chemical_and_Genetic_pertubation	GOBERT_OLIGODENDROCYTE_DIFFERENTIATION_DN	1056	18	0.000868875	0.179314	TSPAN2:AKT3:LRP4:RCOR2:IGSF9B:HIP1R:PCNX:CORO7:YPEL3:NDRG4:MAPT:RFTN2:SPATS2L:PPP1R16B:NAGA:PPP2R2B:COL11A2:BAK1	http://www.gsea-msigdb.org/gsea/msigdb/cards/GOBERT_OLIGODENDROCYTE_DIFFERENTIATION_DN
SCZ	Chemical_and_Genetic_pertubation	DODD_NASOPHARYNGEAL_CARCINOMA_UP	1728	25	0.000978567	0.190072	RERE:ST3GAL3:NT5C2:VSIG2:DNAH10:BAG5:ZFYVE21:CATSPER2:CHRNA3:CPEB1:YPEL3:SPG7:EPN2:RFX2:FUT2:LIN7B:CACNA1I:TNFRSF13C:DNAH1:TMEM110:SFMBT1:WDR55:RXRB:PHF1:MSRA	http://www.gsea-msigdb.org/gsea/msigdb/cards/DODD_NASOPHARYNGEAL_CARCINOMA_UP
SCZ	Chemical_and_Genetic_pertubation	TERAMOTO_OPN_TARGETS_CLUSTER_8	8	2	0.0014705	0.240344	NRGN:MAPT	http://www.gsea-msigdb.org/gsea/msigdb/cards/TERAMOTO_OPN_TARGETS_CLUSTER_8
SCZ	Chemical_and_Genetic_pertubation	HOSHIDA_LIVER_CANCER_SUBCLASS_S1	226	7	0.00149207	0.240344	AKT3:CDK2AP1:KLC1:TP53BP1:CORO1A:CD47:ITPR3	http://www.gsea-msigdb.org/gsea/msigdb/cards/HOSHIDA_LIVER_CANCER_SUBCLASS_S1
SCZ	Chemical_and_Genetic_pertubation	MATZUK_SPERMATOZOA	113	5	0.00152707	0.240344	CATSPER2:TSSK6:RASIP1:DNAH1:RXRB	http://www.gsea-msigdb.org/gsea/msigdb/cards/MATZUK_SPERMATOZOA
SCZ	Chemical_and_Genetic_pertubation	SETLUR_PROSTATE_CANCER_TMPRSS2_ERG_FUSION_UP	67	4	0.00152853	0.240344	MLXIP:BAG5:KLC1:CACNA1D	http://www.gsea-msigdb.org/gsea/msigdb/cards/SETLUR_PROSTATE_CANCER_TMPRSS2_ERG_FUSION_UP
SCZ	Chemical_and_Genetic_pertubation	YAO_TEMPORAL_RESPONSE_TO_PROGESTERONE_CLUSTER_0	68	4	0.00161481	0.242368	NCAM1:YPEL3:NGEF:ALAS1	http://www.gsea-msigdb.org/gsea/msigdb/cards/YAO_TEMPORAL_RESPONSE_TO_PROGESTERONE_CLUSTER_0
SCZ	Chemical_and_Genetic_pertubation	BENPORATH_EED_TARGETS	1034	17	0.00177131	0.24783	CNNM2:SYT12:NCAM1:OR8A1:VSIG2:ZCCHC14:CRHR1:MAPT:TSSK6:NDUFA13:RGS9BP:ERBB4:CACNA1D:HIST1H4D:HIST1H3G:TFAP2B:DFNA5	http://www.gsea-msigdb.org/gsea/msigdb/cards/BENPORATH_EED_TARGETS
SCZ	Chemical_and_Genetic_pertubation	GRAESSMANN_APOPTOSIS_BY_DOXORUBICIN_DN	1706	24	0.00180131	0.24783	TSPAN2:GATAD2B:KLF6:DOCK1:PCNXL3:SPPL3:RBM26:BAG5:PRMT7:ZCCHC14:EPN2:MAPT:AP3D1:IRF3:CUL3:NAGA:ALG12:WDR82:ZSCAN12:GABBR1:ZBTB22:DFNA5:SND1:MSRA	http://www.gsea-msigdb.org/gsea/msigdb/cards/GRAESSMANN_APOPTOSIS_BY_DOXORUBICIN_DN
SCZ	Chemical_and_Genetic_pertubation	RAMALHO_STEMNESS_DN	71	4	0.00189388	0.250143	NCAM1:CORO1A:CD47:COL11A2	http://www.gsea-msigdb.org/gsea/msigdb/cards/RAMALHO_STEMNESS_DN
SCZ	Chemical_and_Genetic_pertubation	WEST_ADRENOCORTICAL_TUMOR_DN	532	11	0.00208317	0.259707	PLEKHO1:KLF6:CNNM2:DOCK1:SERPING1:RASIP1:ALAS1:STAB1:GABBR1:ADAM22:MSRA	http://www.gsea-msigdb.org/gsea/msigdb/cards/WEST_ADRENOCORTICAL_TUMOR_DN
SCZ	Chemical_and_Genetic_pertubation	LIU_SOX4_TARGETS_DN	308	8	0.00212359	0.259707	DOCK1:SNX19:ARPC3:SPG7:MAPT:CUL3:WDR55:ITPR3	http://www.gsea-msigdb.org/gsea/msigdb/cards/LIU_SOX4_TARGETS_DN
SCZ	Chemical_and_Genetic_pertubation	LEE_LIVER_CANCER_SURVIVAL_UP	181	6	0.00230249	0.271529	SERPING1:CYP2D6:ALAS1:ITIH1:ZBTB22:MSRA	http://www.gsea-msigdb.org/gsea/msigdb/cards/LEE_LIVER_CANCER_SURVIVAL_UP
SCZ	Chemical_and_Genetic_pertubation	KASLER_HDAC7_TARGETS_1_UP	187	6	0.00270801	0.308339	NRGN:HIP1R:ABCB9:CPEB1:ARHGAP27:WDR82	http://www.gsea-msigdb.org/gsea/msigdb/cards/KASLER_HDAC7_TARGETS_1_UP
SCZ	Chemical_and_Genetic_pertubation	TOMLINS_PROSTATE_CANCER_UP	40	3	0.00318996	0.324655	CACNA1D:TRIM27:SND1	http://www.gsea-msigdb.org/gsea/msigdb/cards/TOMLINS_PROSTATE_CANCER_UP
SCZ	Chemical_and_Genetic_pertubation	EPPERT_CE_HSC_LSC	40	3	0.00318996	0.324655	CACNB2:PPP1R16B:ZNF165	http://www.gsea-msigdb.org/gsea/msigdb/cards/EPPERT_CE_HSC_LSC
SCZ	Chemical_and_Genetic_pertubation	STARK_PREFRONTAL_CORTEX_22Q11_DELETION_UP	195	6	0.00332924	0.324655	B3GAT1:ANKRD11:DOT1L:BRD1:TTYH3:PTK2B	http://www.gsea-msigdb.org/gsea/msigdb/cards/STARK_PREFRONTAL_CORTEX_22Q11_DELETION_UP
SCZ	Chemical_and_Genetic_pertubation	DAVICIONI_MOLECULAR_ARMS_VS_ERMS_UP	334	8	0.00348236	0.324655	AKT3:B3GAT1:CDK2AP1:ZCCHC14:SPATS2L:CUL3:CD47:TFAP2B	http://www.gsea-msigdb.org/gsea/msigdb/cards/DAVICIONI_MOLECULAR_ARMS_VS_ERMS_UP
SCZ	Chemical_and_Genetic_pertubation	MULLIGHAN_MLL_SIGNATURE_2_UP	410	9	0.00353424	0.324655	TMEM180:NRGN:PCNX:KLC1:FES:RFX2:NAGA:SFMBT1:PTK2B	http://www.gsea-msigdb.org/gsea/msigdb/cards/MULLIGHAN_MLL_SIGNATURE_2_UP
SCZ	Chemical_and_Genetic_pertubation	GRAESSMANN_APOPTOSIS_BY_DOXORUBICIN_UP	1115	17	0.00383137	0.324655	MAP7D1:PITPNM2:ZFYVE21:INO80E:CORO1A:NDRG4:SRR:ARHGAP27:PQLC1:SDHAF1:CRELD2:ALAS1:NT5DC2:MUSTN1:COL11A2:RXRB:WDR46	http://www.gsea-msigdb.org/gsea/msigdb/cards/GRAESSMANN_APOPTOSIS_BY_DOXORUBICIN_UP
SCZ	Chemical_and_Genetic_pertubation	CASTELLANO_NRAS_TARGETS_DN	13	2	0.00399816	0.324655	PLEKHO1:NCAM1	http://www.gsea-msigdb.org/gsea/msigdb/cards/CASTELLANO_NRAS_TARGETS_DN
SCZ	Chemical_and_Genetic_pertubation	MEISSNER_ES_ICP_WITH_H3K4ME3_AND_H3K27ME3	13	2	0.00399816	0.324655	CORO1A:TNFRSF13C	http://www.gsea-msigdb.org/gsea/msigdb/cards/MEISSNER_ES_ICP_WITH_H3K4ME3_AND_H3K27ME3
SCZ	Chemical_and_Genetic_pertubation	LOPEZ_MBD_TARGETS	935	15	0.00409761	0.324655	SERPING1:SYT12:NCAM1:ARPC3:ARL6IP4:PPP1R13B:PSMA4:FES:CORO1A:DOT1L:ALAS1:WDR82:ITIH3:COL11A2:NUDT1	http://www.gsea-msigdb.org/gsea/msigdb/cards/LOPEZ_MBD_TARGETS
SCZ	Chemical_and_Genetic_pertubation	HUTTMANN_B_CLL_POOR_SURVIVAL_UP	271	7	0.00410227	0.324655	NMB:CDK10:ERBB4:TKT:PPP2R2B:OR2B2:MAD1L1	http://www.gsea-msigdb.org/gsea/msigdb/cards/HUTTMANN_B_CLL_POOR_SURVIVAL_UP
SCZ	Chemical_and_Genetic_pertubation	TAKEDA_TARGETS_OF_NUP98_HOXA9_FUSION_10D_DN	142	5	0.00410877	0.324655	TSPAN2:TMTC1:STAB1:PPP2R2B:DFNA5	http://www.gsea-msigdb.org/gsea/msigdb/cards/TAKEDA_TARGETS_OF_NUP98_HOXA9_FUSION_10D_DN
SCZ	Chemical_and_Genetic_pertubation	KANG_IMMORTALIZED_BY_TERT_UP	88	4	0.00412551	0.324655	BDNF:CHRNA3:CDK10:DOT1L	http://www.gsea-msigdb.org/gsea/msigdb/cards/KANG_IMMORTALIZED_BY_TERT_UP
SCZ	Chemical_and_Genetic_pertubation	BRUINS_UVC_RESPONSE_VIA_TP53_GROUP_A	846	14	0.00419707	0.324655	AKT3:SERPING1:NRGN:BCL11B:RASIP1:SPATS2L:CYP2D6:CACNA1D:CD47:PPP2R2B:COL11A2:TTYH3:ADAM22:NRBP2	http://www.gsea-msigdb.org/gsea/msigdb/cards/BRUINS_UVC_RESPONSE_VIA_TP53_GROUP_A
SCZ	Chemical_and_Genetic_pertubation	IWANAGA_CARCINOGENESIS_BY_KRAS_PTEN_DN	345	8	0.00422779	0.324655	KLF6:SERPING1:TMTC1:YPEL3:CORO1A:ZCCHC14:SPATS2L:CUL3	http://www.gsea-msigdb.org/gsea/msigdb/cards/IWANAGA_CARCINOGENESIS_BY_KRAS_PTEN_DN
SCZ	Chemical_and_Genetic_pertubation	FEVR_CTNNB1_TARGETS_UP	672	12	0.00435677	0.326956	SDCCAG8:SYT12:CORO1A:DPEP1:SRR:TM6SF2:PRRG2:SPATS2L:CYP2D6:ITIH4:CACNA1D:GABBR1	http://www.gsea-msigdb.org/gsea/msigdb/cards/FEVR_CTNNB1_TARGETS_UP
SCZ	Chemical_and_Genetic_pertubation	WORSCHECH_TUMOR_EVASION_AND_TOLEROGENICITY_DN	14	2	0.00464197	0.335829	IRF3:BAK1	http://www.gsea-msigdb.org/gsea/msigdb/cards/WORSCHECH_TUMOR_EVASION_AND_TOLEROGENICITY_DN
SCZ	Chemical_and_Genetic_pertubation	GRAESSMANN_RESPONSE_TO_MC_AND_DOXORUBICIN_UP	594	11	0.00478656	0.335829	KLF6:PITPNM2:ZFYVE21:CORO1A:NDRG4:SRR:ARHGAP27:SDHAF1:ALAS1:COL11A2:RXRB	http://www.gsea-msigdb.org/gsea/msigdb/cards/GRAESSMANN_RESPONSE_TO_MC_AND_DOXORUBICIN_UP
SCZ	Chemical_and_Genetic_pertubation	BHAT_ESR1_TARGETS_VIA_AKT1_UP	279	7	0.00480003	0.335829	SYT12:BCL11B:KLC1:MAPT:GATAD2A:WDR46:ADAP1	http://www.gsea-msigdb.org/gsea/msigdb/cards/BHAT_ESR1_TARGETS_VIA_AKT1_UP
SCZ	Chemical_and_Genetic_pertubation	MCCABE_BOUND_BY_HOXC6	431	9	0.00488183	0.335829	SLC39A1:BDNF:CCDC92:ZNF664:ZCCHC14:CILP2:FAM109B:PCGF3:MSRA	http://www.gsea-msigdb.org/gsea/msigdb/cards/MCCABE_BOUND_BY_HOXC6
SCZ	Chemical_and_Genetic_pertubation	RODWELL_AGING_KIDNEY_NO_BLOOD_UP	212	6	0.00499462	0.336577	SERPING1:CHRNA3:CRELD2:STAB1:GABBR1:ITPR3	http://www.gsea-msigdb.org/gsea/msigdb/cards/RODWELL_AGING_KIDNEY_NO_BLOOD_UP
SCZ	Chemical_and_Genetic_pertubation	LU_AGING_BRAIN_DN	151	5	0.00532175	0.345107	CACNB2:GRIN2A:CORO1A:MAPT:PPP3R1	http://www.gsea-msigdb.org/gsea/msigdb/cards/LU_AGING_BRAIN_DN
SCZ	Chemical_and_Genetic_pertubation	XU_RESPONSE_TO_TRETINOIN_UP	15	2	0.00533025	0.345107	ALAS1:PTK2B	http://www.gsea-msigdb.org/gsea/msigdb/cards/XU_RESPONSE_TO_TRETINOIN_UP
SCZ	Chemical_and_Genetic_pertubation	MEISSNER_NPC_HCP_WITH_H3_UNMETHYLATED	521	10	0.00551134	0.34997	ARTN:TSPAN2:ABCB9:CHRNA3:GRIN2A:CPNE7:ARHGAP27:LIN7B:FAM109B:PHF1	http://www.gsea-msigdb.org/gsea/msigdb/cards/MEISSNER_NPC_HCP_WITH_H3_UNMETHYLATED
SCZ	Chemical_and_Genetic_pertubation	REN_ALVEOLAR_RHABDOMYOSARCOMA_UP	99	4	0.00625647	0.387512	NCAM1:ALPK3:PPP1R16B:TFAP2B	http://www.gsea-msigdb.org/gsea/msigdb/cards/REN_ALVEOLAR_RHABDOMYOSARCOMA_UP
SCZ	Chemical_and_Genetic_pertubation	BOYAULT_LIVER_CANCER_SUBCLASS_G123_DN	51	3	0.00633727	0.387512	ALAS1:ITIH4:MSRA	http://www.gsea-msigdb.org/gsea/msigdb/cards/BOYAULT_LIVER_CANCER_SUBCLASS_G123_DN
SCZ	Chemical_and_Genetic_pertubation	THEILGAARD_NEUTROPHIL_AT_SKIN_WOUND_DN	224	6	0.00649213	0.389764	RERE:ARPC3:KLC1:CORO1A:TKT:TRIM27	http://www.gsea-msigdb.org/gsea/msigdb/cards/THEILGAARD_NEUTROPHIL_AT_SKIN_WOUND_DN
SCZ	Chemical_and_Genetic_pertubation	MACLACHLAN_BRCA1_TARGETS_DN	17	2	0.00683744	0.394708	RXRB:BAK1	http://www.gsea-msigdb.org/gsea/msigdb/cards/MACLACHLAN_BRCA1_TARGETS_DN
SCZ	Chemical_and_Genetic_pertubation	RICKMAN_TUMOR_DIFFERENTIATED_WELL_VS_POORLY_DN	375	8	0.00689135	0.394708	MAP7D1:KLF6:KLC1:NGEF:ALAS1:MAN2A1:FAM114A2:BAK1	http://www.gsea-msigdb.org/gsea/msigdb/cards/RICKMAN_TUMOR_DIFFERENTIATED_WELL_VS_POORLY_DN
SCZ	Chemical_and_Genetic_pertubation	CASORELLI_ACUTE_PROMYELOCYTIC_LEUKEMIA_UP	161	5	0.00694466	0.394708	KLF6:SERPING1:BCL11B:STAB1:SND1	http://www.gsea-msigdb.org/gsea/msigdb/cards/CASORELLI_ACUTE_PROMYELOCYTIC_LEUKEMIA_UP
SCZ	Chemical_and_Genetic_pertubation	OUILLETTE_CLL_13Q14_DELETION_DN	53	3	0.00705263	0.394708	CDK2AP1:MAPT:DFNA5	http://www.gsea-msigdb.org/gsea/msigdb/cards/OUILLETTE_CLL_13Q14_DELETION_DN
SCZ	Chemical_and_Genetic_pertubation	MATSUDA_NATURAL_KILLER_DIFFERENTIATION	461	9	0.00746343	0.410738	EVI5:KLF6:NRGN:ABCB9:BCL11B:CPEB1:CORO1A:PPP3R1:TKT	http://www.gsea-msigdb.org/gsea/msigdb/cards/MATSUDA_NATURAL_KILLER_DIFFERENTIATION
SCZ	Chemical_and_Genetic_pertubation	ASTIER_INTEGRIN_SIGNALING	55	3	0.00781401	0.416159	MLXIP:CHRNB4:CORO1A	http://www.gsea-msigdb.org/gsea/msigdb/cards/ASTIER_INTEGRIN_SIGNALING
SCZ	Chemical_and_Genetic_pertubation	MODY_HIPPOCAMPUS_POSTNATAL	55	3	0.00781401	0.416159	BDNF:NRGN:PTK2B	http://www.gsea-msigdb.org/gsea/msigdb/cards/MODY_HIPPOCAMPUS_POSTNATAL
SCZ	Chemical_and_Genetic_pertubation	GINESTIER_BREAST_CANCER_20Q13_AMPLIFICATION_DN	167	5	0.00806924	0.422931	MLXIP:RBM26:FURIN:KIFC1:ITPR3	http://www.gsea-msigdb.org/gsea/msigdb/cards/GINESTIER_BREAST_CANCER_20Q13_AMPLIFICATION_DN
SCZ	Chemical_and_Genetic_pertubation	KARAKAS_TGFB1_SIGNALING	19	2	0.00851438	0.438	PPP3R1:CUL3	http://www.gsea-msigdb.org/gsea/msigdb/cards/KARAKAS_TGFB1_SIGNALING
SCZ	Chemical_and_Genetic_pertubation	DELASERNA_MYOD_TARGETS_DN	57	3	0.00862205	0.438	KLF6:CD47:TTYH3	http://www.gsea-msigdb.org/gsea/msigdb/cards/DELASERNA_MYOD_TARGETS_DN
SCZ	Chemical_and_Genetic_pertubation	CONCANNON_APOPTOSIS_BY_EPOXOMICIN_DN	171	5	0.00888561	0.443528	CHRNA3:NDUFA2:KIFC1:TFAP2B:NUDT1	http://www.gsea-msigdb.org/gsea/msigdb/cards/CONCANNON_APOPTOSIS_BY_EPOXOMICIN_DN
SCZ	Chemical_and_Genetic_pertubation	GINESTIER_BREAST_CANCER_ZNF217_AMPLIFIED_DN	315	7	0.00909471	0.443528	CTNND1:HIP1R:FURIN:DOT1L:GATAD2A:BRD1:LEMD2	http://www.gsea-msigdb.org/gsea/msigdb/cards/GINESTIER_BREAST_CANCER_ZNF217_AMPLIFIED_DN
SCZ	Chemical_and_Genetic_pertubation	BYSTRYKH_HEMATOPOIESIS_STEM_CELL_QTL_TRANS	741	12	0.00918178	0.443528	SERPING1:CTNND1:NCAM1:ARL6IP4:KLC1:SDHAF1:PRRG2:ALAS1:ITIH3:MAN2A1:WDR46:LY6H	http://www.gsea-msigdb.org/gsea/msigdb/cards/BYSTRYKH_HEMATOPOIESIS_STEM_CELL_QTL_TRANS
SCZ	Chemical_and_Genetic_pertubation	WEIGEL_OXIDATIVE_STRESS_BY_HNE_AND_TBH	59	3	0.00947734	0.443528	ERBB4:CD47:RXRB	http://www.gsea-msigdb.org/gsea/msigdb/cards/WEIGEL_OXIDATIVE_STRESS_BY_HNE_AND_TBH
SCZ	Chemical_and_Genetic_pertubation	LINDSTEDT_DENDRITIC_CELL_MATURATION_D	59	3	0.00947734	0.443528	DOCK1:CTNND1:NAGA	http://www.gsea-msigdb.org/gsea/msigdb/cards/LINDSTEDT_DENDRITIC_CELL_MATURATION_D
SCZ	Chemical_and_Genetic_pertubation	YAGI_AML_WITH_INV_16_TRANSLOCATION	397	8	0.00953679	0.443528	RERE:ABCB9:ZCCHC14:ERBB4:PPP1R16B:CACNA1D:PRSS16:KIFC1	http://www.gsea-msigdb.org/gsea/msigdb/cards/YAGI_AML_WITH_INV_16_TRANSLOCATION
SCZ	Chemical_and_Genetic_pertubation	HSIAO_LIVER_SPECIFIC_GENES	245	6	0.00985928	0.452158	SERPING1:FURIN:ALAS1:ITIH1:ITIH3:ITIH4	http://www.gsea-msigdb.org/gsea/msigdb/cards/HSIAO_LIVER_SPECIFIC_GENES
SCZ	Chemical_and_Genetic_pertubation	SCHLOSSER_SERUM_RESPONSE_UP	118	4	0.011454	0.51059	CDK10:MAPT:KIFC1:PTK2B	http://www.gsea-msigdb.org/gsea/msigdb/cards/SCHLOSSER_SERUM_RESPONSE_UP
SCZ	Chemical_and_Genetic_pertubation	BOCHKIS_FOXA2_TARGETS	412	8	0.0117318	0.51059	CYP17A1:CYP2D6:GNL3:ITIH1:CD47:NDUFA2:ZSCAN12:WDR46	http://www.gsea-msigdb.org/gsea/msigdb/cards/BOCHKIS_FOXA2_TARGETS
SCZ	Chemical_and_Genetic_pertubation	KIM_BIPOLAR_DISORDER_OLIGODENDROCYTE_DENSITY_CORR_UP	674	11	0.011743	0.51059	B3GAT1:ARPC3:CDK2AP1:PSMA4:CORO1A:NDRG4:MAPT:PPP1R16B:ALAS1:TKT:GABBR1	http://www.gsea-msigdb.org/gsea/msigdb/cards/KIM_BIPOLAR_DISORDER_OLIGODENDROCYTE_DENSITY_CORR_UP
SCZ	Chemical_and_Genetic_pertubation	CHIARADONNA_NEOPLASTIC_TRANSFORMATION_CDC25_UP	119	4	0.0117857	0.51059	NCAM1:DPEP1:NGEF:MAN2A1	http://www.gsea-msigdb.org/gsea/msigdb/cards/CHIARADONNA_NEOPLASTIC_TRANSFORMATION_CDC25_UP
SCZ	Chemical_and_Genetic_pertubation	GOTZMANN_EPITHELIAL_TO_MESENCHYMAL_TRANSITION_UP	65	3	0.0123318	0.51059	NCAM1:FURIN:KIFC1	http://www.gsea-msigdb.org/gsea/msigdb/cards/GOTZMANN_EPITHELIAL_TO_MESENCHYMAL_TRANSITION_UP
SCZ	Chemical_and_Genetic_pertubation	BYSTRYKH_HEMATOPOIESIS_STEM_CELL_AND_BRAIN_QTL_CIS	65	3	0.0123318	0.51059	KLC1:GATAD2A:FAM114A2	http://www.gsea-msigdb.org/gsea/msigdb/cards/BYSTRYKH_HEMATOPOIESIS_STEM_CELL_AND_BRAIN_QTL_CIS
SCZ	Chemical_and_Genetic_pertubation	WANG_IMMORTALIZED_BY_HOXA9_AND_MEIS1_DN	23	2	0.0123565	0.51059	TSPAN2:NRGN	http://www.gsea-msigdb.org/gsea/msigdb/cards/WANG_IMMORTALIZED_BY_HOXA9_AND_MEIS1_DN
SCZ	Chemical_and_Genetic_pertubation	TORCHIA_TARGETS_OF_EWSR1_FLI1_FUSION_UP	259	6	0.0127002	0.51059	AKT3:KLF6:CACNA1C:PPP1R13B:CPNE7:MAPT	http://www.gsea-msigdb.org/gsea/msigdb/cards/TORCHIA_TARGETS_OF_EWSR1_FLI1_FUSION_UP
SCZ	Chemical_and_Genetic_pertubation	EPPERT_HSC_R	122	4	0.0128176	0.51059	CACNB2:PCNX:PPP1R16B:ZNF165	http://www.gsea-msigdb.org/gsea/msigdb/cards/EPPERT_HSC_R
SCZ	Chemical_and_Genetic_pertubation	CHIARETTI_ACUTE_LYMPHOBLASTIC_LEUKEMIA_ZAP70	66	3	0.0128502	0.51059	CTNND1:TP53BP1:AP3D1	http://www.gsea-msigdb.org/gsea/msigdb/cards/CHIARETTI_ACUTE_LYMPHOBLASTIC_LEUKEMIA_ZAP70
SCZ	Chemical_and_Genetic_pertubation	KAAB_HEART_ATRIUM_VS_VENTRICLE_DN	260	6	0.0129229	0.51059	BDNF:ALPK3:NDRG4:PLCL1:ALAS1:GRM1	http://www.gsea-msigdb.org/gsea/msigdb/cards/KAAB_HEART_ATRIUM_VS_VENTRICLE_DN
SCZ	Chemical_and_Genetic_pertubation	LENAOUR_DENDRITIC_CELL_MATURATION_DN	124	4	0.0135366	0.51059	NMB:CORO1A:STAB1:PTK2B	http://www.gsea-msigdb.org/gsea/msigdb/cards/LENAOUR_DENDRITIC_CELL_MATURATION_DN
SCZ	Chemical_and_Genetic_pertubation	RICKMAN_TUMOR_DIFFERENTIATED_MODERATELY_VS_POORLY_UP	124	4	0.0135366	0.51059	SNX19:NAGA:GLT8D1:MAN2A1	http://www.gsea-msigdb.org/gsea/msigdb/cards/RICKMAN_TUMOR_DIFFERENTIATED_MODERATELY_VS_POORLY_UP
SCZ	Chemical_and_Genetic_pertubation	MULLIGHAN_NPM1_MUTATED_SIGNATURE_1_DN	124	4	0.0135366	0.51059	RERE:PLEKHO1:LRP4:PPP1R16B	http://www.gsea-msigdb.org/gsea/msigdb/cards/MULLIGHAN_NPM1_MUTATED_SIGNATURE_1_DN
SCZ	Chemical_and_Genetic_pertubation	GAUSSMANN_MLL_AF4_FUSION_TARGETS_A_UP	190	5	0.0135484	0.51059	SYT12:NCAM1:B3GAT1:ADAL:DFNA5	http://www.gsea-msigdb.org/gsea/msigdb/cards/GAUSSMANN_MLL_AF4_FUSION_TARGETS_A_UP
SCZ	Chemical_and_Genetic_pertubation	HOSHIDA_LIVER_CANCER_SUBCLASS_S3	263	6	0.0136075	0.51059	SERPING1:VSIG2:ALAS1:ITIH1:ITIH3:ITIH4	http://www.gsea-msigdb.org/gsea/msigdb/cards/HOSHIDA_LIVER_CANCER_SUBCLASS_S3
SCZ	Chemical_and_Genetic_pertubation	SCHLOSSER_SERUM_RESPONSE_DN	694	11	0.0143214	0.530711	EVI5:NT5C2:NRGN:CDK2AP1:PSMA4:AP3D1:ITIH1:GPM6A:NDUFA2:ZSCAN12:DFNA5	http://www.gsea-msigdb.org/gsea/msigdb/cards/SCHLOSSER_SERUM_RESPONSE_DN
SCZ	Chemical_and_Genetic_pertubation	BILANGES_SERUM_SENSITIVE_GENES	69	3	0.0144794	0.530711	CYP17A1:NGEF:GABBR1	http://www.gsea-msigdb.org/gsea/msigdb/cards/BILANGES_SERUM_SENSITIVE_GENES
SCZ	Chemical_and_Genetic_pertubation	KOYAMA_SEMA3B_TARGETS_DN	346	7	0.0146259	0.530711	PLEKHO1:KLF6:CCDC92:CPEB1:CORO7:ZCCHC14:CD47	http://www.gsea-msigdb.org/gsea/msigdb/cards/KOYAMA_SEMA3B_TARGETS_DN
SCZ	Chemical_and_Genetic_pertubation	LASTOWSKA_NEUROBLASTOMA_COPY_NUMBER_DN	793	12	0.0150113	0.538776	THAP3:RERE:MAP7D1:ST3GAL3:AS3MT:SNX19:GNL3:GLT8D1:NEK4:TMEM110:TKT:PCGF3	http://www.gsea-msigdb.org/gsea/msigdb/cards/LASTOWSKA_NEUROBLASTOMA_COPY_NUMBER_DN
SCZ	Chemical_and_Genetic_pertubation	DEURIG_T_CELL_PROLYMPHOCYTIC_LEUKEMIA_UP	349	7	0.0152655	0.542007	TSPAN2:KLF6:DOCK1:CDK2AP1:TKT:ZSCAN12:MAD1L1	http://www.gsea-msigdb.org/gsea/msigdb/cards/DEURIG_T_CELL_PROLYMPHOCYTIC_LEUKEMIA_UP
SCZ	Chemical_and_Genetic_pertubation	MIKKELSEN_NPC_ICP_WITH_H3K4ME3	436	8	0.0159888	0.56165	CTNND1:RCOR2:ADAL:CHRNB4:CORO1A:RFTN2:GPM6A:BAK1	http://www.gsea-msigdb.org/gsea/msigdb/cards/MIKKELSEN_NPC_ICP_WITH_H3K4ME3
SCZ	Chemical_and_Genetic_pertubation	POOLA_INVASIVE_BREAST_CANCER_DN	131	4	0.016253	0.56492	CDK10:MAPT:ERBB4:CACNA1D	http://www.gsea-msigdb.org/gsea/msigdb/cards/POOLA_INVASIVE_BREAST_CANCER_DN
SCZ	Chemical_and_Genetic_pertubation	LU_EZH2_TARGETS_UP	275	6	0.0165999	0.570967	ARTN:PCNXL3:PPP3R1:ADAP1:NUDT1:LY6H	http://www.gsea-msigdb.org/gsea/msigdb/cards/LU_EZH2_TARGETS_UP
SCZ	Chemical_and_Genetic_pertubation	BRUINS_UVC_RESPONSE_VIA_TP53_GROUP_B	528	9	0.0168794	0.574597	KLF6:CNNM2:CPEB1:ALPK3:NDRG4:SFMBT1:DFNA5:ADAM22:SND1	http://www.gsea-msigdb.org/gsea/msigdb/cards/BRUINS_UVC_RESPONSE_VIA_TP53_GROUP_B
SCZ	Chemical_and_Genetic_pertubation	SHETH_LIVER_CANCER_VS_TXNIP_LOSS_PAM4	277	6	0.0171393	0.575979	SUFU:SRR:CYP2D6:MUSTN1:GPM6A:IMMP2L	http://www.gsea-msigdb.org/gsea/msigdb/cards/SHETH_LIVER_CANCER_VS_TXNIP_LOSS_PAM4
SCZ	Chemical_and_Genetic_pertubation	HELLEBREKERS_SILENCED_DURING_TUMOR_ANGIOGENESIS	74	3	0.0174433	0.575979	TSPAN2:BDNF:NDRG4	http://www.gsea-msigdb.org/gsea/msigdb/cards/HELLEBREKERS_SILENCED_DURING_TUMOR_ANGIOGENESIS
SCZ	Chemical_and_Genetic_pertubation	RHEIN_ALL_GLUCOCORTICOID_THERAPY_UP	74	3	0.0174433	0.575979	ANKRD11:ZNF165:ITPR3	http://www.gsea-msigdb.org/gsea/msigdb/cards/RHEIN_ALL_GLUCOCORTICOID_THERAPY_UP
SCZ	Chemical_and_Genetic_pertubation	WANG_IMMORTALIZED_BY_HOXA9_AND_MEIS1_UP	28	2	0.0180227	0.58509	CTNND1:ALAS1	http://www.gsea-msigdb.org/gsea/msigdb/cards/WANG_IMMORTALIZED_BY_HOXA9_AND_MEIS1_UP
SCZ	Chemical_and_Genetic_pertubation	ODONNELL_METASTASIS_UP	75	3	0.0180737	0.58509	CNNM2:RAI1:ERBB4	http://www.gsea-msigdb.org/gsea/msigdb/cards/ODONNELL_METASTASIS_UP
SCZ	Chemical_and_Genetic_pertubation	MARTENS_BOUND_BY_PML_RARA_FUSION	448	8	0.018493	0.58859	PLEKHO1:CACNA1C:PITPNM2:ANKRD11:SPG7:SMG6:DOT1L:RFX2	http://www.gsea-msigdb.org/gsea/msigdb/cards/MARTENS_BOUND_BY_PML_RARA_FUSION
SCZ	Chemical_and_Genetic_pertubation	CHIANG_LIVER_CANCER_SUBCLASS_POLYSOMY7_UP	76	3	0.0187165	0.58859	HAPLN4:TM6SF2:MAD1L1	http://www.gsea-msigdb.org/gsea/msigdb/cards/CHIANG_LIVER_CANCER_SUBCLASS_POLYSOMY7_UP
SCZ	Chemical_and_Genetic_pertubation	MULLIGHAN_NPM1_MUTATED_SIGNATURE_2_DN	76	3	0.0187165	0.58859	RERE:LRP4:PPP1R16B	http://www.gsea-msigdb.org/gsea/msigdb/cards/MULLIGHAN_NPM1_MUTATED_SIGNATURE_2_DN
SCZ	Chemical_and_Genetic_pertubation	SCHAEFFER_PROSTATE_DEVELOPMENT_6HR_DN	451	8	0.0191606	0.595004	MAP7D1:PCNXL3:SPPL3:ZNF664:FURIN:SMG6:SND1:LY6H	http://www.gsea-msigdb.org/gsea/msigdb/cards/SCHAEFFER_PROSTATE_DEVELOPMENT_6HR_DN
SCZ	Chemical_and_Genetic_pertubation	KRIEG_HYPOXIA_NOT_VIA_KDM3A	727	11	0.0194835	0.595004	PLEKHO1:SLC39A1:KLF6:SYT12:CDK2AP1:DOC2A:SPG7:ARHGAP27:NT5DC2:KIFC1:TTYH3	http://www.gsea-msigdb.org/gsea/msigdb/cards/KRIEG_HYPOXIA_NOT_VIA_KDM3A
SCZ	Chemical_and_Genetic_pertubation	BROWNE_HCMV_INFECTION_1HR_DN	209	5	0.0196322	0.595004	AKT3:CACNB2:GABBR1:COL11A2:MAD1L1	http://www.gsea-msigdb.org/gsea/msigdb/cards/BROWNE_HCMV_INFECTION_1HR_DN
SCZ	Chemical_and_Genetic_pertubation	SU_TESTIS	78	3	0.02004	0.595004	BRD1:SFMBT1:ZNF165	http://www.gsea-msigdb.org/gsea/msigdb/cards/SU_TESTIS
SCZ	Chemical_and_Genetic_pertubation	MONNIER_POSTRADIATION_TUMOR_ESCAPE_DN	369	7	0.0200472	0.595004	ARTN:AKT3:KLF6:CDK10:NDUFA13:GLT8D1:IMMP2L	http://www.gsea-msigdb.org/gsea/msigdb/cards/MONNIER_POSTRADIATION_TUMOR_ESCAPE_DN
SCZ	Chemical_and_Genetic_pertubation	VALK_AML_CLUSTER_6	30	2	0.0205422	0.595004	TP53BP1:CORO1A	http://www.gsea-msigdb.org/gsea/msigdb/cards/VALK_AML_CLUSTER_6
SCZ	Chemical_and_Genetic_pertubation	BARRIER_CANCER_RELAPSE_NORMAL_SAMPLE_DN	30	2	0.0205422	0.595004	SPG7:CDK10	http://www.gsea-msigdb.org/gsea/msigdb/cards/BARRIER_CANCER_RELAPSE_NORMAL_SAMPLE_DN
SCZ	Chemical_and_Genetic_pertubation	CUI_TCF21_TARGETS_DN	30	2	0.0205422	0.595004	TSPAN2:MAPT	http://www.gsea-msigdb.org/gsea/msigdb/cards/CUI_TCF21_TARGETS_DN
SCZ	Chemical_and_Genetic_pertubation	WESTON_VEGFA_TARGETS_12HR	30	2	0.0205422	0.595004	BDNF:UBD	http://www.gsea-msigdb.org/gsea/msigdb/cards/WESTON_VEGFA_TARGETS_12HR
SCZ	Chemical_and_Genetic_pertubation	BLALOCK_ALZHEIMERS_DISEASE_DN	1235	16	0.0209393	0.601232	CACNB2:NRGN:ARPC3:CCDC92:BCL11B:BAG5:KLC1:GRIN2A:NDRG4:PPP3R1:GLT8D1:GPM6A:NDUFA2:PPP2R2B:GABBR1:PTK2B	http://www.gsea-msigdb.org/gsea/msigdb/cards/BLALOCK_ALZHEIMERS_DISEASE_DN
SCZ	Chemical_and_Genetic_pertubation	BILANGES_SERUM_SENSITIVE_VIA_TSC2	31	2	0.0218539	0.622082	SMG6:KIFC1	http://www.gsea-msigdb.org/gsea/msigdb/cards/BILANGES_SERUM_SENSITIVE_VIA_TSC2
SCZ	Chemical_and_Genetic_pertubation	WANG_CISPLATIN_RESPONSE_AND_XPC_DN	217	5	0.0226549	0.633953	NT5C2:SERPING1:CUL3:YPEL1:ITIH4	http://www.gsea-msigdb.org/gsea/msigdb/cards/WANG_CISPLATIN_RESPONSE_AND_XPC_DN
SCZ	Chemical_and_Genetic_pertubation	CAIRO_LIVER_DEVELOPMENT_DN	217	5	0.0226549	0.633953	SERPING1:ITIH1:ITIH3:ITIH4:MAN2A1	http://www.gsea-msigdb.org/gsea/msigdb/cards/CAIRO_LIVER_DEVELOPMENT_DN
SCZ	Chemical_and_Genetic_pertubation	BOYLAN_MULTIPLE_MYELOMA_D_CLUSTER_DN	32	2	0.0231993	0.643732	TSPAN2:PPP1R16B	http://www.gsea-msigdb.org/gsea/msigdb/cards/BOYLAN_MULTIPLE_MYELOMA_D_CLUSTER_DN
SCZ	Chemical_and_Genetic_pertubation	MOREAUX_B_LYMPHOCYTE_MATURATION_BY_TACI_UP	83	3	0.023569	0.645835	GABBR1:COL11A2:PHF1	http://www.gsea-msigdb.org/gsea/msigdb/cards/MOREAUX_B_LYMPHOCYTE_MATURATION_BY_TACI_UP
SCZ	Chemical_and_Genetic_pertubation	BIDUS_METASTASIS_DN	147	4	0.0236763	0.645835	CORO1A:IRF3:STAB1:PTK2B	http://www.gsea-msigdb.org/gsea/msigdb/cards/BIDUS_METASTASIS_DN
SCZ	Chemical_and_Genetic_pertubation	BROWNE_HCMV_INFECTION_16HR_UP	220	5	0.0238619	0.645835	PLCL1:WDR82:SFMBT1:PCGF3:BAK1	http://www.gsea-msigdb.org/gsea/msigdb/cards/BROWNE_HCMV_INFECTION_16HR_UP
SCZ	Chemical_and_Genetic_pertubation	DACOSTA_UV_RESPONSE_VIA_ERCC3_DN	853	12	0.0248372	0.655092	EVI5:KLF6:NT5C2:DOCK1:BDNF:KLC1:TP53BP1:PPP3R1:NEK4:SFMBT1:MAN2A1:MAD1L1	http://www.gsea-msigdb.org/gsea/msigdb/cards/DACOSTA_UV_RESPONSE_VIA_ERCC3_DN
SCZ	Chemical_and_Genetic_pertubation	SASSON_RESPONSE_TO_FORSKOLIN_DN	85	3	0.0250687	0.655092	CTNND1:PPP3R1:PLCL1	http://www.gsea-msigdb.org/gsea/msigdb/cards/SASSON_RESPONSE_TO_FORSKOLIN_DN
SCZ	Chemical_and_Genetic_pertubation	LEE_TARGETS_OF_PTCH1_AND_SUFU_DN	85	3	0.0250687	0.655092	TSPAN2:NCAM1:NDRG4	http://www.gsea-msigdb.org/gsea/msigdb/cards/LEE_TARGETS_OF_PTCH1_AND_SUFU_DN
SCZ	Chemical_and_Genetic_pertubation	MILI_PSEUDOPODIA_HAPTOTAXIS_DN	660	10	0.025098	0.655092	PCNXL3:NCAM1:SPPL3:ZCCHC14:ANKRD11:RAI1:ALG12:CD47:KIFC1:ITPR3	http://www.gsea-msigdb.org/gsea/msigdb/cards/MILI_PSEUDOPODIA_HAPTOTAXIS_DN
SCZ	Chemical_and_Genetic_pertubation	BERENJENO_TRANSFORMED_BY_RHOA_DN	389	7	0.0257891	0.655092	CTNND1:YPEL3:NAGA:CD47:MAN2A1:SND1:NRBP2	http://www.gsea-msigdb.org/gsea/msigdb/cards/BERENJENO_TRANSFORMED_BY_RHOA_DN
SCZ	Chemical_and_Genetic_pertubation	SASSON_RESPONSE_TO_GONADOTROPHINS_DN	86	3	0.0258375	0.655092	CTNND1:PPP3R1:PLCL1	http://www.gsea-msigdb.org/gsea/msigdb/cards/SASSON_RESPONSE_TO_GONADOTROPHINS_DN
SCZ	Chemical_and_Genetic_pertubation	HAN_JNK_SINGALING_UP	34	2	0.0259894	0.655092	PLEKHO1:MAN2A1	http://www.gsea-msigdb.org/gsea/msigdb/cards/HAN_JNK_SINGALING_UP
SCZ	Chemical_and_Genetic_pertubation	LIU_LIVER_CANCER	34	2	0.0259894	0.655092	CATSPER2:NMB	http://www.gsea-msigdb.org/gsea/msigdb/cards/LIU_LIVER_CANCER
SCZ	Chemical_and_Genetic_pertubation	WEIGEL_OXIDATIVE_STRESS_BY_TBH_AND_H2O2	34	2	0.0259894	0.655092	CDK10:BAK1	http://www.gsea-msigdb.org/gsea/msigdb/cards/WEIGEL_OXIDATIVE_STRESS_BY_TBH_AND_H2O2
SCZ	Chemical_and_Genetic_pertubation	ASTON_MAJOR_DEPRESSIVE_DISORDER_DN	155	4	0.0280453	0.698867	SNX19:MAPT:MAN2A1:PTK2B	http://www.gsea-msigdb.org/gsea/msigdb/cards/ASTON_MAJOR_DEPRESSIVE_DISORDER_DN
SCZ	Chemical_and_Genetic_pertubation	MIKKELSEN_MEF_HCP_WITH_H3K27ME3	580	9	0.0287028	0.698867	CHRNA3:GRIN2A:DOC2A:CPNE7:CRHR1:PPP1R16B:TFAP2B:GRM1:LY6H	http://www.gsea-msigdb.org/gsea/msigdb/cards/MIKKELSEN_MEF_HCP_WITH_H3K27ME3
SCZ	Chemical_and_Genetic_pertubation	YANG_BREAST_CANCER_ESR1_UP	36	2	0.0289081	0.698867	MAPT:ERBB4	http://www.gsea-msigdb.org/gsea/msigdb/cards/YANG_BREAST_CANCER_ESR1_UP
SCZ	Chemical_and_Genetic_pertubation	LEIN_LOCALIZED_TO_PROXIMAL_DENDRITES	36	2	0.0289081	0.698867	NRGN:KIFC1	http://www.gsea-msigdb.org/gsea/msigdb/cards/LEIN_LOCALIZED_TO_PROXIMAL_DENDRITES
SCZ	Chemical_and_Genetic_pertubation	PEDRIOLI_MIR31_TARGETS_DN	399	7	0.0290444	0.698867	KLF6:CACNB2:DOCK1:CORO7:CPNE7:YPEL1:UBD	http://www.gsea-msigdb.org/gsea/msigdb/cards/PEDRIOLI_MIR31_TARGETS_DN
SCZ	Chemical_and_Genetic_pertubation	GAUSSMANN_MLL_AF4_FUSION_TARGETS_G_UP	232	5	0.0291016	0.698867	PRMT7:MAPT:LIN7B:MUSTN1:UBD	http://www.gsea-msigdb.org/gsea/msigdb/cards/GAUSSMANN_MLL_AF4_FUSION_TARGETS_G_UP
SCZ	Chemical_and_Genetic_pertubation	SERVITJA_LIVER_HNF1A_TARGETS_DN	157	4	0.0292076	0.698867	SERPING1:ITIH1:MAD1L1:NRBP2	http://www.gsea-msigdb.org/gsea/msigdb/cards/SERVITJA_LIVER_HNF1A_TARGETS_DN
SCZ	Chemical_and_Genetic_pertubation	DUTERTRE_ESTRADIOL_RESPONSE_6HR_DN	91	3	0.0298695	0.709563	YPEL3:ERBB4:BAK1	http://www.gsea-msigdb.org/gsea/msigdb/cards/DUTERTRE_ESTRADIOL_RESPONSE_6HR_DN
SCZ	Chemical_and_Genetic_pertubation	MULLIGHAN_NPM1_SIGNATURE_3_DN	159	4	0.0303982	0.712255	RERE:PLEKHO1:LRP4:PPP1R16B	http://www.gsea-msigdb.org/gsea/msigdb/cards/MULLIGHAN_NPM1_SIGNATURE_3_DN
SCZ	Chemical_and_Genetic_pertubation	GENTILE_UV_RESPONSE_CLUSTER_D2	37	2	0.0304143	0.712255	BDNF:PCGF3	http://www.gsea-msigdb.org/gsea/msigdb/cards/GENTILE_UV_RESPONSE_CLUSTER_D2
SCZ	Chemical_and_Genetic_pertubation	BRUINS_UVC_RESPONSE_LATE	1091	14	0.0318938	0.722618	CNNM2:CACNA1C:PPP1R13B:PSMA4:DPEP1:ARHGAP27:GATAD2A:NT5DC2:MUSTN1:TMEM110:FAM114A2:COL11A2:IMMP2L:MSRA	http://www.gsea-msigdb.org/gsea/msigdb/cards/BRUINS_UVC_RESPONSE_LATE
SCZ	Chemical_and_Genetic_pertubation	ZHENG_FOXP3_TARGETS_IN_T_LYMPHOCYTE_DN	38	2	0.031951	0.722618	BCL11B:PTK2B	http://www.gsea-msigdb.org/gsea/msigdb/cards/ZHENG_FOXP3_TARGETS_IN_T_LYMPHOCYTE_DN
SCZ	Chemical_and_Genetic_pertubation	SHIPP_DLBCL_CURED_VS_FATAL_UP	38	2	0.031951	0.722618	AKT3:CHRNA3	http://www.gsea-msigdb.org/gsea/msigdb/cards/SHIPP_DLBCL_CURED_VS_FATAL_UP
SCZ	Chemical_and_Genetic_pertubation	BRACHAT_RESPONSE_TO_CAMPTOTHECIN_DN	38	2	0.031951	0.722618	CORO7:BAK1	http://www.gsea-msigdb.org/gsea/msigdb/cards/BRACHAT_RESPONSE_TO_CAMPTOTHECIN_DN
SCZ	Chemical_and_Genetic_pertubation	MATZUK_MEIOTIC_AND_DNA_REPAIR	38	2	0.031951	0.722618	CPEB1:PPP3R1	http://www.gsea-msigdb.org/gsea/msigdb/cards/MATZUK_MEIOTIC_AND_DNA_REPAIR
SCZ	Chemical_and_Genetic_pertubation	KIM_WT1_TARGETS_12HR_UP	162	4	0.0322371	0.724129	PLEKHO1:LRP4:CHRNA3:BAK1	http://www.gsea-msigdb.org/gsea/msigdb/cards/KIM_WT1_TARGETS_12HR_UP
SCZ	Chemical_and_Genetic_pertubation	BENPORATH_ES_WITH_H3K27ME3	1094	14	0.0325283	0.725733	CNNM2:SYT12:NCAM1:NRGN:PPP1R13B:CRHR1:MAPT:RGS9BP:ERBB4:CACNA1D:CD47:TFAP2B:ADAM22:LY6H	http://www.gsea-msigdb.org/gsea/msigdb/cards/BENPORATH_ES_WITH_H3K27ME3
SCZ	Chemical_and_Genetic_pertubation	HOEBEKE_LYMPHOID_STEM_CELL_UP	95	3	0.0333201	0.732951	RERE:DOCK1:ITIH4	http://www.gsea-msigdb.org/gsea/msigdb/cards/HOEBEKE_LYMPHOID_STEM_CELL_UP
SCZ	Chemical_and_Genetic_pertubation	MIKKELSEN_ES_ICP_WITH_H3K27ME3	39	2	0.0335177	0.732951	TLR9:TLR9:PRSS16	http://www.gsea-msigdb.org/gsea/msigdb/cards/MIKKELSEN_ES_ICP_WITH_H3K27ME3
SCZ	Chemical_and_Genetic_pertubation	MIKKELSEN_ES_HCP_WITH_H3K27ME3	39	2	0.0335177	0.732951	PCDHA2:TFAP2B	http://www.gsea-msigdb.org/gsea/msigdb/cards/MIKKELSEN_ES_HCP_WITH_H3K27ME3
SCZ	Chemical_and_Genetic_pertubation	BLALOCK_ALZHEIMERS_DISEASE_UP	1639	19	0.0342445	0.743916	TSPAN2:AKT3:LRP4:SERPING1:NCAM1:HIP1R:CDK2AP1:NMB:CDK10:FUT2:IRF3:PLCL1:ERBB4:NAGA:BRD1:ITIH4:RXRB:PHF1:ADAP1	http://www.gsea-msigdb.org/gsea/msigdb/cards/BLALOCK_ALZHEIMERS_DISEASE_UP
SCZ	Chemical_and_Genetic_pertubation	WHITFIELD_CELL_CYCLE_G2	166	4	0.0347886	0.750797	KLF6:NMB:AP3D1:KIFC1	http://www.gsea-msigdb.org/gsea/msigdb/cards/WHITFIELD_CELL_CYCLE_G2
SCZ	Chemical_and_Genetic_pertubation	TAKAO_RESPONSE_TO_UVB_RADIATION_DN	98	3	0.0360382	0.772715	NCAM1:TP53BP1:PSMA4	http://www.gsea-msigdb.org/gsea/msigdb/cards/TAKAO_RESPONSE_TO_UVB_RADIATION_DN
SCZ	Chemical_and_Genetic_pertubation	LIN_MELANOMA_COPY_NUMBER_DN	41	2	0.0367391	0.782507	KLF6:BAG5	http://www.gsea-msigdb.org/gsea/msigdb/cards/LIN_MELANOMA_COPY_NUMBER_DN
SCZ	Chemical_and_Genetic_pertubation	BENPORATH_ES_CORE_NINE_CORRELATED	99	3	0.0369689	0.782507	MLXIP:BCL11B:GATAD2A	http://www.gsea-msigdb.org/gsea/msigdb/cards/BENPORATH_ES_CORE_NINE_CORRELATED
SCZ	Chemical_and_Genetic_pertubation	BROWNE_HCMV_INFECTION_18HR_UP	171	4	0.0381385	0.802123	PPP3R1:NEK4:PCGF3:RXRB	http://www.gsea-msigdb.org/gsea/msigdb/cards/BROWNE_HCMV_INFECTION_18HR_UP
SCZ	Chemical_and_Genetic_pertubation	RUTELLA_RESPONSE_TO_CSF2RB_AND_IL4_UP	338	6	0.0398228	0.814504	AKT3:PPP1R16B:ALAS1:CD47:GABBR1:DFNA5	http://www.gsea-msigdb.org/gsea/msigdb/cards/RUTELLA_RESPONSE_TO_CSF2RB_AND_IL4_UP
SCZ	Chemical_and_Genetic_pertubation	RODRIGUES_THYROID_CARCINOMA_ANAPLASTIC_DN	521	8	0.0400097	0.814504	RERE:CCDC92:ZFYVE21:PPP1R13B:ADAL:NMB:PQLC1:GPM6A	http://www.gsea-msigdb.org/gsea/msigdb/cards/RODRIGUES_THYROID_CARCINOMA_ANAPLASTIC_DN
SCZ	Chemical_and_Genetic_pertubation	WEBER_METHYLATED_HCP_IN_FIBROBLAST_DN	43	2	0.0400743	0.814504	CATSPER2:TSSK6	http://www.gsea-msigdb.org/gsea/msigdb/cards/WEBER_METHYLATED_HCP_IN_FIBROBLAST_DN
SCZ	Chemical_and_Genetic_pertubation	MCDOWELL_ACUTE_LUNG_INJURY_DN	43	2	0.0400743	0.814504	MAPT:ALAS1	http://www.gsea-msigdb.org/gsea/msigdb/cards/MCDOWELL_ACUTE_LUNG_INJURY_DN
SCZ	Chemical_and_Genetic_pertubation	BROWNE_HCMV_INFECTION_48HR_UP	174	4	0.0402343	0.814504	LRP4:ABCB9:PCGF3:GABBR1	http://www.gsea-msigdb.org/gsea/msigdb/cards/BROWNE_HCMV_INFECTION_48HR_UP
SCZ	Chemical_and_Genetic_pertubation	WAKABAYASHI_ADIPOGENESIS_PPARG_BOUND_8D	619	9	0.0407371	0.814504	THAP3:ST3GAL3:SDCCAG8:AP3D1:ALAS1:WDR82:ITIH4:NDUFA2:DFNA5	http://www.gsea-msigdb.org/gsea/msigdb/cards/WAKABAYASHI_ADIPOGENESIS_PPARG_BOUND_8D
SCZ	Chemical_and_Genetic_pertubation	ZHOU_INFLAMMATORY_RESPONSE_LIVE_UP	430	7	0.0408707	0.814504	KLF6:CATSPER2:GRIN2A:DOT1L:GPM6A:TFAP2B:ADAM22	http://www.gsea-msigdb.org/gsea/msigdb/cards/ZHOU_INFLAMMATORY_RESPONSE_LIVE_UP
SCZ	Chemical_and_Genetic_pertubation	DARWICHE_SKIN_TUMOR_PROMOTER_DN	175	4	0.0409472	0.814504	FES:TSSK6:RASIP1:NEK4	http://www.gsea-msigdb.org/gsea/msigdb/cards/DARWICHE_SKIN_TUMOR_PROMOTER_DN
SCZ	Chemical_and_Genetic_pertubation	VERHAAK_GLIOBLASTOMA_PRONEURAL	175	4	0.0409472	0.814504	NCAM1:MAPT:YPEL1:GPM6A	http://www.gsea-msigdb.org/gsea/msigdb/cards/VERHAAK_GLIOBLASTOMA_PRONEURAL
SCZ	Chemical_and_Genetic_pertubation	RIZKI_TUMOR_INVASIVENESS_3D_DN	256	5	0.0416279	0.823086	PSMA4:CYP2D6:TKT:KIFC1:ADAP1	http://www.gsea-msigdb.org/gsea/msigdb/cards/RIZKI_TUMOR_INVASIVENESS_3D_DN
SCZ	Chemical_and_Genetic_pertubation	TOYOTA_TARGETS_OF_MIR34B_AND_MIR34C	434	7	0.0425951	0.833669	TMEM180:BDNF:NRGN:MAPT:MUSTN1:HIST1H4D:KIFC1	http://www.gsea-msigdb.org/gsea/msigdb/cards/TOYOTA_TARGETS_OF_MIR34B_AND_MIR34C
SCZ	Chemical_and_Genetic_pertubation	PUJANA_ATM_PCC_NETWORK	1352	16	0.0426681	0.833669	NT5C2:ARPC3:PSMA4:NMB:ALPK3:CORO1A:ZCCHC14:CRHR1:MAPT:BRD1:TKT:CD47:KIFC1:NUDT1:ADAM22:LSM1	http://www.gsea-msigdb.org/gsea/msigdb/cards/PUJANA_ATM_PCC_NETWORK
SCZ	Chemical_and_Genetic_pertubation	NUTT_GBM_VS_AO_GLIOMA_DN	45	2	0.0435193	0.840355	NCAM1:HIP1R	http://www.gsea-msigdb.org/gsea/msigdb/cards/NUTT_GBM_VS_AO_GLIOMA_DN
SCZ	Chemical_and_Genetic_pertubation	DOANE_BREAST_CANCER_ESR1_UP	106	3	0.043825	0.841338	MAPT:ERBB4:CACNA1D	http://www.gsea-msigdb.org/gsea/msigdb/cards/DOANE_BREAST_CANCER_ESR1_UP
SCZ	Chemical_and_Genetic_pertubation	YAMASHITA_LIVER_CANCER_STEM_CELL_UP	46	2	0.0452817	0.849321	UBD:BAK1	http://www.gsea-msigdb.org/gsea/msigdb/cards/YAMASHITA_LIVER_CANCER_STEM_CELL_UP
SCZ	Chemical_and_Genetic_pertubation	ZHAN_MULTIPLE_MYELOMA_CD2_UP	46	2	0.0452817	0.849321	RERE:TNFRSF13C	http://www.gsea-msigdb.org/gsea/msigdb/cards/ZHAN_MULTIPLE_MYELOMA_CD2_UP
SCZ	Chemical_and_Genetic_pertubation	DANG_BOUND_BY_MYC	1041	13	0.0453571	0.849321	MLXIP:IRF3:NAGA:GNL3:GLT8D1:SFMBT1:MAN2A1:NDUFA2:HIST1H4D:RXRB:WDR46:ADAM22:LSM1	http://www.gsea-msigdb.org/gsea/msigdb/cards/DANG_BOUND_BY_MYC
SCZ	Chemical_and_Genetic_pertubation	CAIRO_HEPATOBLASTOMA_DN	263	5	0.0458098	0.849321	KLF6:SERPING1:ALAS1:STAB1:ITIH4	http://www.gsea-msigdb.org/gsea/msigdb/cards/CAIRO_HEPATOBLASTOMA_DN
SCZ	Chemical_and_Genetic_pertubation	MORI_EMU_MYC_LYMPHOMA_BY_ONSET_TIME_UP	108	3	0.0458924	0.849321	AKT3:INO80E:RAI1	http://www.gsea-msigdb.org/gsea/msigdb/cards/MORI_EMU_MYC_LYMPHOMA_BY_ONSET_TIME_UP
SCZ	Chemical_and_Genetic_pertubation	ACEVEDO_LIVER_CANCER_DN	537	8	0.046327	0.849321	PCNX:PPP1R13B:FURIN:ZCCHC14:HAPLN4:STAB1:ITIH1:MSRA	http://www.gsea-msigdb.org/gsea/msigdb/cards/ACEVEDO_LIVER_CANCER_DN
SCZ	Chemical_and_Genetic_pertubation	SMID_BREAST_CANCER_BASAL_UP	635	9	0.0465395	0.849321	ARTN:KLF6:NCAM1:NT5DC2:PRSS16:GABBR1:COL11A2:KIFC1:NUDT1	http://www.gsea-msigdb.org/gsea/msigdb/cards/SMID_BREAST_CANCER_BASAL_UP
SCZ	Chemical_and_Genetic_pertubation	SUNG_METASTASIS_STROMA_UP	109	3	0.046944	0.849321	FURIN:PRRG2:TKT	http://www.gsea-msigdb.org/gsea/msigdb/cards/SUNG_METASTASIS_STROMA_UP
SCZ	Chemical_and_Genetic_pertubation	WAMUNYOKOLI_OVARIAN_CANCER_LMP_UP	265	5	0.0470491	0.849321	VSIG2:HIP1R:ARHGAP27:FUT2:ALAS1	http://www.gsea-msigdb.org/gsea/msigdb/cards/WAMUNYOKOLI_OVARIAN_CANCER_LMP_UP
SCZ	Chemical_and_Genetic_pertubation	MARTIN_VIRAL_GPCR_SIGNALING_DN	47	2	0.0470702	0.849321	BRD1:MAN2A1	http://www.gsea-msigdb.org/gsea/msigdb/cards/MARTIN_VIRAL_GPCR_SIGNALING_DN
SCZ	Chemical_and_Genetic_pertubation	MELLMAN_TUT1_TARGETS_DN	47	2	0.0470702	0.849321	PACSIN3:CPEB1	http://www.gsea-msigdb.org/gsea/msigdb/cards/MELLMAN_TUT1_TARGETS_DN
SCZ	Chemical_and_Genetic_pertubation	BUYTAERT_PHOTODYNAMIC_THERAPY_STRESS_DN	641	9	0.0488508	0.851184	BDNF:NRGN:MLXIP:BAG5:NMB:CORO1A:PRMT7:KIFC1:NUDT1	http://www.gsea-msigdb.org/gsea/msigdb/cards/BUYTAERT_PHOTODYNAMIC_THERAPY_STRESS_DN
SCZ	Chemical_and_Genetic_pertubation	JAZAERI_BREAST_CANCER_BRCA1_VS_BRCA2_UP	48	2	0.0488842	0.851184	NAGA:NT5DC2	http://www.gsea-msigdb.org/gsea/msigdb/cards/JAZAERI_BREAST_CANCER_BRCA1_VS_BRCA2_UP
SCZ	Chemical_and_Genetic_pertubation	WALLACE_PROSTATE_CANCER_RACE_UP	268	5	0.0489451	0.851184	BCL11B:CORO1A:PLCL1:GPM6A:BTN3A2	http://www.gsea-msigdb.org/gsea/msigdb/cards/WALLACE_PROSTATE_CANCER_RACE_UP
SCZ	Chemical_and_Genetic_pertubation	HELLER_HDAC_TARGETS_SILENCED_BY_METHYLATION_UP	448	7	0.0489995	0.851184	NCAM1:NRGN:ZCCHC14:MAPT:GPM6A:HIST1H3G:UBD	http://www.gsea-msigdb.org/gsea/msigdb/cards/HELLER_HDAC_TARGETS_SILENCED_BY_METHYLATION_UP
SCZ	Chemical_and_Genetic_pertubation	ACEVEDO_LIVER_TUMOR_VS_NORMAL_ADJACENT_TISSUE_UP	845	11	0.0493447	0.851184	SLC39A1:DOCK1:ZNF664:TSSC1:NAGA:WDR55:ZMAT2:BTN3A2:TRIM27:UBD:NUDT1	http://www.gsea-msigdb.org/gsea/msigdb/cards/ACEVEDO_LIVER_TUMOR_VS_NORMAL_ADJACENT_TISSUE_UP
SCZ	Chemical_and_Genetic_pertubation	WANG_ESOPHAGUS_CANCER_VS_NORMAL_UP	112	3	0.0501695	0.851184	SERPING1:IRF3:BAK1	http://www.gsea-msigdb.org/gsea/msigdb/cards/WANG_ESOPHAGUS_CANCER_VS_NORMAL_UP
SCZ	Chemical_and_Genetic_pertubation	BOSCO_TH1_CYTOTOXIC_MODULE	112	3	0.0501695	0.851184	PLEKHO1:FUT2:STAB1	http://www.gsea-msigdb.org/gsea/msigdb/cards/BOSCO_TH1_CYTOTOXIC_MODULE
SCZ	Chemical_and_Genetic_pertubation	MOREAUX_MULTIPLE_MYELOMA_BY_TACI_UP	359	6	0.050668	0.851184	SYT12:FURIN:CACNA1I:GABBR1:COL11A2:PHF1	http://www.gsea-msigdb.org/gsea/msigdb/cards/MOREAUX_MULTIPLE_MYELOMA_BY_TACI_UP
SCZ	Chemical_and_Genetic_pertubation	ZHAN_MULTIPLE_MYELOMA_PR_DN	49	2	0.0507232	0.851184	PLCL1:PHF1	http://www.gsea-msigdb.org/gsea/msigdb/cards/ZHAN_MULTIPLE_MYELOMA_PR_DN
SCZ	Chemical_and_Genetic_pertubation	MIKKELSEN_MEF_ICP_WITH_H3K27ME3	188	4	0.0508659	0.851184	CHRNB4:TNFRSF13C:PRSS16:TFAP2B	http://www.gsea-msigdb.org/gsea/msigdb/cards/MIKKELSEN_MEF_ICP_WITH_H3K27ME3
SCZ	Chemical_and_Genetic_pertubation	ZHOU_INFLAMMATORY_RESPONSE_FIMA_DN	271	5	0.0508857	0.851184	ST3GAL3:CACNB2:SUFU:GLT8D1:ZNF165	http://www.gsea-msigdb.org/gsea/msigdb/cards/ZHOU_INFLAMMATORY_RESPONSE_FIMA_DN
SCZ	Chemical_and_Genetic_pertubation	DEBIASI_APOPTOSIS_BY_REOVIRUS_INFECTION_DN	271	5	0.0508857	0.851184	LRP4:ABCB9:NAGA:TRIM27:ITPR3	http://www.gsea-msigdb.org/gsea/msigdb/cards/DEBIASI_APOPTOSIS_BY_REOVIRUS_INFECTION_DN
SCZ	Chemical_and_Genetic_pertubation	FLORIO_NEOCORTEX_BASAL_RADIAL_GLIA_DN	189	4	0.0516788	0.851184	LRP4:GRIN2A:RFTN2:KIFC1	http://www.gsea-msigdb.org/gsea/msigdb/cards/FLORIO_NEOCORTEX_BASAL_RADIAL_GLIA_DN
SCZ	Chemical_and_Genetic_pertubation	DAZARD_RESPONSE_TO_UV_SCC_DN	114	3	0.0523785	0.851184	BAG5:BRD1:KIFC1	http://www.gsea-msigdb.org/gsea/msigdb/cards/DAZARD_RESPONSE_TO_UV_SCC_DN
SCZ	Chemical_and_Genetic_pertubation	IKEDA_MIR30_TARGETS_UP	114	3	0.0523785	0.851184	BDNF:NCAM1:SPPL3	http://www.gsea-msigdb.org/gsea/msigdb/cards/IKEDA_MIR30_TARGETS_UP
SCZ	Chemical_and_Genetic_pertubation	ACOSTA_PROLIFERATION_INDEPENDENT_MYC_TARGETS_DN	114	3	0.0523785	0.851184	KLF6:NAGA:TMEM110	http://www.gsea-msigdb.org/gsea/msigdb/cards/ACOSTA_PROLIFERATION_INDEPENDENT_MYC_TARGETS_DN
SCZ	Chemical_and_Genetic_pertubation	MORI_PLASMA_CELL_UP	50	2	0.0525868	0.851184	CHRNB4:CRELD2	http://www.gsea-msigdb.org/gsea/msigdb/cards/MORI_PLASMA_CELL_UP
SCZ	Chemical_and_Genetic_pertubation	CHIARADONNA_NEOPLASTIC_TRANSFORMATION_KRAS_CDC25_DN	50	2	0.0525868	0.851184	DPEP1:MAN2A1	http://www.gsea-msigdb.org/gsea/msigdb/cards/CHIARADONNA_NEOPLASTIC_TRANSFORMATION_KRAS_CDC25_DN
SCZ	Chemical_and_Genetic_pertubation	MARTINEZ_RESPONSE_TO_TRABECTEDIN	50	2	0.0525868	0.851184	DOCK1:SND1	http://www.gsea-msigdb.org/gsea/msigdb/cards/MARTINEZ_RESPONSE_TO_TRABECTEDIN
SCZ	Chemical_and_Genetic_pertubation	ZHOU_TNF_SIGNALING_30MIN	51	2	0.0544745	0.873179	SLC39A1:NDUFA13	http://www.gsea-msigdb.org/gsea/msigdb/cards/ZHOU_TNF_SIGNALING_30MIN
SCZ	Chemical_and_Genetic_pertubation	STARK_HYPPOCAMPUS_22Q11_DELETION_UP	51	2	0.0544745	0.873179	B3GAT1:PCNX	http://www.gsea-msigdb.org/gsea/msigdb/cards/STARK_HYPPOCAMPUS_22Q11_DELETION_UP
SCZ	Chemical_and_Genetic_pertubation	BROWNE_HCMV_INFECTION_1HR_UP	52	2	0.0563859	0.899451	PPP1R13B:ZBTB22	http://www.gsea-msigdb.org/gsea/msigdb/cards/BROWNE_HCMV_INFECTION_1HR_UP
SCZ	Chemical_and_Genetic_pertubation	KRIEG_KDM3A_TARGETS_NOT_HYPOXIA	196	4	0.0575675	0.899881	PSMA4:FURIN:CRELD2:CD47	http://www.gsea-msigdb.org/gsea/msigdb/cards/KRIEG_KDM3A_TARGETS_NOT_HYPOXIA
SCZ	Chemical_and_Genetic_pertubation	MIKKELSEN_IPS_ICP_WITH_H3K27ME3	53	2	0.0583206	0.899881	PRSS16:TFAP2B	http://www.gsea-msigdb.org/gsea/msigdb/cards/MIKKELSEN_IPS_ICP_WITH_H3K27ME3
SCZ	Chemical_and_Genetic_pertubation	BOYLAN_MULTIPLE_MYELOMA_C_DN	53	2	0.0583206	0.899881	KLF6:BCL11B	http://www.gsea-msigdb.org/gsea/msigdb/cards/BOYLAN_MULTIPLE_MYELOMA_C_DN
SCZ	Chemical_and_Genetic_pertubation	IKEDA_MIR1_TARGETS_UP	53	2	0.0583206	0.899881	BDNF:CPEB1	http://www.gsea-msigdb.org/gsea/msigdb/cards/IKEDA_MIR1_TARGETS_UP
SCZ	Chemical_and_Genetic_pertubation	FORTSCHEGGER_PHF8_TARGETS_DN	767	10	0.0587536	0.902347	MAP7D1:KLF6:CTNND1:NDRG4:GATAD2A:CD47:PPP2R2B:BAK1:TTYH3:NRBP2	http://www.gsea-msigdb.org/gsea/msigdb/cards/FORTSCHEGGER_PHF8_TARGETS_DN
SCZ	Chemical_and_Genetic_pertubation	LIM_MAMMARY_STEM_CELL_UP	469	7	0.0597022	0.91267	AKT3:LRP4:SERPING1:RFX2:RASIP1:PPP1R16B:PPP2R2B	http://www.gsea-msigdb.org/gsea/msigdb/cards/LIM_MAMMARY_STEM_CELL_UP
SCZ	Chemical_and_Genetic_pertubation	MULLIGHAN_MLL_SIGNATURE_1_UP	375	6	0.0600384	0.913018	TMEM180:PCNX:KLC1:FES:SFMBT1:PTK2B	http://www.gsea-msigdb.org/gsea/msigdb/cards/MULLIGHAN_MLL_SIGNATURE_1_UP
SCZ	Chemical_and_Genetic_pertubation	JOHANSSON_GLIOMAGENESIS_BY_PDGFB_UP	54	2	0.060278	0.913018	KLF6:EPN2	http://www.gsea-msigdb.org/gsea/msigdb/cards/JOHANSSON_GLIOMAGENESIS_BY_PDGFB_UP
SCZ	Chemical_and_Genetic_pertubation	CHEN_METABOLIC_SYNDROM_NETWORK	1200	14	0.0612845	0.920657	PLEKHO1:PACSIN3:FES:CORO1A:PQLC1:RFTN2:SPATS2L:CYP2D6:STAB1:PCGF3:UBD:ITPR3:PTK2B:NRBP2	http://www.gsea-msigdb.org/gsea/msigdb/cards/CHEN_METABOLIC_SYNDROM_NETWORK
SCZ	Chemical_and_Genetic_pertubation	BROWNE_HCMV_INFECTION_48HR_DN	472	7	0.06134	0.920657	AKT3:CACNA1C:CORO1A:SPG7:PRRG2:BTN3A2:ZSCAN12	http://www.gsea-msigdb.org/gsea/msigdb/cards/BROWNE_HCMV_INFECTION_48HR_DN
SCZ	Chemical_and_Genetic_pertubation	LAU_APOPTOSIS_CDKN2A_UP	55	2	0.0622578	0.921862	BAG5:NDUFA13	http://www.gsea-msigdb.org/gsea/msigdb/cards/LAU_APOPTOSIS_CDKN2A_UP
SCZ	Chemical_and_Genetic_pertubation	GUTIERREZ_CHRONIC_LYMPHOCYTIC_LEUKEMIA_DN	55	2	0.0622578	0.921862	SPATS2L:SFMBT1	http://www.gsea-msigdb.org/gsea/msigdb/cards/GUTIERREZ_CHRONIC_LYMPHOCYTIC_LEUKEMIA_DN
SCZ	Chemical_and_Genetic_pertubation	TONG_INTERACT_WITH_PTTG1	55	2	0.0622578	0.921862	CTNND1:ARL6IP4	http://www.gsea-msigdb.org/gsea/msigdb/cards/TONG_INTERACT_WITH_PTTG1
SCZ	Chemical_and_Genetic_pertubation	STEARMAN_LUNG_CANCER_EARLY_VS_LATE_UP	123	3	0.0628855	0.927	ARPC3:SPPL3:ITIH4	http://www.gsea-msigdb.org/gsea/msigdb/cards/STEARMAN_LUNG_CANCER_EARLY_VS_LATE_UP
SCZ	Chemical_and_Genetic_pertubation	GARGALOVIC_RESPONSE_TO_OXIDIZED_PHOSPHOLIPIDS_TURQUOISE_DN	56	2	0.0642595	0.932662	PRMT7:KIFC1	http://www.gsea-msigdb.org/gsea/msigdb/cards/GARGALOVIC_RESPONSE_TO_OXIDIZED_PHOSPHOLIPIDS_TURQUOISE_DN
SCZ	Chemical_and_Genetic_pertubation	ZHENG_BOUND_BY_FOXP3	478	7	0.0646977	0.932662	EVI5:KLF6:BCL11B:ANKRD11:SPG7:TRIM27:PTK2B	http://www.gsea-msigdb.org/gsea/msigdb/cards/ZHENG_BOUND_BY_FOXP3
SCZ	Chemical_and_Genetic_pertubation	PURBEY_TARGETS_OF_CTBP1_NOT_SATB1_UP	291	5	0.0649643	0.932662	TSPAN2:B3GAT1:RBM26:SNX8:IMMP2L	http://www.gsea-msigdb.org/gsea/msigdb/cards/PURBEY_TARGETS_OF_CTBP1_NOT_SATB1_UP
SCZ	Chemical_and_Genetic_pertubation	KYNG_DNA_DAMAGE_UP	205	4	0.0656442	0.938343	CTNND1:PLCL1:CACNA1I:KIFC1	http://www.gsea-msigdb.org/gsea/msigdb/cards/KYNG_DNA_DAMAGE_UP
SCZ	Chemical_and_Genetic_pertubation	ACEVEDO_LIVER_CANCER_WITH_H3K27ME3_DN	206	4	0.0665763	0.947565	SERPING1:IZUMO1:PPP1R16B:HIST1H4D	http://www.gsea-msigdb.org/gsea/msigdb/cards/ACEVEDO_LIVER_CANCER_WITH_H3K27ME3_DN
SCZ	Chemical_and_Genetic_pertubation	MIKKELSEN_NPC_LCP_WITH_H3K4ME3	58	2	0.0683269	0.953603	AKT3:ZSCAN2	http://www.gsea-msigdb.org/gsea/msigdb/cards/MIKKELSEN_NPC_LCP_WITH_H3K4ME3
SCZ	Chemical_and_Genetic_pertubation	DASU_IL6_SIGNALING_UP	58	2	0.0683269	0.953603	NMB:CD47	http://www.gsea-msigdb.org/gsea/msigdb/cards/DASU_IL6_SIGNALING_UP
SCZ	Chemical_and_Genetic_pertubation	SHEN_SMARCA2_TARGETS_DN	296	5	0.0687932	0.953603	CYP17A1:CHRNA3:CPNE7:FUT2:COL11A2	http://www.gsea-msigdb.org/gsea/msigdb/cards/SHEN_SMARCA2_TARGETS_DN
SCZ	Chemical_and_Genetic_pertubation	MUELLER_PLURINET	296	5	0.0687932	0.953603	GNL3:ZNF165:BAK1:NUDT1:LSM1	http://www.gsea-msigdb.org/gsea/msigdb/cards/MUELLER_PLURINET
SCZ	Chemical_and_Genetic_pertubation	MULLIGHAN_NPM1_MUTATED_SIGNATURE_2_UP	128	3	0.0691124	0.953603	SLC39A1:SPG7:CACNA1I	http://www.gsea-msigdb.org/gsea/msigdb/cards/MULLIGHAN_NPM1_MUTATED_SIGNATURE_2_UP
SCZ	Chemical_and_Genetic_pertubation	STEARMAN_LUNG_CANCER_EARLY_VS_LATE_DN	59	2	0.0703918	0.953603	PSMA4:SND1	http://www.gsea-msigdb.org/gsea/msigdb/cards/STEARMAN_LUNG_CANCER_EARLY_VS_LATE_DN
SCZ	Chemical_and_Genetic_pertubation	MONNIER_POSTRADIATION_TUMOR_ESCAPE_UP	392	6	0.0710552	0.953603	CDK2AP1:INO80E:CRHR1:PQLC1:GATAD2A:WDR46	http://www.gsea-msigdb.org/gsea/msigdb/cards/MONNIER_POSTRADIATION_TUMOR_ESCAPE_UP
SCZ	Chemical_and_Genetic_pertubation	MIKKELSEN_ES_ICP_WITH_H3K4ME3_AND_H3K27ME3	130	3	0.0716786	0.954367	CORO1A:TNFRSF13C:NRBP2	http://www.gsea-msigdb.org/gsea/msigdb/cards/MIKKELSEN_ES_ICP_WITH_H3K4ME3_AND_H3K27ME3
SCZ	Chemical_and_Genetic_pertubation	LOCKWOOD_AMPLIFIED_IN_LUNG_CANCER	212	4	0.0723133	0.957275	SLC39A1:BCL11B:KLC1:NUDT1	http://www.gsea-msigdb.org/gsea/msigdb/cards/LOCKWOOD_AMPLIFIED_IN_LUNG_CANCER
SCZ	Chemical_and_Genetic_pertubation	LIU_COMMON_CANCER_GENES	60	2	0.0724769	0.957275	GATAD2A:COL11A2	http://www.gsea-msigdb.org/gsea/msigdb/cards/LIU_COMMON_CANCER_GENES
SCZ	Chemical_and_Genetic_pertubation	ELVIDGE_HYPOXIA_BY_DMOG_UP	132	3	0.0742872	0.97212	ARTN:KLF6:YPEL1	http://www.gsea-msigdb.org/gsea/msigdb/cards/ELVIDGE_HYPOXIA_BY_DMOG_UP
SCZ	Chemical_and_Genetic_pertubation	MARIADASON_REGULATED_BY_HISTONE_ACETYLATION_UP	61	2	0.0745819	0.97212	CTNND1:CORO7	http://www.gsea-msigdb.org/gsea/msigdb/cards/MARIADASON_REGULATED_BY_HISTONE_ACETYLATION_UP
SCZ	Chemical_and_Genetic_pertubation	DIRMEIER_LMP1_RESPONSE_EARLY	61	2	0.0745819	0.97212	KLF6:PTK2B	http://www.gsea-msigdb.org/gsea/msigdb/cards/DIRMEIER_LMP1_RESPONSE_EARLY
SCZ	Chemical_and_Genetic_pertubation	MIKKELSEN_ES_ICP_WITH_H3K4ME3	699	9	0.0751442	0.97212	SERPING1:CTNND1:RCOR2:ADAL:CHRNB4:ALPK3:RFTN2:CYP2D6:BAK1	http://www.gsea-msigdb.org/gsea/msigdb/cards/MIKKELSEN_ES_ICP_WITH_H3K4ME3
SCZ	Chemical_and_Genetic_pertubation	VERHAAK_GLIOBLASTOMA_MESENCHYMAL	215	4	0.0752736	0.97212	FURIN:FES:STAB1:MAN2A1	http://www.gsea-msigdb.org/gsea/msigdb/cards/VERHAAK_GLIOBLASTOMA_MESENCHYMAL
SCZ	Chemical_and_Genetic_pertubation	BOYLAN_MULTIPLE_MYELOMA_C_D_UP	133	3	0.0756072	0.97212	KLC1:NT5DC2:DFNA5	http://www.gsea-msigdb.org/gsea/msigdb/cards/BOYLAN_MULTIPLE_MYELOMA_C_D_UP
SCZ	Chemical_and_Genetic_pertubation	WONG_ADULT_TISSUE_STEM_MODULE	700	9	0.0756616	0.97212	KLF6:BDNF:LRP4:NCAM1:PPP1R13B:TP53BP1:RAI1:GABBR1:TFAP2B	http://www.gsea-msigdb.org/gsea/msigdb/cards/WONG_ADULT_TISSUE_STEM_MODULE
SCZ	Chemical_and_Genetic_pertubation	TARTE_PLASMA_CELL_VS_PLASMABLAST_DN	305	5	0.075994	0.972606	CORO1A:TKT:ZMAT2:KIFC1:BAK1	http://www.gsea-msigdb.org/gsea/msigdb/cards/TARTE_PLASMA_CELL_VS_PLASMABLAST_DN
SCZ	Chemical_and_Genetic_pertubation	ANDERSEN_CHOLANGIOCARCINOMA_CLASS1	62	2	0.0767063	0.975138	SYT12:UBD	http://www.gsea-msigdb.org/gsea/msigdb/cards/ANDERSEN_CHOLANGIOCARCINOMA_CLASS1
SCZ	Chemical_and_Genetic_pertubation	HELLER_HDAC_TARGETS_UP	306	5	0.0768185	0.975138	NCAM1:NRGN:CDK10:GPM6A:UBD	http://www.gsea-msigdb.org/gsea/msigdb/cards/HELLER_HDAC_TARGETS_UP
SCZ	Chemical_and_Genetic_pertubation	YAO_TEMPORAL_RESPONSE_TO_PROGESTERONE_CLUSTER_14	135	3	0.0782783	0.975138	CDK2AP1:GATAD2A:SND1	http://www.gsea-msigdb.org/gsea/msigdb/cards/YAO_TEMPORAL_RESPONSE_TO_PROGESTERONE_CLUSTER_14
SCZ	Chemical_and_Genetic_pertubation	UDAYAKUMAR_MED1_TARGETS_UP	135	3	0.0782783	0.975138	CTNND1:CD47:MAD1L1	http://www.gsea-msigdb.org/gsea/msigdb/cards/UDAYAKUMAR_MED1_TARGETS_UP
SCZ	Chemical_and_Genetic_pertubation	SANA_RESPONSE_TO_IFNG_UP	63	2	0.0788497	0.975138	SERPING1:UBD	http://www.gsea-msigdb.org/gsea/msigdb/cards/SANA_RESPONSE_TO_IFNG_UP
SCZ	Chemical_and_Genetic_pertubation	BOYLAN_MULTIPLE_MYELOMA_PCA3_DN	63	2	0.0788497	0.975138	TSPAN2:ZCCHC14	http://www.gsea-msigdb.org/gsea/msigdb/cards/BOYLAN_MULTIPLE_MYELOMA_PCA3_DN
SCZ	Chemical_and_Genetic_pertubation	DELPUECH_FOXO3_TARGETS_UP	63	2	0.0788497	0.975138	RERE:CORO1A	http://www.gsea-msigdb.org/gsea/msigdb/cards/DELPUECH_FOXO3_TARGETS_UP
SCZ	Chemical_and_Genetic_pertubation	FLECHNER_PBL_KIDNEY_TRANSPLANT_REJECTED_VS_OK_UP	63	2	0.0788497	0.975138	KLC1:CD47	http://www.gsea-msigdb.org/gsea/msigdb/cards/FLECHNER_PBL_KIDNEY_TRANSPLANT_REJECTED_VS_OK_UP
SCZ	Chemical_and_Genetic_pertubation	LI_INDUCED_T_TO_NATURAL_KILLER_DN	136	3	0.0796292	0.975636	PITPNM2:BCL11B:NT5DC2	http://www.gsea-msigdb.org/gsea/msigdb/cards/LI_INDUCED_T_TO_NATURAL_KILLER_DN
SCZ	Chemical_and_Genetic_pertubation	CHANDRAN_METASTASIS_DN	310	5	0.0801647	0.975636	TSPAN2:KLF6:VSIG2:ARHGAP27:GABBR1	http://www.gsea-msigdb.org/gsea/msigdb/cards/CHANDRAN_METASTASIS_DN
SCZ	Chemical_and_Genetic_pertubation	SMID_BREAST_CANCER_ERBB2_UP	137	3	0.0809902	0.975636	PRMT7:CDK10:TFAP2B	http://www.gsea-msigdb.org/gsea/msigdb/cards/SMID_BREAST_CANCER_ERBB2_UP
SCZ	Chemical_and_Genetic_pertubation	COULOUARN_TEMPORAL_TGFB1_SIGNATURE_DN	137	3	0.0809902	0.975636	CTNND1:SPPL3:ALAS1	http://www.gsea-msigdb.org/gsea/msigdb/cards/COULOUARN_TEMPORAL_TGFB1_SIGNATURE_DN
SCZ	Chemical_and_Genetic_pertubation	GUO_HEX_TARGETS_DN	64	2	0.0810118	0.975636	STAB1:KIFC1	http://www.gsea-msigdb.org/gsea/msigdb/cards/GUO_HEX_TARGETS_DN
SCZ	Chemical_and_Genetic_pertubation	DARWICHE_SQUAMOUS_CELL_CARCINOMA_UP	138	3	0.0823614	0.975636	FES:RASIP1:NEK4	http://www.gsea-msigdb.org/gsea/msigdb/cards/DARWICHE_SQUAMOUS_CELL_CARCINOMA_UP
SCZ	Chemical_and_Genetic_pertubation	CUI_TCF21_TARGETS_2_DN	820	10	0.0830961	0.975636	TSPAN2:TMTC1:PPP1R13B:CORO1A:EPN2:MAPT:PLCL1:PPP1R16B:SFMBT1:CD47	http://www.gsea-msigdb.org/gsea/msigdb/cards/CUI_TCF21_TARGETS_2_DN
SCZ	Chemical_and_Genetic_pertubation	CUI_TCF21_TARGETS_2_UP	409	6	0.083163	0.975636	NCAM1:CDK2AP1:PRMT7:YPEL1:DNAH1:NT5DC2	http://www.gsea-msigdb.org/gsea/msigdb/cards/CUI_TCF21_TARGETS_2_UP
SCZ	Chemical_and_Genetic_pertubation	JAATINEN_HEMATOPOIETIC_STEM_CELL_UP	314	5	0.083588	0.975636	AKT3:SERPING1:CDK2AP1:NT5DC2:ZNF165	http://www.gsea-msigdb.org/gsea/msigdb/cards/JAATINEN_HEMATOPOIETIC_STEM_CELL_UP
SCZ	Chemical_and_Genetic_pertubation	DARWICHE_PAPILLOMA_RISK_HIGH_UP	139	3	0.0837425	0.975636	FES:RASIP1:NEK4	http://www.gsea-msigdb.org/gsea/msigdb/cards/DARWICHE_PAPILLOMA_RISK_HIGH_UP
SCZ	Chemical_and_Genetic_pertubation	MOOTHA_PGC	411	6	0.0846586	0.975636	PLEKHO1:NCAM1:NDRG4:ALAS1:RXRB:LSM1	http://www.gsea-msigdb.org/gsea/msigdb/cards/MOOTHA_PGC
SCZ	Chemical_and_Genetic_pertubation	PECE_MAMMARY_STEM_CELL_DN	140	3	0.0851336	0.975636	CUL3:TRIM27:GABBR1	http://www.gsea-msigdb.org/gsea/msigdb/cards/PECE_MAMMARY_STEM_CELL_DN
SCZ	Chemical_and_Genetic_pertubation	BROWNE_HCMV_INFECTION_30MIN_DN	140	3	0.0851336	0.975636	BTN3A2:ZSCAN12:KIFC1	http://www.gsea-msigdb.org/gsea/msigdb/cards/BROWNE_HCMV_INFECTION_30MIN_DN
SCZ	Chemical_and_Genetic_pertubation	RIGGINS_TAMOXIFEN_RESISTANCE_UP	66	2	0.0853903	0.975636	LRP4:CACNA1I	http://www.gsea-msigdb.org/gsea/msigdb/cards/RIGGINS_TAMOXIFEN_RESISTANCE_UP
SCZ	Chemical_and_Genetic_pertubation	VILLANUEVA_LIVER_CANCER_KRT19_DN	67	2	0.0876059	0.990474	TM6SF2:NGEF	http://www.gsea-msigdb.org/gsea/msigdb/cards/VILLANUEVA_LIVER_CANCER_KRT19_DN
SCZ	Chemical_and_Genetic_pertubation	MARTENS_TRETINOIN_RESPONSE_UP	829	10	0.0877658	0.990474	ARTN:CHRNB4:DPEP1:SMG6:CACNA1I:CYP2D6:ALAS1:ITIH3:LY6H:NRBP2	http://www.gsea-msigdb.org/gsea/msigdb/cards/MARTENS_TRETINOIN_RESPONSE_UP
SCZ	Chemical_and_Genetic_pertubation	ENK_UV_RESPONSE_KERATINOCYTE_UP	516	7	0.0885151	0.990474	CYP17A1:CRHR1:ALAS1:ZNF165:MAD1L1:SND1:LY6H	http://www.gsea-msigdb.org/gsea/msigdb/cards/ENK_UV_RESPONSE_KERATINOCYTE_UP
SCZ	Chemical_and_Genetic_pertubation	GRAESSMANN_APOPTOSIS_BY_SERUM_DEPRIVATION_DN	228	4	0.0887928	0.990474	AS3MT:BAG5:NDRG4:PQLC1	http://www.gsea-msigdb.org/gsea/msigdb/cards/GRAESSMANN_APOPTOSIS_BY_SERUM_DEPRIVATION_DN
SCZ	Chemical_and_Genetic_pertubation	GREGORY_SYNTHETIC_LETHAL_WITH_IMATINIB	143	3	0.0893657	0.990474	GLT8D1:TFAP2B:ADAM22	http://www.gsea-msigdb.org/gsea/msigdb/cards/GREGORY_SYNTHETIC_LETHAL_WITH_IMATINIB
SCZ	Chemical_and_Genetic_pertubation	MOLENAAR_TARGETS_OF_CCND1_AND_CDK4_UP	68	2	0.0898387	0.990474	CPEB1:LIN7B	http://www.gsea-msigdb.org/gsea/msigdb/cards/MOLENAAR_TARGETS_OF_CCND1_AND_CDK4_UP
SCZ	Chemical_and_Genetic_pertubation	LIN_NPAS4_TARGETS_DN	68	2	0.0898387	0.990474	BDNF:CPNE7	http://www.gsea-msigdb.org/gsea/msigdb/cards/LIN_NPAS4_TARGETS_DN
SCZ	Chemical_and_Genetic_pertubation	BASSO_CD40_SIGNALING_DN	68	2	0.0898387	0.990474	RERE:DFNA5	http://www.gsea-msigdb.org/gsea/msigdb/cards/BASSO_CD40_SIGNALING_DN
SCZ	Chemical_and_Genetic_pertubation	KIM_ALL_DISORDERS_DURATION_CORR_DN	144	3	0.0907958	0.990474	NRGN:B3GAT1:GABBR1	http://www.gsea-msigdb.org/gsea/msigdb/cards/KIM_ALL_DISORDERS_DURATION_CORR_DN
SCZ	Chemical_and_Genetic_pertubation	NUYTTEN_NIPP1_TARGETS_DN	836	10	0.0915061	0.990474	TMTC1:CDK2AP1:BAG5:ZCCHC14:CUL3:NGEF:NT5DC2:PCGF3:MAN2A1:TTYH3	http://www.gsea-msigdb.org/gsea/msigdb/cards/NUYTTEN_NIPP1_TARGETS_DN
SCZ	Chemical_and_Genetic_pertubation	YAO_TEMPORAL_RESPONSE_TO_PROGESTERONE_CLUSTER_10	69	2	0.0920883	0.990474	PSMA4:DFNA5	http://www.gsea-msigdb.org/gsea/msigdb/cards/YAO_TEMPORAL_RESPONSE_TO_PROGESTERONE_CLUSTER_10
SCZ	Chemical_and_Genetic_pertubation	MARTINEZ_RESPONSE_TO_TRABECTEDIN_UP	69	2	0.0920883	0.990474	NDUFA13:NDUFA2	http://www.gsea-msigdb.org/gsea/msigdb/cards/MARTINEZ_RESPONSE_TO_TRABECTEDIN_UP
SCZ	Chemical_and_Genetic_pertubation	WEI_MIR34A_TARGETS	146	3	0.0936845	1	BCL11B:PPP1R16B:CD47	http://www.gsea-msigdb.org/gsea/msigdb/cards/WEI_MIR34A_TARGETS
SCZ	Chemical_and_Genetic_pertubation	DARWICHE_PAPILLOMA_PROGRESSION_RISK	70	2	0.0943542	1	ZSCAN2:NEK4	http://www.gsea-msigdb.org/gsea/msigdb/cards/DARWICHE_PAPILLOMA_PROGRESSION_RISK
SCZ	Chemical_and_Genetic_pertubation	FLECHNER_PBL_KIDNEY_TRANSPLANT_OK_VS_DONOR_UP	147	3	0.0951431	1	KLF6:PSMA4:BTN3A2	http://www.gsea-msigdb.org/gsea/msigdb/cards/FLECHNER_PBL_KIDNEY_TRANSPLANT_OK_VS_DONOR_UP
SCZ	Chemical_and_Genetic_pertubation	LANDIS_BREAST_CANCER_PROGRESSION_DN	71	2	0.0966361	1	DPEP1:ALAS1	http://www.gsea-msigdb.org/gsea/msigdb/cards/LANDIS_BREAST_CANCER_PROGRESSION_DN
SCZ	Chemical_and_Genetic_pertubation	BAE_BRCA1_TARGETS_UP	72	2	0.0989337	1	NEK4:LSM1	http://www.gsea-msigdb.org/gsea/msigdb/cards/BAE_BRCA1_TARGETS_UP
SCZ	Chemical_and_Genetic_pertubation	SARRIO_EPITHELIAL_MESENCHYMAL_TRANSITION_DN	150	3	0.0995742	1	KLF6:TKT:SND1	http://www.gsea-msigdb.org/gsea/msigdb/cards/SARRIO_EPITHELIAL_MESENCHYMAL_TRANSITION_DN
SCZ	Chemical_and_Genetic_pertubation	MIKKELSEN_MCV6_LCP_WITH_H3K4ME3	151	3	0.10107	1	EVI5:ZSCAN2:PRRG2	http://www.gsea-msigdb.org/gsea/msigdb/cards/MIKKELSEN_MCV6_LCP_WITH_H3K4ME3
SCZ	Chemical_and_Genetic_pertubation	BILD_E2F3_ONCOGENIC_SIGNATURE	239	4	0.101082	1	LRP4:LIN7B:CRELD2:SFMBT1	http://www.gsea-msigdb.org/gsea/msigdb/cards/BILD_E2F3_ONCOGENIC_SIGNATURE
SCZ	Chemical_and_Genetic_pertubation	WANG_CLIM2_TARGETS_UP	241	4	0.103397	1	BCL11B:YPEL3:SPG7:NAGA	http://www.gsea-msigdb.org/gsea/msigdb/cards/WANG_CLIM2_TARGETS_UP
SCZ	Chemical_and_Genetic_pertubation	LEIN_OLIGODENDROCYTE_MARKERS	74	2	0.103574	1	TSPAN2:NRBP2	http://www.gsea-msigdb.org/gsea/msigdb/cards/LEIN_OLIGODENDROCYTE_MARKERS
SCZ	Chemical_and_Genetic_pertubation	FRASOR_RESPONSE_TO_ESTRADIOL_DN	74	2	0.103574	1	KLF6:BAK1	http://www.gsea-msigdb.org/gsea/msigdb/cards/FRASOR_RESPONSE_TO_ESTRADIOL_DN
SCZ	Chemical_and_Genetic_pertubation	TCGA_GLIOBLASTOMA_COPY_NUMBER_UP	74	2	0.103574	1	SDCCAG8:AKT3	http://www.gsea-msigdb.org/gsea/msigdb/cards/TCGA_GLIOBLASTOMA_COPY_NUMBER_UP
SCZ	Chemical_and_Genetic_pertubation	RASHI_RESPONSE_TO_IONIZING_RADIATION_6	74	2	0.103574	1	PLEKHO1:UBD	http://www.gsea-msigdb.org/gsea/msigdb/cards/RASHI_RESPONSE_TO_IONIZING_RADIATION_6
SCZ	Chemical_and_Genetic_pertubation	YAGI_AML_WITH_11Q23_REARRANGED	336	5	0.103764	1	EVI5:GLT8D1:NEK4:GPM6A:TFAP2B	http://www.gsea-msigdb.org/gsea/msigdb/cards/YAGI_AML_WITH_11Q23_REARRANGED
SCZ	Chemical_and_Genetic_pertubation	ANDERSEN_LIVER_CANCER_KRT19_DN	75	2	0.105917	1	SERPING1:ITIH1	http://www.gsea-msigdb.org/gsea/msigdb/cards/ANDERSEN_LIVER_CANCER_KRT19_DN
SCZ	Chemical_and_Genetic_pertubation	OISHI_CHOLANGIOMA_STEM_CELL_LIKE_UP	339	5	0.106688	1	ZSCAN2:YPEL1:MAN2A1:NDUFA2:GABBR1	http://www.gsea-msigdb.org/gsea/msigdb/cards/OISHI_CHOLANGIOMA_STEM_CELL_LIKE_UP
SCZ	Chemical_and_Genetic_pertubation	BILD_HRAS_ONCOGENIC_SIGNATURE	244	4	0.106914	1	MAP7D1:KLF6:ARHGAP27:ITPR3	http://www.gsea-msigdb.org/gsea/msigdb/cards/BILD_HRAS_ONCOGENIC_SIGNATURE
SCZ	Chemical_and_Genetic_pertubation	VERHAAK_AML_WITH_NPM1_MUTATED_DN	244	4	0.106914	1	SERPING1:NCAM1:PPP1R16B:YPEL1	http://www.gsea-msigdb.org/gsea/msigdb/cards/VERHAAK_AML_WITH_NPM1_MUTATED_DN
SCZ	Chemical_and_Genetic_pertubation	TONKS_TARGETS_OF_RUNX1_RUNX1T1_FUSION_ERYTHROCYTE_UP	155	3	0.10714	1	KLF6:SPATS2L:TMEM110	http://www.gsea-msigdb.org/gsea/msigdb/cards/TONKS_TARGETS_OF_RUNX1_RUNX1T1_FUSION_ERYTHROCYTE_UP
SCZ	Chemical_and_Genetic_pertubation	SMID_BREAST_CANCER_LUMINAL_B_DN	542	7	0.107329	1	KLF6:SERPING1:BCL11B:CORO1A:PPP1R16B:BTN3A2:GABBR1	http://www.gsea-msigdb.org/gsea/msigdb/cards/SMID_BREAST_CANCER_LUMINAL_B_DN
SCZ	Chemical_and_Genetic_pertubation	MEISSNER_NPC_HCP_WITH_H3K4ME2_AND_H3K27ME3	340	5	0.107672	1	SYT12:CPEB1:CRHR1:CACNA1I:LY6H	http://www.gsea-msigdb.org/gsea/msigdb/cards/MEISSNER_NPC_HCP_WITH_H3K4ME2_AND_H3K27ME3
SCZ	Chemical_and_Genetic_pertubation	DANG_REGULATED_BY_MYC_DN	245	4	0.108099	1	BDNF:NCAM1:GLT8D1:CD47	http://www.gsea-msigdb.org/gsea/msigdb/cards/DANG_REGULATED_BY_MYC_DN
SCZ	Chemical_and_Genetic_pertubation	BURTON_ADIPOGENESIS_8	76	2	0.108274	1	BDNF:NCAM1	http://www.gsea-msigdb.org/gsea/msigdb/cards/BURTON_ADIPOGENESIS_8
SCZ	Chemical_and_Genetic_pertubation	SMID_BREAST_CANCER_RELAPSE_IN_BRAIN_DN	76	2	0.108274	1	MAPT:ERBB4	http://www.gsea-msigdb.org/gsea/msigdb/cards/SMID_BREAST_CANCER_RELAPSE_IN_BRAIN_DN
SCZ	Chemical_and_Genetic_pertubation	DUAN_PRDM5_TARGETS	76	2	0.108274	1	CACNA1C:RXRB	http://www.gsea-msigdb.org/gsea/msigdb/cards/DUAN_PRDM5_TARGETS
SCZ	Chemical_and_Genetic_pertubation	BANDRES_RESPONSE_TO_CARMUSTIN_MGMT_48HR_DN	156	3	0.10868	1	ARTN:ITIH1:MAD1L1	http://www.gsea-msigdb.org/gsea/msigdb/cards/BANDRES_RESPONSE_TO_CARMUSTIN_MGMT_48HR_DN
SCZ	Chemical_and_Genetic_pertubation	NIKOLSKY_BREAST_CANCER_8Q23_Q24_AMPLICON	156	3	0.10868	1	TSNARE1:LY6H:NRBP2	http://www.gsea-msigdb.org/gsea/msigdb/cards/NIKOLSKY_BREAST_CANCER_8Q23_Q24_AMPLICON
SCZ	Chemical_and_Genetic_pertubation	RODRIGUES_NTN1_TARGETS_DN	156	3	0.10868	1	MLXIP:SPG7:CACNA1I	http://www.gsea-msigdb.org/gsea/msigdb/cards/RODRIGUES_NTN1_TARGETS_DN
SCZ	Chemical_and_Genetic_pertubation	MITSIADES_RESPONSE_TO_APLIDIN_DN	247	4	0.110486	1	AKT3:AP3D1:CUL3:PPP1R16B	http://www.gsea-msigdb.org/gsea/msigdb/cards/MITSIADES_RESPONSE_TO_APLIDIN_DN
SCZ	Chemical_and_Genetic_pertubation	ROSS_AML_WITH_PML_RARA_FUSION	77	2	0.110644	1	SERPING1:STAB1	http://www.gsea-msigdb.org/gsea/msigdb/cards/ROSS_AML_WITH_PML_RARA_FUSION
SCZ	Chemical_and_Genetic_pertubation	MUNSHI_MULTIPLE_MYELOMA_UP	77	2	0.110644	1	CNNM2:COL11A2	http://www.gsea-msigdb.org/gsea/msigdb/cards/MUNSHI_MULTIPLE_MYELOMA_UP
SCZ	Chemical_and_Genetic_pertubation	NAKAYAMA_SOFT_TISSUE_TUMORS_PCA1_DN	77	2	0.110644	1	B3GAT1:HIP1R	http://www.gsea-msigdb.org/gsea/msigdb/cards/NAKAYAMA_SOFT_TISSUE_TUMORS_PCA1_DN
SCZ	Chemical_and_Genetic_pertubation	HUANG_DASATINIB_RESISTANCE_UP	77	2	0.110644	1	MAP7D1:BTN3A2	http://www.gsea-msigdb.org/gsea/msigdb/cards/HUANG_DASATINIB_RESISTANCE_UP
SCZ	Chemical_and_Genetic_pertubation	KESHELAVA_MULTIPLE_DRUG_RESISTANCE	77	2	0.110644	1	CCDC92:PHF1	http://www.gsea-msigdb.org/gsea/msigdb/cards/KESHELAVA_MULTIPLE_DRUG_RESISTANCE
SCZ	Chemical_and_Genetic_pertubation	GAZDA_DIAMOND_BLACKFAN_ANEMIA_ERYTHROID_DN	444	6	0.111454	1	DOCK1:SRR:SDHAF1:YPEL1:NAGA:ADAM22	http://www.gsea-msigdb.org/gsea/msigdb/cards/GAZDA_DIAMOND_BLACKFAN_ANEMIA_ERYTHROID_DN
SCZ	Chemical_and_Genetic_pertubation	SANSOM_APC_TARGETS_DN	345	5	0.112657	1	PLEKHO1:ABCB9:CORO1A:DPEP1:PRRG2	http://www.gsea-msigdb.org/gsea/msigdb/cards/SANSOM_APC_TARGETS_DN
SCZ	Chemical_and_Genetic_pertubation	BENPORATH_MYC_MAX_TARGETS	763	9	0.11269	1	IRF3:NAGA:GLT8D1:MAN2A1:NDUFA2:RXRB:WDR46:ADAM22:LSM1	http://www.gsea-msigdb.org/gsea/msigdb/cards/BENPORATH_MYC_MAX_TARGETS
SCZ	Chemical_and_Genetic_pertubation	WOO_LIVER_CANCER_RECURRENCE_DN	78	2	0.113029	1	SERPING1:ALAS1	http://www.gsea-msigdb.org/gsea/msigdb/cards/WOO_LIVER_CANCER_RECURRENCE_DN
SCZ	Chemical_and_Genetic_pertubation	ZAMORA_NOS2_TARGETS_DN	78	2	0.113029	1	SERPING1:MAN2A1	http://www.gsea-msigdb.org/gsea/msigdb/cards/ZAMORA_NOS2_TARGETS_DN
SCZ	Chemical_and_Genetic_pertubation	MIKKELSEN_IPS_HCP_WITH_H3_UNMETHYLATED	78	2	0.113029	1	NT5DC2:PCDHA6	http://www.gsea-msigdb.org/gsea/msigdb/cards/MIKKELSEN_IPS_HCP_WITH_H3_UNMETHYLATED
SCZ	Chemical_and_Genetic_pertubation	RICKMAN_METASTASIS_DN	251	4	0.11533	1	ABCB9:AP3D1:BAK1:PTK2B	http://www.gsea-msigdb.org/gsea/msigdb/cards/RICKMAN_METASTASIS_DN
SCZ	Chemical_and_Genetic_pertubation	BURTON_ADIPOGENESIS_9	79	2	0.115426	1	CTNND1:NDRG4	http://www.gsea-msigdb.org/gsea/msigdb/cards/BURTON_ADIPOGENESIS_9
SCZ	Chemical_and_Genetic_pertubation	SMID_BREAST_CANCER_NORMAL_LIKE_UP	450	6	0.116745	1	PLEKHO1:SERPING1:BCL11B:CORO1A:PPP1R16B:BTN3A2	http://www.gsea-msigdb.org/gsea/msigdb/cards/SMID_BREAST_CANCER_NORMAL_LIKE_UP
SCZ	Chemical_and_Genetic_pertubation	LEE_BMP2_TARGETS_DN	881	10	0.117802	1	TMTC1:CDK2AP1:PRMT7:DOT1L:CUL3:NGEF:CRELD2:GNL3:WDR55:WDR46	http://www.gsea-msigdb.org/gsea/msigdb/cards/LEE_BMP2_TARGETS_DN
SCZ	Chemical_and_Genetic_pertubation	HADDAD_T_LYMPHOCYTE_AND_NK_PROGENITOR_UP	80	2	0.117837	1	CACNB2:ZNF165	http://www.gsea-msigdb.org/gsea/msigdb/cards/HADDAD_T_LYMPHOCYTE_AND_NK_PROGENITOR_UP
SCZ	Chemical_and_Genetic_pertubation	KUNINGER_IGF1_VS_PDGFB_TARGETS_UP	80	2	0.117837	1	NCAM1:PABPC1L	http://www.gsea-msigdb.org/gsea/msigdb/cards/KUNINGER_IGF1_VS_PDGFB_TARGETS_UP
SCZ	Chemical_and_Genetic_pertubation	PURBEY_TARGETS_OF_CTBP1_AND_SATB1_DN	162	3	0.118095	1	CACNA1C:PLCL1:WDR46	http://www.gsea-msigdb.org/gsea/msigdb/cards/PURBEY_TARGETS_OF_CTBP1_AND_SATB1_DN
SCZ	Chemical_and_Genetic_pertubation	MIKKELSEN_IPS_LCP_WITH_H3K4ME3	162	3	0.118095	1	ZSCAN2:FUT2:PRRG2	http://www.gsea-msigdb.org/gsea/msigdb/cards/MIKKELSEN_IPS_LCP_WITH_H3K4ME3
SCZ	Chemical_and_Genetic_pertubation	LIU_CMYB_TARGETS_UP	163	3	0.119693	1	SPG7:WDR46:NUDT1	http://www.gsea-msigdb.org/gsea/msigdb/cards/LIU_CMYB_TARGETS_UP
SCZ	Chemical_and_Genetic_pertubation	MCLACHLAN_DENTAL_CARIES_DN	81	2	0.12026	1	PLCL1:GPM6A	http://www.gsea-msigdb.org/gsea/msigdb/cards/MCLACHLAN_DENTAL_CARIES_DN
SCZ	Chemical_and_Genetic_pertubation	LI_WILMS_TUMOR_VS_FETAL_KIDNEY_1_DN	164	3	0.121299	1	LRP4:MLXIP:KIFC1	http://www.gsea-msigdb.org/gsea/msigdb/cards/LI_WILMS_TUMOR_VS_FETAL_KIDNEY_1_DN
SCZ	Chemical_and_Genetic_pertubation	JAEGER_METASTASIS_DN	256	4	0.121515	1	CTNND1:BCL11B:ITPR3:TFAP2B	http://www.gsea-msigdb.org/gsea/msigdb/cards/JAEGER_METASTASIS_DN
SCZ	Chemical_and_Genetic_pertubation	YAGI_AML_WITH_T_8_21_TRANSLOCATION	354	5	0.121905	1	NT5C2:FURIN:ITIH1:NDUFA2:ZSCAN12	http://www.gsea-msigdb.org/gsea/msigdb/cards/YAGI_AML_WITH_T_8_21_TRANSLOCATION
SCZ	Chemical_and_Genetic_pertubation	GRAESSMANN_RESPONSE_TO_MC_AND_SERUM_DEPRIVATION_DN	82	2	0.122696	1	AS3MT:PQLC1	http://www.gsea-msigdb.org/gsea/msigdb/cards/GRAESSMANN_RESPONSE_TO_MC_AND_SERUM_DEPRIVATION_DN
SCZ	Chemical_and_Genetic_pertubation	SANA_TNF_SIGNALING_DN	82	2	0.122696	1	CDK2AP1:PPP1R16B	http://www.gsea-msigdb.org/gsea/msigdb/cards/SANA_TNF_SIGNALING_DN
SCZ	Chemical_and_Genetic_pertubation	STAMBOLSKY_RESPONSE_TO_VITAMIN_D3_UP	82	2	0.122696	1	DOCK1:CUL3	http://www.gsea-msigdb.org/gsea/msigdb/cards/STAMBOLSKY_RESPONSE_TO_VITAMIN_D3_UP
SCZ	Chemical_and_Genetic_pertubation	DURCHDEWALD_SKIN_CARCINOGENESIS_DN	258	4	0.124028	1	KLF6:DOCK1:CTNND1:OR2B2	http://www.gsea-msigdb.org/gsea/msigdb/cards/DURCHDEWALD_SKIN_CARCINOGENESIS_DN
SCZ	Chemical_and_Genetic_pertubation	YAO_TEMPORAL_RESPONSE_TO_PROGESTERONE_CLUSTER_13	166	3	0.124535	1	NDUFA13:TKT:NDUFA2	http://www.gsea-msigdb.org/gsea/msigdb/cards/YAO_TEMPORAL_RESPONSE_TO_PROGESTERONE_CLUSTER_13
SCZ	Chemical_and_Genetic_pertubation	SMID_BREAST_CANCER_LUMINAL_B_UP	166	3	0.124535	1	MAPT:ERBB4:CACNA1D	http://www.gsea-msigdb.org/gsea/msigdb/cards/SMID_BREAST_CANCER_LUMINAL_B_UP
SCZ	Chemical_and_Genetic_pertubation	WANG_TUMOR_INVASIVENESS_UP	357	5	0.125064	1	ARPC3:PSMA4:CRELD2:TKT:GABBR1	http://www.gsea-msigdb.org/gsea/msigdb/cards/WANG_TUMOR_INVASIVENESS_UP
SCZ	Chemical_and_Genetic_pertubation	MULLIGHAN_NPM1_MUTATED_SIGNATURE_1_UP	259	4	0.125293	1	SLC39A1:SPG7:CACNA1I:CD47	http://www.gsea-msigdb.org/gsea/msigdb/cards/MULLIGHAN_NPM1_MUTATED_SIGNATURE_1_UP
SCZ	Chemical_and_Genetic_pertubation	TAKAO_RESPONSE_TO_UVB_RADIATION_UP	84	2	0.127603	1	PLCL1:BAK1	http://www.gsea-msigdb.org/gsea/msigdb/cards/TAKAO_RESPONSE_TO_UVB_RADIATION_UP
SCZ	Chemical_and_Genetic_pertubation	DACOSTA_UV_RESPONSE_VIA_ERCC3_TTD_DN	84	2	0.127603	1	SFMBT1:MAD1L1	http://www.gsea-msigdb.org/gsea/msigdb/cards/DACOSTA_UV_RESPONSE_VIA_ERCC3_TTD_DN
SCZ	Chemical_and_Genetic_pertubation	SMITH_TERT_TARGETS_DN	84	2	0.127603	1	SERPING1:CD47	http://www.gsea-msigdb.org/gsea/msigdb/cards/SMITH_TERT_TARGETS_DN
SCZ	Chemical_and_Genetic_pertubation	BAELDE_DIABETIC_NEPHROPATHY_UP	84	2	0.127603	1	SPG7:DPEP1	http://www.gsea-msigdb.org/gsea/msigdb/cards/BAELDE_DIABETIC_NEPHROPATHY_UP
SCZ	Chemical_and_Genetic_pertubation	GRYDER_PAX3FOXO1_ENHANCERS_IN_TADS	1009	11	0.12761	1	RERE:NCAM1:SNX19:CDK2AP1:ZNF664:SPATS2L:CUL3:ACTR5:MAN2A1:TFAP2B:MAD1L1	http://www.gsea-msigdb.org/gsea/msigdb/cards/GRYDER_PAX3FOXO1_ENHANCERS_IN_TADS
SCZ	Chemical_and_Genetic_pertubation	ELVIDGE_HYPOXIA_UP	168	3	0.127802	1	ARTN:KLF6:YPEL1	http://www.gsea-msigdb.org/gsea/msigdb/cards/ELVIDGE_HYPOXIA_UP
SCZ	Chemical_and_Genetic_pertubation	HATADA_METHYLATED_IN_LUNG_CANCER_UP	361	5	0.129336	1	SUFU:CACNA1C:GRIN2A:YPEL3:IZUMO1	http://www.gsea-msigdb.org/gsea/msigdb/cards/HATADA_METHYLATED_IN_LUNG_CANCER_UP
SCZ	Chemical_and_Genetic_pertubation	DELASERNA_MYOD_TARGETS_UP	85	2	0.130073	1	PLEKHO1:LRP4	http://www.gsea-msigdb.org/gsea/msigdb/cards/DELASERNA_MYOD_TARGETS_UP
SCZ	Chemical_and_Genetic_pertubation	WANG_RESPONSE_TO_GSK3_INHIBITOR_SB216763_UP	363	5	0.131496	1	SDCCAG8:TMEM180:CTNND1:PCNX:CD47	http://www.gsea-msigdb.org/gsea/msigdb/cards/WANG_RESPONSE_TO_GSK3_INHIBITOR_SB216763_UP
SCZ	Chemical_and_Genetic_pertubation	KUMAR_PATHOGEN_LOAD_BY_MACROPHAGES	264	4	0.131699	1	HIP1R:CATSPER2:COL11A2:MSRA	http://www.gsea-msigdb.org/gsea/msigdb/cards/KUMAR_PATHOGEN_LOAD_BY_MACROPHAGES
SCZ	Chemical_and_Genetic_pertubation	DACOSTA_UV_RESPONSE_VIA_ERCC3_XPCS_DN	86	2	0.132555	1	BDNF:SFMBT1	http://www.gsea-msigdb.org/gsea/msigdb/cards/DACOSTA_UV_RESPONSE_VIA_ERCC3_XPCS_DN
SCZ	Chemical_and_Genetic_pertubation	LI_DCP2_BOUND_MRNA	86	2	0.132555	1	NDUFA13:NT5DC2	http://www.gsea-msigdb.org/gsea/msigdb/cards/LI_DCP2_BOUND_MRNA
SCZ	Chemical_and_Genetic_pertubation	FERRANDO_T_ALL_WITH_MLL_ENL_FUSION_UP	86	2	0.132555	1	CD47:MAD1L1	http://www.gsea-msigdb.org/gsea/msigdb/cards/FERRANDO_T_ALL_WITH_MLL_ENL_FUSION_UP
SCZ	Chemical_and_Genetic_pertubation	LEIN_MEDULLA_MARKERS	86	2	0.132555	1	CHRNB4:PPP2R2B	http://www.gsea-msigdb.org/gsea/msigdb/cards/LEIN_MEDULLA_MARKERS
SCZ	Chemical_and_Genetic_pertubation	VANTVEER_BREAST_CANCER_ESR1_DN	265	4	0.132997	1	CDK2AP1:NMB:GATAD2A:TTYH3	http://www.gsea-msigdb.org/gsea/msigdb/cards/VANTVEER_BREAST_CANCER_ESR1_DN
SCZ	Chemical_and_Genetic_pertubation	BENPORATH_SUZ12_TARGETS	1019	11	0.13386	1	SYT12:NCAM1:VSIG2:PPP1R13B:CHRNA3:ANKRD11:CRHR1:MAPT:RGS9BP:ERBB4:CACNA1D	http://www.gsea-msigdb.org/gsea/msigdb/cards/BENPORATH_SUZ12_TARGETS
SCZ	Chemical_and_Genetic_pertubation	JIANG_VHL_TARGETS	87	2	0.135048	1	ARTN:SPATS2L	http://www.gsea-msigdb.org/gsea/msigdb/cards/JIANG_VHL_TARGETS
SCZ	Chemical_and_Genetic_pertubation	MOOTHA_VOXPHOS	87	2	0.135048	1	NDUFA13:NDUFA2	http://www.gsea-msigdb.org/gsea/msigdb/cards/MOOTHA_VOXPHOS
SCZ	Chemical_and_Genetic_pertubation	OSWALD_HEMATOPOIETIC_STEM_CELL_IN_COLLAGEN_GEL_DN	267	4	0.135607	1	SNX19:ANKRD11:AP3D1:ZSCAN12	http://www.gsea-msigdb.org/gsea/msigdb/cards/OSWALD_HEMATOPOIETIC_STEM_CELL_IN_COLLAGEN_GEL_DN
SCZ	Chemical_and_Genetic_pertubation	MOREAUX_MULTIPLE_MYELOMA_BY_TACI_DN	174	3	0.137784	1	SNX19:NDUFA13:GLT8D1	http://www.gsea-msigdb.org/gsea/msigdb/cards/MOREAUX_MULTIPLE_MYELOMA_BY_TACI_DN
SCZ	Chemical_and_Genetic_pertubation	WANG_SMARCE1_TARGETS_DN	370	5	0.139186	1	DOCK1:BDNF:ALAS1:GNL3:GLT8D1	http://www.gsea-msigdb.org/gsea/msigdb/cards/WANG_SMARCE1_TARGETS_DN
SCZ	Chemical_and_Genetic_pertubation	BRUINS_UVC_RESPONSE_VIA_TP53_GROUP_C	89	2	0.140064	1	PACSIN3:NAGA	http://www.gsea-msigdb.org/gsea/msigdb/cards/BRUINS_UVC_RESPONSE_VIA_TP53_GROUP_C
SCZ	Chemical_and_Genetic_pertubation	ACEVEDO_LIVER_TUMOR_VS_NORMAL_ADJACENT_TISSUE_DN	272	4	0.142224	1	PCNX:STAB1:ITIH3:DFNA5	http://www.gsea-msigdb.org/gsea/msigdb/cards/ACEVEDO_LIVER_TUMOR_VS_NORMAL_ADJACENT_TISSUE_DN
SCZ	Chemical_and_Genetic_pertubation	CHYLA_CBFA2T3_TARGETS_UP	373	5	0.142541	1	TMEM180:AS3MT:ALAS1:PRSS16:ADAP1	http://www.gsea-msigdb.org/gsea/msigdb/cards/CHYLA_CBFA2T3_TARGETS_UP
SCZ	Chemical_and_Genetic_pertubation	BOYLAN_MULTIPLE_MYELOMA_D_UP	90	2	0.142588	1	AKT3:BAG5	http://www.gsea-msigdb.org/gsea/msigdb/cards/BOYLAN_MULTIPLE_MYELOMA_D_UP
SCZ	Chemical_and_Genetic_pertubation	CHIANG_LIVER_CANCER_SUBCLASS_PROLIFERATION_DN	177	3	0.142872	1	SERPING1:ALAS1:ITIH1	http://www.gsea-msigdb.org/gsea/msigdb/cards/CHIANG_LIVER_CANCER_SUBCLASS_PROLIFERATION_DN
SCZ	Chemical_and_Genetic_pertubation	LINDGREN_BLADDER_CANCER_CLUSTER_1_DN	374	5	0.143667	1	YPEL3:ALAS1:SFMBT1:KIFC1:NUDT1	http://www.gsea-msigdb.org/gsea/msigdb/cards/LINDGREN_BLADDER_CANCER_CLUSTER_1_DN
SCZ	Chemical_and_Genetic_pertubation	BENPORATH_ES_1	375	5	0.144797	1	GNL3:MAN2A1:PPP2R2B:ITPR3:NUDT1	http://www.gsea-msigdb.org/gsea/msigdb/cards/BENPORATH_ES_1
SCZ	Chemical_and_Genetic_pertubation	MEISSNER_NPC_HCP_WITH_H3K4ME2	480	6	0.145021	1	NMB:DOC2A:RAI1:RFX2:HAPLN4:ITPR3	http://www.gsea-msigdb.org/gsea/msigdb/cards/MEISSNER_NPC_HCP_WITH_H3K4ME2
SCZ	Chemical_and_Genetic_pertubation	KIM_GASTRIC_CANCER_CHEMOSENSITIVITY	91	2	0.145121	1	NCAM1:WDR55	http://www.gsea-msigdb.org/gsea/msigdb/cards/KIM_GASTRIC_CANCER_CHEMOSENSITIVITY
SCZ	Chemical_and_Genetic_pertubation	GAUSSMANN_MLL_AF4_FUSION_TARGETS_F_UP	179	3	0.146298	1	RBM26:PCNX:NDRG4	http://www.gsea-msigdb.org/gsea/msigdb/cards/GAUSSMANN_MLL_AF4_FUSION_TARGETS_F_UP
SCZ	Chemical_and_Genetic_pertubation	DOANE_RESPONSE_TO_ANDROGEN_UP	180	3	0.148022	1	CHRNA3:EPN2:MAPT	http://www.gsea-msigdb.org/gsea/msigdb/cards/DOANE_RESPONSE_TO_ANDROGEN_UP
SCZ	Chemical_and_Genetic_pertubation	JISON_SICKLE_CELL_DISEASE_DN	181	3	0.149752	1	CDK10:BRD1:ITPR3	http://www.gsea-msigdb.org/gsea/msigdb/cards/JISON_SICKLE_CELL_DISEASE_DN
SCZ	Chemical_and_Genetic_pertubation	GAVIN_FOXP3_TARGETS_CLUSTER_T7	93	2	0.150214	1	NRGN:CD47	http://www.gsea-msigdb.org/gsea/msigdb/cards/GAVIN_FOXP3_TARGETS_CLUSTER_T7
SCZ	Chemical_and_Genetic_pertubation	KONDO_PROSTATE_CANCER_HCP_WITH_H3K27ME3	93	2	0.150214	1	MAPT:ERBB4	http://www.gsea-msigdb.org/gsea/msigdb/cards/KONDO_PROSTATE_CANCER_HCP_WITH_H3K27ME3
SCZ	Chemical_and_Genetic_pertubation	CHEMNITZ_RESPONSE_TO_PROSTAGLANDIN_E2_DN	380	5	0.150506	1	CACNB2:EPN2:SPATS2L:NEK4:HCG11	http://www.gsea-msigdb.org/gsea/msigdb/cards/CHEMNITZ_RESPONSE_TO_PROSTAGLANDIN_E2_DN
SCZ	Chemical_and_Genetic_pertubation	BLALOCK_ALZHEIMERS_DISEASE_INCIPIENT_UP	381	5	0.151659	1	CDK2AP1:NMB:FUT2:BRD1:RXRB	http://www.gsea-msigdb.org/gsea/msigdb/cards/BLALOCK_ALZHEIMERS_DISEASE_INCIPIENT_UP
SCZ	Chemical_and_Genetic_pertubation	NAKAMURA_TUMOR_ZONE_PERIPHERAL_VS_CENTRAL_UP	279	4	0.151697	1	BDNF:LRP4:NCAM1:PSMA4	http://www.gsea-msigdb.org/gsea/msigdb/cards/NAKAMURA_TUMOR_ZONE_PERIPHERAL_VS_CENTRAL_UP
SCZ	Chemical_and_Genetic_pertubation	MARTENS_TRETINOIN_RESPONSE_DN	819	9	0.15273	1	ARL6IP4:SRR:TSSK6:IZUMO1:PRRG2:TNFRSF13C:NT5DC2:GNL3:GLT8D1	http://www.gsea-msigdb.org/gsea/msigdb/cards/MARTENS_TRETINOIN_RESPONSE_DN
SCZ	Chemical_and_Genetic_pertubation	FERREIRA_EWINGS_SARCOMA_UNSTABLE_VS_STABLE_DN	94	2	0.152775	1	FES:YPEL3	http://www.gsea-msigdb.org/gsea/msigdb/cards/FERREIRA_EWINGS_SARCOMA_UNSTABLE_VS_STABLE_DN
SCZ	Chemical_and_Genetic_pertubation	PEREZ_TP53_TARGETS	1166	12	0.154147	1	CACNB2:CYP17A1:BDNF:MLXIP:HIP1R:YPEL3:ZCCHC14:ARHGAP27:SDHAF1:BRD1:MAD1L1:NRBP2	http://www.gsea-msigdb.org/gsea/msigdb/cards/PEREZ_TP53_TARGETS
SCZ	Chemical_and_Genetic_pertubation	CREIGHTON_ENDOCRINE_THERAPY_RESISTANCE_3	709	8	0.154653	1	EVI5:BDNF:TMTC1:ARHGAP27:ALAS1:GNL3:GLT8D1:ADAP1	http://www.gsea-msigdb.org/gsea/msigdb/cards/CREIGHTON_ENDOCRINE_THERAPY_RESISTANCE_3
SCZ	Chemical_and_Genetic_pertubation	WANG_MLL_TARGETS	283	4	0.157217	1	CNNM2:FES:DPEP1:NT5DC2	http://www.gsea-msigdb.org/gsea/msigdb/cards/WANG_MLL_TARGETS
SCZ	Chemical_and_Genetic_pertubation	GRADE_COLON_AND_RECTAL_CANCER_UP	285	4	0.160004	1	CCDC92:RBM26:TKT:UBD	http://www.gsea-msigdb.org/gsea/msigdb/cards/GRADE_COLON_AND_RECTAL_CANCER_UP
SCZ	Chemical_and_Genetic_pertubation	ROVERSI_GLIOMA_COPY_NUMBER_UP	97	2	0.160506	1	LRP4:PACSIN3	http://www.gsea-msigdb.org/gsea/msigdb/cards/ROVERSI_GLIOMA_COPY_NUMBER_UP
SCZ	Chemical_and_Genetic_pertubation	RAO_BOUND_BY_SALL4_ISOFORM_B	496	6	0.161276	1	SDCCAG8:EPN2:CD47:KIFC1:TFAP2B:ADAP1	http://www.gsea-msigdb.org/gsea/msigdb/cards/RAO_BOUND_BY_SALL4_ISOFORM_B
SCZ	Chemical_and_Genetic_pertubation	QI_PLASMACYTOMA_DN	98	2	0.163099	1	PRMT7:SND1	http://www.gsea-msigdb.org/gsea/msigdb/cards/QI_PLASMACYTOMA_DN
SCZ	Chemical_and_Genetic_pertubation	YAO_TEMPORAL_RESPONSE_TO_PROGESTERONE_CLUSTER_11	98	2	0.163099	1	CRELD2:GNL3	http://www.gsea-msigdb.org/gsea/msigdb/cards/YAO_TEMPORAL_RESPONSE_TO_PROGESTERONE_CLUSTER_11
SCZ	Chemical_and_Genetic_pertubation	AFFAR_YY1_TARGETS_UP	189	3	0.16382	1	BDNF:CPEB1:BAK1	http://www.gsea-msigdb.org/gsea/msigdb/cards/AFFAR_YY1_TARGETS_UP
SCZ	Chemical_and_Genetic_pertubation	KYNG_WERNER_SYNDROM_AND_NORMAL_AGING_DN	190	3	0.165606	1	BDNF:CDK2AP1:CACNA1D	http://www.gsea-msigdb.org/gsea/msigdb/cards/KYNG_WERNER_SYNDROM_AND_NORMAL_AGING_DN
SCZ	Chemical_and_Genetic_pertubation	MATTIOLI_MGUS_VS_PCL	99	2	0.1657	1	CORO1A:AP3D1	http://www.gsea-msigdb.org/gsea/msigdb/cards/MATTIOLI_MGUS_VS_PCL
SCZ	Chemical_and_Genetic_pertubation	KONDO_PROSTATE_CANCER_WITH_H3K27ME3	191	3	0.167398	1	OR8A1:TMTC1:UBD	http://www.gsea-msigdb.org/gsea/msigdb/cards/KONDO_PROSTATE_CANCER_WITH_H3K27ME3
SCZ	Chemical_and_Genetic_pertubation	EBAUER_TARGETS_OF_PAX3_FOXO1_FUSION_UP	191	3	0.167398	1	KLF6:NCAM1:ADAP1	http://www.gsea-msigdb.org/gsea/msigdb/cards/EBAUER_TARGETS_OF_PAX3_FOXO1_FUSION_UP
SCZ	Chemical_and_Genetic_pertubation	WESTON_VEGFA_TARGETS	100	2	0.168308	1	BDNF:UBD	http://www.gsea-msigdb.org/gsea/msigdb/cards/WESTON_VEGFA_TARGETS
SCZ	Chemical_and_Genetic_pertubation	GRADE_COLON_AND_RECTAL_CANCER_DN	100	2	0.168308	1	RERE:MSRA	http://www.gsea-msigdb.org/gsea/msigdb/cards/GRADE_COLON_AND_RECTAL_CANCER_DN
SCZ	Chemical_and_Genetic_pertubation	PAL_PRMT5_TARGETS_UP	192	3	0.169195	1	NCAM1:NDUFA13:DFNA5	http://www.gsea-msigdb.org/gsea/msigdb/cards/PAL_PRMT5_TARGETS_UP
SCZ	Chemical_and_Genetic_pertubation	BENPORATH_SOX2_TARGETS	726	8	0.169225	1	SLC39A1:SDCCAG8:SUFU:PCNXL3:ZNF664:ZSCAN2:ZCCHC14:NDUFA2	http://www.gsea-msigdb.org/gsea/msigdb/cards/BENPORATH_SOX2_TARGETS
SCZ	Chemical_and_Genetic_pertubation	MIKKELSEN_IPS_WITH_HCP_H3K27ME3	101	2	0.170923	1	PCDHA2:TFAP2B	http://www.gsea-msigdb.org/gsea/msigdb/cards/MIKKELSEN_IPS_WITH_HCP_H3K27ME3
SCZ	Chemical_and_Genetic_pertubation	PLASARI_TGFB1_TARGETS_10HR_UP	193	3	0.170998	1	TSPAN2:HIP1R:PTK2B	http://www.gsea-msigdb.org/gsea/msigdb/cards/PLASARI_TGFB1_TARGETS_10HR_UP
SCZ	Chemical_and_Genetic_pertubation	FISCHER_DREAM_TARGETS	958	10	0.171494	1	NRGN:GATAD2A:PPP3R1:CUL3:GNL3:HIST1H4D:HIST1H3G:WDR46:KIFC1:NUDT1	http://www.gsea-msigdb.org/gsea/msigdb/cards/FISCHER_DREAM_TARGETS
SCZ	Chemical_and_Genetic_pertubation	GRAESSMANN_RESPONSE_TO_MC_AND_DOXORUBICIN_DN	730	8	0.172743	1	TSPAN2:KLF6:PCNXL3:EPN2:IRF3:WDR82:ZSCAN12:ZBTB22	http://www.gsea-msigdb.org/gsea/msigdb/cards/GRAESSMANN_RESPONSE_TO_MC_AND_DOXORUBICIN_DN
SCZ	Chemical_and_Genetic_pertubation	RICKMAN_HEAD_AND_NECK_CANCER_A	102	2	0.173545	1	TSPAN2:AS3MT	http://www.gsea-msigdb.org/gsea/msigdb/cards/RICKMAN_HEAD_AND_NECK_CANCER_A
SCZ	Chemical_and_Genetic_pertubation	PURBEY_TARGETS_OF_CTBP1_NOT_SATB1_DN	400	5	0.174252	1	SYT12:NDRG4:HAPLN4:NGEF:BAK1	http://www.gsea-msigdb.org/gsea/msigdb/cards/PURBEY_TARGETS_OF_CTBP1_NOT_SATB1_DN
SCZ	Chemical_and_Genetic_pertubation	THUM_SYSTOLIC_HEART_FAILURE_DN	196	3	0.17644	1	CACNA1C:MAPT:AP3D1	http://www.gsea-msigdb.org/gsea/msigdb/cards/THUM_SYSTOLIC_HEART_FAILURE_DN
SCZ	Chemical_and_Genetic_pertubation	STARK_PREFRONTAL_CORTEX_22Q11_DELETION_DN	512	6	0.17828	1	PLEKHO1:CORO7:SRR:HAPLN4:WDR82:NDUFA2	http://www.gsea-msigdb.org/gsea/msigdb/cards/STARK_PREFRONTAL_CORTEX_22Q11_DELETION_DN
SCZ	Chemical_and_Genetic_pertubation	HELLER_SILENCED_BY_METHYLATION_DN	104	2	0.178808	1	CATSPER2:CRELD2	http://www.gsea-msigdb.org/gsea/msigdb/cards/HELLER_SILENCED_BY_METHYLATION_DN
SCZ	Chemical_and_Genetic_pertubation	LE_EGR2_TARGETS_DN	104	2	0.178808	1	TKT:NRBP2	http://www.gsea-msigdb.org/gsea/msigdb/cards/LE_EGR2_TARGETS_DN
SCZ	Chemical_and_Genetic_pertubation	SHETH_LIVER_CANCER_VS_TXNIP_LOSS_PAM5	104	2	0.178808	1	NCAM1:TNFRSF13C	http://www.gsea-msigdb.org/gsea/msigdb/cards/SHETH_LIVER_CANCER_VS_TXNIP_LOSS_PAM5
SCZ	Chemical_and_Genetic_pertubation	LIM_MAMMARY_STEM_CELL_DN	404	5	0.179167	1	KLF6:PACSIN3:NGEF:NUDT1:SNX8	http://www.gsea-msigdb.org/gsea/msigdb/cards/LIM_MAMMARY_STEM_CELL_DN
SCZ	Chemical_and_Genetic_pertubation	BRUINS_UVC_RESPONSE_EARLY_LATE	299	4	0.18001	1	FES:ZCCHC14:ANKRD11:LSM1	http://www.gsea-msigdb.org/gsea/msigdb/cards/BRUINS_UVC_RESPONSE_EARLY_LATE
SCZ	Chemical_and_Genetic_pertubation	FOSTER_KDM1A_TARGETS_DN	198	3	0.180095	1	CORO1A:SDHAF1:ADAP1	http://www.gsea-msigdb.org/gsea/msigdb/cards/FOSTER_KDM1A_TARGETS_DN
SCZ	Chemical_and_Genetic_pertubation	HOLLMANN_APOPTOSIS_VIA_CD40_UP	198	3	0.180095	1	NRGN:SNX19:LSM1	http://www.gsea-msigdb.org/gsea/msigdb/cards/HOLLMANN_APOPTOSIS_VIA_CD40_UP
SCZ	Chemical_and_Genetic_pertubation	SATO_SILENCED_BY_METHYLATION_IN_PANCREATIC_CANCER_1	405	5	0.180403	1	NRGN:B3GAT1:ABCB9:PRMT7:ZNF165	http://www.gsea-msigdb.org/gsea/msigdb/cards/SATO_SILENCED_BY_METHYLATION_IN_PANCREATIC_CANCER_1
SCZ	Chemical_and_Genetic_pertubation	RUTELLA_RESPONSE_TO_HGF_VS_CSF2RB_AND_IL4_UP	407	5	0.182887	1	RERE:AKT3:ALAS1:CD47:DFNA5	http://www.gsea-msigdb.org/gsea/msigdb/cards/RUTELLA_RESPONSE_TO_HGF_VS_CSF2RB_AND_IL4_UP
SCZ	Chemical_and_Genetic_pertubation	LEE_BMP2_TARGETS_UP	742	8	0.183493	1	RERE:SERPING1:YPEL3:CORO1A:RFTN2:NAGA:CYP2D6:PTK2B	http://www.gsea-msigdb.org/gsea/msigdb/cards/LEE_BMP2_TARGETS_UP
SCZ	Chemical_and_Genetic_pertubation	LE_EGR2_TARGETS_UP	106	2	0.184095	1	PLEKHO1:NT5DC2	http://www.gsea-msigdb.org/gsea/msigdb/cards/LE_EGR2_TARGETS_UP
SCZ	Chemical_and_Genetic_pertubation	GROSS_HYPOXIA_VIA_ELK3_UP	202	3	0.187466	1	ARL6IP4:CDK2AP1:STAB1	http://www.gsea-msigdb.org/gsea/msigdb/cards/GROSS_HYPOXIA_VIA_ELK3_UP
SCZ	Chemical_and_Genetic_pertubation	BENPORATH_NANOG_TARGETS	979	10	0.1879	1	SUFU:NT5C2:PCNXL3:ZNF664:BAG5:ADAL:RAI1:NDUFA13:TSSC1:PPP1R16B	http://www.gsea-msigdb.org/gsea/msigdb/cards/BENPORATH_NANOG_TARGETS
SCZ	Chemical_and_Genetic_pertubation	PASINI_SUZ12_TARGETS_DN	305	4	0.188831	1	TSPAN2:KLF6:BDNF:TTYH3	http://www.gsea-msigdb.org/gsea/msigdb/cards/PASINI_SUZ12_TARGETS_DN
SCZ	Chemical_and_Genetic_pertubation	BILD_MYC_ONCOGENIC_SIGNATURE	203	3	0.189321	1	YPEL3:GNL3:PHF1	http://www.gsea-msigdb.org/gsea/msigdb/cards/BILD_MYC_ONCOGENIC_SIGNATURE
SCZ	Chemical_and_Genetic_pertubation	BENPORATH_CYCLING_GENES	636	7	0.191033	1	RERE:KLF6:CTNND1:NMB:AP3D1:KIFC1:ITPR3	http://www.gsea-msigdb.org/gsea/msigdb/cards/BENPORATH_CYCLING_GENES
SCZ	Chemical_and_Genetic_pertubation	CHENG_IMPRINTED_BY_ESTRADIOL	109	2	0.192068	1	BRD1:MAD1L1	http://www.gsea-msigdb.org/gsea/msigdb/cards/CHENG_IMPRINTED_BY_ESTRADIOL
SCZ	Chemical_and_Genetic_pertubation	BROWNE_HCMV_INFECTION_12HR_UP	109	2	0.192068	1	WDR82:RXRB	http://www.gsea-msigdb.org/gsea/msigdb/cards/BROWNE_HCMV_INFECTION_12HR_UP
SCZ	Chemical_and_Genetic_pertubation	MILI_PSEUDOPODIA_CHEMOTAXIS_DN	416	5	0.194217	1	KLF6:CNNM2:PCNXL3:ANKRD11:NAGA	http://www.gsea-msigdb.org/gsea/msigdb/cards/MILI_PSEUDOPODIA_CHEMOTAXIS_DN
SCZ	Chemical_and_Genetic_pertubation	LIAO_METASTASIS	529	6	0.197107	1	PCNXL3:ALPK3:TKT:GABBR1:COL11A2:ITPR3	http://www.gsea-msigdb.org/gsea/msigdb/cards/LIAO_METASTASIS
SCZ	Chemical_and_Genetic_pertubation	BENPORATH_PRC2_TARGETS	642	7	0.197114	1	SYT12:NCAM1:CRHR1:MAPT:RGS9BP:ERBB4:CACNA1D	http://www.gsea-msigdb.org/gsea/msigdb/cards/BENPORATH_PRC2_TARGETS
SCZ	Chemical_and_Genetic_pertubation	DITTMER_PTHLH_TARGETS_UP	111	2	0.197408	1	KLC1:NDUFA13	http://www.gsea-msigdb.org/gsea/msigdb/cards/DITTMER_PTHLH_TARGETS_UP
SCZ	Chemical_and_Genetic_pertubation	CERVERA_SDHB_TARGETS_2	111	2	0.197408	1	SYT12:DFNA5	http://www.gsea-msigdb.org/gsea/msigdb/cards/CERVERA_SDHB_TARGETS_2
SCZ	Chemical_and_Genetic_pertubation	LEI_MYB_TARGETS	311	4	0.197788	1	SERPING1:PSMA4:ALAS1:ITPR3	http://www.gsea-msigdb.org/gsea/msigdb/cards/LEI_MYB_TARGETS
SCZ	Chemical_and_Genetic_pertubation	PATIL_LIVER_CANCER	643	7	0.198135	1	SLC39A1:TP53BP1:CD47:UBD:BAK1:NUDT1:TTYH3	http://www.gsea-msigdb.org/gsea/msigdb/cards/PATIL_LIVER_CANCER
SCZ	Chemical_and_Genetic_pertubation	RUTELLA_RESPONSE_TO_HGF_UP	420	5	0.199331	1	AKT3:ALAS1:CD47:GABBR1:DFNA5	http://www.gsea-msigdb.org/gsea/msigdb/cards/RUTELLA_RESPONSE_TO_HGF_UP
SCZ	Chemical_and_Genetic_pertubation	FIGUEROA_AML_METHYLATION_CLUSTER_7_UP	112	2	0.200085	1	ARHGAP27:MAD1L1	http://www.gsea-msigdb.org/gsea/msigdb/cards/FIGUEROA_AML_METHYLATION_CLUSTER_7_UP
SCZ	Chemical_and_Genetic_pertubation	MIKKELSEN_IPS_ICP_WITH_H3K4ME3_AND_H327ME3	112	2	0.200085	1	TNFRSF13C:NRBP2	http://www.gsea-msigdb.org/gsea/msigdb/cards/MIKKELSEN_IPS_ICP_WITH_H3K4ME3_AND_H327ME3
SCZ	Chemical_and_Genetic_pertubation	HOOI_ST7_TARGETS_DN	113	2	0.202766	1	TMTC1:KLC1	http://www.gsea-msigdb.org/gsea/msigdb/cards/HOOI_ST7_TARGETS_DN
SCZ	Chemical_and_Genetic_pertubation	BHATI_G2M_ARREST_BY_2METHOXYESTRADIOL_UP	113	2	0.202766	1	RASIP1:HIST1H3G	http://www.gsea-msigdb.org/gsea/msigdb/cards/BHATI_G2M_ARREST_BY_2METHOXYESTRADIOL_UP
SCZ	Chemical_and_Genetic_pertubation	BHAT_ESR1_TARGETS_NOT_VIA_AKT1_UP	211	3	0.204325	1	BCL11B:SPATS2L:WDR46	http://www.gsea-msigdb.org/gsea/msigdb/cards/BHAT_ESR1_TARGETS_NOT_VIA_AKT1_UP
SCZ	Chemical_and_Genetic_pertubation	CAIRO_HEPATOBLASTOMA_CLASSES_DN	212	3	0.20622	1	SERPING1:ALAS1:ITIH4	http://www.gsea-msigdb.org/gsea/msigdb/cards/CAIRO_HEPATOBLASTOMA_CLASSES_DN
SCZ	Chemical_and_Genetic_pertubation	PILON_KLF1_TARGETS_DN	1976	18	0.207379	1	RERE:KLF6:TMEM180:SUFU:MLXIP:HIP1R:ARL6IP4:CDK2AP1:TP53BP1:CORO7:CORO1A:GATAD2A:BRD1:ALAS1:TMEM110:TRIM27:ADAP1:LSM1	http://www.gsea-msigdb.org/gsea/msigdb/cards/PILON_KLF1_TARGETS_DN
SCZ	Chemical_and_Genetic_pertubation	KIM_WT1_TARGETS_12HR_DN	213	3	0.208119	1	BDNF:GNL3:MAN2A1	http://www.gsea-msigdb.org/gsea/msigdb/cards/KIM_WT1_TARGETS_12HR_DN
SCZ	Chemical_and_Genetic_pertubation	BOYAULT_LIVER_CANCER_SUBCLASS_G1_UP	115	2	0.208141	1	CACNA1D:ZNF165	http://www.gsea-msigdb.org/gsea/msigdb/cards/BOYAULT_LIVER_CANCER_SUBCLASS_G1_UP
SCZ	Chemical_and_Genetic_pertubation	MIKKELSEN_MCV6_HCP_WITH_H3K27ME3	427	5	0.20839	1	CHRNA3:CRHR1:CACNA1I:CACNA1D:GRM1	http://www.gsea-msigdb.org/gsea/msigdb/cards/MIKKELSEN_MCV6_HCP_WITH_H3K27ME3
SCZ	Chemical_and_Genetic_pertubation	RASHI_RESPONSE_TO_IONIZING_RADIATION_2	116	2	0.210834	1	KLF6:SDHAF1	http://www.gsea-msigdb.org/gsea/msigdb/cards/RASHI_RESPONSE_TO_IONIZING_RADIATION_2
SCZ	Chemical_and_Genetic_pertubation	DAIRKEE_CANCER_PRONE_RESPONSE_BPA_E2	116	2	0.210834	1	NCAM1:TKT	http://www.gsea-msigdb.org/gsea/msigdb/cards/DAIRKEE_CANCER_PRONE_RESPONSE_BPA_E2
SCZ	Chemical_and_Genetic_pertubation	HOELZEL_NF1_TARGETS_DN	116	2	0.210834	1	BDNF:YPEL3	http://www.gsea-msigdb.org/gsea/msigdb/cards/HOELZEL_NF1_TARGETS_DN
SCZ	Chemical_and_Genetic_pertubation	BIDUS_METASTASIS_UP	215	3	0.211929	1	CDK2AP1:PCNX:KLC1	http://www.gsea-msigdb.org/gsea/msigdb/cards/BIDUS_METASTASIS_UP
SCZ	Chemical_and_Genetic_pertubation	MARTINEZ_RB1_TARGETS_UP	657	7	0.212643	1	CYP17A1:TM6SF2:FUT2:YPEL1:ALAS1:NDUFA2:MSRA	http://www.gsea-msigdb.org/gsea/msigdb/cards/MARTINEZ_RB1_TARGETS_UP
SCZ	Chemical_and_Genetic_pertubation	MARKEY_RB1_CHRONIC_LOF_DN	117	2	0.213531	1	NDRG4:STAB1	http://www.gsea-msigdb.org/gsea/msigdb/cards/MARKEY_RB1_CHRONIC_LOF_DN
SCZ	Chemical_and_Genetic_pertubation	ZWANG_EGF_INTERVAL_DN	218	3	0.217672	1	YPEL3:ANKRD11:GABBR1	http://www.gsea-msigdb.org/gsea/msigdb/cards/ZWANG_EGF_INTERVAL_DN
SCZ	Chemical_and_Genetic_pertubation	OSWALD_HEMATOPOIETIC_STEM_CELL_IN_COLLAGEN_GEL_UP	218	3	0.217672	1	KLF6:BAG5:GATAD2A	http://www.gsea-msigdb.org/gsea/msigdb/cards/OSWALD_HEMATOPOIETIC_STEM_CELL_IN_COLLAGEN_GEL_UP
SCZ	Chemical_and_Genetic_pertubation	PEDRIOLI_MIR31_TARGETS_UP	218	3	0.217672	1	AS3MT:CORO1A:CACNA1I	http://www.gsea-msigdb.org/gsea/msigdb/cards/PEDRIOLI_MIR31_TARGETS_UP
SCZ	Chemical_and_Genetic_pertubation	CHEBOTAEV_GR_TARGETS_DN	119	2	0.218934	1	LRP4:CPEB1	http://www.gsea-msigdb.org/gsea/msigdb/cards/CHEBOTAEV_GR_TARGETS_DN
SCZ	Chemical_and_Genetic_pertubation	MISSIAGLIA_REGULATED_BY_METHYLATION_DN	119	2	0.218934	1	NRGN:KIFC1	http://www.gsea-msigdb.org/gsea/msigdb/cards/MISSIAGLIA_REGULATED_BY_METHYLATION_DN
SCZ	Chemical_and_Genetic_pertubation	KARLSSON_TGFB1_TARGETS_UP	119	2	0.218934	1	KLF6:GNL3	http://www.gsea-msigdb.org/gsea/msigdb/cards/KARLSSON_TGFB1_TARGETS_UP
SCZ	Chemical_and_Genetic_pertubation	RIGGINS_TAMOXIFEN_RESISTANCE_DN	220	3	0.221519	1	CUL3:NT5DC2:CD47	http://www.gsea-msigdb.org/gsea/msigdb/cards/RIGGINS_TAMOXIFEN_RESISTANCE_DN
SCZ	Chemical_and_Genetic_pertubation	MARKEY_RB1_ACUTE_LOF_DN	221	3	0.223447	1	PLEKHO1:SERPING1:STAB1	http://www.gsea-msigdb.org/gsea/msigdb/cards/MARKEY_RB1_ACUTE_LOF_DN
SCZ	Chemical_and_Genetic_pertubation	FARMER_BREAST_CANCER_APOCRINE_VS_BASAL	328	4	0.223832	1	NT5C2:MAPT:ERBB4:TFAP2B	http://www.gsea-msigdb.org/gsea/msigdb/cards/FARMER_BREAST_CANCER_APOCRINE_VS_BASAL
SCZ	Chemical_and_Genetic_pertubation	FLECHNER_BIOPSY_KIDNEY_TRANSPLANT_OK_VS_DONOR_UP	553	6	0.224877	1	RERE:CDK2AP1:PSMA4:AP3D1:NEK4:GABBR1	http://www.gsea-msigdb.org/gsea/msigdb/cards/FLECHNER_BIOPSY_KIDNEY_TRANSPLANT_OK_VS_DONOR_UP
SCZ	Chemical_and_Genetic_pertubation	GRYDER_PAX3FOXO1_TOP_ENHANCERS	441	5	0.226899	1	RERE:CDK2AP1:ZNF664:SPATS2L:TFAP2B	http://www.gsea-msigdb.org/gsea/msigdb/cards/GRYDER_PAX3FOXO1_TOP_ENHANCERS
SCZ	Chemical_and_Genetic_pertubation	BROWN_MYELOID_CELL_DEVELOPMENT_DN	122	2	0.22706	1	RCOR2:NRGN	http://www.gsea-msigdb.org/gsea/msigdb/cards/BROWN_MYELOID_CELL_DEVELOPMENT_DN
SCZ	Chemical_and_Genetic_pertubation	INGRAM_SHH_TARGETS_UP	122	2	0.22706	1	BDNF:MUSTN1	http://www.gsea-msigdb.org/gsea/msigdb/cards/INGRAM_SHH_TARGETS_UP
SCZ	Chemical_and_Genetic_pertubation	GOBERT_OLIGODENDROCYTE_DIFFERENTIATION_UP	555	6	0.227248	1	PLEKHO1:SPATS2L:NT5DC2:KIFC1:PHF1:MAD1L1	http://www.gsea-msigdb.org/gsea/msigdb/cards/GOBERT_OLIGODENDROCYTE_DIFFERENTIATION_UP
SCZ	Chemical_and_Genetic_pertubation	LINDGREN_BLADDER_CANCER_CLUSTER_3_DN	223	3	0.227314	1	SNX19:RFX2:DFNA5	http://www.gsea-msigdb.org/gsea/msigdb/cards/LINDGREN_BLADDER_CANCER_CLUSTER_3_DN
SCZ	Chemical_and_Genetic_pertubation	MCLACHLAN_DENTAL_CARIES_UP	223	3	0.227314	1	CORO1A:STAB1:GABBR1	http://www.gsea-msigdb.org/gsea/msigdb/cards/MCLACHLAN_DENTAL_CARIES_UP
SCZ	Chemical_and_Genetic_pertubation	KAUFFMANN_DNA_REPAIR_GENES	224	3	0.229253	1	TP53BP1:MAD1L1:NUDT1	http://www.gsea-msigdb.org/gsea/msigdb/cards/KAUFFMANN_DNA_REPAIR_GENES
SCZ	Chemical_and_Genetic_pertubation	TOOKER_GEMCITABINE_RESISTANCE_DN	123	2	0.229774	1	GNL3:CD47	http://www.gsea-msigdb.org/gsea/msigdb/cards/TOOKER_GEMCITABINE_RESISTANCE_DN
SCZ	Chemical_and_Genetic_pertubation	IZADPANAH_STEM_CELL_ADIPOSE_VS_BONE_UP	123	2	0.229774	1	SNX8:DFNA5	http://www.gsea-msigdb.org/gsea/msigdb/cards/IZADPANAH_STEM_CELL_ADIPOSE_VS_BONE_UP
SCZ	Chemical_and_Genetic_pertubation	MIKKELSEN_MEF_LCP_WITH_H3K4ME3	123	2	0.229774	1	ZSCAN2:PRRG2	http://www.gsea-msigdb.org/gsea/msigdb/cards/MIKKELSEN_MEF_LCP_WITH_H3K4ME3
SCZ	Chemical_and_Genetic_pertubation	TIEN_INTESTINE_PROBIOTICS_24HR_UP	558	6	0.23082	1	CDK2AP1:SPG7:NDUFA13:WDR82:NDUFA2:NUDT1	http://www.gsea-msigdb.org/gsea/msigdb/cards/TIEN_INTESTINE_PROBIOTICS_24HR_UP
SCZ	Chemical_and_Genetic_pertubation	MIKKELSEN_MEF_HCP_WITH_H3_UNMETHYLATED	225	3	0.231195	1	TM6SF2:PCDHA2:PCDHA6	http://www.gsea-msigdb.org/gsea/msigdb/cards/MIKKELSEN_MEF_HCP_WITH_H3_UNMETHYLATED
SCZ	Chemical_and_Genetic_pertubation	LEE_RECENT_THYMIC_EMIGRANT	225	3	0.231195	1	CDK2AP1:RAI1:TKT	http://www.gsea-msigdb.org/gsea/msigdb/cards/LEE_RECENT_THYMIC_EMIGRANT
SCZ	Chemical_and_Genetic_pertubation	DELACROIX_RAR_BOUND_ES	445	5	0.232276	1	ST3GAL3:AS3MT:RAI1:GABBR1:RXRB	http://www.gsea-msigdb.org/gsea/msigdb/cards/DELACROIX_RAR_BOUND_ES
SCZ	Chemical_and_Genetic_pertubation	SANSOM_APC_TARGETS_UP	124	2	0.232489	1	CHRNB4:MAD1L1	http://www.gsea-msigdb.org/gsea/msigdb/cards/SANSOM_APC_TARGETS_UP
SCZ	Chemical_and_Genetic_pertubation	LIU_VMYB_TARGETS_UP	124	2	0.232489	1	WDR46:NUDT1	http://www.gsea-msigdb.org/gsea/msigdb/cards/LIU_VMYB_TARGETS_UP
SCZ	Chemical_and_Genetic_pertubation	GERY_CEBP_TARGETS	124	2	0.232489	1	CD47:DFNA5	http://www.gsea-msigdb.org/gsea/msigdb/cards/GERY_CEBP_TARGETS
SCZ	Chemical_and_Genetic_pertubation	BENPORATH_MYC_TARGETS_WITH_EBOX	228	3	0.237037	1	CDK10:IRF3:RXRB	http://www.gsea-msigdb.org/gsea/msigdb/cards/BENPORATH_MYC_TARGETS_WITH_EBOX
SCZ	Chemical_and_Genetic_pertubation	BONOME_OVARIAN_CANCER_SURVIVAL_OPTIMAL_DEBULKING	228	3	0.237037	1	LRP4:PCNX:ACTR5	http://www.gsea-msigdb.org/gsea/msigdb/cards/BONOME_OVARIAN_CANCER_SURVIVAL_OPTIMAL_DEBULKING
SCZ	Chemical_and_Genetic_pertubation	MARTORIATI_MDM4_TARGETS_FETAL_LIVER_UP	229	3	0.238991	1	PITPNM2:FAM114A2:KIFC1	http://www.gsea-msigdb.org/gsea/msigdb/cards/MARTORIATI_MDM4_TARGETS_FETAL_LIVER_UP
SCZ	Chemical_and_Genetic_pertubation	CREIGHTON_ENDOCRINE_THERAPY_RESISTANCE_2	451	5	0.24041	1	TSPAN2:RFX2:NGEF:NEK4:LY6H	http://www.gsea-msigdb.org/gsea/msigdb/cards/CREIGHTON_ENDOCRINE_THERAPY_RESISTANCE_2
SCZ	Chemical_and_Genetic_pertubation	CHIARADONNA_NEOPLASTIC_TRANSFORMATION_KRAS_UP	127	2	0.240648	1	NCAM1:NGEF	http://www.gsea-msigdb.org/gsea/msigdb/cards/CHIARADONNA_NEOPLASTIC_TRANSFORMATION_KRAS_UP
SCZ	Chemical_and_Genetic_pertubation	MARTINEZ_RB1_AND_TP53_TARGETS_DN	568	6	0.242854	1	CYP17A1:CDK2AP1:YPEL1:NDUFA2:ITPR3:TFAP2B	http://www.gsea-msigdb.org/gsea/msigdb/cards/MARTINEZ_RB1_AND_TP53_TARGETS_DN
SCZ	Chemical_and_Genetic_pertubation	VERHAAK_GLIOBLASTOMA_NEURAL	128	2	0.243371	1	PLCL1:GRM1	http://www.gsea-msigdb.org/gsea/msigdb/cards/VERHAAK_GLIOBLASTOMA_NEURAL
SCZ	Chemical_and_Genetic_pertubation	MARTINEZ_TP53_TARGETS_DN	569	6	0.244068	1	CYP17A1:CDK2AP1:YPEL1:NDUFA2:ITPR3:TFAP2B	http://www.gsea-msigdb.org/gsea/msigdb/cards/MARTINEZ_TP53_TARGETS_DN
SCZ	Chemical_and_Genetic_pertubation	MIKKELSEN_NPC_HCP_WITH_H3K27ME3	341	4	0.244319	1	SYT12:CRHR1:TFAP2B:LY6H	http://www.gsea-msigdb.org/gsea/msigdb/cards/MIKKELSEN_NPC_HCP_WITH_H3K27ME3
SCZ	Chemical_and_Genetic_pertubation	MULLIGHAN_MLL_SIGNATURE_1_DN	232	3	0.244868	1	HIP1R:FUT2:PPP1R16B	http://www.gsea-msigdb.org/gsea/msigdb/cards/MULLIGHAN_MLL_SIGNATURE_1_DN
SCZ	Chemical_and_Genetic_pertubation	FISCHER_G2_M_CELL_CYCLE	232	3	0.244868	1	CTNND1:ZNF165:KIFC1	http://www.gsea-msigdb.org/gsea/msigdb/cards/FISCHER_G2_M_CELL_CYCLE
SCZ	Chemical_and_Genetic_pertubation	YEGNASUBRAMANIAN_PROSTATE_CANCER	129	2	0.246095	1	ALAS1:GPM6A	http://www.gsea-msigdb.org/gsea/msigdb/cards/YEGNASUBRAMANIAN_PROSTATE_CANCER
SCZ	Chemical_and_Genetic_pertubation	SANSOM_APC_MYC_TARGETS	233	3	0.246832	1	KLF6:BDNF:TKT	http://www.gsea-msigdb.org/gsea/msigdb/cards/SANSOM_APC_MYC_TARGETS
SCZ	Chemical_and_Genetic_pertubation	PEREZ_TP63_TARGETS	343	4	0.247509	1	RCOR2:ABCB9:PPP1R13B:PPP1R16B	http://www.gsea-msigdb.org/gsea/msigdb/cards/PEREZ_TP63_TARGETS
SCZ	Chemical_and_Genetic_pertubation	CHARAFE_BREAST_CANCER_LUMINAL_VS_MESENCHYMAL_DN	460	5	0.252753	1	MAP7D1:AKT3:BDNF:SPATS2L:DFNA5	http://www.gsea-msigdb.org/gsea/msigdb/cards/CHARAFE_BREAST_CANCER_LUMINAL_VS_MESENCHYMAL_DN
SCZ	Chemical_and_Genetic_pertubation	YOSHIMURA_MAPK8_TARGETS_DN	347	4	0.253915	1	EVI5:BDNF:ALAS1:SND1	http://www.gsea-msigdb.org/gsea/msigdb/cards/YOSHIMURA_MAPK8_TARGETS_DN
SCZ	Chemical_and_Genetic_pertubation	KIM_WT1_TARGETS_DN	461	5	0.254134	1	BDNF:PRMT7:CDK10:GLT8D1:TRIM27	http://www.gsea-msigdb.org/gsea/msigdb/cards/KIM_WT1_TARGETS_DN
SCZ	Chemical_and_Genetic_pertubation	KIM_RESPONSE_TO_TSA_AND_DECITABINE_UP	132	2	0.254274	1	NMB:NDUFA2	http://www.gsea-msigdb.org/gsea/msigdb/cards/KIM_RESPONSE_TO_TSA_AND_DECITABINE_UP
SCZ	Chemical_and_Genetic_pertubation	DOANE_RESPONSE_TO_ANDROGEN_DN	238	3	0.256688	1	ABCB9:YPEL1:CACNA1D	http://www.gsea-msigdb.org/gsea/msigdb/cards/DOANE_RESPONSE_TO_ANDROGEN_DN
SCZ	Chemical_and_Genetic_pertubation	FIGUEROA_AML_METHYLATION_CLUSTER_6_UP	133	2	0.257001	1	ZCCHC14:MAD1L1	http://www.gsea-msigdb.org/gsea/msigdb/cards/FIGUEROA_AML_METHYLATION_CLUSTER_6_UP
SCZ	Chemical_and_Genetic_pertubation	SENGUPTA_NASOPHARYNGEAL_CARCINOMA_DN	349	4	0.257132	1	DNAH10:ZFYVE21:FUT2:TNFRSF13C	http://www.gsea-msigdb.org/gsea/msigdb/cards/SENGUPTA_NASOPHARYNGEAL_CARCINOMA_DN
SCZ	Chemical_and_Genetic_pertubation	WANG_LMO4_TARGETS_UP	350	4	0.258743	1	BCL11B:PPP3R1:NT5DC2:CD47	http://www.gsea-msigdb.org/gsea/msigdb/cards/WANG_LMO4_TARGETS_UP
SCZ	Chemical_and_Genetic_pertubation	MIKKELSEN_ES_LCP_WITH_H3K4ME3	134	2	0.25973	1	ARHGAP27:FUT2	http://www.gsea-msigdb.org/gsea/msigdb/cards/MIKKELSEN_ES_LCP_WITH_H3K4ME3
SCZ	Chemical_and_Genetic_pertubation	HIRSCH_CELLULAR_TRANSFORMATION_SIGNATURE_UP	240	3	0.260647	1	EPN2:ALAS1:DFNA5	http://www.gsea-msigdb.org/gsea/msigdb/cards/HIRSCH_CELLULAR_TRANSFORMATION_SIGNATURE_UP
SCZ	Chemical_and_Genetic_pertubation	CHIARADONNA_NEOPLASTIC_TRANSFORMATION_KRAS_DN	135	2	0.262458	1	NDRG4:NRBP2	http://www.gsea-msigdb.org/gsea/msigdb/cards/CHIARADONNA_NEOPLASTIC_TRANSFORMATION_KRAS_DN
SCZ	Chemical_and_Genetic_pertubation	PICCALUGA_ANGIOIMMUNOBLASTIC_LYMPHOMA_DN	135	2	0.262458	1	KLF6:PHF1	http://www.gsea-msigdb.org/gsea/msigdb/cards/PICCALUGA_ANGIOIMMUNOBLASTIC_LYMPHOMA_DN
SCZ	Chemical_and_Genetic_pertubation	QI_PLASMACYTOMA_UP	242	3	0.264613	1	PLEKHO1:TLR9:TLR9:CD47	http://www.gsea-msigdb.org/gsea/msigdb/cards/QI_PLASMACYTOMA_UP
SCZ	Chemical_and_Genetic_pertubation	BROWNE_HCMV_INFECTION_4HR_DN	243	3	0.266599	1	KLF6:PPP1R16B:BTN3A2	http://www.gsea-msigdb.org/gsea/msigdb/cards/BROWNE_HCMV_INFECTION_4HR_DN
SCZ	Chemical_and_Genetic_pertubation	SPIELMAN_LYMPHOBLAST_EUROPEAN_VS_ASIAN_UP	474	5	0.272257	1	SPG7:NDUFA2:MAD1L1:NUDT1:DFNA5	http://www.gsea-msigdb.org/gsea/msigdb/cards/SPIELMAN_LYMPHOBLAST_EUROPEAN_VS_ASIAN_UP
SCZ	Chemical_and_Genetic_pertubation	DELACROIX_RARG_BOUND_MEF	359	4	0.273332	1	ST3GAL3:PITPNM2:FURIN:CYP2D6	http://www.gsea-msigdb.org/gsea/msigdb/cards/DELACROIX_RARG_BOUND_MEF
SCZ	Chemical_and_Genetic_pertubation	HOELZEL_NF1_TARGETS_UP	139	2	0.273373	1	CPEB1:SPATS2L	http://www.gsea-msigdb.org/gsea/msigdb/cards/HOELZEL_NF1_TARGETS_UP
SCZ	Chemical_and_Genetic_pertubation	VECCHI_GASTRIC_CANCER_ADVANCED_VS_EARLY_DN	140	2	0.276101	1	VSIG2:DOT1L	http://www.gsea-msigdb.org/gsea/msigdb/cards/VECCHI_GASTRIC_CANCER_ADVANCED_VS_EARLY_DN
SCZ	Chemical_and_Genetic_pertubation	CREIGHTON_ENDOCRINE_THERAPY_RESISTANCE_5	479	5	0.279302	1	CTNND1:HIP1R:YPEL3:ERBB4:ADAP1	http://www.gsea-msigdb.org/gsea/msigdb/cards/CREIGHTON_ENDOCRINE_THERAPY_RESISTANCE_5
SCZ	Chemical_and_Genetic_pertubation	MASSARWEH_TAMOXIFEN_RESISTANCE_DN	250	3	0.280547	1	SYT12:MAPT:PABPC1L	http://www.gsea-msigdb.org/gsea/msigdb/cards/MASSARWEH_TAMOXIFEN_RESISTANCE_DN
SCZ	Chemical_and_Genetic_pertubation	PANGAS_TUMOR_SUPPRESSION_BY_SMAD1_AND_SMAD5_DN	142	2	0.281556	1	CORO7:ALG12	http://www.gsea-msigdb.org/gsea/msigdb/cards/PANGAS_TUMOR_SUPPRESSION_BY_SMAD1_AND_SMAD5_DN
SCZ	Chemical_and_Genetic_pertubation	PILON_KLF1_TARGETS_UP	481	5	0.282131	1	SERPING1:SPATS2L:CYP2D6:ITIH1:ITIH3	http://www.gsea-msigdb.org/gsea/msigdb/cards/PILON_KLF1_TARGETS_UP
SCZ	Chemical_and_Genetic_pertubation	KAAB_HEART_ATRIUM_VS_VENTRICLE_UP	251	3	0.282546	1	ERBB4:CD47:SND1	http://www.gsea-msigdb.org/gsea/msigdb/cards/KAAB_HEART_ATRIUM_VS_VENTRICLE_UP
SCZ	Chemical_and_Genetic_pertubation	MARSON_BOUND_BY_FOXP3_STIMULATED	966	9	0.28425	1	KLF6:NRGN:PPP1R13B:CATSPER2:CUL3:CD47:HIST1H3G:ZBTB22:KIFC1	http://www.gsea-msigdb.org/gsea/msigdb/cards/MARSON_BOUND_BY_FOXP3_STIMULATED
SCZ	Chemical_and_Genetic_pertubation	HUANG_GATA2_TARGETS_UP	143	2	0.284282	1	FES:CD47	http://www.gsea-msigdb.org/gsea/msigdb/cards/HUANG_GATA2_TARGETS_UP
SCZ	Chemical_and_Genetic_pertubation	ZWANG_TRANSIENTLY_UP_BY_2ND_EGF_PULSE_ONLY	1716	15	0.284701	1	SUFU:CYP17A1:VSIG2:CACNA1C:DNAH10:DOT1L:HAPLN4:RASIP1:NGEF:PPP1R16B:WDR82:ITIH1:SFMBT1:PCDHA2:SYNGAP1	http://www.gsea-msigdb.org/gsea/msigdb/cards/ZWANG_TRANSIENTLY_UP_BY_2ND_EGF_PULSE_ONLY
SCZ	Chemical_and_Genetic_pertubation	TARTE_PLASMA_CELL_VS_PLASMABLAST_UP	366	4	0.284776	1	DOCK1:SERPING1:NCAM1:ITIH4	http://www.gsea-msigdb.org/gsea/msigdb/cards/TARTE_PLASMA_CELL_VS_PLASMABLAST_UP
SCZ	Chemical_and_Genetic_pertubation	CHIARADONNA_NEOPLASTIC_TRANSFORMATION_CDC25_DN	144	2	0.287007	1	NDRG4:NRBP2	http://www.gsea-msigdb.org/gsea/msigdb/cards/CHIARADONNA_NEOPLASTIC_TRANSFORMATION_CDC25_DN
SCZ	Chemical_and_Genetic_pertubation	BROWNE_HCMV_INFECTION_24HR_UP	144	2	0.287007	1	PPP3R1:PCGF3	http://www.gsea-msigdb.org/gsea/msigdb/cards/BROWNE_HCMV_INFECTION_24HR_UP
SCZ	Chemical_and_Genetic_pertubation	LANDIS_ERBB2_BREAST_TUMORS_324_UP	144	2	0.287007	1	CTNND1:PQLC1	http://www.gsea-msigdb.org/gsea/msigdb/cards/LANDIS_ERBB2_BREAST_TUMORS_324_UP
SCZ	Chemical_and_Genetic_pertubation	RODWELL_AGING_KIDNEY_DN	145	2	0.289731	1	CACNB2:SRR	http://www.gsea-msigdb.org/gsea/msigdb/cards/RODWELL_AGING_KIDNEY_DN
SCZ	Chemical_and_Genetic_pertubation	GOZGIT_ESR1_TARGETS_UP	145	2	0.289731	1	NAGA:CACNA1D	http://www.gsea-msigdb.org/gsea/msigdb/cards/GOZGIT_ESR1_TARGETS_UP
SCZ	Chemical_and_Genetic_pertubation	PUIFFE_INVASION_INHIBITED_BY_ASCITES_DN	146	2	0.292454	1	KLF6:CDK10	http://www.gsea-msigdb.org/gsea/msigdb/cards/PUIFFE_INVASION_INHIBITED_BY_ASCITES_DN
SCZ	Chemical_and_Genetic_pertubation	PODAR_RESPONSE_TO_ADAPHOSTIN_UP	146	2	0.292454	1	KLF6:ZNF165	http://www.gsea-msigdb.org/gsea/msigdb/cards/PODAR_RESPONSE_TO_ADAPHOSTIN_UP
SCZ	Chemical_and_Genetic_pertubation	ROZANOV_MMP14_TARGETS_UP	257	3	0.294562	1	NCAM1:NDRG4:WDR46	http://www.gsea-msigdb.org/gsea/msigdb/cards/ROZANOV_MMP14_TARGETS_UP
SCZ	Chemical_and_Genetic_pertubation	DAVICIONI_TARGETS_OF_PAX_FOXO1_FUSIONS_UP	257	3	0.294562	1	SPATS2L:CUL3:DFNA5	http://www.gsea-msigdb.org/gsea/msigdb/cards/DAVICIONI_TARGETS_OF_PAX_FOXO1_FUSIONS_UP
SCZ	Chemical_and_Genetic_pertubation	ELVIDGE_HYPOXIA_DN	147	2	0.295175	1	CORO1A:BAK1	http://www.gsea-msigdb.org/gsea/msigdb/cards/ELVIDGE_HYPOXIA_DN
SCZ	Chemical_and_Genetic_pertubation	LINDGREN_BLADDER_CANCER_CLUSTER_2B	373	4	0.29629	1	SERPING1:TMTC1:PPP1R16B:UBD	http://www.gsea-msigdb.org/gsea/msigdb/cards/LINDGREN_BLADDER_CANCER_CLUSTER_2B
SCZ	Chemical_and_Genetic_pertubation	LANDIS_ERBB2_BREAST_TUMORS_324_DN	148	2	0.297895	1	DPEP1:ALAS1	http://www.gsea-msigdb.org/gsea/msigdb/cards/LANDIS_ERBB2_BREAST_TUMORS_324_DN
SCZ	Chemical_and_Genetic_pertubation	LU_AGING_BRAIN_UP	259	3	0.298576	1	NT5C2:LRP4:KLC1	http://www.gsea-msigdb.org/gsea/msigdb/cards/LU_AGING_BRAIN_UP
SCZ	Chemical_and_Genetic_pertubation	BOYLAN_MULTIPLE_MYELOMA_C_D_DN	260	3	0.300584	1	TSPAN2:CRELD2:GPM6A	http://www.gsea-msigdb.org/gsea/msigdb/cards/BOYLAN_MULTIPLE_MYELOMA_C_D_DN
SCZ	Chemical_and_Genetic_pertubation	HOFFMANN_LARGE_TO_SMALL_PRE_BII_LYMPHOCYTE_UP	149	2	0.300614	1	NT5DC2:KIFC1	http://www.gsea-msigdb.org/gsea/msigdb/cards/HOFFMANN_LARGE_TO_SMALL_PRE_BII_LYMPHOCYTE_UP
SCZ	Chemical_and_Genetic_pertubation	BOSCO_ALLERGEN_INDUCED_TH2_ASSOCIATED_MODULE	149	2	0.300614	1	FURIN:PLCL1	http://www.gsea-msigdb.org/gsea/msigdb/cards/BOSCO_ALLERGEN_INDUCED_TH2_ASSOCIATED_MODULE
SCZ	Chemical_and_Genetic_pertubation	DARWICHE_PAPILLOMA_RISK_LOW_UP	152	2	0.308758	1	FES:NEK4	http://www.gsea-msigdb.org/gsea/msigdb/cards/DARWICHE_PAPILLOMA_RISK_LOW_UP
SCZ	Chemical_and_Genetic_pertubation	BROWNE_HCMV_INFECTION_14HR_UP	152	2	0.308758	1	ALAS1:GPM6A	http://www.gsea-msigdb.org/gsea/msigdb/cards/BROWNE_HCMV_INFECTION_14HR_UP
SCZ	Chemical_and_Genetic_pertubation	SOTIRIOU_BREAST_CANCER_GRADE_1_VS_3_UP	153	2	0.311469	1	KIFC1:NUDT1	http://www.gsea-msigdb.org/gsea/msigdb/cards/SOTIRIOU_BREAST_CANCER_GRADE_1_VS_3_UP
SCZ	Chemical_and_Genetic_pertubation	DUTERTRE_ESTRADIOL_RESPONSE_24HR_DN	502	5	0.312137	1	EVI5:KLF6:ZSCAN2:CD47:BAK1	http://www.gsea-msigdb.org/gsea/msigdb/cards/DUTERTRE_ESTRADIOL_RESPONSE_24HR_DN
SCZ	Chemical_and_Genetic_pertubation	STEIN_ESRRA_TARGETS_UP	383	4	0.312838	1	ABCB9:NDRG4:ALAS1:ZNF165	http://www.gsea-msigdb.org/gsea/msigdb/cards/STEIN_ESRRA_TARGETS_UP
SCZ	Chemical_and_Genetic_pertubation	KIM_ALL_DISORDERS_OLIGODENDROCYTE_NUMBER_CORR_UP	747	7	0.313627	1	NRGN:B3GAT1:CCDC92:CORO1A:PPP1R16B:TKT:GABBR1	http://www.gsea-msigdb.org/gsea/msigdb/cards/KIM_ALL_DISORDERS_OLIGODENDROCYTE_NUMBER_CORR_UP
SCZ	Chemical_and_Genetic_pertubation	NUYTTEN_EZH2_TARGETS_DN	1000	9	0.318547	1	CACNB2:SPG7:CUL3:NT5DC2:GLT8D1:HIST1H4D:ZNF165:KIFC1:NUDT1	http://www.gsea-msigdb.org/gsea/msigdb/cards/NUYTTEN_EZH2_TARGETS_DN
SCZ	Chemical_and_Genetic_pertubation	DARWICHE_PAPILLOMA_RISK_LOW_DN	157	2	0.32229	1	TSSK6:RASIP1	http://www.gsea-msigdb.org/gsea/msigdb/cards/DARWICHE_PAPILLOMA_RISK_LOW_DN
SCZ	Chemical_and_Genetic_pertubation	OISHI_CHOLANGIOMA_STEM_CELL_LIKE_DN	271	3	0.322706	1	MLXIP:FUT2:PTK2B	http://www.gsea-msigdb.org/gsea/msigdb/cards/OISHI_CHOLANGIOMA_STEM_CELL_LIKE_DN
SCZ	Chemical_and_Genetic_pertubation	PEDERSEN_METASTASIS_BY_ERBB2_ISOFORM_7	390	4	0.324474	1	KLF6:ANKRD11:CACNA1D:ZNF165	http://www.gsea-msigdb.org/gsea/msigdb/cards/PEDERSEN_METASTASIS_BY_ERBB2_ISOFORM_7
SCZ	Chemical_and_Genetic_pertubation	KUMAR_TARGETS_OF_MLL_AF9_FUSION	390	4	0.324474	1	ARL6IP4:CYP2D6:GABBR1:DFNA5	http://www.gsea-msigdb.org/gsea/msigdb/cards/KUMAR_TARGETS_OF_MLL_AF9_FUSION
SCZ	Chemical_and_Genetic_pertubation	DIAZ_CHRONIC_MEYLOGENOUS_LEUKEMIA_UP	1389	12	0.328037	1	CTNND1:ARPC3:CDK2AP1:RBM26:PSMA4:BRD1:ALAS1:GNL3:GLT8D1:CD47:MAN2A1:LSM1	http://www.gsea-msigdb.org/gsea/msigdb/cards/DIAZ_CHRONIC_MEYLOGENOUS_LEUKEMIA_UP
SCZ	Chemical_and_Genetic_pertubation	YAMAZAKI_TCEB3_TARGETS_UP	160	2	0.330378	1	SERPING1:FURIN	http://www.gsea-msigdb.org/gsea/msigdb/cards/YAMAZAKI_TCEB3_TARGETS_UP
SCZ	Chemical_and_Genetic_pertubation	SHEDDEN_LUNG_CANCER_GOOD_SURVIVAL_A12	275	3	0.330757	1	ARTN:SPATS2L:ITIH3	http://www.gsea-msigdb.org/gsea/msigdb/cards/SHEDDEN_LUNG_CANCER_GOOD_SURVIVAL_A12
SCZ	Chemical_and_Genetic_pertubation	VERHAAK_GLIOBLASTOMA_CLASSICAL	161	2	0.333068	1	RFX2:IRF3	http://www.gsea-msigdb.org/gsea/msigdb/cards/VERHAAK_GLIOBLASTOMA_CLASSICAL
SCZ	Chemical_and_Genetic_pertubation	GAUSSMANN_MLL_AF4_FUSION_TARGETS_C_UP	162	2	0.335755	1	PPP1R13B:ZMAT2	http://www.gsea-msigdb.org/gsea/msigdb/cards/GAUSSMANN_MLL_AF4_FUSION_TARGETS_C_UP
SCZ	Chemical_and_Genetic_pertubation	SASAKI_ADULT_T_CELL_LEUKEMIA	162	2	0.335755	1	CORO1A:CD47	http://www.gsea-msigdb.org/gsea/msigdb/cards/SASAKI_ADULT_T_CELL_LEUKEMIA
SCZ	Chemical_and_Genetic_pertubation	AMIT_EGF_RESPONSE_480_HELA	162	2	0.335755	1	ITPR3:MAD1L1	http://www.gsea-msigdb.org/gsea/msigdb/cards/AMIT_EGF_RESPONSE_480_HELA
SCZ	Chemical_and_Genetic_pertubation	SCHAEFFER_PROSTATE_DEVELOPMENT_48HR_DN	397	4	0.336139	1	TSPAN2:SUFU:SPATS2L:TTYH3	http://www.gsea-msigdb.org/gsea/msigdb/cards/SCHAEFFER_PROSTATE_DEVELOPMENT_48HR_DN
SCZ	Chemical_and_Genetic_pertubation	ONKEN_UVEAL_MELANOMA_DN	519	5	0.336741	1	BAG5:NT5DC2:NEK4:TKT:ZSCAN12	http://www.gsea-msigdb.org/gsea/msigdb/cards/ONKEN_UVEAL_MELANOMA_DN
SCZ	Chemical_and_Genetic_pertubation	PASQUALUCCI_LYMPHOMA_BY_GC_STAGE_UP	278	3	0.336795	1	RASIP1:CRELD2:GPM6A	http://www.gsea-msigdb.org/gsea/msigdb/cards/PASQUALUCCI_LYMPHOMA_BY_GC_STAGE_UP
SCZ	Chemical_and_Genetic_pertubation	FIGUEROA_AML_METHYLATION_CLUSTER_3_UP	163	2	0.338439	1	LEMD2:MAD1L1	http://www.gsea-msigdb.org/gsea/msigdb/cards/FIGUEROA_AML_METHYLATION_CLUSTER_3_UP
SCZ	Chemical_and_Genetic_pertubation	PHONG_TNF_RESPONSE_VIA_P38_PARTIAL	163	2	0.338439	1	KLF6:BDNF	http://www.gsea-msigdb.org/gsea/msigdb/cards/PHONG_TNF_RESPONSE_VIA_P38_PARTIAL
SCZ	Chemical_and_Genetic_pertubation	KINSEY_TARGETS_OF_EWSR1_FLII_FUSION_UP	1276	11	0.341061	1	CACNB2:BAG5:NMB:SRR:CUL3:PPP1R16B:NEK4:TKT:ITPR3:LEMD2:TFAP2B	http://www.gsea-msigdb.org/gsea/msigdb/cards/KINSEY_TARGETS_OF_EWSR1_FLII_FUSION_UP
SCZ	Chemical_and_Genetic_pertubation	PASQUALUCCI_LYMPHOMA_BY_GC_STAGE_DN	164	2	0.34112	1	CORO7:CORO1A	http://www.gsea-msigdb.org/gsea/msigdb/cards/PASQUALUCCI_LYMPHOMA_BY_GC_STAGE_DN
SCZ	Chemical_and_Genetic_pertubation	GARCIA_TARGETS_OF_FLI1_AND_DAX1_DN	164	2	0.34112	1	HIST1H4D:ADAP1	http://www.gsea-msigdb.org/gsea/msigdb/cards/GARCIA_TARGETS_OF_FLI1_AND_DAX1_DN
SCZ	Chemical_and_Genetic_pertubation	CHIANG_LIVER_CANCER_SUBCLASS_CTNNB1_DN	166	2	0.346471	1	FURIN:MAD1L1	http://www.gsea-msigdb.org/gsea/msigdb/cards/CHIANG_LIVER_CANCER_SUBCLASS_CTNNB1_DN
SCZ	Chemical_and_Genetic_pertubation	MOHANKUMAR_HOXA1_TARGETS_DN	166	2	0.346471	1	KLF6:ERBB4	http://www.gsea-msigdb.org/gsea/msigdb/cards/MOHANKUMAR_HOXA1_TARGETS_DN
SCZ	Chemical_and_Genetic_pertubation	PUJANA_XPRSS_INT_NETWORK	166	2	0.346471	1	CD47:KIFC1	http://www.gsea-msigdb.org/gsea/msigdb/cards/PUJANA_XPRSS_INT_NETWORK
SCZ	Chemical_and_Genetic_pertubation	ACEVEDO_LIVER_CANCER_WITH_H3K27ME3_UP	283	3	0.34685	1	AKT3:CACNB2:DFNA5	http://www.gsea-msigdb.org/gsea/msigdb/cards/ACEVEDO_LIVER_CANCER_WITH_H3K27ME3_UP
SCZ	Chemical_and_Genetic_pertubation	REN_ALVEOLAR_RHABDOMYOSARCOMA_DN	404	4	0.347823	1	KLF6:BDNF:ARPC3:MAN2A1	http://www.gsea-msigdb.org/gsea/msigdb/cards/REN_ALVEOLAR_RHABDOMYOSARCOMA_DN
SCZ	Chemical_and_Genetic_pertubation	BAKKER_FOXO3_TARGETS_DN	167	2	0.349142	1	TRIM27:LEMD2	http://www.gsea-msigdb.org/gsea/msigdb/cards/BAKKER_FOXO3_TARGETS_DN
SCZ	Chemical_and_Genetic_pertubation	KATSANOU_ELAVL1_TARGETS_UP	169	2	0.354471	1	SERPING1:TMTC1	http://www.gsea-msigdb.org/gsea/msigdb/cards/KATSANOU_ELAVL1_TARGETS_UP
SCZ	Chemical_and_Genetic_pertubation	UEDA_PERIFERAL_CLOCK	169	2	0.354471	1	ALAS1:CD47	http://www.gsea-msigdb.org/gsea/msigdb/cards/UEDA_PERIFERAL_CLOCK
SCZ	Chemical_and_Genetic_pertubation	SABATES_COLORECTAL_ADENOMA_DN	287	3	0.354885	1	CNNM2:TM6SF2:TNFRSF13C	http://www.gsea-msigdb.org/gsea/msigdb/cards/SABATES_COLORECTAL_ADENOMA_DN
SCZ	Chemical_and_Genetic_pertubation	CASORELLI_ACUTE_PROMYELOCYTIC_LEUKEMIA_DN	657	6	0.356108	1	ARL6IP4:PRMT7:WDR46:KIFC1:MAD1L1:NUDT1	http://www.gsea-msigdb.org/gsea/msigdb/cards/CASORELLI_ACUTE_PROMYELOCYTIC_LEUKEMIA_DN
SCZ	Chemical_and_Genetic_pertubation	HELLER_HDAC_TARGETS_DN	288	3	0.356892	1	PPP1R16B:CRELD2:NUDT1	http://www.gsea-msigdb.org/gsea/msigdb/cards/HELLER_HDAC_TARGETS_DN
SCZ	Chemical_and_Genetic_pertubation	ENK_UV_RESPONSE_EPIDERMIS_UP	289	3	0.358899	1	SPG7:FUT2:CD47	http://www.gsea-msigdb.org/gsea/msigdb/cards/ENK_UV_RESPONSE_EPIDERMIS_UP
SCZ	Chemical_and_Genetic_pertubation	OSMAN_BLADDER_CANCER_DN	412	4	0.361185	1	RERE:MLXIP:GATAD2A:PHF1	http://www.gsea-msigdb.org/gsea/msigdb/cards/OSMAN_BLADDER_CANCER_DN
SCZ	Chemical_and_Genetic_pertubation	HAHTOLA_MYCOSIS_FUNGOIDES_SKIN_UP	172	2	0.362437	1	ARL6IP4:NUDT1	http://www.gsea-msigdb.org/gsea/msigdb/cards/HAHTOLA_MYCOSIS_FUNGOIDES_SKIN_UP
SCZ	Chemical_and_Genetic_pertubation	WEST_ADRENOCORTICAL_TUMOR_UP	292	3	0.364912	1	ARPC3:MAD1L1:NUDT1	http://www.gsea-msigdb.org/gsea/msigdb/cards/WEST_ADRENOCORTICAL_TUMOR_UP
SCZ	Chemical_and_Genetic_pertubation	VECCHI_GASTRIC_CANCER_ADVANCED_VS_EARLY_UP	173	2	0.365084	1	AKT3:DFNA5	http://www.gsea-msigdb.org/gsea/msigdb/cards/VECCHI_GASTRIC_CANCER_ADVANCED_VS_EARLY_UP
SCZ	Chemical_and_Genetic_pertubation	ANDERSEN_CHOLANGIOCARCINOMA_CLASS2	173	2	0.365084	1	BCL11B:ARHGAP27	http://www.gsea-msigdb.org/gsea/msigdb/cards/ANDERSEN_CHOLANGIOCARCINOMA_CLASS2
SCZ	Chemical_and_Genetic_pertubation	RAO_BOUND_BY_SALL4_ISOFORM_A	173	2	0.365084	1	ARTN:MAPT	http://www.gsea-msigdb.org/gsea/msigdb/cards/RAO_BOUND_BY_SALL4_ISOFORM_A
SCZ	Chemical_and_Genetic_pertubation	DURAND_STROMA_S_UP	293	3	0.366915	1	NCAM1:PPP1R13B:NRBP2	http://www.gsea-msigdb.org/gsea/msigdb/cards/DURAND_STROMA_S_UP
SCZ	Chemical_and_Genetic_pertubation	SENESE_HDAC3_TARGETS_DN	540	5	0.367345	1	MLXIP:HIP1R:FES:EPN2:SNX8	http://www.gsea-msigdb.org/gsea/msigdb/cards/SENESE_HDAC3_TARGETS_DN
SCZ	Chemical_and_Genetic_pertubation	JISON_SICKLE_CELL_DISEASE_UP	175	2	0.370366	1	SERPING1:NEK4	http://www.gsea-msigdb.org/gsea/msigdb/cards/JISON_SICKLE_CELL_DISEASE_UP
SCZ	Chemical_and_Genetic_pertubation	LI_INDUCED_T_TO_NATURAL_KILLER_UP	295	3	0.370916	1	NRGN:FURIN:FES	http://www.gsea-msigdb.org/gsea/msigdb/cards/LI_INDUCED_T_TO_NATURAL_KILLER_UP
SCZ	Chemical_and_Genetic_pertubation	HAN_SATB1_TARGETS_UP	418	4	0.371204	1	BDNF:NAGA:ALG12:CRELD2	http://www.gsea-msigdb.org/gsea/msigdb/cards/HAN_SATB1_TARGETS_UP
SCZ	Chemical_and_Genetic_pertubation	RATTENBACHER_BOUND_BY_CELF1	418	4	0.371204	1	AKT3:CACNB2:SPATS2L:MSRA	http://www.gsea-msigdb.org/gsea/msigdb/cards/RATTENBACHER_BOUND_BY_CELF1
SCZ	Chemical_and_Genetic_pertubation	GRAESSMANN_APOPTOSIS_BY_SERUM_DEPRIVATION_UP	543	5	0.371725	1	FES:INO80E:CRHR1:YPEL1:ALAS1	http://www.gsea-msigdb.org/gsea/msigdb/cards/GRAESSMANN_APOPTOSIS_BY_SERUM_DEPRIVATION_UP
SCZ	Chemical_and_Genetic_pertubation	AGUIRRE_PANCREATIC_CANCER_COPY_NUMBER_UP	296	3	0.372916	1	IRF3:MAD1L1:LSM1	http://www.gsea-msigdb.org/gsea/msigdb/cards/AGUIRRE_PANCREATIC_CANCER_COPY_NUMBER_UP
SCZ	Chemical_and_Genetic_pertubation	JOHNSTONE_PARVB_TARGETS_3_UP	420	4	0.374541	1	KLF6:CTNND1:SNX19:TKT	http://www.gsea-msigdb.org/gsea/msigdb/cards/JOHNSTONE_PARVB_TARGETS_3_UP
SCZ	Chemical_and_Genetic_pertubation	OKUMURA_INFLAMMATORY_RESPONSE_LPS	177	2	0.375631	1	AKT3:ADAP1	http://www.gsea-msigdb.org/gsea/msigdb/cards/OKUMURA_INFLAMMATORY_RESPONSE_LPS
SCZ	Chemical_and_Genetic_pertubation	IVANOVA_HEMATOPOIESIS_STEM_CELL_AND_PROGENITOR	547	5	0.377566	1	SUFU:NRGN:PITPNM2:CPEB1:INO80E	http://www.gsea-msigdb.org/gsea/msigdb/cards/IVANOVA_HEMATOPOIESIS_STEM_CELL_AND_PROGENITOR
SCZ	Chemical_and_Genetic_pertubation	KYNG_DNA_DAMAGE_DN	178	2	0.378256	1	ANKRD11:SNX8	http://www.gsea-msigdb.org/gsea/msigdb/cards/KYNG_DNA_DAMAGE_DN
SCZ	Chemical_and_Genetic_pertubation	MOOTHA_HUMAN_MITODB_6_2002	425	4	0.382879	1	SPG7:ALAS1:NDUFA2:BAK1	http://www.gsea-msigdb.org/gsea/msigdb/cards/MOOTHA_HUMAN_MITODB_6_2002
SCZ	Chemical_and_Genetic_pertubation	WANG_CISPLATIN_RESPONSE_AND_XPC_UP	181	2	0.386105	1	ANKRD11:UBD	http://www.gsea-msigdb.org/gsea/msigdb/cards/WANG_CISPLATIN_RESPONSE_AND_XPC_UP
SCZ	Chemical_and_Genetic_pertubation	DACOSTA_UV_RESPONSE_VIA_ERCC3_UP	303	3	0.386875	1	THAP3:ALAS1:BAK1	http://www.gsea-msigdb.org/gsea/msigdb/cards/DACOSTA_UV_RESPONSE_VIA_ERCC3_UP
SCZ	Chemical_and_Genetic_pertubation	PUJANA_BRCA1_PCC_NETWORK	1586	13	0.387571	1	ARPC3:PSMA4:CORO1A:ZCCHC14:CRHR1:TKT:CD47:TRIM27:KIFC1:GRM1:NUDT1:ADAM22:LSM1	http://www.gsea-msigdb.org/gsea/msigdb/cards/PUJANA_BRCA1_PCC_NETWORK
SCZ	Chemical_and_Genetic_pertubation	PARENT_MTOR_SIGNALING_UP	554	5	0.387786	1	CNNM2:CTNND1:CATSPER2:ALAS1:RXRB	http://www.gsea-msigdb.org/gsea/msigdb/cards/PARENT_MTOR_SIGNALING_UP
SCZ	Chemical_and_Genetic_pertubation	BAELDE_DIABETIC_NEPHROPATHY_DN	428	4	0.387877	1	CACNB2:SNX19:ERBB4:CD47	http://www.gsea-msigdb.org/gsea/msigdb/cards/BAELDE_DIABETIC_NEPHROPATHY_DN
SCZ	Chemical_and_Genetic_pertubation	LASTOWSKA_NEUROBLASTOMA_COPY_NUMBER_UP	182	2	0.388712	1	SRR:EPN2	http://www.gsea-msigdb.org/gsea/msigdb/cards/LASTOWSKA_NEUROBLASTOMA_COPY_NUMBER_UP
SCZ	Chemical_and_Genetic_pertubation	IVANOVA_HEMATOPOIESIS_STEM_CELL	182	2	0.388712	1	GATAD2A:CYP2D6	http://www.gsea-msigdb.org/gsea/msigdb/cards/IVANOVA_HEMATOPOIESIS_STEM_CELL
SCZ	Chemical_and_Genetic_pertubation	LI_WILMS_TUMOR_VS_FETAL_KIDNEY_1_UP	182	2	0.388712	1	ERBB4:MAN2A1	http://www.gsea-msigdb.org/gsea/msigdb/cards/LI_WILMS_TUMOR_VS_FETAL_KIDNEY_1_UP
SCZ	Chemical_and_Genetic_pertubation	MCBRYAN_PUBERTAL_BREAST_6_7WK_UP	183	2	0.391314	1	CORO1A:PTK2B	http://www.gsea-msigdb.org/gsea/msigdb/cards/MCBRYAN_PUBERTAL_BREAST_6_7WK_UP
SCZ	Chemical_and_Genetic_pertubation	CHICAS_RB1_TARGETS_CONFLUENT	558	5	0.393622	1	AS3MT:SERPING1:TMTC1:SPATS2L:NT5DC2	http://www.gsea-msigdb.org/gsea/msigdb/cards/CHICAS_RB1_TARGETS_CONFLUENT
SCZ	Chemical_and_Genetic_pertubation	BUYTAERT_PHOTODYNAMIC_THERAPY_STRESS_UP	814	7	0.393787	1	KLF6:PCNX:ZCCHC14:CUL3:BRD1:ZNF165:PHF1	http://www.gsea-msigdb.org/gsea/msigdb/cards/BUYTAERT_PHOTODYNAMIC_THERAPY_STRESS_UP
SCZ	Chemical_and_Genetic_pertubation	GRAHAM_CML_DIVIDING_VS_NORMAL_QUIESCENT_UP	184	2	0.393911	1	NT5DC2:NUDT1	http://www.gsea-msigdb.org/gsea/msigdb/cards/GRAHAM_CML_DIVIDING_VS_NORMAL_QUIESCENT_UP
SCZ	Chemical_and_Genetic_pertubation	SMID_BREAST_CANCER_BASAL_DN	686	6	0.394203	1	MAPT:PLCL1:ERBB4:ALG12:CACNA1D:TFAP2B	http://www.gsea-msigdb.org/gsea/msigdb/cards/SMID_BREAST_CANCER_BASAL_DN
SCZ	Chemical_and_Genetic_pertubation	DEURIG_T_CELL_PROLYMPHOCYTIC_LEUKEMIA_DN	307	3	0.39482	1	HIP1R:PPP1R16B:MAN2A1	http://www.gsea-msigdb.org/gsea/msigdb/cards/DEURIG_T_CELL_PROLYMPHOCYTIC_LEUKEMIA_DN
SCZ	Chemical_and_Genetic_pertubation	DOUGLAS_BMI1_TARGETS_UP	559	5	0.395081	1	B3GAT1:CDK2AP1:CORO1A:CPNE7:NT5DC2	http://www.gsea-msigdb.org/gsea/msigdb/cards/DOUGLAS_BMI1_TARGETS_UP
SCZ	Chemical_and_Genetic_pertubation	WIERENGA_STAT5A_TARGETS_DN	185	2	0.396503	1	CORO1A:CD47	http://www.gsea-msigdb.org/gsea/msigdb/cards/WIERENGA_STAT5A_TARGETS_DN
SCZ	Chemical_and_Genetic_pertubation	IWANAGA_CARCINOGENESIS_BY_KRAS_PTEN_UP	185	2	0.396503	1	NT5C2:RBM26	http://www.gsea-msigdb.org/gsea/msigdb/cards/IWANAGA_CARCINOGENESIS_BY_KRAS_PTEN_UP
SCZ	Chemical_and_Genetic_pertubation	MITSIADES_RESPONSE_TO_APLIDIN_UP	434	4	0.397856	1	KLF6:BDNF:ZNF165:PHF1	http://www.gsea-msigdb.org/gsea/msigdb/cards/MITSIADES_RESPONSE_TO_APLIDIN_UP
SCZ	Chemical_and_Genetic_pertubation	BORCZUK_MALIGNANT_MESOTHELIOMA_UP	309	3	0.398783	1	DOCK1:NEK4:NUDT1	http://www.gsea-msigdb.org/gsea/msigdb/cards/BORCZUK_MALIGNANT_MESOTHELIOMA_UP
SCZ	Chemical_and_Genetic_pertubation	TORCHIA_TARGETS_OF_EWSR1_FLI1_FUSION_DN	309	3	0.398783	1	RERE:TMEM180:PITPNM2	http://www.gsea-msigdb.org/gsea/msigdb/cards/TORCHIA_TARGETS_OF_EWSR1_FLI1_FUSION_DN
SCZ	Chemical_and_Genetic_pertubation	PYEON_CANCER_HEAD_AND_NECK_VS_CERVICAL_UP	186	2	0.39909	1	BAG5:NEK4	http://www.gsea-msigdb.org/gsea/msigdb/cards/PYEON_CANCER_HEAD_AND_NECK_VS_CERVICAL_UP
SCZ	Chemical_and_Genetic_pertubation	DELYS_THYROID_CANCER_UP	436	4	0.401176	1	LRP4:B3GAT1:NMB:ITPR3	http://www.gsea-msigdb.org/gsea/msigdb/cards/DELYS_THYROID_CANCER_UP
SCZ	Chemical_and_Genetic_pertubation	BOYAULT_LIVER_CANCER_SUBCLASS_G3_UP	188	2	0.404249	1	KLC1:GNL3	http://www.gsea-msigdb.org/gsea/msigdb/cards/BOYAULT_LIVER_CANCER_SUBCLASS_G3_UP
SCZ	Chemical_and_Genetic_pertubation	WAKABAYASHI_ADIPOGENESIS_PPARG_RXRA_BOUND_8D	823	7	0.404647	1	ABCB9:ZFYVE21:MUSTN1:TMEM110:NKAPL:UBD:MSRA	http://www.gsea-msigdb.org/gsea/msigdb/cards/WAKABAYASHI_ADIPOGENESIS_PPARG_RXRA_BOUND_8D
SCZ	Chemical_and_Genetic_pertubation	RAY_TUMORIGENESIS_BY_ERBB2_CDC25A_UP	189	2	0.40682	1	NCAM1:PTK2B	http://www.gsea-msigdb.org/gsea/msigdb/cards/RAY_TUMORIGENESIS_BY_ERBB2_CDC25A_UP
SCZ	Chemical_and_Genetic_pertubation	XU_GH1_AUTOCRINE_TARGETS_UP	189	2	0.40682	1	TM6SF2:SPATS2L	http://www.gsea-msigdb.org/gsea/msigdb/cards/XU_GH1_AUTOCRINE_TARGETS_UP
SCZ	Chemical_and_Genetic_pertubation	FULCHER_INFLAMMATORY_RESPONSE_LECTIN_VS_LPS_DN	440	4	0.407809	1	KLF6:SERPING1:STAB1:TFAP2B	http://www.gsea-msigdb.org/gsea/msigdb/cards/FULCHER_INFLAMMATORY_RESPONSE_LECTIN_VS_LPS_DN
SCZ	Chemical_and_Genetic_pertubation	BURTON_ADIPOGENESIS_6	190	2	0.409386	1	ALAS1:TKT	http://www.gsea-msigdb.org/gsea/msigdb/cards/BURTON_ADIPOGENESIS_6
SCZ	Chemical_and_Genetic_pertubation	LEE_DIFFERENTIATING_T_LYMPHOCYTE	190	2	0.409386	1	BCL11B:CORO1A	http://www.gsea-msigdb.org/gsea/msigdb/cards/LEE_DIFFERENTIATING_T_LYMPHOCYTE
SCZ	Chemical_and_Genetic_pertubation	YAMAZAKI_TCEB3_TARGETS_DN	192	2	0.414502	1	CPEB1:RFX2	http://www.gsea-msigdb.org/gsea/msigdb/cards/YAMAZAKI_TCEB3_TARGETS_DN
SCZ	Chemical_and_Genetic_pertubation	RAMALHO_STEMNESS_UP	193	2	0.417052	1	CDK2AP1:WDR55	http://www.gsea-msigdb.org/gsea/msigdb/cards/RAMALHO_STEMNESS_UP
SCZ	Chemical_and_Genetic_pertubation	RIGGI_EWING_SARCOMA_PROGENITOR_DN	193	2	0.417052	1	SERPING1:ITPR3	http://www.gsea-msigdb.org/gsea/msigdb/cards/RIGGI_EWING_SARCOMA_PROGENITOR_DN
SCZ	Chemical_and_Genetic_pertubation	ZHENG_FOXP3_TARGETS_IN_THYMUS_UP	193	2	0.417052	1	EVI5:KLF6	http://www.gsea-msigdb.org/gsea/msigdb/cards/ZHENG_FOXP3_TARGETS_IN_THYMUS_UP
SCZ	Chemical_and_Genetic_pertubation	MOOTHA_MITOCHONDRIA	446	4	0.41773	1	SPG7:ALAS1:NDUFA2:BAK1	http://www.gsea-msigdb.org/gsea/msigdb/cards/MOOTHA_MITOCHONDRIA
SCZ	Chemical_and_Genetic_pertubation	CHARAFE_BREAST_CANCER_LUMINAL_VS_BASAL_DN	447	4	0.41938	1	AKT3:SPATS2L:TKT:BTN3A2	http://www.gsea-msigdb.org/gsea/msigdb/cards/CHARAFE_BREAST_CANCER_LUMINAL_VS_BASAL_DN
SCZ	Chemical_and_Genetic_pertubation	TAKEDA_TARGETS_OF_NUP98_HOXA9_FUSION_8D_DN	194	2	0.419596	1	TSPAN2:DFNA5	http://www.gsea-msigdb.org/gsea/msigdb/cards/TAKEDA_TARGETS_OF_NUP98_HOXA9_FUSION_8D_DN
SCZ	Chemical_and_Genetic_pertubation	SANSOM_APC_TARGETS	196	2	0.424668	1	ANKRD11:MAD1L1	http://www.gsea-msigdb.org/gsea/msigdb/cards/SANSOM_APC_TARGETS
SCZ	Chemical_and_Genetic_pertubation	HAMAI_APOPTOSIS_VIA_TRAIL_DN	196	2	0.424668	1	PACSIN3:NMB	http://www.gsea-msigdb.org/gsea/msigdb/cards/HAMAI_APOPTOSIS_VIA_TRAIL_DN
SCZ	Chemical_and_Genetic_pertubation	GRESHOCK_CANCER_COPY_NUMBER_UP	323	3	0.42631	1	KLF6:SUFU:BCL11B	http://www.gsea-msigdb.org/gsea/msigdb/cards/GRESHOCK_CANCER_COPY_NUMBER_UP
SCZ	Chemical_and_Genetic_pertubation	SWEET_LUNG_CANCER_KRAS_UP	452	4	0.427615	1	GNL3:NEK4:ITIH4:SND1	http://www.gsea-msigdb.org/gsea/msigdb/cards/SWEET_LUNG_CANCER_KRAS_UP
SCZ	Chemical_and_Genetic_pertubation	WHITFIELD_CELL_CYCLE_G2_M	198	2	0.429717	1	RERE:CTNND1	http://www.gsea-msigdb.org/gsea/msigdb/cards/WHITFIELD_CELL_CYCLE_G2_M
SCZ	Chemical_and_Genetic_pertubation	JIANG_HYPOXIA_NORMAL	198	2	0.429717	1	CORO1A:IMMP2L	http://www.gsea-msigdb.org/gsea/msigdb/cards/JIANG_HYPOXIA_NORMAL
SCZ	Chemical_and_Genetic_pertubation	FARMER_BREAST_CANCER_BASAL_VS_LULMINAL	325	3	0.430208	1	NT5C2:MAPT:ERBB4	http://www.gsea-msigdb.org/gsea/msigdb/cards/FARMER_BREAST_CANCER_BASAL_VS_LULMINAL
SCZ	Chemical_and_Genetic_pertubation	MULLIGHAN_NPM1_SIGNATURE_3_UP	326	3	0.432154	1	SLC39A1:SPG7:CACNA1I	http://www.gsea-msigdb.org/gsea/msigdb/cards/MULLIGHAN_NPM1_SIGNATURE_3_UP
SCZ	Chemical_and_Genetic_pertubation	MANALO_HYPOXIA_UP	199	2	0.432232	1	PLEKHO1:ALPK3	http://www.gsea-msigdb.org/gsea/msigdb/cards/MANALO_HYPOXIA_UP
SCZ	Chemical_and_Genetic_pertubation	TONKS_TARGETS_OF_RUNX1_RUNX1T1_FUSION_MONOCYTE_UP	202	2	0.439743	1	GATAD2A:SPATS2L	http://www.gsea-msigdb.org/gsea/msigdb/cards/TONKS_TARGETS_OF_RUNX1_RUNX1T1_FUSION_MONOCYTE_UP
SCZ	Chemical_and_Genetic_pertubation	MARTINEZ_RB1_AND_TP53_TARGETS_UP	591	5	0.441512	1	TM6SF2:FUT2:ALAS1:IMMP2L:MSRA	http://www.gsea-msigdb.org/gsea/msigdb/cards/MARTINEZ_RB1_AND_TP53_TARGETS_UP
SCZ	Chemical_and_Genetic_pertubation	PEREZ_TP53_AND_TP63_TARGETS	203	2	0.442235	1	PPP1R13B:PPP1R16B	http://www.gsea-msigdb.org/gsea/msigdb/cards/PEREZ_TP53_AND_TP63_TARGETS
SCZ	Chemical_and_Genetic_pertubation	MARTINEZ_TP53_TARGETS_UP	592	5	0.442952	1	TM6SF2:FUT2:ALAS1:IMMP2L:MSRA	http://www.gsea-msigdb.org/gsea/msigdb/cards/MARTINEZ_TP53_TARGETS_UP
SCZ	Chemical_and_Genetic_pertubation	PHONG_TNF_RESPONSE_NOT_VIA_P38	332	3	0.443777	1	KLF6:CRELD2:CD47	http://www.gsea-msigdb.org/gsea/msigdb/cards/PHONG_TNF_RESPONSE_NOT_VIA_P38
SCZ	Chemical_and_Genetic_pertubation	DACOSTA_UV_RESPONSE_VIA_ERCC3_COMMON_DN	463	4	0.445623	1	EVI5:KLF6:BDNF:MAN2A1	http://www.gsea-msigdb.org/gsea/msigdb/cards/DACOSTA_UV_RESPONSE_VIA_ERCC3_COMMON_DN
SCZ	Chemical_and_Genetic_pertubation	WANG_TUMOR_INVASIVENESS_DN	205	2	0.4472	1	CTNND1:FURIN	http://www.gsea-msigdb.org/gsea/msigdb/cards/WANG_TUMOR_INVASIVENESS_DN
SCZ	Chemical_and_Genetic_pertubation	RIZKI_TUMOR_INVASIVENESS_3D_UP	205	2	0.4472	1	SLC39A1:ABCB9	http://www.gsea-msigdb.org/gsea/msigdb/cards/RIZKI_TUMOR_INVASIVENESS_3D_UP
SCZ	Chemical_and_Genetic_pertubation	GARY_CD5_TARGETS_UP	464	4	0.447252	1	ANKRD11:CDK10:TLR9:TLR9:TKT	http://www.gsea-msigdb.org/gsea/msigdb/cards/GARY_CD5_TARGETS_UP
SCZ	Chemical_and_Genetic_pertubation	MIKKELSEN_NPC_HCP_WITH_H3K4ME3_AND_H3K27ME3	206	2	0.449674	1	CPEB1:RGS9BP	http://www.gsea-msigdb.org/gsea/msigdb/cards/MIKKELSEN_NPC_HCP_WITH_H3K4ME3_AND_H3K27ME3
SCZ	Chemical_and_Genetic_pertubation	VANTVEER_BREAST_CANCER_ESR1_UP	206	2	0.449674	1	ERBB4:CACNA1D	http://www.gsea-msigdb.org/gsea/msigdb/cards/VANTVEER_BREAST_CANCER_ESR1_UP
SCZ	Chemical_and_Genetic_pertubation	RICKMAN_METASTASIS_UP	336	3	0.451475	1	LRP4:TP53BP1:SFMBT1	http://www.gsea-msigdb.org/gsea/msigdb/cards/RICKMAN_METASTASIS_UP
SCZ	Chemical_and_Genetic_pertubation	PICCALUGA_ANGIOIMMUNOBLASTIC_LYMPHOMA_UP	207	2	0.452141	1	SERPING1:GABBR1	http://www.gsea-msigdb.org/gsea/msigdb/cards/PICCALUGA_ANGIOIMMUNOBLASTIC_LYMPHOMA_UP
SCZ	Chemical_and_Genetic_pertubation	IVANOVA_HEMATOPOIESIS_STEM_CELL_LONG_TERM	210	2	0.459505	1	CACNA1C:ADAM22	http://www.gsea-msigdb.org/gsea/msigdb/cards/IVANOVA_HEMATOPOIESIS_STEM_CELL_LONG_TERM
SCZ	Chemical_and_Genetic_pertubation	SHEPARD_BMYB_MORPHOLINO_UP	210	2	0.459505	1	KLC1:SND1	http://www.gsea-msigdb.org/gsea/msigdb/cards/SHEPARD_BMYB_MORPHOLINO_UP
SCZ	Chemical_and_Genetic_pertubation	GRAESSMANN_RESPONSE_TO_MC_AND_SERUM_DEPRIVATION_UP	211	2	0.461947	1	FES:CRHR1	http://www.gsea-msigdb.org/gsea/msigdb/cards/GRAESSMANN_RESPONSE_TO_MC_AND_SERUM_DEPRIVATION_UP
SCZ	Chemical_and_Genetic_pertubation	GOLDRATH_ANTIGEN_RESPONSE	343	3	0.46484	1	HIP1R:CDK2AP1:KIFC1	http://www.gsea-msigdb.org/gsea/msigdb/cards/GOLDRATH_ANTIGEN_RESPONSE
SCZ	Chemical_and_Genetic_pertubation	ENK_UV_RESPONSE_KERATINOCYTE_DN	479	4	0.4715	1	TP53BP1:PCGF3:MAN2A1:DFNA5	http://www.gsea-msigdb.org/gsea/msigdb/cards/ENK_UV_RESPONSE_KERATINOCYTE_DN
SCZ	Chemical_and_Genetic_pertubation	SANSOM_APC_TARGETS_REQUIRE_MYC	216	2	0.474059	1	TMEM180:BCL11B	http://www.gsea-msigdb.org/gsea/msigdb/cards/SANSOM_APC_TARGETS_REQUIRE_MYC
SCZ	Chemical_and_Genetic_pertubation	NUYTTEN_EZH2_TARGETS_UP	1015	8	0.474386	1	TSPAN2:KLF6:NT5C2:BDNF:KLC1:SPATS2L:CD47:MSRA	http://www.gsea-msigdb.org/gsea/msigdb/cards/NUYTTEN_EZH2_TARGETS_UP
SCZ	Chemical_and_Genetic_pertubation	ZHANG_RESPONSE_TO_IKK_INHIBITOR_AND_TNF_UP	217	2	0.476462	1	KLF6:ZNF165	http://www.gsea-msigdb.org/gsea/msigdb/cards/ZHANG_RESPONSE_TO_IKK_INHIBITOR_AND_TNF_UP
SCZ	Chemical_and_Genetic_pertubation	RAO_BOUND_BY_SALL4	219	2	0.481248	1	TP53BP1:GPM6A	http://www.gsea-msigdb.org/gsea/msigdb/cards/RAO_BOUND_BY_SALL4
SCZ	Chemical_and_Genetic_pertubation	COLDREN_GEFITINIB_RESISTANCE_DN	220	2	0.483631	1	PRRG2:ADAP1	http://www.gsea-msigdb.org/gsea/msigdb/cards/COLDREN_GEFITINIB_RESISTANCE_DN
SCZ	Chemical_and_Genetic_pertubation	ACEVEDO_NORMAL_TISSUE_ADJACENT_TO_LIVER_TUMOR_DN	354	3	0.485552	1	ZCCHC14:TSSC1:SND1	http://www.gsea-msigdb.org/gsea/msigdb/cards/ACEVEDO_NORMAL_TISSUE_ADJACENT_TO_LIVER_TUMOR_DN
SCZ	Chemical_and_Genetic_pertubation	NUYTTEN_NIPP1_TARGETS_UP	760	6	0.490407	1	TSPAN2:KLF6:RBM26:SPATS2L:IMMP2L:NRBP2	http://www.gsea-msigdb.org/gsea/msigdb/cards/NUYTTEN_NIPP1_TARGETS_UP
SCZ	Chemical_and_Genetic_pertubation	PHONG_TNF_RESPONSE_VIA_P38_COMPLETE	223	2	0.490739	1	MAP7D1:MLXIP	http://www.gsea-msigdb.org/gsea/msigdb/cards/PHONG_TNF_RESPONSE_VIA_P38_COMPLETE
SCZ	Chemical_and_Genetic_pertubation	CHEN_HOXA5_TARGETS_9HR_UP	223	2	0.490739	1	KLF6:ZNF165	http://www.gsea-msigdb.org/gsea/msigdb/cards/CHEN_HOXA5_TARGETS_9HR_UP
SCZ	Chemical_and_Genetic_pertubation	DUTERTRE_ESTRADIOL_RESPONSE_6HR_UP	227	2	0.50012	1	MAPT:WDR46	http://www.gsea-msigdb.org/gsea/msigdb/cards/DUTERTRE_ESTRADIOL_RESPONSE_6HR_UP
SCZ	Chemical_and_Genetic_pertubation	RHEIN_ALL_GLUCOCORTICOID_THERAPY_DN	362	3	0.500373	1	NEK4:TKT:NUDT1	http://www.gsea-msigdb.org/gsea/msigdb/cards/RHEIN_ALL_GLUCOCORTICOID_THERAPY_DN
SCZ	Chemical_and_Genetic_pertubation	MARSON_BOUND_BY_FOXP3_UNSTIMULATED	1175	9	0.501366	1	SLC39A1:KLF6:PCNXL3:PPP1R13B:CPNE7:RGS9BP:CUL3:HIST1H3G:MAD1L1	http://www.gsea-msigdb.org/gsea/msigdb/cards/MARSON_BOUND_BY_FOXP3_UNSTIMULATED
SCZ	Chemical_and_Genetic_pertubation	GAL_LEUKEMIC_STEM_CELL_DN	229	2	0.50477	1	PRMT7:KIFC1	http://www.gsea-msigdb.org/gsea/msigdb/cards/GAL_LEUKEMIC_STEM_CELL_DN
SCZ	Chemical_and_Genetic_pertubation	DELYS_THYROID_CANCER_DN	230	2	0.507084	1	NCAM1:NDRG4	http://www.gsea-msigdb.org/gsea/msigdb/cards/DELYS_THYROID_CANCER_DN
SCZ	Chemical_and_Genetic_pertubation	ALFANO_MYC_TARGETS	232	2	0.511691	1	CACNB2:CTNND1	http://www.gsea-msigdb.org/gsea/msigdb/cards/ALFANO_MYC_TARGETS
SCZ	Chemical_and_Genetic_pertubation	RUTELLA_RESPONSE_TO_HGF_DN	232	2	0.511691	1	RERE:PPP1R16B	http://www.gsea-msigdb.org/gsea/msigdb/cards/RUTELLA_RESPONSE_TO_HGF_DN
SCZ	Chemical_and_Genetic_pertubation	SENESE_HDAC1_AND_HDAC2_TARGETS_DN	232	2	0.511691	1	SYT12:PPP2R2B	http://www.gsea-msigdb.org/gsea/msigdb/cards/SENESE_HDAC1_AND_HDAC2_TARGETS_DN
SCZ	Chemical_and_Genetic_pertubation	MEISSNER_BRAIN_HCP_WITH_H3K4ME3_AND_H3K27ME3	1050	8	0.512752	1	DOCK1:BDNF:CPNE7:ARHGAP27:HAPLN4:RGS9BP:ITPR3:SNX8	http://www.gsea-msigdb.org/gsea/msigdb/cards/MEISSNER_BRAIN_HCP_WITH_H3K4ME3_AND_H3K27ME3
SCZ	Chemical_and_Genetic_pertubation	AGUIRRE_PANCREATIC_CANCER_COPY_NUMBER_DN	233	2	0.513985	1	PQLC1:GRM1	http://www.gsea-msigdb.org/gsea/msigdb/cards/AGUIRRE_PANCREATIC_CANCER_COPY_NUMBER_DN
SCZ	Chemical_and_Genetic_pertubation	CONCANNON_APOPTOSIS_BY_EPOXOMICIN_UP	236	2	0.520822	1	KLF6:BAK1	http://www.gsea-msigdb.org/gsea/msigdb/cards/CONCANNON_APOPTOSIS_BY_EPOXOMICIN_UP
SCZ	Chemical_and_Genetic_pertubation	ZHENG_GLIOBLASTOMA_PLASTICITY_UP	238	2	0.525344	1	GPM6A:PPP2R2B	http://www.gsea-msigdb.org/gsea/msigdb/cards/ZHENG_GLIOBLASTOMA_PLASTICITY_UP
SCZ	Chemical_and_Genetic_pertubation	CHARAFE_BREAST_CANCER_LUMINAL_VS_BASAL_UP	379	3	0.531132	1	HIP1R:MAPT:CACNA1D	http://www.gsea-msigdb.org/gsea/msigdb/cards/CHARAFE_BREAST_CANCER_LUMINAL_VS_BASAL_UP
SCZ	Chemical_and_Genetic_pertubation	ZWANG_CLASS_1_TRANSIENTLY_INDUCED_BY_EGF	518	4	0.532541	1	KLF6:CDK2AP1:HIST1H4D:PTK2B	http://www.gsea-msigdb.org/gsea/msigdb/cards/ZWANG_CLASS_1_TRANSIENTLY_INDUCED_BY_EGF
SCZ	Chemical_and_Genetic_pertubation	STEIN_ESRRA_TARGETS	523	4	0.540121	1	ABCB9:NDRG4:ALAS1:ZNF165	http://www.gsea-msigdb.org/gsea/msigdb/cards/STEIN_ESRRA_TARGETS
SCZ	Chemical_and_Genetic_pertubation	RUTELLA_RESPONSE_TO_HGF_VS_CSF2RB_AND_IL4_DN	245	2	0.540946	1	PPP1R16B:GABBR1	http://www.gsea-msigdb.org/gsea/msigdb/cards/RUTELLA_RESPONSE_TO_HGF_VS_CSF2RB_AND_IL4_DN
SCZ	Chemical_and_Genetic_pertubation	CREIGHTON_ENDOCRINE_THERAPY_RESISTANCE_1	524	4	0.541629	1	BCL11B:MAPT:ERBB4:PABPC1L	http://www.gsea-msigdb.org/gsea/msigdb/cards/CREIGHTON_ENDOCRINE_THERAPY_RESISTANCE_1
SCZ	Chemical_and_Genetic_pertubation	MARTINEZ_RB1_TARGETS_DN	527	4	0.54614	1	CDK2AP1:ITPR3:TFAP2B:IMMP2L	http://www.gsea-msigdb.org/gsea/msigdb/cards/MARTINEZ_RB1_TARGETS_DN
SCZ	Chemical_and_Genetic_pertubation	HOLLMANN_APOPTOSIS_VIA_CD40_DN	250	2	0.551872	1	CRELD2:NUDT1	http://www.gsea-msigdb.org/gsea/msigdb/cards/HOLLMANN_APOPTOSIS_VIA_CD40_DN
SCZ	Chemical_and_Genetic_pertubation	BERENJENO_TRANSFORMED_BY_RHOA_UP	535	4	0.558056	1	BDNF:NGEF:KIFC1:DFNA5	http://www.gsea-msigdb.org/gsea/msigdb/cards/BERENJENO_TRANSFORMED_BY_RHOA_UP
SCZ	Chemical_and_Genetic_pertubation	ONDER_CDH1_TARGETS_2_UP	253	2	0.558339	1	CCDC92:SRR	http://www.gsea-msigdb.org/gsea/msigdb/cards/ONDER_CDH1_TARGETS_2_UP
SCZ	Chemical_and_Genetic_pertubation	KOYAMA_SEMA3B_TARGETS_UP	258	2	0.568972	1	SUFU:ITPR3	http://www.gsea-msigdb.org/gsea/msigdb/cards/KOYAMA_SEMA3B_TARGETS_UP
SCZ	Chemical_and_Genetic_pertubation	MOHANKUMAR_HOXA1_TARGETS_UP	401	3	0.569328	1	PLEKHO1:SYT12:WDR46	http://www.gsea-msigdb.org/gsea/msigdb/cards/MOHANKUMAR_HOXA1_TARGETS_UP
SCZ	Chemical_and_Genetic_pertubation	SENESE_HDAC1_TARGETS_DN	259	2	0.571076	1	TSSC1:TNFRSF13C	http://www.gsea-msigdb.org/gsea/msigdb/cards/SENESE_HDAC1_TARGETS_DN
SCZ	Chemical_and_Genetic_pertubation	KOINUMA_TARGETS_OF_SMAD2_OR_SMAD3	830	6	0.576574	1	KLF6:HIP1R:FURIN:EPN2:SPATS2L:RXRB	http://www.gsea-msigdb.org/gsea/msigdb/cards/KOINUMA_TARGETS_OF_SMAD2_OR_SMAD3
SCZ	Chemical_and_Genetic_pertubation	FLECHNER_BIOPSY_KIDNEY_TRANSPLANT_REJECTED_VS_OK_DN	550	4	0.579942	1	CYP17A1:AP3D1:ERBB4:NEK4	http://www.gsea-msigdb.org/gsea/msigdb/cards/FLECHNER_BIOPSY_KIDNEY_TRANSPLANT_REJECTED_VS_OK_DN
SCZ	Chemical_and_Genetic_pertubation	HELLER_SILENCED_BY_METHYLATION_UP	265	2	0.583546	1	PPP1R16B:UBD	http://www.gsea-msigdb.org/gsea/msigdb/cards/HELLER_SILENCED_BY_METHYLATION_UP
SCZ	Chemical_and_Genetic_pertubation	THUM_SYSTOLIC_HEART_FAILURE_UP	412	3	0.587698	1	ST3GAL3:PPP1R16B:BTN3A2	http://www.gsea-msigdb.org/gsea/msigdb/cards/THUM_SYSTOLIC_HEART_FAILURE_UP
SCZ	Chemical_and_Genetic_pertubation	ZHANG_BREAST_CANCER_PROGENITORS_UP	417	3	0.595882	1	TSPAN2:TP53BP1:DFNA5	http://www.gsea-msigdb.org/gsea/msigdb/cards/ZHANG_BREAST_CANCER_PROGENITORS_UP
SCZ	Chemical_and_Genetic_pertubation	HADDAD_B_LYMPHOCYTE_PROGENITOR	274	2	0.601748	1	MLXIP:HIP1R	http://www.gsea-msigdb.org/gsea/msigdb/cards/HADDAD_B_LYMPHOCYTE_PROGENITOR
SCZ	Chemical_and_Genetic_pertubation	BOQUEST_STEM_CELL_CULTURED_VS_FRESH_UP	421	3	0.602354	1	KLF6:DFNA5:ADAM22	http://www.gsea-msigdb.org/gsea/msigdb/cards/BOQUEST_STEM_CELL_CULTURED_VS_FRESH_UP
SCZ	Chemical_and_Genetic_pertubation	MULLIGHAN_MLL_SIGNATURE_2_DN	275	2	0.603733	1	HIP1R:PPP1R16B	http://www.gsea-msigdb.org/gsea/msigdb/cards/MULLIGHAN_MLL_SIGNATURE_2_DN
SCZ	Chemical_and_Genetic_pertubation	HELLER_HDAC_TARGETS_SILENCED_BY_METHYLATION_DN	275	2	0.603733	1	PPP1R16B:BTN3A2	http://www.gsea-msigdb.org/gsea/msigdb/cards/HELLER_HDAC_TARGETS_SILENCED_BY_METHYLATION_DN
SCZ	Chemical_and_Genetic_pertubation	VECCHI_GASTRIC_CANCER_EARLY_UP	425	3	0.608757	1	RBM26:PABPC1L:GABBR1	http://www.gsea-msigdb.org/gsea/msigdb/cards/VECCHI_GASTRIC_CANCER_EARLY_UP
SCZ	Chemical_and_Genetic_pertubation	GARY_CD5_TARGETS_DN	429	3	0.615092	1	CDK2AP1:BAG5:KLC1	http://www.gsea-msigdb.org/gsea/msigdb/cards/GARY_CD5_TARGETS_DN
SCZ	Chemical_and_Genetic_pertubation	BROWNE_HCMV_INFECTION_14HR_DN	283	2	0.619348	1	GLT8D1:BTN3A2	http://www.gsea-msigdb.org/gsea/msigdb/cards/BROWNE_HCMV_INFECTION_14HR_DN
SCZ	Chemical_and_Genetic_pertubation	RIGGI_EWING_SARCOMA_PROGENITOR_UP	432	3	0.619798	1	BCL11B:MAPT:LIN7B	http://www.gsea-msigdb.org/gsea/msigdb/cards/RIGGI_EWING_SARCOMA_PROGENITOR_UP
SCZ	Chemical_and_Genetic_pertubation	FULCHER_INFLAMMATORY_RESPONSE_LECTIN_VS_LPS_UP	580	4	0.62181	1	SDCCAG8:NDUFA2:SNX8:SND1	http://www.gsea-msigdb.org/gsea/msigdb/cards/FULCHER_INFLAMMATORY_RESPONSE_LECTIN_VS_LPS_UP
SCZ	Chemical_and_Genetic_pertubation	IVANOVA_HEMATOPOIESIS_MATURE_CELL	286	2	0.625081	1	PQLC1:PPP3R1	http://www.gsea-msigdb.org/gsea/msigdb/cards/IVANOVA_HEMATOPOIESIS_MATURE_CELL
SCZ	Chemical_and_Genetic_pertubation	BASAKI_YBX1_TARGETS_UP	287	2	0.626977	1	BDNF:KLC1	http://www.gsea-msigdb.org/gsea/msigdb/cards/BASAKI_YBX1_TARGETS_UP
SCZ	Chemical_and_Genetic_pertubation	GENTILE_UV_HIGH_DOSE_DN	287	2	0.626977	1	BDNF:PCGF3	http://www.gsea-msigdb.org/gsea/msigdb/cards/GENTILE_UV_HIGH_DOSE_DN
SCZ	Chemical_and_Genetic_pertubation	GRYDER_PAX3FOXO1_ENHANCERS_KO_DOWN	439	3	0.630627	1	ZNF664:SPATS2L:TFAP2B	http://www.gsea-msigdb.org/gsea/msigdb/cards/GRYDER_PAX3FOXO1_ENHANCERS_KO_DOWN
SCZ	Chemical_and_Genetic_pertubation	MANALO_HYPOXIA_DN	291	2	0.634487	1	PRMT7:NEK4	http://www.gsea-msigdb.org/gsea/msigdb/cards/MANALO_HYPOXIA_DN
SCZ	Chemical_and_Genetic_pertubation	CHARAFE_BREAST_CANCER_LUMINAL_VS_MESENCHYMAL_UP	444	3	0.638232	1	HIP1R:CACNA1D:ZNF165	http://www.gsea-msigdb.org/gsea/msigdb/cards/CHARAFE_BREAST_CANCER_LUMINAL_VS_MESENCHYMAL_UP
SCZ	Chemical_and_Genetic_pertubation	KRIGE_RESPONSE_TO_TOSEDOSTAT_24HR_UP	740	5	0.639482	1	CCDC92:PCNX:ADAL:TTYH3:PTK2B	http://www.gsea-msigdb.org/gsea/msigdb/cards/KRIGE_RESPONSE_TO_TOSEDOSTAT_24HR_UP
SCZ	Chemical_and_Genetic_pertubation	SMID_BREAST_CANCER_RELAPSE_IN_BONE_DN	296	2	0.643709	1	KLF6:COL11A2	http://www.gsea-msigdb.org/gsea/msigdb/cards/SMID_BREAST_CANCER_RELAPSE_IN_BONE_DN
SCZ	Chemical_and_Genetic_pertubation	CAIRO_HEPATOBLASTOMA_CLASSES_UP	600	4	0.648233	1	NT5DC2:GNL3:WDR46:MAD1L1	http://www.gsea-msigdb.org/gsea/msigdb/cards/CAIRO_HEPATOBLASTOMA_CLASSES_UP
SCZ	Chemical_and_Genetic_pertubation	GOZGIT_ESR1_TARGETS_DN	748	5	0.648843	1	TMTC1:GRIN2A:RAI1:ERBB4:GABBR1	http://www.gsea-msigdb.org/gsea/msigdb/cards/GOZGIT_ESR1_TARGETS_DN
SCZ	Chemical_and_Genetic_pertubation	DAZARD_RESPONSE_TO_UV_NHEK_DN	299	2	0.649154	1	ZCCHC14:WDR82	http://www.gsea-msigdb.org/gsea/msigdb/cards/DAZARD_RESPONSE_TO_UV_NHEK_DN
SCZ	Chemical_and_Genetic_pertubation	SHEDDEN_LUNG_CANCER_POOR_SURVIVAL_A6	452	3	0.650172	1	ARTN:KLC1:TSSC1	http://www.gsea-msigdb.org/gsea/msigdb/cards/SHEDDEN_LUNG_CANCER_POOR_SURVIVAL_A6
SCZ	Chemical_and_Genetic_pertubation	SENGUPTA_NASOPHARYNGEAL_CARCINOMA_UP	300	2	0.650955	1	AKT3:ADAM22	http://www.gsea-msigdb.org/gsea/msigdb/cards/SENGUPTA_NASOPHARYNGEAL_CARCINOMA_UP
SCZ	Chemical_and_Genetic_pertubation	HORIUCHI_WTAP_TARGETS_UP	300	2	0.650955	1	NDRG4:GABBR1	http://www.gsea-msigdb.org/gsea/msigdb/cards/HORIUCHI_WTAP_TARGETS_UP
SCZ	Chemical_and_Genetic_pertubation	PUJANA_CHEK2_PCC_NETWORK	751	5	0.652313	1	PSMA4:CD47:KIFC1:NUDT1:LSM1	http://www.gsea-msigdb.org/gsea/msigdb/cards/PUJANA_CHEK2_PCC_NETWORK
SCZ	Chemical_and_Genetic_pertubation	ONDER_CDH1_TARGETS_2_DN	464	3	0.667554	1	ARTN:CORO1A:ZNF165	http://www.gsea-msigdb.org/gsea/msigdb/cards/ONDER_CDH1_TARGETS_2_DN
SCZ	Chemical_and_Genetic_pertubation	DOUGLAS_BMI1_TARGETS_DN	312	2	0.671992	1	ADAL:GPM6A	http://www.gsea-msigdb.org/gsea/msigdb/cards/DOUGLAS_BMI1_TARGETS_DN
SCZ	Chemical_and_Genetic_pertubation	KRIGE_RESPONSE_TO_TOSEDOSTAT_6HR_DN	919	6	0.674657	1	NRGN:RBM26:CORO7:ACTR5:GNL3:WDR46	http://www.gsea-msigdb.org/gsea/msigdb/cards/KRIGE_RESPONSE_TO_TOSEDOSTAT_6HR_DN
SCZ	Chemical_and_Genetic_pertubation	FARMER_BREAST_CANCER_APOCRINE_VS_LUMINAL	324	2	0.691995	1	PLCL1:TFAP2B	http://www.gsea-msigdb.org/gsea/msigdb/cards/FARMER_BREAST_CANCER_APOCRINE_VS_LUMINAL
SCZ	Chemical_and_Genetic_pertubation	LINDGREN_BLADDER_CANCER_CLUSTER_3_UP	324	2	0.691995	1	ALAS1:KIFC1	http://www.gsea-msigdb.org/gsea/msigdb/cards/LINDGREN_BLADDER_CANCER_CLUSTER_3_UP
SCZ	Chemical_and_Genetic_pertubation	SENESE_HDAC3_TARGETS_UP	485	3	0.69645	1	AKT3:KLF6:NDRG4	http://www.gsea-msigdb.org/gsea/msigdb/cards/SENESE_HDAC3_TARGETS_UP
SCZ	Chemical_and_Genetic_pertubation	KINSEY_TARGETS_OF_EWSR1_FLII_FUSION_DN	327	2	0.696837	1	YPEL3:MAN2A1	http://www.gsea-msigdb.org/gsea/msigdb/cards/KINSEY_TARGETS_OF_EWSR1_FLII_FUSION_DN
SCZ	Chemical_and_Genetic_pertubation	LIU_PROSTATE_CANCER_DN	486	3	0.697778	1	NCAM1:ZCCHC14:PLCL1	http://www.gsea-msigdb.org/gsea/msigdb/cards/LIU_PROSTATE_CANCER_DN
SCZ	Chemical_and_Genetic_pertubation	WONG_EMBRYONIC_STEM_CELL_CORE	332	2	0.704767	1	NT5DC2:GNL3	http://www.gsea-msigdb.org/gsea/msigdb/cards/WONG_EMBRYONIC_STEM_CELL_CORE
SCZ	Chemical_and_Genetic_pertubation	IVANOVA_HEMATOPOIESIS_LATE_PROGENITOR	495	3	0.709531	1	SDCCAG8:ALAS1:PRSS16	http://www.gsea-msigdb.org/gsea/msigdb/cards/IVANOVA_HEMATOPOIESIS_LATE_PROGENITOR
SCZ	Chemical_and_Genetic_pertubation	BONOME_OVARIAN_CANCER_SURVIVAL_SUBOPTIMAL_DEBULKING	495	3	0.709531	1	PACSIN3:PCGF3:MAN2A1	http://www.gsea-msigdb.org/gsea/msigdb/cards/BONOME_OVARIAN_CANCER_SURVIVAL_SUBOPTIMAL_DEBULKING
SCZ	Chemical_and_Genetic_pertubation	SCHUETZ_BREAST_CANCER_DUCTAL_INVASIVE_UP	336	2	0.710987	1	AKT3:SERPING1	http://www.gsea-msigdb.org/gsea/msigdb/cards/SCHUETZ_BREAST_CANCER_DUCTAL_INVASIVE_UP
SCZ	Chemical_and_Genetic_pertubation	MARTORIATI_MDM4_TARGETS_FETAL_LIVER_DN	497	3	0.712095	1	BDNF:ZCCHC14:CUL3	http://www.gsea-msigdb.org/gsea/msigdb/cards/MARTORIATI_MDM4_TARGETS_FETAL_LIVER_DN
SCZ	Chemical_and_Genetic_pertubation	ACEVEDO_METHYLATED_IN_LIVER_CANCER_DN	807	5	0.71306	1	CACNB2:NDUFA2:SNX8:SND1:MSRA	http://www.gsea-msigdb.org/gsea/msigdb/cards/ACEVEDO_METHYLATED_IN_LIVER_CANCER_DN
SCZ	Chemical_and_Genetic_pertubation	BLUM_RESPONSE_TO_SALIRASIB_DN	339	2	0.71558	1	CDK2AP1:NDUFA2	http://www.gsea-msigdb.org/gsea/msigdb/cards/BLUM_RESPONSE_TO_SALIRASIB_DN
SCZ	Chemical_and_Genetic_pertubation	GRUETZMANN_PANCREATIC_CANCER_UP	341	2	0.718609	1	CD47:ITPR3	http://www.gsea-msigdb.org/gsea/msigdb/cards/GRUETZMANN_PANCREATIC_CANCER_UP
SCZ	Chemical_and_Genetic_pertubation	MILI_PSEUDOPODIA_HAPTOTAXIS_UP	504	3	0.720933	1	ANKRD11:CUL3:ZMAT2	http://www.gsea-msigdb.org/gsea/msigdb/cards/MILI_PSEUDOPODIA_HAPTOTAXIS_UP
SCZ	Chemical_and_Genetic_pertubation	ENK_UV_RESPONSE_EPIDERMIS_DN	509	3	0.727117	1	BCL11B:LIN7B:MSRA	http://www.gsea-msigdb.org/gsea/msigdb/cards/ENK_UV_RESPONSE_EPIDERMIS_DN
SCZ	Chemical_and_Genetic_pertubation	WANG_LMO4_TARGETS_DN	352	2	0.734784	1	CTNND1:RBM26	http://www.gsea-msigdb.org/gsea/msigdb/cards/WANG_LMO4_TARGETS_DN
SCZ	Chemical_and_Genetic_pertubation	JOHNSTONE_PARVB_TARGETS_3_DN	845	5	0.749832	1	BDNF:SRR:CUL3:NEK4:MAN2A1	http://www.gsea-msigdb.org/gsea/msigdb/cards/JOHNSTONE_PARVB_TARGETS_3_DN
SCZ	Chemical_and_Genetic_pertubation	ZHOU_INFLAMMATORY_RESPONSE_LIVE_DN	369	2	0.75823	1	SUFU:GLT8D1	http://www.gsea-msigdb.org/gsea/msigdb/cards/ZHOU_INFLAMMATORY_RESPONSE_LIVE_DN
SCZ	Chemical_and_Genetic_pertubation	KRIGE_RESPONSE_TO_TOSEDOSTAT_24HR_DN	1015	6	0.762848	1	NRGN:RBM26:CORO7:ACTR5:GNL3:WDR46	http://www.gsea-msigdb.org/gsea/msigdb/cards/KRIGE_RESPONSE_TO_TOSEDOSTAT_24HR_DN
SCZ	Chemical_and_Genetic_pertubation	FEVR_CTNNB1_TARGETS_DN	549	3	0.772795	1	ARHGAP27:TRIM27:KIFC1	http://www.gsea-msigdb.org/gsea/msigdb/cards/FEVR_CTNNB1_TARGETS_DN
SCZ	Chemical_and_Genetic_pertubation	HAN_SATB1_TARGETS_DN	381	2	0.773687	1	BDNF:SDHAF1	http://www.gsea-msigdb.org/gsea/msigdb/cards/HAN_SATB1_TARGETS_DN
SCZ	Chemical_and_Genetic_pertubation	CHICAS_RB1_TARGETS_SENESCENT	554	3	0.778043	1	NRGN:RFTN2:BTN3A2	http://www.gsea-msigdb.org/gsea/msigdb/cards/CHICAS_RB1_TARGETS_SENESCENT
SCZ	Chemical_and_Genetic_pertubation	ODONNELL_TFRC_TARGETS_UP	390	2	0.784711	1	KLF6:ABCB9	http://www.gsea-msigdb.org/gsea/msigdb/cards/ODONNELL_TFRC_TARGETS_UP
SCZ	Chemical_and_Genetic_pertubation	SENGUPTA_NASOPHARYNGEAL_CARCINOMA_WITH_LMP1_UP	391	2	0.785906	1	TMTC1:RBM26	http://www.gsea-msigdb.org/gsea/msigdb/cards/SENGUPTA_NASOPHARYNGEAL_CARCINOMA_WITH_LMP1_UP
SCZ	Chemical_and_Genetic_pertubation	OSMAN_BLADDER_CANCER_UP	394	2	0.789458	1	CD47:MAN2A1	http://www.gsea-msigdb.org/gsea/msigdb/cards/OSMAN_BLADDER_CANCER_UP
SCZ	Chemical_and_Genetic_pertubation	MASSARWEH_TAMOXIFEN_RESISTANCE_UP	569	3	0.793196	1	NT5C2:CTNND1:ERBB4	http://www.gsea-msigdb.org/gsea/msigdb/cards/MASSARWEH_TAMOXIFEN_RESISTANCE_UP
SCZ	Chemical_and_Genetic_pertubation	KRIGE_RESPONSE_TO_TOSEDOSTAT_6HR_UP	905	5	0.800635	1	CCDC92:PCNX:ADAL:TTYH3:PTK2B	http://www.gsea-msigdb.org/gsea/msigdb/cards/KRIGE_RESPONSE_TO_TOSEDOSTAT_6HR_UP
SCZ	Chemical_and_Genetic_pertubation	SPIELMAN_LYMPHOBLAST_EUROPEAN_VS_ASIAN_DN	583	3	0.806558	1	RERE:KLF6:MAN2A1	http://www.gsea-msigdb.org/gsea/msigdb/cards/SPIELMAN_LYMPHOBLAST_EUROPEAN_VS_ASIAN_DN
SCZ	Chemical_and_Genetic_pertubation	PUJANA_BRCA2_PCC_NETWORK	419	2	0.817094	1	CD47:KIFC1	http://www.gsea-msigdb.org/gsea/msigdb/cards/PUJANA_BRCA2_PCC_NETWORK
SCZ	Chemical_and_Genetic_pertubation	WEI_MYCN_TARGETS_WITH_E_BOX	782	4	0.83159	1	MAP7D1:RC3H1:CORO7:DOT1L	http://www.gsea-msigdb.org/gsea/msigdb/cards/WEI_MYCN_TARGETS_WITH_E_BOX
SCZ	Chemical_and_Genetic_pertubation	ACEVEDO_LIVER_CANCER_UP	949	5	0.83249	1	BTN3A2:TRIM27:UBD:LSM1:NRBP2	http://www.gsea-msigdb.org/gsea/msigdb/cards/ACEVEDO_LIVER_CANCER_UP
SCZ	Chemical_and_Genetic_pertubation	IVANOVA_HEMATOPOIESIS_EARLY_PROGENITOR	435	2	0.833041	1	PPP1R13B:CRELD2	http://www.gsea-msigdb.org/gsea/msigdb/cards/IVANOVA_HEMATOPOIESIS_EARLY_PROGENITOR
SCZ	Chemical_and_Genetic_pertubation	SENESE_HDAC1_TARGETS_UP	445	2	0.842363	1	AKT3:SNX19	http://www.gsea-msigdb.org/gsea/msigdb/cards/SENESE_HDAC1_TARGETS_UP
SCZ	Chemical_and_Genetic_pertubation	HAMAI_APOPTOSIS_VIA_TRAIL_UP	655	3	0.864318	1	NRGN:RBM26:PSMA4	http://www.gsea-msigdb.org/gsea/msigdb/cards/HAMAI_APOPTOSIS_VIA_TRAIL_UP
SCZ	Chemical_and_Genetic_pertubation	MARSON_BOUND_BY_E2F4_UNSTIMULATED	664	3	0.870362	1	HIST1H3G:TRIM27:KIFC1	http://www.gsea-msigdb.org/gsea/msigdb/cards/MARSON_BOUND_BY_E2F4_UNSTIMULATED
SCZ	Chemical_and_Genetic_pertubation	ZHOU_INFLAMMATORY_RESPONSE_FIMA_UP	491	2	0.879463	1	ABCB9:DOT1L	http://www.gsea-msigdb.org/gsea/msigdb/cards/ZHOU_INFLAMMATORY_RESPONSE_FIMA_UP
SCZ	Chemical_and_Genetic_pertubation	DODD_NASOPHARYNGEAL_CARCINOMA_DN	1380	7	0.88762	1	SDCCAG8:AKT3:PSMA4:PPP3R1:NUDT1:ADAM22:SND1	http://www.gsea-msigdb.org/gsea/msigdb/cards/DODD_NASOPHARYNGEAL_CARCINOMA_DN
SCZ	Chemical_and_Genetic_pertubation	GEORGES_TARGETS_OF_MIR192_AND_MIR215	882	4	0.893105	1	SLC39A1:TMEM180:ZNF165:KIFC1	http://www.gsea-msigdb.org/gsea/msigdb/cards/GEORGES_TARGETS_OF_MIR192_AND_MIR215
SCZ	Chemical_and_Genetic_pertubation	ONKEN_UVEAL_MELANOMA_UP	773	3	0.926746	1	CDK2AP1:PCGF3:MAD1L1	http://www.gsea-msigdb.org/gsea/msigdb/cards/ONKEN_UVEAL_MELANOMA_UP
SCZ	Chemical_and_Genetic_pertubation	NAKAMURA_TUMOR_ZONE_PERIPHERAL_VS_CENTRAL_DN	619	2	0.944531	1	RERE:SYT12	http://www.gsea-msigdb.org/gsea/msigdb/cards/NAKAMURA_TUMOR_ZONE_PERIPHERAL_VS_CENTRAL_DN
SCZ	GO_cc	GO_NEURON_PART	1698	38	7.23526e-10	7.2425e-07	CACNB2:CYP17A1:BDNF:LRP4:CTNND1:SYT12:NRGN:IGSF9B:CACNA1C:HIP1R:BCL11B:KLC1:CHRNA3:CHRNB4:CPEB1:NMB:GRIN2A:DOC2A:CORO1A:SPG7:SRR:CRHR1:MAPT:AP3D1:RGS9BP:LIN7B:ERBB4:NGEF:BRD1:CACNA1D:GPM6A:GABBR1:SYNGAP1:ITPR3:GRM1:ADAM22:PTK2B:LSM1	http://www.gsea-msigdb.org/gsea/msigdb/cards/GO_NEURON_PART
SCZ	GO_cc	GO_NEURON_PROJECTION	1293	32	1.78046e-09	8.91122e-07	CYP17A1:BDNF:LRP4:CTNND1:NRGN:IGSF9B:CACNA1C:HIP1R:BCL11B:KLC1:CHRNA3:CHRNB4:CPEB1:NMB:GRIN2A:DOC2A:CORO1A:SPG7:CRHR1:MAPT:AP3D1:RGS9BP:LIN7B:NGEF:BRD1:GPM6A:GABBR1:SYNGAP1:GRM1:ADAM22:PTK2B:LSM1	http://www.gsea-msigdb.org/gsea/msigdb/cards/GO_NEURON_PROJECTION
SCZ	GO_cc	GO_SYNAPSE_PART	928	25	2.5187e-08	6.92516e-06	CACNB2:BDNF:LRP4:CTNND1:SYT12:NRGN:IGSF9B:CACNA1C:HIP1R:CHRNA3:CHRNB4:CPEB1:GRIN2A:DOC2A:MAPT:AP3D1:LIN7B:ERBB4:CACNA1D:GPM6A:GABBR1:SYNGAP1:GRM1:ADAM22:PTK2B	http://www.gsea-msigdb.org/gsea/msigdb/cards/GO_SYNAPSE_PART
SCZ	GO_cc	GO_POSTSYNAPSE	607	20	2.7673e-08	6.92516e-06	LRP4:CTNND1:NRGN:IGSF9B:CACNA1C:HIP1R:CHRNA3:CHRNB4:CPEB1:GRIN2A:MAPT:AP3D1:LIN7B:ERBB4:GPM6A:GABBR1:SYNGAP1:GRM1:ADAM22:PTK2B	http://www.gsea-msigdb.org/gsea/msigdb/cards/GO_POSTSYNAPSE
SCZ	GO_cc	GO_NEURON_TO_NEURON_SYNAPSE	342	15	4.24555e-08	8.49959e-06	LRP4:CTNND1:NRGN:IGSF9B:CACNA1C:HIP1R:CHRNA3:CPEB1:GRIN2A:LIN7B:ERBB4:SYNGAP1:GRM1:ADAM22:PTK2B	http://www.gsea-msigdb.org/gsea/msigdb/cards/GO_NEURON_TO_NEURON_SYNAPSE
SCZ	GO_cc	GO_SYNAPTIC_MEMBRANE	426	16	1.25442e-07	2.0928e-05	LRP4:NRGN:IGSF9B:CACNA1C:HIP1R:CHRNA3:CHRNB4:CPEB1:GRIN2A:LIN7B:ERBB4:CACNA1D:GPM6A:GABBR1:GRM1:ADAM22	http://www.gsea-msigdb.org/gsea/msigdb/cards/GO_SYNAPTIC_MEMBRANE
SCZ	GO_cc	GO_CELL_PROJECTION_PART	1430	30	2.32673e-07	3.02899e-05	PLEKHO1:SUFU:BDNF:LRP4:CTNND1:NRGN:IGSF9B:CACNA1C:HIP1R:KLC1:CHRNA3:CPEB1:NDRG4:SPG7:DPEP1:CDK10:CRHR1:MAPT:AP3D1:RGS9BP:NGEF:BRD1:DNAH1:NEK4:GPM6A:GABBR1:SYNGAP1:GRM1:PTK2B:LSM1	http://www.gsea-msigdb.org/gsea/msigdb/cards/GO_CELL_PROJECTION_PART
SCZ	GO_cc	GO_MEMBRANE_PROTEIN_COMPLEX	1120	26	2.42077e-07	3.02899e-05	CACNB2:CTNND1:CACNA1C:HIP1R:CATSPER2:CHRNA3:CHRNB4:GRIN2A:SPG7:EPN2:KCNG2:AP3D1:NDUFA13:LIN7B:CACNA1I:CACNA1D:NDUFA2:TRIM27:GABBR1:BAK1:GRM1:SNX8:TTYH3:IMMP2L:PTK2B:TSNARE1	http://www.gsea-msigdb.org/gsea/msigdb/cards/GO_MEMBRANE_PROTEIN_COMPLEX
SCZ	GO_cc	GO_DENDRITIC_TREE	584	18	3.76597e-07	4.1886e-05	BDNF:LRP4:CTNND1:NRGN:IGSF9B:CACNA1C:HIP1R:CHRNA3:CPEB1:CRHR1:MAPT:BRD1:GPM6A:GABBR1:SYNGAP1:GRM1:PTK2B:LSM1	http://www.gsea-msigdb.org/gsea/msigdb/cards/GO_DENDRITIC_TREE
SCZ	GO_cc	GO_SYNAPSE	1163	26	4.95572e-07	4.96067e-05	CACNB2:BDNF:LRP4:CTNND1:SYT12:NRGN:IGSF9B:CACNA1C:HIP1R:CHRNA3:CHRNB4:CPEB1:GRIN2A:DOC2A:CORO1A:MAPT:AP3D1:LIN7B:ERBB4:CACNA1D:GPM6A:GABBR1:SYNGAP1:GRM1:ADAM22:PTK2B	http://www.gsea-msigdb.org/gsea/msigdb/cards/GO_SYNAPSE
SCZ	GO_cc	GO_SOMATODENDRITIC_COMPARTMENT	812	21	6.91809e-07	6.29547e-05	CYP17A1:BDNF:LRP4:CTNND1:NRGN:IGSF9B:CACNA1C:HIP1R:CHRNA3:CPEB1:SRR:CRHR1:MAPT:BRD1:GPM6A:GABBR1:SYNGAP1:ITPR3:GRM1:PTK2B:LSM1	http://www.gsea-msigdb.org/gsea/msigdb/cards/GO_SOMATODENDRITIC_COMPARTMENT
SCZ	GO_cc	GO_CELL_BODY	552	16	3.76287e-06	0.000313886	CYP17A1:LRP4:NRGN:IGSF9B:CACNA1C:HIP1R:PITPNM2:CHRNA3:SRR:CRHR1:MAPT:BRD1:GPM6A:ITPR3:PTK2B:LSM1	http://www.gsea-msigdb.org/gsea/msigdb/cards/GO_CELL_BODY
SCZ	GO_cc	GO_POSTSYNAPTIC_MEMBRANE	319	12	4.84357e-06	0.000372955	NRGN:IGSF9B:CACNA1C:CHRNA3:CHRNB4:CPEB1:GRIN2A:LIN7B:ERBB4:GABBR1:GRM1:ADAM22	http://www.gsea-msigdb.org/gsea/msigdb/cards/GO_POSTSYNAPTIC_MEMBRANE
SCZ	GO_cc	GO_PLASMA_MEMBRANE_PROTEIN_COMPLEX	547	15	1.46594e-05	0.00104814	CACNB2:CTNND1:CACNA1C:HIP1R:CATSPER2:CHRNA3:CHRNB4:GRIN2A:KCNG2:LIN7B:CACNA1I:CACNA1D:GABBR1:GRM1:PTK2B	http://www.gsea-msigdb.org/gsea/msigdb/cards/GO_PLASMA_MEMBRANE_PROTEIN_COMPLEX
SCZ	GO_cc	GO_VOLTAGE_GATED_CALCIUM_CHANNEL_COMPLEX	43	5	1.58755e-05	0.00105942	CACNB2:CACNA1C:CATSPER2:CACNA1I:CACNA1D	http://www.gsea-msigdb.org/gsea/msigdb/cards/GO_VOLTAGE_GATED_CALCIUM_CHANNEL_COMPLEX
SCZ	GO_cc	GO_TRANSPORTER_COMPLEX	331	11	3.78705e-05	0.00236927	CACNB2:CACNA1C:CATSPER2:CHRNA3:CHRNB4:GRIN2A:KCNG2:CACNA1I:CACNA1D:TTYH3:PTK2B	http://www.gsea-msigdb.org/gsea/msigdb/cards/GO_TRANSPORTER_COMPLEX
SCZ	GO_cc	GO_GLUTAMATERGIC_SYNAPSE	348	11	5.94491e-05	0.00345146	CTNND1:NRGN:GRIN2A:CORO1A:AP3D1:ERBB4:GPM6A:SYNGAP1:GRM1:ADAM22:PTK2B	http://www.gsea-msigdb.org/gsea/msigdb/cards/GO_GLUTAMATERGIC_SYNAPSE
SCZ	GO_cc	GO_PLASMA_MEMBRANE_REGION	1177	22	6.20642e-05	0.00345146	PLEKHO1:CNNM2:LRP4:NRGN:IGSF9B:CACNA1C:HIP1R:CHRNA3:CHRNB4:CPEB1:GRIN2A:NDRG4:DPEP1:MAPT:LIN7B:ERBB4:TLR9:TLR9:CACNA1D:GPM6A:GABBR1:GRM1:ADAM22	http://www.gsea-msigdb.org/gsea/msigdb/cards/GO_PLASMA_MEMBRANE_REGION
SCZ	GO_cc	GO_L_TYPE_VOLTAGE_GATED_CALCIUM_CHANNEL_COMPLEX	12	3	8.26707e-05	0.00433087	CACNB2:CACNA1C:CACNA1D	http://www.gsea-msigdb.org/gsea/msigdb/cards/GO_L_TYPE_VOLTAGE_GATED_CALCIUM_CHANNEL_COMPLEX
SCZ	GO_cc	GO_ORGANELLE_SUBCOMPARTMENT	363	11	8.65309e-05	0.00433087	ST3GAL3:FURIN:CORO7:CRHR1:PQLC1:FUT2:RASIP1:TSSC1:FAM109B:TMEM110:MAN2A1	http://www.gsea-msigdb.org/gsea/msigdb/cards/GO_ORGANELLE_SUBCOMPARTMENT
SCZ	GO_cc	GO_CALCIUM_CHANNEL_COMPLEX	66	5	0.000128493	0.00612486	CACNB2:CACNA1C:CATSPER2:CACNA1I:CACNA1D	http://www.gsea-msigdb.org/gsea/msigdb/cards/GO_CALCIUM_CHANNEL_COMPLEX
SCZ	GO_cc	GO_AXON	597	14	0.000149807	0.00681621	CYP17A1:BDNF:CTNND1:NRGN:KLC1:CORO1A:SPG7:MAPT:AP3D1:NGEF:GPM6A:ADAM22:PTK2B:LSM1	http://www.gsea-msigdb.org/gsea/msigdb/cards/GO_AXON
SCZ	GO_cc	GO_CATION_CHANNEL_COMPLEX	220	8	0.000239622	0.0104287	CACNB2:CACNA1C:CATSPER2:GRIN2A:KCNG2:CACNA1I:CACNA1D:PTK2B	http://www.gsea-msigdb.org/gsea/msigdb/cards/GO_CATION_CHANNEL_COMPLEX
SCZ	GO_cc	GO_PRESYNAPSE	483	12	0.000264914	0.0110491	CACNB2:BDNF:CTNND1:SYT12:GRIN2A:DOC2A:AP3D1:LIN7B:ERBB4:CACNA1D:GPM6A:GABBR1	http://www.gsea-msigdb.org/gsea/msigdb/cards/GO_PRESYNAPSE
SCZ	GO_cc	GO_WHOLE_MEMBRANE	1614	25	0.000365629	0.0146398	LRP4:SYT12:NRGN:SNX19:SPPL3:MLXIP:HIP1R:ABCB9:CHRNA3:CHRNB4:FURIN:DOC2A:CORO1A:EPN2:MAPT:AP3D1:IZUMO1:TLR9:TLR9:STAB1:CD47:PPP2R2B:BAK1:ITPR3:SNX8:PTK2B	http://www.gsea-msigdb.org/gsea/msigdb/cards/GO_WHOLE_MEMBRANE
SCZ	GO_cc	GO_MITOCHONDRION	1530	23	0.000950704	0.0366021	BDNF:NRGN:MLXIP:HIP1R:BAG5:PPP1R13B:NDRG4:SPG7:RAI1:MAPT:NDUFA13:YJEFN3:SDHAF1:PPP3R1:ERBB4:CYP2D6:ALAS1:NDUFA2:PPP2R2B:BAK1:NUDT1:IMMP2L:MSRA	http://www.gsea-msigdb.org/gsea/msigdb/cards/GO_MITOCHONDRION
SCZ	GO_cc	GO_G_PROTEIN_COUPLED_RECEPTOR_DIMERIC_COMPLEX	7	2	0.00110825	0.0410875	GABBR1:GRM1	http://www.gsea-msigdb.org/gsea/msigdb/cards/GO_G_PROTEIN_COUPLED_RECEPTOR_DIMERIC_COMPLEX
SCZ	GO_cc	GO_NEURON_SPINE	158	6	0.00115618	0.0413335	CTNND1:NRGN:HIP1R:MAPT:GPM6A:PTK2B	http://www.gsea-msigdb.org/gsea/msigdb/cards/GO_NEURON_SPINE
SCZ	GO_cc	GO_SITE_OF_POLARIZED_GROWTH	167	6	0.00153474	0.0529748	CTNND1:KLC1:MAPT:NGEF:GPM6A:PTK2B	http://www.gsea-msigdb.org/gsea/msigdb/cards/GO_SITE_OF_POLARIZED_GROWTH
SCZ	GO_cc	GO_RIBBON_SYNAPSE	9	2	0.00188148	0.0607536	CACNB2:CACNA1D	http://www.gsea-msigdb.org/gsea/msigdb/cards/GO_RIBBON_SYNAPSE
SCZ	GO_cc	GO_G_PROTEIN_COUPLED_RECEPTOR_COMPLEX	9	2	0.00188148	0.0607536	GABBR1:GRM1	http://www.gsea-msigdb.org/gsea/msigdb/cards/GO_G_PROTEIN_COUPLED_RECEPTOR_COMPLEX
SCZ	GO_cc	GO_NUCLEAR_SPECK	379	9	0.00209837	0.0656396	GATAD2B:DOCK1:BDNF:ARL6IP4:MAPT:GATAD2A:PPP1R16B:BRD1:TKT	http://www.gsea-msigdb.org/gsea/msigdb/cards/GO_NUCLEAR_SPECK
SCZ	GO_cc	GO_POSTSYNAPTIC_DENSITY_MEMBRANE	75	4	0.00231563	0.0689057	GRIN2A:ERBB4:GRM1:ADAM22	http://www.gsea-msigdb.org/gsea/msigdb/cards/GO_POSTSYNAPTIC_DENSITY_MEMBRANE
SCZ	GO_cc	GO_MESSENGER_RIBONUCLEOPROTEIN_COMPLEX	10	2	0.00234045	0.0689057	CPEB1:LSM1	http://www.gsea-msigdb.org/gsea/msigdb/cards/GO_MESSENGER_RIBONUCLEOPROTEIN_COMPLEX
SCZ	GO_cc	GO_SWI_SNF_SUPERFAMILY_TYPE_COMPLEX	76	4	0.00243037	0.0690505	GATAD2B:INO80E:GATAD2A:ACTR5	http://www.gsea-msigdb.org/gsea/msigdb/cards/GO_SWI_SNF_SUPERFAMILY_TYPE_COMPLEX
SCZ	GO_cc	GO_CYTOPLASMIC_VESICLE_PART	1450	21	0.00248334	0.0690505	SERPING1:SYT12:NRGN:SNX19:SPPL3:HIP1R:CHRNB4:FURIN:DOC2A:CORO1A:EPN2:AP3D1:IZUMO1:TSSC1:TLR9:TLR9:STAB1:ITIH3:ITIH4:CD47:ITPR3:SNX8	http://www.gsea-msigdb.org/gsea/msigdb/cards/GO_CYTOPLASMIC_VESICLE_PART
SCZ	GO_cc	GO_CELL_JUNCTION	1261	19	0.0025829	0.0698778	SDCCAG8:CTNND1:SYT12:IGSF9B:CACNA1C:ARPC3:ZFYVE21:CHRNA3:CHRNB4:CPEB1:FES:GRIN2A:DOC2A:CORO1A:DPEP1:RASIP1:LIN7B:GABBR1:PTK2B	http://www.gsea-msigdb.org/gsea/msigdb/cards/GO_CELL_JUNCTION
SCZ	GO_cc	GO_PLASMA_MEMBRANE_RECEPTOR_COMPLEX	187	6	0.00270801	0.0713346	CHRNA3:CHRNB4:GRIN2A:GABBR1:GRM1:PTK2B	http://www.gsea-msigdb.org/gsea/msigdb/cards/GO_PLASMA_MEMBRANE_RECEPTOR_COMPLEX
SCZ	GO_cc	GO_NMDA_SELECTIVE_GLUTAMATE_RECEPTOR_COMPLEX	11	2	0.0028467	0.0730653	GRIN2A:PTK2B	http://www.gsea-msigdb.org/gsea/msigdb/cards/GO_NMDA_SELECTIVE_GLUTAMATE_RECEPTOR_COMPLEX
SCZ	GO_cc	GO_NEURON_PROJECTION_CYTOPLASM	82	4	0.00320189	0.0794695	HIP1R:SPG7:MAPT:AP3D1	http://www.gsea-msigdb.org/gsea/msigdb/cards/GO_NEURON_PROJECTION_CYTOPLASM
SCZ	GO_cc	GO_P_BODY	83	4	0.0033449	0.0794695	RC3H1:PSMA4:CPEB1:LSM1	http://www.gsea-msigdb.org/gsea/msigdb/cards/GO_P_BODY
SCZ	GO_cc	GO_CYTOPLASMIC_REGION	486	10	0.00340313	0.0794695	CTNND1:HIP1R:CORO1A:SPG7:MAPT:AP3D1:DNAH1:NEK4:TMEM110:PTK2B	http://www.gsea-msigdb.org/gsea/msigdb/cards/GO_CYTOPLASMIC_REGION
SCZ	GO_cc	GO_PLASMA_MEMBRANE_BOUNDED_CELL_PROJECTION_CYTOPLASM	196	6	0.00341377	0.0794695	HIP1R:SPG7:MAPT:AP3D1:DNAH1:NEK4	http://www.gsea-msigdb.org/gsea/msigdb/cards/GO_PLASMA_MEMBRANE_BOUNDED_CELL_PROJECTION_CYTOPLASM
SCZ	GO_cc	GO_PROTEIN_SERINE_THREONINE_PHOSPHATASE_COMPLEX	43	3	0.00392063	0.0891943	PPP3R1:WDR82:PPP2R2B	http://www.gsea-msigdb.org/gsea/msigdb/cards/GO_PROTEIN_SERINE_THREONINE_PHOSPHATASE_COMPLEX
SCZ	GO_cc	GO_GOLGI_APPARATUS_PART	941	15	0.00434359	0.0966207	ST3GAL3:NCAM1:B3GAT1:FURIN:CORO7:CRHR1:PQLC1:AP3D1:FUT2:RASIP1:TSSC1:CUL3:FAM109B:TLR9:TLR9:MAN2A1	http://www.gsea-msigdb.org/gsea/msigdb/cards/GO_GOLGI_APPARATUS_PART
SCZ	GO_cc	GO_PLATELET_DENSE_GRANULE_LUMEN	14	2	0.00464197	0.101013	ITIH3:ITIH4	http://www.gsea-msigdb.org/gsea/msigdb/cards/GO_PLATELET_DENSE_GRANULE_LUMEN
SCZ	GO_cc	GO_ENDOSOME	860	14	0.00483864	0.102043	SNX19:ZFYVE21:FURIN:CORO1A:CRHR1:PQLC1:AP3D1:TSSC1:FAM109B:TLR9:TLR9:PRSS16:TRIM27:KIFC1:SNX8	http://www.gsea-msigdb.org/gsea/msigdb/cards/GO_ENDOSOME
SCZ	GO_cc	GO_DISTAL_AXON	280	7	0.00489317	0.102043	CTNND1:KLC1:MAPT:AP3D1:NGEF:GPM6A:PTK2B	http://www.gsea-msigdb.org/gsea/msigdb/cards/GO_DISTAL_AXON
SCZ	GO_cc	GO_DNA_HELICASE_COMPLEX	15	2	0.00533025	0.102607	INO80E:ACTR5	http://www.gsea-msigdb.org/gsea/msigdb/cards/GO_DNA_HELICASE_COMPLEX
SCZ	GO_cc	GO_CLATHRIN_COAT_OF_ENDOCYTIC_VESICLE	15	2	0.00533025	0.102607	HIP1R:EPN2	http://www.gsea-msigdb.org/gsea/msigdb/cards/GO_CLATHRIN_COAT_OF_ENDOCYTIC_VESICLE
SCZ	GO_cc	GO_INTEGRAL_COMPONENT_OF_PRESYNAPTIC_ACTIVE_ZONE_MEMBRANE	15	2	0.00533025	0.102607	CACNA1D:GPM6A	http://www.gsea-msigdb.org/gsea/msigdb/cards/GO_INTEGRAL_COMPONENT_OF_PRESYNAPTIC_ACTIVE_ZONE_MEMBRANE
SCZ	GO_cc	GO_NURD_COMPLEX	15	2	0.00533025	0.102607	GATAD2B:GATAD2A	http://www.gsea-msigdb.org/gsea/msigdb/cards/GO_NURD_COMPLEX
SCZ	GO_cc	GO_RIBONUCLEOPROTEIN_GRANULE	216	6	0.00546213	0.103162	RC3H1:PSMA4:CPEB1:MAPT:PABPC1L:LSM1	http://www.gsea-msigdb.org/gsea/msigdb/cards/GO_RIBONUCLEOPROTEIN_GRANULE
SCZ	GO_cc	GO_INTRINSIC_COMPONENT_OF_PLASMA_MEMBRANE	1670	22	0.00604424	0.112042	TSPAN2:CACNB2:VSIG2:CACNA1C:CHRNA3:CHRNB4:GRIN2A:CRHR1:KCNG2:PRRG2:ERBB4:STAB1:CACNA1D:CD47:GPM6A:PCDHA2:PCDHA6:GABBR1:ITPR3:GRM1:ADAM22:PTK2B	http://www.gsea-msigdb.org/gsea/msigdb/cards/GO_INTRINSIC_COMPONENT_OF_PLASMA_MEMBRANE
SCZ	GO_cc	GO_TRANS_GOLGI_NETWORK	223	6	0.00635622	0.112983	FURIN:CORO7:CRHR1:PQLC1:TSSC1:FAM109B	http://www.gsea-msigdb.org/gsea/msigdb/cards/GO_TRANS_GOLGI_NETWORK
SCZ	GO_cc	GO_CHROMOSOME_TELOMERIC_REGION	159	5	0.00659556	0.112983	TP53BP1:SMG6:DOT1L:WDR82:HIST1H4D	http://www.gsea-msigdb.org/gsea/msigdb/cards/GO_CHROMOSOME_TELOMERIC_REGION
SCZ	GO_cc	GO_T_TUBULE	52	3	0.00668924	0.112983	CACNB2:CACNA1C:CACNA1D	http://www.gsea-msigdb.org/gsea/msigdb/cards/GO_T_TUBULE
SCZ	GO_cc	GO_POSTSYNAPTIC_SPECIALIZATION_MEMBRANE	101	4	0.00670938	0.112983	GRIN2A:ERBB4:GRM1:ADAM22	http://www.gsea-msigdb.org/gsea/msigdb/cards/GO_POSTSYNAPTIC_SPECIALIZATION_MEMBRANE
SCZ	GO_cc	GO_ACETYLCHOLINE_GATED_CHANNEL_COMPLEX	17	2	0.00683744	0.112983	CHRNA3:CHRNB4	http://www.gsea-msigdb.org/gsea/msigdb/cards/GO_ACETYLCHOLINE_GATED_CHANNEL_COMPLEX
SCZ	GO_cc	GO_ATPASE_COMPLEX	102	4	0.00694376	0.112983	GATAD2B:INO80E:GATAD2A:ACTR5	http://www.gsea-msigdb.org/gsea/msigdb/cards/GO_ATPASE_COMPLEX
SCZ	GO_cc	GO_PRESYNAPTIC_MEMBRANE	161	5	0.00694466	0.112983	GRIN2A:ERBB4:CACNA1D:GPM6A:GABBR1	http://www.gsea-msigdb.org/gsea/msigdb/cards/GO_PRESYNAPTIC_MEMBRANE
SCZ	GO_cc	GO_AXON_PART	376	8	0.00699792	0.112983	CTNND1:KLC1:SPG7:MAPT:AP3D1:NGEF:GPM6A:PTK2B	http://www.gsea-msigdb.org/gsea/msigdb/cards/GO_AXON_PART
SCZ	GO_cc	GO_INTRINSIC_COMPONENT_OF_POSTSYNAPTIC_DENSITY_MEMBRANE	54	3	0.00742753	0.118015	GRIN2A:ERBB4:ADAM22	http://www.gsea-msigdb.org/gsea/msigdb/cards/GO_INTRINSIC_COMPONENT_OF_POSTSYNAPTIC_DENSITY_MEMBRANE
SCZ	GO_cc	GO_PORE_COMPLEX	18	2	0.00765503	0.119416	SPG7:BAK1	http://www.gsea-msigdb.org/gsea/msigdb/cards/GO_PORE_COMPLEX
SCZ	GO_cc	GO_AXON_CYTOPLASM	55	3	0.00781401	0.119416	SPG7:MAPT:AP3D1	http://www.gsea-msigdb.org/gsea/msigdb/cards/GO_AXON_CYTOPLASM
SCZ	GO_cc	GO_INTRINSIC_COMPONENT_OF_SYNAPTIC_MEMBRANE	166	5	0.0078736	0.119416	GRIN2A:ERBB4:CACNA1D:GPM6A:ADAM22	http://www.gsea-msigdb.org/gsea/msigdb/cards/GO_INTRINSIC_COMPONENT_OF_SYNAPTIC_MEMBRANE
SCZ	GO_cc	GO_INTRINSIC_COMPONENT_OF_PRESYNAPTIC_ACTIVE_ZONE_MEMBRANE	19	2	0.00851438	0.125082	CACNA1D:GPM6A	http://www.gsea-msigdb.org/gsea/msigdb/cards/GO_INTRINSIC_COMPONENT_OF_PRESYNAPTIC_ACTIVE_ZONE_MEMBRANE
SCZ	GO_cc	GO_GOLGI_APPARATUS	1516	20	0.0086121	0.125082	ST3GAL3:EVI5:NCAM1:B3GAT1:SPPL3:FURIN:FES:CORO7:CRHR1:PQLC1:AP3D1:FUT2:RASIP1:TSSC1:CUL3:FAM109B:CRELD2:TLR9:TLR9:GLT8D1:MAN2A1	http://www.gsea-msigdb.org/gsea/msigdb/cards/GO_GOLGI_APPARATUS
SCZ	GO_cc	GO_SITE_OF_DOUBLE_STRAND_BREAK	57	3	0.00862205	0.125082	ARPC3:TP53BP1:PHF1	http://www.gsea-msigdb.org/gsea/msigdb/cards/GO_SITE_OF_DOUBLE_STRAND_BREAK
SCZ	GO_cc	GO_RECEPTOR_COMPLEX	396	8	0.00940224	0.133985	CHRNA3:CHRNB4:GRIN2A:ERBB4:GABBR1:ITPR3:GRM1:PTK2B	http://www.gsea-msigdb.org/gsea/msigdb/cards/GO_RECEPTOR_COMPLEX
SCZ	GO_cc	GO_CATALYTIC_COMPLEX	1326	18	0.00950347	0.133985	RERE:GATAD2B:DNAH10:PSMA4:INO80E:SPG7:GATAD2A:NDUFA13:PPP3R1:CUL3:ACTR5:BRD1:WDR82:DNAH1:PCGF3:NDUFA2:PPP2R2B:PHF1	http://www.gsea-msigdb.org/gsea/msigdb/cards/GO_CATALYTIC_COMPLEX
SCZ	GO_cc	GO_CLATHRIN_COATED_VESICLE	175	5	0.00975736	0.135654	NRGN:HIP1R:FURIN:EPN2:FAM109B	http://www.gsea-msigdb.org/gsea/msigdb/cards/GO_CLATHRIN_COATED_VESICLE
SCZ	GO_cc	GO_PLATELET_DENSE_GRANULE	21	2	0.0103558	0.140083	ITIH3:ITIH4	http://www.gsea-msigdb.org/gsea/msigdb/cards/GO_PLATELET_DENSE_GRANULE
SCZ	GO_cc	GO_RETROMER_COMPLEX	21	2	0.0103558	0.140083	TRIM27:SNX8	http://www.gsea-msigdb.org/gsea/msigdb/cards/GO_RETROMER_COMPLEX
SCZ	GO_cc	GO_NUCLEAR_BODY	756	12	0.0106413	0.142026	GATAD2B:DOCK1:BDNF:ARL6IP4:TP53BP1:MAPT:GATAD2A:PPP1R16B:BRD1:GNL3:TKT:TRIM27	http://www.gsea-msigdb.org/gsea/msigdb/cards/GO_NUCLEAR_BODY
SCZ	GO_cc	GO_VESICLE_MEMBRANE	759	12	0.0109537	0.144271	SYT12:NRGN:SNX19:HIP1R:CHRNB4:DOC2A:CORO1A:EPN2:IZUMO1:STAB1:CD47:ITPR3	http://www.gsea-msigdb.org/gsea/msigdb/cards/GO_VESICLE_MEMBRANE
SCZ	GO_cc	GO_CHROMOSOME	1048	15	0.0111588	0.145065	GATAD2B:ARPC3:TP53BP1:INO80E:SMG6:DOT1L:GATAD2A:ACTR5:WDR82:PCGF3:HIST1H4D:HIST1H3G:PHF1:LEMD2:MAD1L1	http://www.gsea-msigdb.org/gsea/msigdb/cards/GO_CHROMOSOME
SCZ	GO_cc	GO_INO80_TYPE_COMPLEX	24	2	0.0134151	0.17152	INO80E:ACTR5	http://www.gsea-msigdb.org/gsea/msigdb/cards/GO_INO80_TYPE_COMPLEX
SCZ	GO_cc	GO_INNER_MITOCHONDRIAL_MEMBRANE_PROTEIN_COMPLEX	124	4	0.0135366	0.17152	SPG7:NDUFA13:NDUFA2:IMMP2L	http://www.gsea-msigdb.org/gsea/msigdb/cards/GO_INNER_MITOCHONDRIAL_MEMBRANE_PROTEIN_COMPLEX
SCZ	GO_cc	GO_HISTONE_DEACETYLASE_COMPLEX	68	3	0.0139239	0.174223	RERE:GATAD2B:GATAD2A	http://www.gsea-msigdb.org/gsea/msigdb/cards/GO_HISTONE_DEACETYLASE_COMPLEX
SCZ	GO_cc	GO_PRESYNAPTIC_ACTIVE_ZONE	69	3	0.0144794	0.178936	CTNND1:CACNA1D:GPM6A	http://www.gsea-msigdb.org/gsea/msigdb/cards/GO_PRESYNAPTIC_ACTIVE_ZONE
SCZ	GO_cc	GO_SITE_OF_DNA_DAMAGE	70	3	0.0150472	0.183686	ARPC3:TP53BP1:PHF1	http://www.gsea-msigdb.org/gsea/msigdb/cards/GO_SITE_OF_DNA_DAMAGE
SCZ	GO_cc	GO_NUCLEOPLASM_PART	1096	15	0.0161591	0.193292	RERE:GATAD2B:DOCK1:BDNF:ARL6IP4:TP53BP1:MAPT:GATAD2A:PPP1R16B:BRD1:WDR82:GNL3:TKT:TRIM27:PHF1	http://www.gsea-msigdb.org/gsea/msigdb/cards/GO_NUCLEOPLASM_PART
SCZ	GO_cc	GO_GABA_ERGIC_SYNAPSE	72	3	0.0162203	0.193292	IGSF9B:ERBB4:GABBR1	http://www.gsea-msigdb.org/gsea/msigdb/cards/GO_GABA_ERGIC_SYNAPSE
SCZ	GO_cc	GO_FIBRILLAR_CENTER	132	4	0.0166669	0.196277	KLF6:PRMT7:TRIM27:UBD	http://www.gsea-msigdb.org/gsea/msigdb/cards/GO_FIBRILLAR_CENTER
SCZ	GO_cc	GO_SARCOLEMMA	135	4	0.017948	0.205009	CACNB2:CACNA1C:PPP3R1:CACNA1D	http://www.gsea-msigdb.org/gsea/msigdb/cards/GO_SARCOLEMMA
SCZ	GO_cc	GO_CLATHRIN_VESICLE_COAT	28	2	0.0180227	0.205009	HIP1R:EPN2	http://www.gsea-msigdb.org/gsea/msigdb/cards/GO_CLATHRIN_VESICLE_COAT
SCZ	GO_cc	GO_NUCLEAR_TRANSCRIPTIONAL_REPRESSOR_COMPLEX	28	2	0.0180227	0.205009	GATAD2B:GATAD2A	http://www.gsea-msigdb.org/gsea/msigdb/cards/GO_NUCLEAR_TRANSCRIPTIONAL_REPRESSOR_COMPLEX
SCZ	GO_cc	GO_INTRINSIC_COMPONENT_OF_POSTSYNAPTIC_SPECIALIZATION_MEMBRANE	77	3	0.019372	0.21788	GRIN2A:ERBB4:ADAM22	http://www.gsea-msigdb.org/gsea/msigdb/cards/GO_INTRINSIC_COMPONENT_OF_POSTSYNAPTIC_SPECIALIZATION_MEMBRANE
SCZ	GO_cc	GO_PRESYNAPTIC_ACTIVE_ZONE_MEMBRANE	30	2	0.0205422	0.227927	CACNA1D:GPM6A	http://www.gsea-msigdb.org/gsea/msigdb/cards/GO_PRESYNAPTIC_ACTIVE_ZONE_MEMBRANE
SCZ	GO_cc	GO_INCLUSION_BODY	79	3	0.0207206	0.227927	BAG5:MAPT:UBD	http://www.gsea-msigdb.org/gsea/msigdb/cards/GO_INCLUSION_BODY
SCZ	GO_cc	GO_BASOLATERAL_PLASMA_MEMBRANE	213	5	0.0211082	0.229667	CNNM2:NDRG4:LIN7B:ERBB4:TLR9:TLR9	http://www.gsea-msigdb.org/gsea/msigdb/cards/GO_BASOLATERAL_PLASMA_MEMBRANE
SCZ	GO_cc	GO_TRANS_GOLGI_NETWORK_TRANSPORT_VESICLE	31	2	0.0218539	0.233274	NRGN:FURIN	http://www.gsea-msigdb.org/gsea/msigdb/cards/GO_TRANS_GOLGI_NETWORK_TRANSPORT_VESICLE
SCZ	GO_cc	GO_GOLGI_STACK	144	4	0.0221523	0.233274	ST3GAL3:FUT2:RASIP1:MAN2A1	http://www.gsea-msigdb.org/gsea/msigdb/cards/GO_GOLGI_STACK
SCZ	GO_cc	GO_ENDOCYTIC_VESICLE_MEMBRANE	144	4	0.0221523	0.233274	HIP1R:CORO1A:EPN2:STAB1	http://www.gsea-msigdb.org/gsea/msigdb/cards/GO_ENDOCYTIC_VESICLE_MEMBRANE
SCZ	GO_cc	GO_MITOCHONDRIAL_MEMBRANE_PART	217	5	0.0226549	0.233274	SPG7:NDUFA13:NDUFA2:BAK1:IMMP2L	http://www.gsea-msigdb.org/gsea/msigdb/cards/GO_MITOCHONDRIAL_MEMBRANE_PART
SCZ	GO_cc	GO_TRANSCRIPTIONAL_REPRESSOR_COMPLEX	82	3	0.022838	0.233274	GATAD2B:RCOR2:GATAD2A	http://www.gsea-msigdb.org/gsea/msigdb/cards/GO_TRANSCRIPTIONAL_REPRESSOR_COMPLEX
SCZ	GO_cc	GO_SCHAFFER_COLLATERAL__CA1_SYNAPSE	82	3	0.022838	0.233274	CTNND1:GABBR1:GRM1	http://www.gsea-msigdb.org/gsea/msigdb/cards/GO_SCHAFFER_COLLATERAL__CA1_SYNAPSE
SCZ	GO_cc	GO_CLATHRIN_COATED_ENDOCYTIC_VESICLE_MEMBRANE	32	2	0.0231993	0.234571	HIP1R:EPN2	http://www.gsea-msigdb.org/gsea/msigdb/cards/GO_CLATHRIN_COATED_ENDOCYTIC_VESICLE_MEMBRANE
SCZ	GO_cc	GO_MICROTUBULE_ASSOCIATED_COMPLEX	148	4	0.0241981	0.241154	DNAH10:KLC1:DNAH1:KIFC1	http://www.gsea-msigdb.org/gsea/msigdb/cards/GO_MICROTUBULE_ASSOCIATED_COMPLEX
SCZ	GO_cc	GO_MICROTUBULE_CYTOSKELETON	1154	15	0.0243322	0.241154	MAP7D1:EVI5:SDCCAG8:DNAH10:CCDC92:KLC1:FES:CDK10:MAPT:CUL3:DNAH1:NEK4:KIFC1:PHF1:MAD1L1	http://www.gsea-msigdb.org/gsea/msigdb/cards/GO_MICROTUBULE_CYTOSKELETON
SCZ	GO_cc	GO_INTRINSIC_COMPONENT_OF_PRESYNAPTIC_MEMBRANE	85	3	0.0250687	0.246018	ERBB4:CACNA1D:GPM6A	http://www.gsea-msigdb.org/gsea/msigdb/cards/GO_INTRINSIC_COMPONENT_OF_PRESYNAPTIC_MEMBRANE
SCZ	GO_cc	GO_CELL_LEADING_EDGE	393	7	0.0270596	0.262978	PLEKHO1:CTNND1:ARPC3:HIP1R:CORO1A:MAPT:PTK2B	http://www.gsea-msigdb.org/gsea/msigdb/cards/GO_CELL_LEADING_EDGE
SCZ	GO_cc	GO_NUCLEAR_NUCLEOSOME	38	2	0.031951	0.3046	HIST1H4D:HIST1H3G	http://www.gsea-msigdb.org/gsea/msigdb/cards/GO_NUCLEAR_NUCLEOSOME
SCZ	GO_cc	GO_COATED_MEMBRANE	96	3	0.0342138	0.321762	HIP1R:EPN2:AP3D1	http://www.gsea-msigdb.org/gsea/msigdb/cards/GO_COATED_MEMBRANE
SCZ	GO_cc	GO_EARLY_ENDOSOME	334	6	0.0379411	0.333149	SNX19:CORO1A:FAM109B:TRIM27:KIFC1:SNX8	http://www.gsea-msigdb.org/gsea/msigdb/cards/GO_EARLY_ENDOSOME
SCZ	GO_cc	GO_CLATHRIN_COATED_VESICLE_MEMBRANE	102	3	0.0398343	0.346732	NRGN:HIP1R:EPN2	http://www.gsea-msigdb.org/gsea/msigdb/cards/GO_CLATHRIN_COATED_VESICLE_MEMBRANE
SCZ	GO_cc	GO_CELL_CORTEX_PART	174	4	0.0402343	0.347194	CTNND1:HIP1R:CORO1A:TMEM110	http://www.gsea-msigdb.org/gsea/msigdb/cards/GO_CELL_CORTEX_PART
SCZ	GO_cc	GO_NUCLEOLAR_PART	175	4	0.0409472	0.350326	KLF6:PRMT7:TRIM27:UBD	http://www.gsea-msigdb.org/gsea/msigdb/cards/GO_NUCLEOLAR_PART
SCZ	GO_cc	GO_GOLGI_MEMBRANE	725	10	0.0431949	0.350445	ST3GAL3:NCAM1:B3GAT1:FURIN:CORO7:AP3D1:FUT2:CUL3:TLR9:TLR9:MAN2A1	http://www.gsea-msigdb.org/gsea/msigdb/cards/GO_GOLGI_MEMBRANE
SCZ	GO_cc	GO_AP_TYPE_MEMBRANE_COAT_ADAPTOR_COMPLEX	45	2	0.0435193	0.350445	HIP1R:AP3D1	http://www.gsea-msigdb.org/gsea/msigdb/cards/GO_AP_TYPE_MEMBRANE_COAT_ADAPTOR_COMPLEX
SCZ	GO_cc	GO_CHROMOSOMAL_REGION	346	6	0.0437618	0.350445	TP53BP1:SMG6:DOT1L:WDR82:HIST1H4D:MAD1L1	http://www.gsea-msigdb.org/gsea/msigdb/cards/GO_CHROMOSOMAL_REGION
SCZ	GO_cc	GO_CLATHRIN_COAT	46	2	0.0452817	0.353371	HIP1R:EPN2	http://www.gsea-msigdb.org/gsea/msigdb/cards/GO_CLATHRIN_COAT
SCZ	GO_cc	GO_MITOCHONDRIAL_RESPIRATORY_CHAIN_COMPLEX_I	46	2	0.0452817	0.353371	NDUFA13:NDUFA2	http://www.gsea-msigdb.org/gsea/msigdb/cards/GO_MITOCHONDRIAL_RESPIRATORY_CHAIN_COMPLEX_I
SCZ	GO_cc	GO_PCG_PROTEIN_COMPLEX	46	2	0.0452817	0.353371	PCGF3:PHF1	http://www.gsea-msigdb.org/gsea/msigdb/cards/GO_PCG_PROTEIN_COMPLEX
SCZ	GO_cc	GO_ENVELOPE	1148	14	0.0455805	0.353371	NRGN:MLXIP:SPG7:NDUFA13:NDUFA2:PPP2R2B:POM121L2:TRIM27:BAK1:ITPR3:LEMD2:MAD1L1:NUDT1:IMMP2L	http://www.gsea-msigdb.org/gsea/msigdb/cards/GO_ENVELOPE
SCZ	GO_cc	GO_BLOOD_MICROPARTICLE	108	3	0.0458924	0.353371	SERPING1:ITIH1:ITIH4	http://www.gsea-msigdb.org/gsea/msigdb/cards/GO_BLOOD_MICROPARTICLE
SCZ	GO_cc	GO_COATED_VESICLE	266	5	0.0476761	0.361614	NRGN:HIP1R:FURIN:EPN2:FAM109B	http://www.gsea-msigdb.org/gsea/msigdb/cards/GO_COATED_VESICLE
SCZ	GO_cc	GO_LAMELLIPODIUM	184	4	0.0476854	0.361614	CTNND1:ARPC3:CORO1A:PTK2B	http://www.gsea-msigdb.org/gsea/msigdb/cards/GO_LAMELLIPODIUM
SCZ	GO_cc	GO_INTRINSIC_COMPONENT_OF_ORGANELLE_MEMBRANE	358	6	0.0501144	0.370155	SPPL3:ABCB9:FURIN:SPG7:BAK1:LEMD2	http://www.gsea-msigdb.org/gsea/msigdb/cards/GO_INTRINSIC_COMPONENT_OF_ORGANELLE_MEMBRANE
SCZ	GO_cc	GO_GOLGI_CISTERNA	112	3	0.0501695	0.370155	ST3GAL3:FUT2:MAN2A1	http://www.gsea-msigdb.org/gsea/msigdb/cards/GO_GOLGI_CISTERNA
SCZ	GO_cc	GO_DYNEIN_COMPLEX	49	2	0.0507232	0.370155	DNAH10:DNAH1	http://www.gsea-msigdb.org/gsea/msigdb/cards/GO_DYNEIN_COMPLEX
SCZ	GO_cc	GO_CHROMATIN	548	8	0.0510303	0.370155	GATAD2B:INO80E:GATAD2A:ACTR5:WDR82:HIST1H4D:HIST1H3G:LEMD2	http://www.gsea-msigdb.org/gsea/msigdb/cards/GO_CHROMATIN
SCZ	GO_cc	GO_SPERM_PART	189	4	0.0516788	0.372162	IZUMO1:CUL3:DNAH1:NUDT1	http://www.gsea-msigdb.org/gsea/msigdb/cards/GO_SPERM_PART
SCZ	GO_cc	GO_ENDOCYTIC_VESICLE	276	5	0.0542193	0.381322	HIP1R:CORO1A:EPN2:TLR9:TLR9:STAB1	http://www.gsea-msigdb.org/gsea/msigdb/cards/GO_ENDOCYTIC_VESICLE
SCZ	GO_cc	GO_ENDOPLASMIC_RETICULUM	1846	20	0.0543541	0.381322	SLC39A1:CYP17A1:B3GAT1:TMTC1:SPPL3:ABCB9:FURIN:GRIN2A:NDRG4:TM6SF2:CYP2D6:ALG12:CRELD2:TLR9:TLR9:TMEM110:PCDHA2:COL11A2:BAK1:ITPR3:LEMD2	http://www.gsea-msigdb.org/gsea/msigdb/cards/GO_ENDOPLASMIC_RETICULUM
SCZ	GO_cc	GO_MYELIN_SHEATH	51	2	0.0544745	0.381322	TSPAN2:ITPR3	http://www.gsea-msigdb.org/gsea/msigdb/cards/GO_MYELIN_SHEATH
SCZ	GO_cc	GO_CLATHRIN_COATED_ENDOCYTIC_VESICLE	51	2	0.0544745	0.381322	HIP1R:EPN2	http://www.gsea-msigdb.org/gsea/msigdb/cards/GO_CLATHRIN_COATED_ENDOCYTIC_VESICLE
SCZ	GO_cc	GO_NUCLEAR_CHROMATIN	368	6	0.05582	0.385458	GATAD2B:INO80E:GATAD2A:ACTR5:HIST1H4D:HIST1H3G	http://www.gsea-msigdb.org/gsea/msigdb/cards/GO_NUCLEAR_CHROMATIN
SCZ	GO_cc	GO_TRANSPORT_VESICLE	370	6	0.0570064	0.385458	BDNF:SYT12:NRGN:FURIN:GRIN2A:DOC2A	http://www.gsea-msigdb.org/gsea/msigdb/cards/GO_TRANSPORT_VESICLE
SCZ	GO_cc	GO_SECRETORY_VESICLE	974	12	0.0577609	0.385458	BDNF:SERPING1:SYT12:CHRNB4:GRIN2A:DOC2A:IZUMO1:ITIH3:ITIH4:CD47:ITPR3:NUDT1	http://www.gsea-msigdb.org/gsea/msigdb/cards/GO_SECRETORY_VESICLE
SCZ	GO_cc	GO_KINESIN_COMPLEX	53	2	0.0583206	0.386615	KLC1:KIFC1	http://www.gsea-msigdb.org/gsea/msigdb/cards/GO_KINESIN_COMPLEX
SCZ	GO_cc	GO_NEUROTRANSMITTER_RECEPTOR_COMPLEX	54	2	0.060278	0.395635	GRIN2A:PTK2B	http://www.gsea-msigdb.org/gsea/msigdb/cards/GO_NEUROTRANSMITTER_RECEPTOR_COMPLEX
SCZ	GO_cc	GO_INTRINSIC_COMPONENT_OF_POSTSYNAPTIC_MEMBRANE	121	3	0.0604717	0.395635	GRIN2A:ERBB4:ADAM22	http://www.gsea-msigdb.org/gsea/msigdb/cards/GO_INTRINSIC_COMPONENT_OF_POSTSYNAPTIC_MEMBRANE
SCZ	GO_cc	GO_APICAL_PART_OF_CELL	377	6	0.0612777	0.398305	HIP1R:DPEP1:SRR:CRHR1:TLR9:TLR9:ITPR3	http://www.gsea-msigdb.org/gsea/msigdb/cards/GO_APICAL_PART_OF_CELL
SCZ	GO_cc	GO_NUCLEAR_CHROMOSOME_TELOMERIC_REGION	123	3	0.0628855	0.406119	TP53BP1:WDR82:HIST1H4D	http://www.gsea-msigdb.org/gsea/msigdb/cards/GO_NUCLEAR_CHROMOSOME_TELOMERIC_REGION
SCZ	GO_cc	GO_OUTER_MEMBRANE	205	4	0.0656442	0.415885	MLXIP:PPP2R2B:BAK1:ITPR3	http://www.gsea-msigdb.org/gsea/msigdb/cards/GO_OUTER_MEMBRANE
SCZ	GO_cc	GO_VESICLE_COAT	57	2	0.0662826	0.417289	HIP1R:EPN2	http://www.gsea-msigdb.org/gsea/msigdb/cards/GO_VESICLE_COAT
SCZ	GO_cc	GO_NUCLEOLUS	1330	15	0.0679166	0.424903	KLF6:ARL6IP4:INO80E:DOC2A:YPEL3:PRMT7:SMG6:SPATS2L:WDR82:GNL3:WDR55:TRIM27:UBD:WDR46:ITPR3	http://www.gsea-msigdb.org/gsea/msigdb/cards/GO_NUCLEOLUS
SCZ	GO_cc	GO_EXOCYTIC_VESICLE	208	4	0.0684613	0.425651	BDNF:SYT12:GRIN2A:DOC2A	http://www.gsea-msigdb.org/gsea/msigdb/cards/GO_EXOCYTIC_VESICLE
SCZ	GO_cc	GO_MITOCHONDRIAL_PART	1010	12	0.0715249	0.426134	NRGN:MLXIP:SPG7:NDUFA13:SDHAF1:ERBB4:ALAS1:NDUFA2:PPP2R2B:BAK1:NUDT1:IMMP2L	http://www.gsea-msigdb.org/gsea/msigdb/cards/GO_MITOCHONDRIAL_PART
SCZ	GO_cc	GO_CILIUM	590	8	0.0717712	0.426134	SUFU:DNAH10:CATSPER2:CDK10:RGS9BP:CUL3:DNAH1:NEK4	http://www.gsea-msigdb.org/gsea/msigdb/cards/GO_CILIUM
SCZ	GO_cc	GO_CELL_CORTEX	300	5	0.0719447	0.426134	CTNND1:HIP1R:CORO1A:TMEM110:PTK2B	http://www.gsea-msigdb.org/gsea/msigdb/cards/GO_CELL_CORTEX
SCZ	GO_cc	GO_CYTOPLASMIC_STRESS_GRANULE	61	2	0.0745819	0.439156	RC3H1:PABPC1L	http://www.gsea-msigdb.org/gsea/msigdb/cards/GO_CYTOPLASMIC_STRESS_GRANULE
SCZ	GO_cc	GO_NUCLEAR_CHROMOSOME	596	8	0.0751001	0.439621	GATAD2B:TP53BP1:INO80E:GATAD2A:ACTR5:WDR82:HIST1H4D:HIST1H3G	http://www.gsea-msigdb.org/gsea/msigdb/cards/GO_NUCLEAR_CHROMOSOME
SCZ	GO_cc	GO_MICROTUBULE	406	6	0.0809475	0.460389	DNAH10:KLC1:MAPT:CUL3:DNAH1:KIFC1	http://www.gsea-msigdb.org/gsea/msigdb/cards/GO_MICROTUBULE
SCZ	GO_cc	GO_ENDOPLASMIC_RETICULUM_GOLGI_INTERMEDIATE_COMPARTMENT_MEMBRANE	66	2	0.0853903	0.4802	SPPL3:TM6SF2	http://www.gsea-msigdb.org/gsea/msigdb/cards/GO_ENDOPLASMIC_RETICULUM_GOLGI_INTERMEDIATE_COMPARTMENT_MEMBRANE
SCZ	GO_cc	GO_MEMBRANE_REGION	320	5	0.088866	0.496955	LRP4:CHRNA3:FURIN:MAPT:PTK2B	http://www.gsea-msigdb.org/gsea/msigdb/cards/GO_MEMBRANE_REGION
SCZ	GO_cc	GO_CYTOSKELETAL_PART	1620	17	0.0907641	0.504503	MAP7D1:EVI5:SDCCAG8:ARPC3:HIP1R:DNAH10:CCDC92:KLC1:CORO1A:CDK10:MAPT:CUL3:DNAH1:NEK4:KIFC1:PHF1:MAD1L1	http://www.gsea-msigdb.org/gsea/msigdb/cards/GO_CYTOSKELETAL_PART
SCZ	GO_cc	GO_NUCLEAR_OUTER_MEMBRANE_ENDOPLASMIC_RETICULUM_MEMBRANE_NETWORK	1055	12	0.0915125	0.504503	SLC39A1:CYP17A1:B3GAT1:SPPL3:ABCB9:NDRG4:TM6SF2:CYP2D6:ALG12:TLR9:TLR9:TMEM110:ITPR3	http://www.gsea-msigdb.org/gsea/msigdb/cards/GO_NUCLEAR_OUTER_MEMBRANE_ENDOPLASMIC_RETICULUM_MEMBRANE_NETWORK
SCZ	GO_cc	GO_TERTIARY_GRANULE_MEMBRANE	72	2	0.0989337	0.526769	CHRNB4:CD47	http://www.gsea-msigdb.org/gsea/msigdb/cards/GO_TERTIARY_GRANULE_MEMBRANE
SCZ	GO_cc	GO_INTRINSIC_COMPONENT_OF_MITOCHONDRIAL_MEMBRANE	72	2	0.0989337	0.526769	SPG7:BAK1	http://www.gsea-msigdb.org/gsea/msigdb/cards/GO_INTRINSIC_COMPONENT_OF_MITOCHONDRIAL_MEMBRANE
SCZ	GO_cc	GO_SPINDLE	333	5	0.100881	0.53341	MAP7D1:EVI5:CUL3:KIFC1:MAD1L1	http://www.gsea-msigdb.org/gsea/msigdb/cards/GO_SPINDLE
SCZ	GO_cc	GO_RESPIRATORY_CHAIN_COMPLEX	73	2	0.101247	0.53341	NDUFA13:NDUFA2	http://www.gsea-msigdb.org/gsea/msigdb/cards/GO_RESPIRATORY_CHAIN_COMPLEX
SCZ	GO_cc	GO_CELL_PROJECTION_MEMBRANE	339	5	0.106688	0.547667	PLEKHO1:HIP1R:NDRG4:DPEP1:MAPT	http://www.gsea-msigdb.org/gsea/msigdb/cards/GO_CELL_PROJECTION_MEMBRANE
SCZ	GO_cc	GO_GOLGI_ASSOCIATED_VESICLE	158	3	0.111784	0.556698	NRGN:SPPL3:FURIN	http://www.gsea-msigdb.org/gsea/msigdb/cards/GO_GOLGI_ASSOCIATED_VESICLE
SCZ	GO_cc	GO_COATED_VESICLE_MEMBRANE	159	3	0.11335	0.561698	NRGN:HIP1R:EPN2	http://www.gsea-msigdb.org/gsea/msigdb/cards/GO_COATED_VESICLE_MEMBRANE
SCZ	GO_cc	GO_MITOCHONDRIAL_PROTEIN_COMPLEX	251	4	0.11533	0.568698	SPG7:NDUFA13:NDUFA2:IMMP2L	http://www.gsea-msigdb.org/gsea/msigdb/cards/GO_MITOCHONDRIAL_PROTEIN_COMPLEX
SCZ	GO_cc	GO_NUCLEAR_ENVELOPE	453	6	0.119437	0.581614	POM121L2:TRIM27:ITPR3:LEMD2:MAD1L1:NUDT1	http://www.gsea-msigdb.org/gsea/msigdb/cards/GO_NUCLEAR_ENVELOPE
SCZ	GO_cc	GO_EXTRINSIC_COMPONENT_OF_PLASMA_MEMBRANE	163	3	0.119693	0.581614	CTNND1:FES:PTK2B	http://www.gsea-msigdb.org/gsea/msigdb/cards/GO_EXTRINSIC_COMPONENT_OF_PLASMA_MEMBRANE
SCZ	GO_cc	GO_CORTICAL_ACTIN_CYTOSKELETON	82	2	0.122696	0.593326	HIP1R:CORO1A	http://www.gsea-msigdb.org/gsea/msigdb/cards/GO_CORTICAL_ACTIN_CYTOSKELETON
SCZ	GO_cc	GO_ANCHORED_COMPONENT_OF_MEMBRANE	166	3	0.124535	0.594567	NCAM1:DPEP1:LY6H	http://www.gsea-msigdb.org/gsea/msigdb/cards/GO_ANCHORED_COMPONENT_OF_MEMBRANE
SCZ	GO_cc	GO_PEPTIDASE_COMPLEX	84	2	0.127603	0.605172	PSMA4:SPG7	http://www.gsea-msigdb.org/gsea/msigdb/cards/GO_PEPTIDASE_COMPLEX
SCZ	GO_cc	GO_LEADING_EDGE_MEMBRANE	169	3	0.129447	0.605172	PLEKHO1:HIP1R:MAPT	http://www.gsea-msigdb.org/gsea/msigdb/cards/GO_LEADING_EDGE_MEMBRANE
SCZ	GO_cc	GO_NUCLEAR_PORE	85	2	0.130073	0.605172	POM121L2:MAD1L1	http://www.gsea-msigdb.org/gsea/msigdb/cards/GO_NUCLEAR_PORE
SCZ	GO_cc	GO_RESPIRASOME	86	2	0.132555	0.60588	NDUFA13:NDUFA2	http://www.gsea-msigdb.org/gsea/msigdb/cards/GO_RESPIRASOME
SCZ	GO_cc	GO_HISTONE_METHYLTRANSFERASE_COMPLEX	86	2	0.132555	0.60588	WDR82:PHF1	http://www.gsea-msigdb.org/gsea/msigdb/cards/GO_HISTONE_METHYLTRANSFERASE_COMPLEX
SCZ	GO_cc	GO_CYTOPLASMIC_SIDE_OF_MEMBRANE	173	3	0.136102	0.614901	SPPL3:FES:PTK2B	http://www.gsea-msigdb.org/gsea/msigdb/cards/GO_CYTOPLASMIC_SIDE_OF_MEMBRANE
SCZ	GO_cc	GO_SIDE_OF_MEMBRANE	471	6	0.136228	0.614901	NCAM1:SPPL3:FES:TNFRSF13C:BTN3A2:PTK2B	http://www.gsea-msigdb.org/gsea/msigdb/cards/GO_SIDE_OF_MEMBRANE
SCZ	GO_cc	GO_EXTRINSIC_COMPONENT_OF_CYTOPLASMIC_SIDE_OF_PLASMA_MEMBRANE	88	2	0.137551	0.614901	FES:PTK2B	http://www.gsea-msigdb.org/gsea/msigdb/cards/GO_EXTRINSIC_COMPONENT_OF_CYTOPLASMIC_SIDE_OF_PLASMA_MEMBRANE
SCZ	GO_cc	GO_PERINUCLEAR_REGION_OF_CYTOPLASM	690	8	0.139122	0.618938	BDNF:HIP1R:CDK2AP1:BAG5:PPP1R13B:RASIP1:PPP1R16B:PTK2B	http://www.gsea-msigdb.org/gsea/msigdb/cards/GO_PERINUCLEAR_REGION_OF_CYTOPLASM
SCZ	GO_cc	GO_GOLGI_CISTERNA_MEMBRANE	89	2	0.140064	0.620373	ST3GAL3:FUT2	http://www.gsea-msigdb.org/gsea/msigdb/cards/GO_GOLGI_CISTERNA_MEMBRANE
SCZ	GO_cc	GO_SPECIFIC_GRANULE_MEMBRANE	90	2	0.142588	0.62655	CHRNB4:CD47	http://www.gsea-msigdb.org/gsea/msigdb/cards/GO_SPECIFIC_GRANULE_MEMBRANE
SCZ	GO_cc	GO_RUFFLE_MEMBRANE	91	2	0.145121	0.628856	PLEKHO1:HIP1R	http://www.gsea-msigdb.org/gsea/msigdb/cards/GO_RUFFLE_MEMBRANE
SCZ	GO_cc	GO_MOTILE_CILIUM	180	3	0.148022	0.638662	CATSPER2:CUL3:DNAH1	http://www.gsea-msigdb.org/gsea/msigdb/cards/GO_MOTILE_CILIUM
SCZ	GO_cc	GO_SUPRAMOLECULAR_COMPLEX	929	10	0.150038	0.640121	CACNA1C:DNAH10:KLC1:CORO1A:MAPT:CUL3:DNAH1:CACNA1D:COL11A2:KIFC1	http://www.gsea-msigdb.org/gsea/msigdb/cards/GO_SUPRAMOLECULAR_COMPLEX
SCZ	GO_cc	GO_GOLGI_ASSOCIATED_VESICLE_MEMBRANE	93	2	0.150214	0.640121	NRGN:SPPL3	http://www.gsea-msigdb.org/gsea/msigdb/cards/GO_GOLGI_ASSOCIATED_VESICLE_MEMBRANE
SCZ	GO_cc	GO_ENDOSOMAL_PART	491	6	0.156113	0.652932	SNX19:FURIN:AP3D1:TSSC1:TLR9:TLR9:SNX8	http://www.gsea-msigdb.org/gsea/msigdb/cards/GO_ENDOSOMAL_PART
SCZ	GO_cc	GO_MICROTUBULE_ORGANIZING_CENTER	711	8	0.156335	0.652932	EVI5:SDCCAG8:CCDC92:CDK10:NEK4:KIFC1:PHF1:MAD1L1	http://www.gsea-msigdb.org/gsea/msigdb/cards/GO_MICROTUBULE_ORGANIZING_CENTER
SCZ	GO_cc	GO_9PLUS2_MOTILE_CILIUM	96	2	0.157921	0.655929	CUL3:DNAH1	http://www.gsea-msigdb.org/gsea/msigdb/cards/GO_9PLUS2_MOTILE_CILIUM
SCZ	GO_cc	GO_MITOCHONDRIAL_ENVELOPE	716	8	0.160578	0.664209	NRGN:MLXIP:SPG7:NDUFA13:NDUFA2:PPP2R2B:BAK1:IMMP2L	http://www.gsea-msigdb.org/gsea/msigdb/cards/GO_MITOCHONDRIAL_ENVELOPE
SCZ	GO_cc	GO_TRANSPORT_VESICLE_MEMBRANE	189	3	0.16382	0.670955	SYT12:NRGN:DOC2A	http://www.gsea-msigdb.org/gsea/msigdb/cards/GO_TRANSPORT_VESICLE_MEMBRANE
SCZ	GO_cc	GO_EXTRINSIC_COMPONENT_OF_MEMBRANE	288	4	0.16422	0.670955	CTNND1:FES:DOC2A:PTK2B	http://www.gsea-msigdb.org/gsea/msigdb/cards/GO_EXTRINSIC_COMPONENT_OF_MEMBRANE
SCZ	GO_cc	GO_MITOTIC_SPINDLE	99	2	0.1657	0.67425	KIFC1:MAD1L1	http://www.gsea-msigdb.org/gsea/msigdb/cards/GO_MITOTIC_SPINDLE
SCZ	GO_cc	GO_SECRETORY_GRANULE_MEMBRANE	293	4	0.171334	0.694353	CHRNB4:IZUMO1:CD47:ITPR3	http://www.gsea-msigdb.org/gsea/msigdb/cards/GO_SECRETORY_GRANULE_MEMBRANE
SCZ	GO_cc	GO_OXIDOREDUCTASE_COMPLEX	102	2	0.173545	0.700476	NDUFA13:NDUFA2	http://www.gsea-msigdb.org/gsea/msigdb/cards/GO_OXIDOREDUCTASE_COMPLEX
SCZ	GO_cc	GO_COLLAGEN_CONTAINING_EXTRACELLULAR_MATRIX	400	5	0.174252	0.700506	SERPING1:NCAM1:ITIH1:ITIH4:COL11A2	http://www.gsea-msigdb.org/gsea/msigdb/cards/GO_COLLAGEN_CONTAINING_EXTRACELLULAR_MATRIX
SCZ	GO_cc	GO_ENDOPLASMIC_RETICULUM_PART	1317	13	0.175776	0.701003	SLC39A1:CYP17A1:B3GAT1:SPPL3:ABCB9:NDRG4:TM6SF2:CYP2D6:ALG12:TLR9:TLR9:TMEM110:COL11A2:ITPR3	http://www.gsea-msigdb.org/gsea/msigdb/cards/GO_ENDOPLASMIC_RETICULUM_PART
SCZ	GO_cc	GO_NUCLEAR_MEMBRANE	297	4	0.177102	0.703487	TRIM27:ITPR3:LEMD2:NUDT1	http://www.gsea-msigdb.org/gsea/msigdb/cards/GO_NUCLEAR_MEMBRANE
SCZ	GO_cc	GO_EXTRACELLULAR_MATRIX	517	6	0.18374	0.717039	SERPING1:NCAM1:HAPLN4:ITIH1:ITIH4:COL11A2	http://www.gsea-msigdb.org/gsea/msigdb/cards/GO_EXTRACELLULAR_MATRIX
SCZ	GO_cc	GO_SYNAPTIC_VESICLE_MEMBRANE	106	2	0.184095	0.717039	SYT12:DOC2A	http://www.gsea-msigdb.org/gsea/msigdb/cards/GO_SYNAPTIC_VESICLE_MEMBRANE
SCZ	GO_cc	GO_SM_LIKE_PROTEIN_FAMILY_COMPLEX	106	2	0.184095	0.717039	ZMAT2:LSM1	http://www.gsea-msigdb.org/gsea/msigdb/cards/GO_SM_LIKE_PROTEIN_FAMILY_COMPLEX
SCZ	GO_cc	GO_PLASMA_MEMBRANE_RAFT	107	2	0.186747	0.717994	LRP4:CHRNA3	http://www.gsea-msigdb.org/gsea/msigdb/cards/GO_PLASMA_MEMBRANE_RAFT
SCZ	GO_cc	GO_ACROSOMAL_VESICLE	108	2	0.189405	0.723642	IZUMO1:NUDT1	http://www.gsea-msigdb.org/gsea/msigdb/cards/GO_ACROSOMAL_VESICLE
SCZ	GO_cc	GO_CORTICAL_CYTOSKELETON	109	2	0.192068	0.731025	HIP1R:CORO1A	http://www.gsea-msigdb.org/gsea/msigdb/cards/GO_CORTICAL_CYTOSKELETON
SCZ	GO_cc	GO_DNA_PACKAGING_COMPLEX	110	2	0.194735	0.735585	HIST1H4D:HIST1H3G	http://www.gsea-msigdb.org/gsea/msigdb/cards/GO_DNA_PACKAGING_COMPLEX
SCZ	GO_cc	GO_METHYLTRANSFERASE_COMPLEX	113	2	0.202766	0.763042	WDR82:PHF1	http://www.gsea-msigdb.org/gsea/msigdb/cards/GO_METHYLTRANSFERASE_COMPLEX
SCZ	GO_cc	GO_CILIARY_PLASM	114	2	0.205452	0.770252	DNAH1:NEK4	http://www.gsea-msigdb.org/gsea/msigdb/cards/GO_CILIARY_PLASM
SCZ	GO_cc	GO_CONDENSED_CHROMOSOME_CENTROMERIC_REGION	116	2	0.210834	0.784942	TP53BP1:MAD1L1	http://www.gsea-msigdb.org/gsea/msigdb/cards/GO_CONDENSED_CHROMOSOME_CENTROMERIC_REGION
SCZ	GO_cc	GO_ANCHORING_JUNCTION	545	6	0.215476	0.797717	CTNND1:ARPC3:ZFYVE21:FES:LIN7B:PTK2B	http://www.gsea-msigdb.org/gsea/msigdb/cards/GO_ANCHORING_JUNCTION
SCZ	GO_cc	GO_PHAGOCYTIC_VESICLE	118	2	0.216231	0.797717	CORO1A:TLR9:TLR9	http://www.gsea-msigdb.org/gsea/msigdb/cards/GO_PHAGOCYTIC_VESICLE
SCZ	GO_cc	GO_CILIARY_BASAL_BODY	119	2	0.218934	0.799828	CDK10:NEK4	http://www.gsea-msigdb.org/gsea/msigdb/cards/GO_CILIARY_BASAL_BODY
SCZ	GO_cc	GO_ENDOPLASMIC_RETICULUM_GOLGI_INTERMEDIATE_COMPARTMENT	119	2	0.218934	0.799828	SPPL3:TM6SF2	http://www.gsea-msigdb.org/gsea/msigdb/cards/GO_ENDOPLASMIC_RETICULUM_GOLGI_INTERMEDIATE_COMPARTMENT
SCZ	GO_cc	GO_CILIARY_PART	442	5	0.22824	0.819032	SUFU:CDK10:RGS9BP:DNAH1:NEK4	http://www.gsea-msigdb.org/gsea/msigdb/cards/GO_CILIARY_PART
SCZ	GO_cc	GO_CELL_CELL_JUNCTION	445	5	0.232276	0.830387	SDCCAG8:CTNND1:CORO1A:RASIP1:LIN7B	http://www.gsea-msigdb.org/gsea/msigdb/cards/GO_CELL_CELL_JUNCTION
SCZ	GO_cc	GO_PERIKARYON	126	2	0.237927	0.841657	CACNA1C:BRD1	http://www.gsea-msigdb.org/gsea/msigdb/cards/GO_PERIKARYON
SCZ	GO_cc	GO_CENTRIOLE	130	2	0.24882	0.870871	SDCCAG8:CCDC92	http://www.gsea-msigdb.org/gsea/msigdb/cards/GO_CENTRIOLE
SCZ	GO_cc	GO_KINETOCHORE	132	2	0.254274	0.886857	TP53BP1:MAD1L1	http://www.gsea-msigdb.org/gsea/msigdb/cards/GO_KINETOCHORE
SCZ	GO_cc	GO_POLYMERIC_CYTOSKELETAL_FIBER	699	7	0.258335	0.894786	DNAH10:KLC1:CORO1A:MAPT:CUL3:DNAH1:KIFC1	http://www.gsea-msigdb.org/gsea/msigdb/cards/GO_POLYMERIC_CYTOSKELETAL_FIBER
SCZ	GO_cc	GO_SECRETORY_GRANULE	822	8	0.261738	0.899728	SERPING1:CHRNB4:IZUMO1:ITIH3:ITIH4:CD47:ITPR3:NUDT1	http://www.gsea-msigdb.org/gsea/msigdb/cards/GO_SECRETORY_GRANULE
SCZ	GO_cc	GO_EARLY_ENDOSOME_MEMBRANE	135	2	0.262458	0.899728	SNX19:SNX8	http://www.gsea-msigdb.org/gsea/msigdb/cards/GO_EARLY_ENDOSOME_MEMBRANE
SCZ	GO_cc	GO_INTRINSIC_COMPONENT_OF_ENDOPLASMIC_RETICULUM_MEMBRANE	136	2	0.265187	0.902898	SPPL3:ABCB9	http://www.gsea-msigdb.org/gsea/msigdb/cards/GO_INTRINSIC_COMPONENT_OF_ENDOPLASMIC_RETICULUM_MEMBRANE
SCZ	GO_cc	GO_I_BAND	136	2	0.265187	0.902898	CACNA1C:CACNA1D	http://www.gsea-msigdb.org/gsea/msigdb/cards/GO_I_BAND
SCZ	GO_cc	GO_APICAL_JUNCTION_COMPLEX	143	2	0.284282	0.948553	CTNND1:LIN7B	http://www.gsea-msigdb.org/gsea/msigdb/cards/GO_APICAL_JUNCTION_COMPLEX
SCZ	GO_cc	GO_ORGANELLE_INNER_MEMBRANE	506	5	0.317906	1	SPG7:NDUFA13:NDUFA2:LEMD2:IMMP2L	http://www.gsea-msigdb.org/gsea/msigdb/cards/GO_ORGANELLE_INNER_MEMBRANE
SCZ	GO_cc	GO_SPINDLE_POLE	157	2	0.32229	1	CUL3:MAD1L1	http://www.gsea-msigdb.org/gsea/msigdb/cards/GO_SPINDLE_POLE
SCZ	GO_cc	GO_SPECIFIC_GRANULE	158	2	0.324989	1	CHRNB4:CD47	http://www.gsea-msigdb.org/gsea/msigdb/cards/GO_SPECIFIC_GRANULE
SCZ	GO_cc	GO_RECYCLING_ENDOSOME	160	2	0.330378	1	TSSC1:FAM109B	http://www.gsea-msigdb.org/gsea/msigdb/cards/GO_RECYCLING_ENDOSOME
SCZ	GO_cc	GO_TERTIARY_GRANULE	163	2	0.338439	1	CHRNB4:CD47	http://www.gsea-msigdb.org/gsea/msigdb/cards/GO_TERTIARY_GRANULE
SCZ	GO_cc	GO_CELL_SURFACE	772	7	0.343288	1	LRP4:NCAM1:FURIN:GRIN2A:TNFRSF13C:CD47:BTN3A2	http://www.gsea-msigdb.org/gsea/msigdb/cards/GO_CELL_SURFACE
SCZ	GO_cc	GO_CELL_SUBSTRATE_JUNCTION	403	4	0.346154	1	ARPC3:ZFYVE21:FES:PTK2B	http://www.gsea-msigdb.org/gsea/msigdb/cards/GO_CELL_SUBSTRATE_JUNCTION
SCZ	GO_cc	GO_RUFFLE	169	2	0.354471	1	PLEKHO1:HIP1R	http://www.gsea-msigdb.org/gsea/msigdb/cards/GO_RUFFLE
SCZ	GO_cc	GO_MICROTUBULE_ORGANIZING_CENTER_PART	174	2	0.367727	1	SDCCAG8:CCDC92	http://www.gsea-msigdb.org/gsea/msigdb/cards/GO_MICROTUBULE_ORGANIZING_CENTER_PART
SCZ	GO_cc	GO_EXTERNAL_SIDE_OF_PLASMA_MEMBRANE	294	3	0.368916	1	NCAM1:TNFRSF13C:BTN3A2	http://www.gsea-msigdb.org/gsea/msigdb/cards/GO_EXTERNAL_SIDE_OF_PLASMA_MEMBRANE
SCZ	GO_cc	GO_APICAL_PLASMA_MEMBRANE	311	3	0.402739	1	HIP1R:DPEP1:TLR9:TLR9	http://www.gsea-msigdb.org/gsea/msigdb/cards/GO_APICAL_PLASMA_MEMBRANE
SCZ	GO_cc	GO_CHROMOSOME_CENTROMERIC_REGION	192	2	0.414502	1	TP53BP1:MAD1L1	http://www.gsea-msigdb.org/gsea/msigdb/cards/GO_CHROMOSOME_CENTROMERIC_REGION
SCZ	GO_cc	GO_PROTEIN_DNA_COMPLEX	196	2	0.424668	1	HIST1H4D:HIST1H3G	http://www.gsea-msigdb.org/gsea/msigdb/cards/GO_PROTEIN_DNA_COMPLEX
SCZ	GO_cc	GO_ACTIN_BASED_CELL_PROJECTION	202	2	0.439743	1	DPEP1:GPM6A	http://www.gsea-msigdb.org/gsea/msigdb/cards/GO_ACTIN_BASED_CELL_PROJECTION
SCZ	GO_cc	GO_MITOCHONDRIAL_MATRIX	464	4	0.447252	1	SDHAF1:ERBB4:ALAS1:NUDT1	http://www.gsea-msigdb.org/gsea/msigdb/cards/GO_MITOCHONDRIAL_MATRIX
SCZ	GO_cc	GO_VESICLE_LUMEN	335	3	0.449554	1	SERPING1:ITIH3:ITIH4	http://www.gsea-msigdb.org/gsea/msigdb/cards/GO_VESICLE_LUMEN
SCZ	GO_cc	GO_VACUOLE	738	6	0.462162	1	ABCB9:DOC2A:AP3D1:NAGA:TLR9:TLR9:PRSS16	http://www.gsea-msigdb.org/gsea/msigdb/cards/GO_VACUOLE
SCZ	GO_cc	GO_ACTIN_CYTOSKELETON	487	4	0.484275	1	ARPC3:HIP1R:CORO1A:MSRA	http://www.gsea-msigdb.org/gsea/msigdb/cards/GO_ACTIN_CYTOSKELETON
SCZ	GO_cc	GO_CONDENSED_CHROMOSOME	221	2	0.486007	1	TP53BP1:MAD1L1	http://www.gsea-msigdb.org/gsea/msigdb/cards/GO_CONDENSED_CHROMOSOME
SCZ	GO_cc	GO_CENTROSOME	497	4	0.50007	1	SDCCAG8:CCDC92:PHF1:MAD1L1	http://www.gsea-msigdb.org/gsea/msigdb/cards/GO_CENTROSOME
SCZ	GO_cc	GO_CONTRACTILE_FIBER	228	2	0.502449	1	CACNA1C:CACNA1D	http://www.gsea-msigdb.org/gsea/msigdb/cards/GO_CONTRACTILE_FIBER
SCZ	GO_cc	GO_RIBONUCLEOPROTEIN_COMPLEX	1342	10	0.531904	1	RC3H1:PSMA4:CPEB1:SMG6:MAPT:PABPC1L:ZMAT2:WDR46:SND1:LSM1	http://www.gsea-msigdb.org/gsea/msigdb/cards/GO_RIBONUCLEOPROTEIN_COMPLEX
SCZ	GO_cc	GO_VACUOLAR_MEMBRANE	381	3	0.534682	1	ABCB9:AP3D1:TLR9:TLR9	http://www.gsea-msigdb.org/gsea/msigdb/cards/GO_VACUOLAR_MEMBRANE
SCZ	GO_cc	GO_UBIQUITIN_LIGASE_COMPLEX	277	2	0.607682	1	CUL3:PCGF3	http://www.gsea-msigdb.org/gsea/msigdb/cards/GO_UBIQUITIN_LIGASE_COMPLEX
SCZ	GO_cc	GO_ENDOPLASMIC_RETICULUM_LUMEN	305	2	0.659847	1	ALG12:COL11A2	http://www.gsea-msigdb.org/gsea/msigdb/cards/GO_ENDOPLASMIC_RETICULUM_LUMEN
SCZ	GO_cc	GO_TRANSFERASE_COMPLEX	760	5	0.662596	1	CUL3:BRD1:WDR82:PCGF3:PHF1	http://www.gsea-msigdb.org/gsea/msigdb/cards/GO_TRANSFERASE_COMPLEX
SCZ	GO_cc	GO_VACUOLAR_PART	533	3	0.75532	1	ABCB9:AP3D1:TLR9:TLR9	http://www.gsea-msigdb.org/gsea/msigdb/cards/GO_VACUOLAR_PART
SCZ	Hallmark_gene_sets	HALLMARK_UV_RESPONSE_UP	155	5	0.0059346	0.29673	FURIN:PLCL1:ALAS1:RXRB:BAK1	http://www.gsea-msigdb.org/gsea/msigdb/cards/HALLMARK_UV_RESPONSE_UP
SCZ	Hallmark_gene_sets	HALLMARK_REACTIVE_OXYGEN_SPECIES_PATHWAY	49	2	0.0507232	0.907958	FES:MSRA	http://www.gsea-msigdb.org/gsea/msigdb/cards/HALLMARK_REACTIVE_OXYGEN_SPECIES_PATHWAY
SCZ	Hallmark_gene_sets	HALLMARK_XENOBIOTIC_METABOLISM	197	4	0.0584369	0.907958	CYP17A1:ALAS1:ITIH1:ITIH4	http://www.gsea-msigdb.org/gsea/msigdb/cards/HALLMARK_XENOBIOTIC_METABOLISM
SCZ	Hallmark_gene_sets	HALLMARK_COAGULATION	135	3	0.0782783	0.907958	SERPING1:FURIN:ITIH1	http://www.gsea-msigdb.org/gsea/msigdb/cards/HALLMARK_COAGULATION
SCZ	Hallmark_gene_sets	HALLMARK_UV_RESPONSE_DN	144	3	0.0907958	0.907958	AKT3:BDNF:SFMBT1	http://www.gsea-msigdb.org/gsea/msigdb/cards/HALLMARK_UV_RESPONSE_DN
SCZ	Hallmark_gene_sets	HALLMARK_KRAS_SIGNALING_DN	199	3	0.18193	0.991756	YPEL1:ITIH3:TFAP2B	http://www.gsea-msigdb.org/gsea/msigdb/cards/HALLMARK_KRAS_SIGNALING_DN
SCZ	Hallmark_gene_sets	HALLMARK_ESTROGEN_RESPONSE_EARLY	199	3	0.18193	0.991756	SYT12:BCL11B:MAPT	http://www.gsea-msigdb.org/gsea/msigdb/cards/HALLMARK_ESTROGEN_RESPONSE_EARLY
SCZ	Hallmark_gene_sets	HALLMARK_INFLAMMATORY_RESPONSE	199	3	0.18193	0.991756	KLF6:STAB1:GABBR1	http://www.gsea-msigdb.org/gsea/msigdb/cards/HALLMARK_INFLAMMATORY_RESPONSE
SCZ	Hallmark_gene_sets	HALLMARK_ALLOGRAFT_REJECTION	186	2	0.39909	0.991756	STAB1:CD47	http://www.gsea-msigdb.org/gsea/msigdb/cards/HALLMARK_ALLOGRAFT_REJECTION
SCZ	Hallmark_gene_sets	HALLMARK_APICAL_JUNCTION	195	2	0.422135	0.991756	AKT3:CTNND1	http://www.gsea-msigdb.org/gsea/msigdb/cards/HALLMARK_APICAL_JUNCTION
SCZ	Hallmark_gene_sets	HALLMARK_COMPLEMENT	195	2	0.422135	0.991756	SERPING1:ITIH1	http://www.gsea-msigdb.org/gsea/msigdb/cards/HALLMARK_COMPLEMENT
SCZ	Hallmark_gene_sets	HALLMARK_KRAS_SIGNALING_UP	197	2	0.427195	0.991756	EVI5:SDCCAG8	http://www.gsea-msigdb.org/gsea/msigdb/cards/HALLMARK_KRAS_SIGNALING_UP
SCZ	Hallmark_gene_sets	HALLMARK_MYC_TARGETS_V1	198	2	0.429717	0.991756	PSMA4:GNL3	http://www.gsea-msigdb.org/gsea/msigdb/cards/HALLMARK_MYC_TARGETS_V1
SCZ	Hallmark_gene_sets	HALLMARK_IL2_STAT5_SIGNALING	198	2	0.429717	0.991756	KLF6:FURIN	http://www.gsea-msigdb.org/gsea/msigdb/cards/HALLMARK_IL2_STAT5_SIGNALING
SCZ	Hallmark_gene_sets	HALLMARK_MITOTIC_SPINDLE	199	2	0.432232	0.991756	KLC1:ARHGAP27	http://www.gsea-msigdb.org/gsea/msigdb/cards/HALLMARK_MITOTIC_SPINDLE
SCZ	Hallmark_gene_sets	HALLMARK_GLYCOLYSIS	199	2	0.432232	0.991756	ARTN:B3GAT1	http://www.gsea-msigdb.org/gsea/msigdb/cards/HALLMARK_GLYCOLYSIS
SCZ	Hallmark_gene_sets	HALLMARK_MTORC1_SIGNALING	200	2	0.434742	0.991756	PSMA4:CORO1A	http://www.gsea-msigdb.org/gsea/msigdb/cards/HALLMARK_MTORC1_SIGNALING
SCZ	Hallmark_gene_sets	HALLMARK_OXIDATIVE_PHOSPHORYLATION	200	2	0.434742	0.991756	ALAS1:NDUFA2	http://www.gsea-msigdb.org/gsea/msigdb/cards/HALLMARK_OXIDATIVE_PHOSPHORYLATION
SCZ	Immunologic_signatures	GSE13411_NAIVE_VS_IGM_MEMORY_BCELL_DN	193	9	1.41603e-05	0.068989	KLF6:CDK2AP1:ZFYVE21:PPP1R13B:SDHAF1:CRELD2:GPM6A:BTN3A2:BAK1	http://www.gsea-msigdb.org/gsea/msigdb/cards/GSE13411_NAIVE_VS_IGM_MEMORY_BCELL_DN
SCZ	Immunologic_signatures	GSE27291_6H_VS_7D_STIM_GAMMADELTA_TCELL_DN	178	8	5.54679e-05	0.0967713	PLEKHO1:KLF6:ADAL:SPG7:LIN7B:PRRG2:ITIH4:PCGF3	http://www.gsea-msigdb.org/gsea/msigdb/cards/GSE27291_6H_VS_7D_STIM_GAMMADELTA_TCELL_DN
SCZ	Immunologic_signatures	GSE12366_GC_VS_NAIVE_BCELL_DN	185	8	7.27286e-05	0.0967713	PLEKHO1:CTNND1:ANKRD11:ARHGAP27:PQLC1:CD47:BTN3A2:GABBR1	http://www.gsea-msigdb.org/gsea/msigdb/cards/GSE12366_GC_VS_NAIVE_BCELL_DN
SCZ	Immunologic_signatures	GSE31082_DN_VS_CD4_SP_THYMOCYTE_DN	197	8	0.000112618	0.0967713	RERE:AKT3:ABCB9:CORO1A:SDHAF1:CYP2D6:PHF1:PTK2B	http://www.gsea-msigdb.org/gsea/msigdb/cards/GSE31082_DN_VS_CD4_SP_THYMOCYTE_DN
SCZ	Immunologic_signatures	GSE37301_RAG2_KO_VS_RAG2_AND_ETS1_KO_NK_CELL_UP	198	8	0.000116629	0.0967713	MAP7D1:SLC39A1:SERPING1:HIP1R:NEK4:ITIH1:ITIH3:ITIH4	http://www.gsea-msigdb.org/gsea/msigdb/cards/GSE37301_RAG2_KO_VS_RAG2_AND_ETS1_KO_NK_CELL_UP
SCZ	Immunologic_signatures	GSE5679_RARA_AGONIST_AM580_VS_AM580_AND_ROSIGLITAZONE_TREATED_DC_UP	199	8	0.000120757	0.0967713	PLEKHO1:NT5C2:NRGN:SFMBT1:MAN2A1:ZMAT2:SNX8:LSM1	http://www.gsea-msigdb.org/gsea/msigdb/cards/GSE5679_RARA_AGONIST_AM580_VS_AM580_AND_ROSIGLITAZONE_TREATED_DC_UP
SCZ	Immunologic_signatures	GSE6259_FLT3L_INDUCED_DEC205_POS_DC_VS_BCELL_DN	179	7	0.000379901	0.0967713	PCNXL3:CORO1A:SMG6:TNFRSF13C:NAGA:HIST1H4D:SND1	http://www.gsea-msigdb.org/gsea/msigdb/cards/GSE6259_FLT3L_INDUCED_DEC205_POS_DC_VS_BCELL_DN
SCZ	Immunologic_signatures	GSE26928_EFF_MEMORY_VS_CXCR5_POS_CD4_TCELL_UP	181	7	0.000406139	0.0967713	PCNXL3:CCDC92:FES:SDHAF1:IZUMO1:LIN7B:ACTR5	http://www.gsea-msigdb.org/gsea/msigdb/cards/GSE26928_EFF_MEMORY_VS_CXCR5_POS_CD4_TCELL_UP
SCZ	Immunologic_signatures	GSE37605_FOXP3_FUSION_GFP_VS_IRES_GFP_TREG_NOD_DN	183	7	0.000433806	0.0967713	OR8A1:MLXIP:ARHGAP27:RASIP1:CACNA1I:CYP2D6:GABBR1	http://www.gsea-msigdb.org/gsea/msigdb/cards/GSE37605_FOXP3_FUSION_GFP_VS_IRES_GFP_TREG_NOD_DN
SCZ	Immunologic_signatures	GSE9601_UNTREATED_VS_PI3K_INHIBITOR_TREATED_HCMV_INF_MONOCYTE_UP	183	7	0.000433806	0.0967713	ARL6IP4:CORO1A:ANKRD11:ARHGAP27:IRF3:HIST1H4D:MAD1L1	http://www.gsea-msigdb.org/gsea/msigdb/cards/GSE9601_UNTREATED_VS_PI3K_INHIBITOR_TREATED_HCMV_INF_MONOCYTE_UP
SCZ	Immunologic_signatures	GSE22033_WT_VS_PPARG_KO_MEF_UP	183	7	0.000433806	0.0967713	KLC1:CORO7:SPG7:CPNE7:SMG6:PPP1R16B:PCGF3	http://www.gsea-msigdb.org/gsea/msigdb/cards/GSE22033_WT_VS_PPARG_KO_MEF_UP
SCZ	Immunologic_signatures	GSE42021_CD24HI_VS_CD24LOW_TCONV_THYMUS_DN	184	7	0.000448193	0.0967713	KLF6:SERPING1:PSMA4:SPATS2L:CD47:BTN3A2:ADAP1	http://www.gsea-msigdb.org/gsea/msigdb/cards/GSE42021_CD24HI_VS_CD24LOW_TCONV_THYMUS_DN
SCZ	Immunologic_signatures	GSE46606_UNSTIM_VS_CD40L_IL2_IL5_1DAY_STIMULATED_IRF4_KO_BCELL_DN	187	7	0.000493654	0.0967713	THAP3:TSPAN2:TP53BP1:ANKRD11:BRD1:GLT8D1:ZSCAN12	http://www.gsea-msigdb.org/gsea/msigdb/cards/GSE46606_UNSTIM_VS_CD40L_IL2_IL5_1DAY_STIMULATED_IRF4_KO_BCELL_DN
SCZ	Immunologic_signatures	GSE21033_CTRL_VS_POLYIC_STIM_DC_1H_UP	187	7	0.000493654	0.0967713	SYT12:ALPK3:RFX2:CACNA1I:CD47:GPM6A:OR2B2	http://www.gsea-msigdb.org/gsea/msigdb/cards/GSE21033_CTRL_VS_POLYIC_STIM_DC_1H_UP
SCZ	Immunologic_signatures	GSE42021_TREG_PLN_VS_CD24INT_TREG_THYMUS_DN	187	7	0.000493654	0.0967713	SERPING1:PSMA4:IRF3:SPATS2L:CD47:BTN3A2:ADAP1	http://www.gsea-msigdb.org/gsea/msigdb/cards/GSE42021_TREG_PLN_VS_CD24INT_TREG_THYMUS_DN
SCZ	Immunologic_signatures	GSE26488_CTRL_VS_PEPTIDE_INJECTION_OT2_THYMOCYTE_DN	187	7	0.000493654	0.0967713	PLEKHO1:GATAD2B:KLF6:CORO1A:CACNA1I:TNFRSF13C:PTK2B	http://www.gsea-msigdb.org/gsea/msigdb/cards/GSE26488_CTRL_VS_PEPTIDE_INJECTION_OT2_THYMOCYTE_DN
SCZ	Immunologic_signatures	GSE29618_LAIV_VS_TIV_FLU_VACCINE_DAY7_BCELL_DN	193	7	0.000595584	0.0967713	CCDC92:CORO1A:DPEP1:FUT2:IRF3:TSSC1:GABBR1	http://www.gsea-msigdb.org/gsea/msigdb/cards/GSE29618_LAIV_VS_TIV_FLU_VACCINE_DAY7_BCELL_DN
SCZ	Immunologic_signatures	GSE17721_LPS_VS_PAM3CSK4_8H_BMDC_UP	194	7	0.000614089	0.0967713	PLEKHO1:KLF6:PSMA4:CHRNA3:GATAD2A:ITIH1:BAK1	http://www.gsea-msigdb.org/gsea/msigdb/cards/GSE17721_LPS_VS_PAM3CSK4_8H_BMDC_UP
SCZ	Immunologic_signatures	GSE9988_ANTI_TREM1_AND_LPS_VS_VEHICLE_TREATED_MONOCYTES_DN	195	7	0.000633046	0.0967713	MAP7D1:CTNND1:MLXIP:CORO1A:ARHGAP27:WDR82:NT5DC2	http://www.gsea-msigdb.org/gsea/msigdb/cards/GSE9988_ANTI_TREM1_AND_LPS_VS_VEHICLE_TREATED_MONOCYTES_DN
SCZ	Immunologic_signatures	GSE24671_CTRL_VS_SENDAI_VIRUS_INFECTED_MOUSE_SPLENOCYTES_DN	196	7	0.000652466	0.0967713	PCNXL3:BCL11B:RAI1:WDR82:GABBR1:WDR46:PHF1	http://www.gsea-msigdb.org/gsea/msigdb/cards/GSE24671_CTRL_VS_SENDAI_VIRUS_INFECTED_MOUSE_SPLENOCYTES_DN
SCZ	Immunologic_signatures	GSE43863_TH1_VS_LY6C_INT_CXCR5POS_EFFECTOR_CD4_TCELL_UP	196	7	0.000652466	0.0967713	ABCB9:PSMA4:GRIN2A:INO80E:CRELD2:TKT:BAK1	http://www.gsea-msigdb.org/gsea/msigdb/cards/GSE43863_TH1_VS_LY6C_INT_CXCR5POS_EFFECTOR_CD4_TCELL_UP
SCZ	Immunologic_signatures	GSE28726_NAIVE_CD4_TCELL_VS_NAIVE_VA24NEG_NKTCELL_DN	196	7	0.000652466	0.0967713	ARTN:CORO1A:PRRG2:IRF3:CYP2D6:ITIH4:MAD1L1	http://www.gsea-msigdb.org/gsea/msigdb/cards/GSE28726_NAIVE_CD4_TCELL_VS_NAIVE_VA24NEG_NKTCELL_DN
SCZ	Immunologic_signatures	GSE4142_NAIVE_VS_GC_BCELL_UP	197	7	0.000672355	0.0967713	TSPAN2:CTNND1:INO80E:YPEL1:STAB1:UBD:ITPR3	http://www.gsea-msigdb.org/gsea/msigdb/cards/GSE4142_NAIVE_VS_GC_BCELL_UP
SCZ	Immunologic_signatures	GSE17721_CTRL_VS_PAM3CSK4_12H_BMDC_DN	197	7	0.000672355	0.0967713	PACSIN3:SYT12:PSMA4:CPEB1:PRMT7:BAK1:ADAM22	http://www.gsea-msigdb.org/gsea/msigdb/cards/GSE17721_CTRL_VS_PAM3CSK4_12H_BMDC_DN
SCZ	Immunologic_signatures	GSE21670_UNTREATED_VS_IL6_TREATED_CD4_TCELL_DN	197	7	0.000672355	0.0967713	PCNXL3:ABCB9:BCL11B:NMB:GATAD2A:ITPR3:TTYH3	http://www.gsea-msigdb.org/gsea/msigdb/cards/GSE21670_UNTREATED_VS_IL6_TREATED_CD4_TCELL_DN
SCZ	Immunologic_signatures	GSE41176_UNSTIM_VS_ANTI_IGM_STIM_TAK1_KO_BCELL_6H_DN	198	7	0.000692722	0.0967713	CYP17A1:TMTC1:HIP1R:YPEL1:ITIH1:CACNA1D:COL11A2	http://www.gsea-msigdb.org/gsea/msigdb/cards/GSE41176_UNSTIM_VS_ANTI_IGM_STIM_TAK1_KO_BCELL_6H_DN
SCZ	Immunologic_signatures	GSE24102_GRANULOCYSTIC_MDSC_VS_NEUTROPHIL_DN	198	7	0.000692722	0.0967713	PLEKHO1:SLC39A1:CYP17A1:ZFYVE21:CRHR1:GNL3:SNX8	http://www.gsea-msigdb.org/gsea/msigdb/cards/GSE24102_GRANULOCYSTIC_MDSC_VS_NEUTROPHIL_DN
SCZ	Immunologic_signatures	GSE5455_HEALTHY_VS_TUMOR_BEARING_MOUSE_SPLEEN_MONOCYTE_UP	199	7	0.000713575	0.0967713	NRGN:ABCB9:PITPNM2:CPEB1:PPP1R16B:MAN2A1:SNX8	http://www.gsea-msigdb.org/gsea/msigdb/cards/GSE5455_HEALTHY_VS_TUMOR_BEARING_MOUSE_SPLEEN_MONOCYTE_UP
SCZ	Immunologic_signatures	GSE22601_CD4_SINGLE_POSITIVE_VS_CD8_SINGLE_POSITIVE_THYMOCYTE_UP	199	7	0.000713575	0.0967713	CDK10:RFTN2:MAN2A1:ZBTB22:KIFC1:MAD1L1:NUDT1	http://www.gsea-msigdb.org/gsea/msigdb/cards/GSE22601_CD4_SINGLE_POSITIVE_VS_CD8_SINGLE_POSITIVE_THYMOCYTE_UP
SCZ	Immunologic_signatures	GSE27670_CTRL_VS_BLIMP1_TRANSDUCED_GC_BCELL_UP	199	7	0.000713575	0.0967713	NMB:NDRG4:CRHR1:NDUFA13:ITIH4:TFAP2B:LY6H	http://www.gsea-msigdb.org/gsea/msigdb/cards/GSE27670_CTRL_VS_BLIMP1_TRANSDUCED_GC_BCELL_UP
SCZ	Immunologic_signatures	GSE19825_NAIVE_VS_IL2RAHIGH_DAY3_EFF_CD8_TCELL_DN	199	7	0.000713575	0.0967713	AS3MT:SNX19:ARL6IP4:SPG7:ALAS1:IMMP2L:SND1	http://www.gsea-msigdb.org/gsea/msigdb/cards/GSE19825_NAIVE_VS_IL2RAHIGH_DAY3_EFF_CD8_TCELL_DN
SCZ	Immunologic_signatures	GSE7460_CTRL_VS_TGFB_TREATED_ACT_FOXP3_MUT_TCONV_DN	199	7	0.000713575	0.0967713	MAP7D1:AKT3:FES:RAI1:IRF3:PPP1R16B:LSM1	http://www.gsea-msigdb.org/gsea/msigdb/cards/GSE7460_CTRL_VS_TGFB_TREATED_ACT_FOXP3_MUT_TCONV_DN
SCZ	Immunologic_signatures	GSE33425_CD161_HIGH_VS_INT_CD8_TCELL_DN	199	7	0.000713575	0.0967713	ABCB9:PSMA4:FURIN:NDUFA13:TKT:ZSCAN12:NUDT1	http://www.gsea-msigdb.org/gsea/msigdb/cards/GSE33425_CD161_HIGH_VS_INT_CD8_TCELL_DN
SCZ	Immunologic_signatures	GSE22025_UNTREATED_VS_PROGESTERONE_TREATED_CD4_TCELL_DN	199	7	0.000713575	0.0967713	EVI5:CHRNB4:FURIN:ZCCHC14:PPP1R16B:CD47:PPP2R2B	http://www.gsea-msigdb.org/gsea/msigdb/cards/GSE22025_UNTREATED_VS_PROGESTERONE_TREATED_CD4_TCELL_DN
SCZ	Immunologic_signatures	GSE43863_TH1_VS_TFH_EFFECTOR_CD4_TCELL_UP	200	7	0.000734922	0.0967713	SLC39A1:RASIP1:FAM109B:WDR82:GLT8D1:MAN2A1:SND1	http://www.gsea-msigdb.org/gsea/msigdb/cards/GSE43863_TH1_VS_TFH_EFFECTOR_CD4_TCELL_UP
SCZ	Immunologic_signatures	GSE9037_CTRL_VS_LPS_4H_STIM_IRAK4_KO_BMDM_UP	200	7	0.000734922	0.0967713	PLEKHO1:FURIN:CORO7:SNX8:TTYH3:DFNA5:PTK2B	http://www.gsea-msigdb.org/gsea/msigdb/cards/GSE9037_CTRL_VS_LPS_4H_STIM_IRAK4_KO_BMDM_UP
SCZ	Immunologic_signatures	GSE17721_0.5H_VS_12H_GARDIQUIMOD_BMDC_UP	200	7	0.000734922	0.0967713	SLC39A1:NMB:PRMT7:PQLC1:GNL3:ZSCAN12:GRM1	http://www.gsea-msigdb.org/gsea/msigdb/cards/GSE17721_0.5H_VS_12H_GARDIQUIMOD_BMDC_UP
SCZ	Immunologic_signatures	GSE6259_33D1_POS_DC_VS_BCELL_DN	170	6	0.00167982	0.142306	TSPAN2:CORO1A:TNFRSF13C:HIST1H4D:NUDT1:IMMP2L	http://www.gsea-msigdb.org/gsea/msigdb/cards/GSE6259_33D1_POS_DC_VS_BCELL_DN
SCZ	Immunologic_signatures	GSE37532_VISCERAL_ADIPOSE_TISSUE_VS_LN_DERIVED_TREG_CD4_TCELL_DN	174	6	0.00188921	0.142306	RERE:GATAD2B:ABCB9:TGM7:AP3D1:NAGA	http://www.gsea-msigdb.org/gsea/msigdb/cards/GSE37532_VISCERAL_ADIPOSE_TISSUE_VS_LN_DERIVED_TREG_CD4_TCELL_DN
SCZ	Immunologic_signatures	GSE16385_IFNG_TNF_VS_UNSTIM_MACROPHAGE_ROSIGLITAZONE_TREATED_UP	178	6	0.00211779	0.142306	MAP7D1:PACSIN3:RASIP1:BTN3A2:NKAPL:LY6H	http://www.gsea-msigdb.org/gsea/msigdb/cards/GSE16385_IFNG_TNF_VS_UNSTIM_MACROPHAGE_ROSIGLITAZONE_TREATED_UP
SCZ	Immunologic_signatures	GSE26928_CENTR_MEMORY_VS_CXCR5_POS_CD4_TCELL_UP	178	6	0.00211779	0.142306	ARL6IP4:FURIN:HAPLN4:GATAD2A:CILP2:TLR9:TLR9	http://www.gsea-msigdb.org/gsea/msigdb/cards/GSE26928_CENTR_MEMORY_VS_CXCR5_POS_CD4_TCELL_UP
SCZ	Immunologic_signatures	GSE40274_CTRL_VS_FOXP3_AND_IRF4_TRANSDUCED_ACTIVATED_CD4_TCELL_DN	180	6	0.00223963	0.142306	PLEKHO1:CTNND1:HIP1R:RAI1:AP3D1:TMEM110	http://www.gsea-msigdb.org/gsea/msigdb/cards/GSE40274_CTRL_VS_FOXP3_AND_IRF4_TRANSDUCED_ACTIVATED_CD4_TCELL_DN
SCZ	Immunologic_signatures	GSE42021_TREG_PLN_VS_CD24LO_TREG_THYMUS_DN	182	6	0.00236667	0.142306	NT5C2:ALPK3:PRMT7:SPATS2L:BRD1:CRELD2	http://www.gsea-msigdb.org/gsea/msigdb/cards/GSE42021_TREG_PLN_VS_CD24LO_TREG_THYMUS_DN
SCZ	Immunologic_signatures	GSE18791_CTRL_VS_NEWCASTLE_VIRUS_DC_16H_DN	183	6	0.00243219	0.142306	THAP3:SERPING1:DNAH10:ITIH4:ZSCAN12:PTK2B	http://www.gsea-msigdb.org/gsea/msigdb/cards/GSE18791_CTRL_VS_NEWCASTLE_VIRUS_DC_16H_DN
SCZ	Immunologic_signatures	GSE26030_UNSTIM_VS_RESTIM_TH17_DAY5_POST_POLARIZATION_UP	183	6	0.00243219	0.142306	ST3GAL3:TSPAN2:PLEKHO1:BCL11B:NMB:GABBR1	http://www.gsea-msigdb.org/gsea/msigdb/cards/GSE26030_UNSTIM_VS_RESTIM_TH17_DAY5_POST_POLARIZATION_UP
SCZ	Immunologic_signatures	GSE42021_CD24HI_VS_CD24INT_TREG_THYMUS_DN	185	6	0.00256732	0.142306	SERPING1:PSMA4:SPATS2L:CD47:BTN3A2:ADAP1	http://www.gsea-msigdb.org/gsea/msigdb/cards/GSE42021_CD24HI_VS_CD24INT_TREG_THYMUS_DN
SCZ	Immunologic_signatures	GSE17974_0H_VS_0.5H_IN_VITRO_ACT_CD4_TCELL_UP	185	6	0.00256732	0.142306	SERPING1:CHRNA3:DPEP1:ALG12:GABBR1:SYNGAP1	http://www.gsea-msigdb.org/gsea/msigdb/cards/GSE17974_0H_VS_0.5H_IN_VITRO_ACT_CD4_TCELL_UP
SCZ	Immunologic_signatures	GSE22886_CD8_VS_CD4_NAIVE_TCELL_DN	186	6	0.00263696	0.142306	RERE:SPG7:MAPT:CACNA1I:GABBR1:ZBTB22	http://www.gsea-msigdb.org/gsea/msigdb/cards/GSE22886_CD8_VS_CD4_NAIVE_TCELL_DN
SCZ	Immunologic_signatures	GSE14415_TCONV_VS_FOXP3_KO_INDUCED_TREG_DN	187	6	0.00270801	0.142306	TSPAN2:ARL6IP4:CORO1A:ZMAT2:HIST1H4D:NUDT1	http://www.gsea-msigdb.org/gsea/msigdb/cards/GSE14415_TCONV_VS_FOXP3_KO_INDUCED_TREG_DN
SCZ	Immunologic_signatures	GSE8515_IL1_VS_IL6_4H_STIM_MAC_DN	187	6	0.00270801	0.142306	ARTN:IGSF9B:CORO7:MAPT:CACNA1I:TRIM27	http://www.gsea-msigdb.org/gsea/msigdb/cards/GSE8515_IL1_VS_IL6_4H_STIM_MAC_DN
SCZ	Immunologic_signatures	GSE9006_1MONTH_VS_4MONTH_POST_TYPE_1_DIABETES_DX_PBMC_DN	189	6	0.0028544	0.142306	CHRNA3:CRHR1:CACNA1D:NDUFA2:FAM114A2:LSM1	http://www.gsea-msigdb.org/gsea/msigdb/cards/GSE9006_1MONTH_VS_4MONTH_POST_TYPE_1_DIABETES_DX_PBMC_DN
SCZ	Immunologic_signatures	GSE18281_PERIMEDULLARY_CORTICAL_REGION_VS_WHOLE_MEDULLA_THYMUS_UP	189	6	0.0028544	0.142306	SERPING1:CCDC92:ANKRD11:SPG7:CACNA1D:PPP2R2B	http://www.gsea-msigdb.org/gsea/msigdb/cards/GSE18281_PERIMEDULLARY_CORTICAL_REGION_VS_WHOLE_MEDULLA_THYMUS_UP
SCZ	Immunologic_signatures	GSE22140_GERMFREE_VS_SPF_ARTHRITIC_MOUSE_CD4_TCELL_DN	189	6	0.0028544	0.142306	RERE:SERPING1:PSMA4:ALAS1:BTN3A2:PTK2B	http://www.gsea-msigdb.org/gsea/msigdb/cards/GSE22140_GERMFREE_VS_SPF_ARTHRITIC_MOUSE_CD4_TCELL_DN
SCZ	Immunologic_signatures	GSE41176_UNSTIM_VS_ANTI_IGM_STIM_TAK1_KO_BCELL_24H_UP	190	6	0.00292978	0.142306	NRGN:CDK10:LIN7B:ITIH3:ITIH4:SND1	http://www.gsea-msigdb.org/gsea/msigdb/cards/GSE41176_UNSTIM_VS_ANTI_IGM_STIM_TAK1_KO_BCELL_24H_UP
SCZ	Immunologic_signatures	GSE21360_PRIMARY_VS_SECONDARY_MEMORY_CD8_TCELL_DN	190	6	0.00292978	0.142306	CCDC92:CORO7:TM6SF2:FUT2:PRRG2:PHF1	http://www.gsea-msigdb.org/gsea/msigdb/cards/GSE21360_PRIMARY_VS_SECONDARY_MEMORY_CD8_TCELL_DN
SCZ	Immunologic_signatures	GSE21033_CTRL_VS_POLYIC_STIM_DC_1H_DN	191	6	0.00300664	0.142306	AKT3:B3GAT1:CHRNA3:DOT1L:ITIH1:GPM6A	http://www.gsea-msigdb.org/gsea/msigdb/cards/GSE21033_CTRL_VS_POLYIC_STIM_DC_1H_DN
SCZ	Immunologic_signatures	GSE27859_CD11C_INT_F480_HI_MACROPHAGE_VS_CD11C_ING_F480_INT_DC_UP	191	6	0.00300664	0.142306	PLEKHO1:CNNM2:NT5C2:ADAL:FES:ALG12	http://www.gsea-msigdb.org/gsea/msigdb/cards/GSE27859_CD11C_INT_F480_HI_MACROPHAGE_VS_CD11C_ING_F480_INT_DC_UP
SCZ	Immunologic_signatures	GSE23321_CENTRAL_MEMORY_VS_NAIVE_CD8_TCELL_DN	191	6	0.00300664	0.142306	CACNB2:CYP17A1:CACNA1C:ITIH3:ZBTB22:TFAP2B	http://www.gsea-msigdb.org/gsea/msigdb/cards/GSE23321_CENTRAL_MEMORY_VS_NAIVE_CD8_TCELL_DN
SCZ	Immunologic_signatures	GSE22025_UNTREATED_VS_PROGESTERONE_TREATED_CD4_TCELL_UP	191	6	0.00300664	0.142306	LRP4:CRHR1:CYP2D6:ITIH3:GABBR1:PTK2B	http://www.gsea-msigdb.org/gsea/msigdb/cards/GSE22025_UNTREATED_VS_PROGESTERONE_TREATED_CD4_TCELL_UP
SCZ	Immunologic_signatures	GSE9960_HEALTHY_VS_GRAM_POS_SEPSIS_PBMC_UP	193	6	0.00316488	0.142306	MAP7D1:DOCK1:CHRNA3:EPN2:PQLC1:RXRB	http://www.gsea-msigdb.org/gsea/msigdb/cards/GSE9960_HEALTHY_VS_GRAM_POS_SEPSIS_PBMC_UP
SCZ	Immunologic_signatures	GSE12845_IGD_NEG_BLOOD_VS_NAIVE_TONSIL_BCELL_DN	193	6	0.00316488	0.142306	RERE:ANKRD11:SPG7:PQLC1:PHF1:ITPR3	http://www.gsea-msigdb.org/gsea/msigdb/cards/GSE12845_IGD_NEG_BLOOD_VS_NAIVE_TONSIL_BCELL_DN
SCZ	Immunologic_signatures	GSE24574_BCL6_HIGH_TFH_VS_TCONV_CD4_TCELL_UP	193	6	0.00316488	0.142306	CACNB2:CRHR1:ZNF165:BAK1:ITPR3:MAD1L1	http://www.gsea-msigdb.org/gsea/msigdb/cards/GSE24574_BCL6_HIGH_TFH_VS_TCONV_CD4_TCELL_UP
SCZ	Immunologic_signatures	GSE25088_WT_VS_STAT6_KO_MACROPHAGE_IL4_STIM_UP	193	6	0.00316488	0.142306	THAP3:CHRNA3:TMEM110:RXRB:PHF1:ITPR3	http://www.gsea-msigdb.org/gsea/msigdb/cards/GSE25088_WT_VS_STAT6_KO_MACROPHAGE_IL4_STIM_UP
SCZ	Immunologic_signatures	GSE13484_12H_UNSTIM_VS_YF17D_VACCINE_STIM_PBMC_DN	193	6	0.00316488	0.142306	PCNX:ALPK3:ALAS1:CACNA1D:OR2B2:BAK1	http://www.gsea-msigdb.org/gsea/msigdb/cards/GSE13484_12H_UNSTIM_VS_YF17D_VACCINE_STIM_PBMC_DN
SCZ	Immunologic_signatures	GSE19888_ADENOSINE_A3R_ACT_VS_TCELL_MEMBRANES_ACT_IN_MAST_CELL_UP	194	6	0.00324628	0.142306	SERPING1:ARPC3:CORO7:GLT8D1:UBD:BAK1	http://www.gsea-msigdb.org/gsea/msigdb/cards/GSE19888_ADENOSINE_A3R_ACT_VS_TCELL_MEMBRANES_ACT_IN_MAST_CELL_UP
SCZ	Immunologic_signatures	GSE11057_NAIVE_CD4_VS_PBMC_CD4_TCELL_DN	194	6	0.00324628	0.142306	PLEKHO1:CDK2AP1:NAGA:TKT:TTYH3:SND1	http://www.gsea-msigdb.org/gsea/msigdb/cards/GSE11057_NAIVE_CD4_VS_PBMC_CD4_TCELL_DN
SCZ	Immunologic_signatures	GSE39382_IL3_VS_IL3_IL33_TREATED_MAST_CELL_DN	194	6	0.00324628	0.142306	PCNX:SPATS2L:PPP1R16B:CD47:WDR55:BAK1	http://www.gsea-msigdb.org/gsea/msigdb/cards/GSE39382_IL3_VS_IL3_IL33_TREATED_MAST_CELL_DN
SCZ	Immunologic_signatures	GSE1566_WT_VS_EZH2_KO_LN_TCELL_DN	195	6	0.00332924	0.142306	SLC39A1:SNX19:SPPL3:PPP1R13B:ZCCHC14:ZSCAN12	http://www.gsea-msigdb.org/gsea/msigdb/cards/GSE1566_WT_VS_EZH2_KO_LN_TCELL_DN
SCZ	Immunologic_signatures	GSE26488_HDAC7_KO_VS_VP16_TRANSGENIC_HDAC7_KO_DOUBLE_POSITIVE_THYMOCYTE_DN	195	6	0.00332924	0.142306	SPPL3:NDRG4:SDHAF1:ALAS1:ITIH1:TFAP2B	http://www.gsea-msigdb.org/gsea/msigdb/cards/GSE26488_HDAC7_KO_VS_VP16_TRANSGENIC_HDAC7_KO_DOUBLE_POSITIVE_THYMOCYTE_DN
SCZ	Immunologic_signatures	GSE45365_NK_CELL_VS_CD8_TCELL_MCMV_INFECTION_UP	195	6	0.00332924	0.142306	MLXIP:FES:CORO1A:AP3D1:CD47:MAN2A1	http://www.gsea-msigdb.org/gsea/msigdb/cards/GSE45365_NK_CELL_VS_CD8_TCELL_MCMV_INFECTION_UP
SCZ	Immunologic_signatures	GSE29949_MICROGLIA_BRAIN_VS_MONOCYTE_BONE_MARROW_UP	195	6	0.00332924	0.142306	EVI5:KLC1:MAPT:PLCL1:PPP1R16B:CD47	http://www.gsea-msigdb.org/gsea/msigdb/cards/GSE29949_MICROGLIA_BRAIN_VS_MONOCYTE_BONE_MARROW_UP
SCZ	Immunologic_signatures	GSE1432_1H_VS_6H_IFNG_MICROGLIA_DN	195	6	0.00332924	0.142306	PLEKHO1:SERPING1:PCNX:PSMA4:ALAS1:CD47	http://www.gsea-msigdb.org/gsea/msigdb/cards/GSE1432_1H_VS_6H_IFNG_MICROGLIA_DN
SCZ	Immunologic_signatures	GSE9988_ANTI_TREM1_VS_VEHICLE_TREATED_MONOCYTES_DN	195	6	0.00332924	0.142306	MAP7D1:CTNND1:MLXIP:CORO1A:ARHGAP27:NT5DC2	http://www.gsea-msigdb.org/gsea/msigdb/cards/GSE9988_ANTI_TREM1_VS_VEHICLE_TREATED_MONOCYTES_DN
SCZ	Immunologic_signatures	GSE1112_OT1_VS_HY_CD8AB_THYMOCYTE_RTOC_CULTURE_UP	196	6	0.00341377	0.142306	RERE:INO80E:ALAS1:STAB1:TKT:SNX8	http://www.gsea-msigdb.org/gsea/msigdb/cards/GSE1112_OT1_VS_HY_CD8AB_THYMOCYTE_RTOC_CULTURE_UP
SCZ	Immunologic_signatures	GSE40274_FOXP3_VS_FOXP3_AND_GATA1_TRANSDUCED_ACTIVATED_CD4_TCELL_DN	196	6	0.00341377	0.142306	PLEKHO1:TP53BP1:NDRG4:FAM114A2:ZSCAN12:TTYH3	http://www.gsea-msigdb.org/gsea/msigdb/cards/GSE40274_FOXP3_VS_FOXP3_AND_GATA1_TRANSDUCED_ACTIVATED_CD4_TCELL_DN
SCZ	Immunologic_signatures	GSE33513_TCF7_KO_VS_HET_EARLY_THYMIC_PROGENITOR_DN	196	6	0.00341377	0.142306	RERE:TSPAN2:YPEL3:CORO1A:CACNA1D:MAD1L1	http://www.gsea-msigdb.org/gsea/msigdb/cards/GSE33513_TCF7_KO_VS_HET_EARLY_THYMIC_PROGENITOR_DN
SCZ	Immunologic_signatures	GSE22601_DOUBLE_NEGATIVE_VS_IMMATURE_CD4_SP_THYMOCYTE_UP	196	6	0.00341377	0.142306	SLC39A1:SNX19:SPPL3:ZCCHC14:TKT:ZSCAN12	http://www.gsea-msigdb.org/gsea/msigdb/cards/GSE22601_DOUBLE_NEGATIVE_VS_IMMATURE_CD4_SP_THYMOCYTE_UP
SCZ	Immunologic_signatures	GSE37301_GRANULOCYTE_MONOCYTE_PROGENITOR_VS_RAG2_KO_NK_CELL_DN	196	6	0.00341377	0.142306	MAP7D1:SLC39A1:HIP1R:ITIH1:ITIH3:CD47	http://www.gsea-msigdb.org/gsea/msigdb/cards/GSE37301_GRANULOCYTE_MONOCYTE_PROGENITOR_VS_RAG2_KO_NK_CELL_DN
SCZ	Immunologic_signatures	GSE36392_EOSINOPHIL_VS_NEUTROPHIL_IL25_TREATED_LUNG_UP	196	6	0.00341377	0.142306	TSPAN2:YPEL3:YPEL1:ALAS1:MUSTN1:IMMP2L	http://www.gsea-msigdb.org/gsea/msigdb/cards/GSE36392_EOSINOPHIL_VS_NEUTROPHIL_IL25_TREATED_LUNG_UP
SCZ	Immunologic_signatures	GSE15930_NAIVE_VS_48H_IN_VITRO_STIM_IFNAB_CD8_TCELL_UP	196	6	0.00341377	0.142306	CACNA1C:RFX2:NGEF:NAGA:GABBR1:PHF1	http://www.gsea-msigdb.org/gsea/msigdb/cards/GSE15930_NAIVE_VS_48H_IN_VITRO_STIM_IFNAB_CD8_TCELL_UP
SCZ	Immunologic_signatures	GSE9988_LPS_VS_VEHICLE_TREATED_MONOCYTE_DN	196	6	0.00341377	0.142306	MAP7D1:PLEKHO1:MLXIP:CORO1A:ARHGAP27:NT5DC2	http://www.gsea-msigdb.org/gsea/msigdb/cards/GSE9988_LPS_VS_VEHICLE_TREATED_MONOCYTE_DN
SCZ	Immunologic_signatures	GSE3982_MAST_CELL_VS_BASOPHIL_UP	196	6	0.00341377	0.142306	AKT3:CTNND1:MLXIP:GRIN2A:AP3D1:PPP3R1	http://www.gsea-msigdb.org/gsea/msigdb/cards/GSE3982_MAST_CELL_VS_BASOPHIL_UP
SCZ	Immunologic_signatures	GSE22935_UNSTIM_VS_24H_MBOVIS_BCG_STIM_MYD88_KO_MACROPHAGE_DN	196	6	0.00341377	0.142306	CTNND1:YJEFN3:MUSTN1:WDR55:ZSCAN12:COL11A2	http://www.gsea-msigdb.org/gsea/msigdb/cards/GSE22935_UNSTIM_VS_24H_MBOVIS_BCG_STIM_MYD88_KO_MACROPHAGE_DN
SCZ	Immunologic_signatures	GSE7548_NAIVE_VS_DAY28_PCC_IMMUNIZATION_CD4_TCELL_UP	196	6	0.00341377	0.142306	AKT3:BAG5:PLCL1:WDR82:GLT8D1:PHF1	http://www.gsea-msigdb.org/gsea/msigdb/cards/GSE7548_NAIVE_VS_DAY28_PCC_IMMUNIZATION_CD4_TCELL_UP
SCZ	Immunologic_signatures	GSE5455_HEALTHY_VS_TUMOR_BEARING_MOUSE_SPLEEN_MONOCYTE_24H_INCUBATION_UP	196	6	0.00341377	0.142306	RERE:ZFYVE21:RFX2:SPATS2L:COL11A2:TTYH3	http://www.gsea-msigdb.org/gsea/msigdb/cards/GSE5455_HEALTHY_VS_TUMOR_BEARING_MOUSE_SPLEEN_MONOCYTE_24H_INCUBATION_UP
SCZ	Immunologic_signatures	GSE28737_WT_VS_BCL6_KO_FOLLICULAR_BCELL_UP	196	6	0.00341377	0.142306	TSPAN2:BDNF:PACSIN3:YJEFN3:TNFRSF13C:MUSTN1	http://www.gsea-msigdb.org/gsea/msigdb/cards/GSE28737_WT_VS_BCL6_KO_FOLLICULAR_BCELL_UP
SCZ	Immunologic_signatures	GSE40274_FOXP3_VS_FOXP3_AND_PBX1_TRANSDUCED_ACTIVATED_CD4_TCELL_DN	196	6	0.00341377	0.142306	PLEKHO1:PCNX:TP53BP1:YPEL3:ZSCAN12:TTYH3	http://www.gsea-msigdb.org/gsea/msigdb/cards/GSE40274_FOXP3_VS_FOXP3_AND_PBX1_TRANSDUCED_ACTIVATED_CD4_TCELL_DN
SCZ	Immunologic_signatures	GSE15750_DAY6_VS_DAY10_EFF_CD8_TCELL_DN	197	6	0.00349989	0.142306	RERE:CYP17A1:BCL11B:PPP1R13B:CPNE7:PHF1	http://www.gsea-msigdb.org/gsea/msigdb/cards/GSE15750_DAY6_VS_DAY10_EFF_CD8_TCELL_DN
SCZ	Immunologic_signatures	GSE17721_LPS_VS_CPG_4H_BMDC_DN	197	6	0.00349989	0.142306	EVI5:PLEKHO1:CDK2AP1:YPEL3:PRRG2:LSM1	http://www.gsea-msigdb.org/gsea/msigdb/cards/GSE17721_LPS_VS_CPG_4H_BMDC_DN
SCZ	Immunologic_signatures	GSE33292_WT_VS_TCF1_KO_DN3_THYMOCYTE_UP	197	6	0.00349989	0.142306	EVI5:SNX19:MLXIP:YPEL1:BRD1:GPM6A	http://www.gsea-msigdb.org/gsea/msigdb/cards/GSE33292_WT_VS_TCF1_KO_DN3_THYMOCYTE_UP
SCZ	Immunologic_signatures	GSE17721_0.5H_VS_24H_GARDIQUIMOD_BMDC_UP	197	6	0.00349989	0.142306	GATAD2B:DOCK1:ABCB9:RAI1:GNL3:KIFC1	http://www.gsea-msigdb.org/gsea/msigdb/cards/GSE17721_0.5H_VS_24H_GARDIQUIMOD_BMDC_UP
SCZ	Immunologic_signatures	GSE2770_UNTREATED_VS_IL12_TREATED_ACT_CD4_TCELL_6H_DN	197	6	0.00349989	0.142306	CACNB2:CORO7:SPATS2L:NAGA:CRELD2:UBD	http://www.gsea-msigdb.org/gsea/msigdb/cards/GSE2770_UNTREATED_VS_IL12_TREATED_ACT_CD4_TCELL_6H_DN
SCZ	Immunologic_signatures	GSE17721_CTRL_VS_PAM3CSK4_8H_BMDC_DN	197	6	0.00349989	0.142306	ARTN:BAG5:CHRNA3:DOC2A:CACNA1D:WDR46	http://www.gsea-msigdb.org/gsea/msigdb/cards/GSE17721_CTRL_VS_PAM3CSK4_8H_BMDC_DN
SCZ	Immunologic_signatures	GSE9006_HEALTHY_VS_TYPE_2_DIABETES_PBMC_AT_DX_DN	197	6	0.00349989	0.142306	KLF6:CACNB2:PCNX:SRR:TSSC1:MAN2A1	http://www.gsea-msigdb.org/gsea/msigdb/cards/GSE9006_HEALTHY_VS_TYPE_2_DIABETES_PBMC_AT_DX_DN
SCZ	Immunologic_signatures	GSE46606_DAY1_VS_DAY3_CD40L_IL2_IL5_STIMULATED_IRF4HIGH_BCELL_UP	197	6	0.00349989	0.142306	DOCK1:CDK2AP1:TP53BP1:SPATS2L:GNL3:TRIM27	http://www.gsea-msigdb.org/gsea/msigdb/cards/GSE46606_DAY1_VS_DAY3_CD40L_IL2_IL5_STIMULATED_IRF4HIGH_BCELL_UP
SCZ	Immunologic_signatures	GSE8921_3H_VS_24H_TLR1_2_STIM_MONOCYTE_UP	197	6	0.00349989	0.142306	AKT3:LRP4:RAI1:FAM109B:ADAM22:IMMP2L	http://www.gsea-msigdb.org/gsea/msigdb/cards/GSE8921_3H_VS_24H_TLR1_2_STIM_MONOCYTE_UP
SCZ	Immunologic_signatures	GSE9988_ANTI_TREM1_AND_LPS_VS_CTRL_TREATED_MONOCYTES_DN	197	6	0.00349989	0.142306	MAP7D1:CTNND1:MLXIP:CORO1A:WDR82:NT5DC2	http://www.gsea-msigdb.org/gsea/msigdb/cards/GSE9988_ANTI_TREM1_AND_LPS_VS_CTRL_TREATED_MONOCYTES_DN
SCZ	Immunologic_signatures	GSE18203_CTRL_VS_INTRATUMORAL_CPG_INJ_MC38_TUMOR_UP	197	6	0.00349989	0.142306	CYP17A1:SYT12:PCNX:BCL11B:RXRB:PHF1	http://www.gsea-msigdb.org/gsea/msigdb/cards/GSE18203_CTRL_VS_INTRATUMORAL_CPG_INJ_MC38_TUMOR_UP
SCZ	Immunologic_signatures	GSE27786_NKCELL_VS_MONO_MAC_UP	197	6	0.00349989	0.142306	MAP7D1:SPPL3:PSMA4:ANKRD11:CDK10:NUDT1	http://www.gsea-msigdb.org/gsea/msigdb/cards/GSE27786_NKCELL_VS_MONO_MAC_UP
SCZ	Immunologic_signatures	GSE8685_IL2_STARVED_VS_IL2_ACT_IL2_STARVED_CD4_TCELL_DN	197	6	0.00349989	0.142306	CNNM2:DOCK1:CDK2AP1:CRELD2:TKT:CACNA1D	http://www.gsea-msigdb.org/gsea/msigdb/cards/GSE8685_IL2_STARVED_VS_IL2_ACT_IL2_STARVED_CD4_TCELL_DN
SCZ	Immunologic_signatures	GSE31622_WT_VS_KLF3_KO_BCELL_UP	198	6	0.00358762	0.142306	RC3H1:SERPING1:DPEP1:IRF3:TKT:ADAM22	http://www.gsea-msigdb.org/gsea/msigdb/cards/GSE31622_WT_VS_KLF3_KO_BCELL_UP
SCZ	Immunologic_signatures	GSE15330_HSC_VS_MEGAKARYOCYTE_ERYTHROID_PROGENITOR_IKAROS_KO_UP	198	6	0.00358762	0.142306	PLEKHO1:SLC39A1:KLF6:DOCK1:FURIN:YPEL3	http://www.gsea-msigdb.org/gsea/msigdb/cards/GSE15330_HSC_VS_MEGAKARYOCYTE_ERYTHROID_PROGENITOR_IKAROS_KO_UP
SCZ	Immunologic_signatures	GSE23321_CD8_STEM_CELL_MEMORY_VS_CENTRAL_MEMORY_CD8_TCELL_UP	198	6	0.00358762	0.142306	PLEKHO1:CACNA1C:NDRG4:TM6SF2:IZUMO1:ZMAT2	http://www.gsea-msigdb.org/gsea/msigdb/cards/GSE23321_CD8_STEM_CELL_MEMORY_VS_CENTRAL_MEMORY_CD8_TCELL_UP
SCZ	Immunologic_signatures	GSE40441_NRP1_POS_INDUCED_TREG_VS_NRP1_NEG_NATURAL_TREG_DN	198	6	0.00358762	0.142306	PLEKHO1:SYT12:BCL11B:ZSCAN2:TSSC1:ITIH3	http://www.gsea-msigdb.org/gsea/msigdb/cards/GSE40441_NRP1_POS_INDUCED_TREG_VS_NRP1_NEG_NATURAL_TREG_DN
SCZ	Immunologic_signatures	GSE20366_TREG_VS_TCONV_UP	198	6	0.00358762	0.142306	SUFU:AS3MT:GRIN2A:CILP2:PRRG2:ZSCAN12	http://www.gsea-msigdb.org/gsea/msigdb/cards/GSE20366_TREG_VS_TCONV_UP
SCZ	Immunologic_signatures	GSE46606_IRF4MID_VS_WT_CD40L_IL2_IL5_DAY3_STIMULATED_BCELL_DN	198	6	0.00358762	0.142306	SDCCAG8:CORO7:YPEL3:CORO1A:NAGA:ADAP1	http://www.gsea-msigdb.org/gsea/msigdb/cards/GSE46606_IRF4MID_VS_WT_CD40L_IL2_IL5_DAY3_STIMULATED_BCELL_DN
SCZ	Immunologic_signatures	GSE21360_PRIMARY_VS_QUATERNARY_MEMORY_CD8_TCELL_DN	198	6	0.00358762	0.142306	PLEKHO1:RBM26:BCL11B:BRD1:RXRB:ZBTB22	http://www.gsea-msigdb.org/gsea/msigdb/cards/GSE21360_PRIMARY_VS_QUATERNARY_MEMORY_CD8_TCELL_DN
SCZ	Immunologic_signatures	GSE2770_UNTREATED_VS_TGFB_AND_IL12_TREATED_ACT_CD4_TCELL_48H_UP	198	6	0.00358762	0.142306	ARL6IP4:INO80E:YPEL3:NGEF:ACTR5:GPM6A	http://www.gsea-msigdb.org/gsea/msigdb/cards/GSE2770_UNTREATED_VS_TGFB_AND_IL12_TREATED_ACT_CD4_TCELL_48H_UP
SCZ	Immunologic_signatures	GSE41867_NAIVE_VS_DAY6_LCMV_EFFECTOR_CD8_TCELL_DN	198	6	0.00358762	0.142306	RC3H1:BCL11B:YPEL3:SPG7:SMG6:PPP1R16B	http://www.gsea-msigdb.org/gsea/msigdb/cards/GSE41867_NAIVE_VS_DAY6_LCMV_EFFECTOR_CD8_TCELL_DN
SCZ	Immunologic_signatures	GSE5455_HEALTHY_VS_TUMOR_BEARING_MOUSE_SPLEEN_MONOCYTE_24H_INCUBATION_DN	198	6	0.00358762	0.142306	EVI5:ZSCAN2:PLCL1:FAM109B:CACNA1D:WDR55	http://www.gsea-msigdb.org/gsea/msigdb/cards/GSE5455_HEALTHY_VS_TUMOR_BEARING_MOUSE_SPLEEN_MONOCYTE_24H_INCUBATION_DN
SCZ	Immunologic_signatures	GSE17721_POLYIC_VS_PAM3CSK4_16H_BMDC_UP	198	6	0.00358762	0.142306	TSPAN2:MLXIP:PRRG2:TSSC1:STAB1:GRM1	http://www.gsea-msigdb.org/gsea/msigdb/cards/GSE17721_POLYIC_VS_PAM3CSK4_16H_BMDC_UP
SCZ	Immunologic_signatures	GSE45365_NK_CELL_VS_CD8A_DC_UP	198	6	0.00358762	0.142306	NT5C2:ARPC3:CORO1A:NGEF:CRELD2:STAB1	http://www.gsea-msigdb.org/gsea/msigdb/cards/GSE45365_NK_CELL_VS_CD8A_DC_UP
SCZ	Immunologic_signatures	GSE12198_CTRL_VS_LOW_IL2_STIM_NK_CELL_UP	198	6	0.00358762	0.142306	GATAD2B:PCNXL3:CCDC92:PCNX:AP3D1:MSRA	http://www.gsea-msigdb.org/gsea/msigdb/cards/GSE12198_CTRL_VS_LOW_IL2_STIM_NK_CELL_UP
SCZ	Immunologic_signatures	GSE11961_MARGINAL_ZONE_BCELL_VS_MEMORY_BCELL_DAY7_DN	199	6	0.00367697	0.142306	RCOR2:PITPNM2:CCDC92:GRIN2A:DPEP1:MAD1L1	http://www.gsea-msigdb.org/gsea/msigdb/cards/GSE11961_MARGINAL_ZONE_BCELL_VS_MEMORY_BCELL_DAY7_DN
SCZ	Immunologic_signatures	GSE41867_DAY8_VS_DAY15_LCMV_CLONE13_EFFECTOR_CD8_TCELL_UP	199	6	0.00367697	0.142306	RC3H1:PCNX:CDK10:SMG6:SDHAF1:LEMD2	http://www.gsea-msigdb.org/gsea/msigdb/cards/GSE41867_DAY8_VS_DAY15_LCMV_CLONE13_EFFECTOR_CD8_TCELL_UP
SCZ	Immunologic_signatures	GSE17721_CTRL_VS_LPS_0.5H_BMDC_DN	199	6	0.00367697	0.142306	PLEKHO1:RBM26:TSSC1:NKAPL:TFAP2B:LY6H	http://www.gsea-msigdb.org/gsea/msigdb/cards/GSE17721_CTRL_VS_LPS_0.5H_BMDC_DN
SCZ	Immunologic_signatures	GSE17721_PAM3CSK4_VS_GADIQUIMOD_16H_BMDC_DN	199	6	0.00367697	0.142306	MAP7D1:CYP17A1:PRMT7:PRRG2:CD47:FAM114A2	http://www.gsea-msigdb.org/gsea/msigdb/cards/GSE17721_PAM3CSK4_VS_GADIQUIMOD_16H_BMDC_DN
SCZ	Immunologic_signatures	GSE17721_LPS_VS_PAM3CSK4_4H_BMDC_DN	199	6	0.00367697	0.142306	SLC39A1:CDK2AP1:FES:YPEL3:STAB1:ZBTB22	http://www.gsea-msigdb.org/gsea/msigdb/cards/GSE17721_LPS_VS_PAM3CSK4_4H_BMDC_DN
SCZ	Immunologic_signatures	GSE29164_CD8_TCELL_VS_CD8_TCELL_AND_IL12_TREATED_MELANOMA_DAY7_UP	199	6	0.00367697	0.142306	RERE:EVI5:DOCK1:ZFYVE21:ALAS1:ZSCAN12	http://www.gsea-msigdb.org/gsea/msigdb/cards/GSE29164_CD8_TCELL_VS_CD8_TCELL_AND_IL12_TREATED_MELANOMA_DAY7_UP
SCZ	Immunologic_signatures	GSE20366_EX_VIVO_VS_DEC205_CONVERSION_UP	199	6	0.00367697	0.142306	SDCCAG8:PLCL1:NAGA:FAM109B:CYP2D6:ZSCAN12	http://www.gsea-msigdb.org/gsea/msigdb/cards/GSE20366_EX_VIVO_VS_DEC205_CONVERSION_UP
SCZ	Immunologic_signatures	GSE17721_LPS_VS_POLYIC_16H_BMDC_DN	199	6	0.00367697	0.142306	PLEKHO1:B3GAT1:SPPL3:NDRG4:TSSC1:YPEL1	http://www.gsea-msigdb.org/gsea/msigdb/cards/GSE17721_LPS_VS_POLYIC_16H_BMDC_DN
SCZ	Immunologic_signatures	GSE15330_GRANULOCYTE_MONOCYTE_PROGENITOR_VS_PRO_BCELL_UP	199	6	0.00367697	0.142306	GATAD2A:TNFRSF13C:GNL3:WDR46:KIFC1:IMMP2L	http://www.gsea-msigdb.org/gsea/msigdb/cards/GSE15330_GRANULOCYTE_MONOCYTE_PROGENITOR_VS_PRO_BCELL_UP
SCZ	Immunologic_signatures	GSE36009_UNSTIM_VS_LPS_STIM_NLRP10_KO_DC_UP	199	6	0.00367697	0.142306	MAP7D1:PSMA4:PABPC1L:WDR82:IMMP2L:PTK2B	http://www.gsea-msigdb.org/gsea/msigdb/cards/GSE36009_UNSTIM_VS_LPS_STIM_NLRP10_KO_DC_UP
SCZ	Immunologic_signatures	GSE11961_FOLLICULAR_BCELL_VS_PLASMA_CELL_DAY7_DN	200	6	0.00376796	0.142306	CYP17A1:YPEL3:RAI1:YPEL1:WDR82:PTK2B	http://www.gsea-msigdb.org/gsea/msigdb/cards/GSE11961_FOLLICULAR_BCELL_VS_PLASMA_CELL_DAY7_DN
SCZ	Immunologic_signatures	GSE36527_CD62L_HIGH_CD69_NEG_VS_CD62L_LOW_CD69_POS_TREG_KLRG1_NEG_DN	200	6	0.00376796	0.142306	PLEKHO1:SDCCAG8:CACNA1C:FES:ERBB4:ZSCAN12	http://www.gsea-msigdb.org/gsea/msigdb/cards/GSE36527_CD62L_HIGH_CD69_NEG_VS_CD62L_LOW_CD69_POS_TREG_KLRG1_NEG_DN
SCZ	Immunologic_signatures	GSE20366_EX_VIVO_VS_HOMEOSTATIC_CONVERSION_NAIVE_CD4_TCELL_UP	200	6	0.00376796	0.142306	KLC1:ANKRD11:CDK10:CYP2D6:ZSCAN12:GABBR1	http://www.gsea-msigdb.org/gsea/msigdb/cards/GSE20366_EX_VIVO_VS_HOMEOSTATIC_CONVERSION_NAIVE_CD4_TCELL_UP
SCZ	Immunologic_signatures	GSE20727_DNFB_ALLERGEN_VS_ROS_INH_AND_DNFB_ALLERGEN_TREATED_DC_DN	200	6	0.00376796	0.142306	NT5C2:HIP1R:CCDC92:FURIN:NDRG4:LSM1	http://www.gsea-msigdb.org/gsea/msigdb/cards/GSE20727_DNFB_ALLERGEN_VS_ROS_INH_AND_DNFB_ALLERGEN_TREATED_DC_DN
SCZ	Immunologic_signatures	GSE17721_CTRL_VS_GARDIQUIMOD_12H_BMDC_UP	200	6	0.00376796	0.142306	RERE:BDNF:CORO1A:NDUFA13:YPEL1:NDUFA2	http://www.gsea-msigdb.org/gsea/msigdb/cards/GSE17721_CTRL_VS_GARDIQUIMOD_12H_BMDC_UP
SCZ	Immunologic_signatures	GSE14908_RESTING_VS_HDM_STIM_CD4_TCELL_NONATOPIC_PATIENT_DN	200	6	0.00376796	0.142306	SPPL3:LIN7B:IRF3:NAGA:MUSTN1:LEMD2	http://www.gsea-msigdb.org/gsea/msigdb/cards/GSE14908_RESTING_VS_HDM_STIM_CD4_TCELL_NONATOPIC_PATIENT_DN
SCZ	Immunologic_signatures	GSE12839_CTRL_VS_IL12_TREATED_PBMC_DN	149	5	0.00503276	0.188612	SUFU:ADAL:CPEB1:FAM114A2:DFNA5	http://www.gsea-msigdb.org/gsea/msigdb/cards/GSE12839_CTRL_VS_IL12_TREATED_PBMC_DN
SCZ	Immunologic_signatures	GSE22611_NOD2_TRANSD_VS_CTRL_TRANSD_HEK293_MDP_STIM_2H_DN	159	5	0.00659556	0.216346	ARTN:CACNA1C:NDRG4:CRHR1:MUSTN1	http://www.gsea-msigdb.org/gsea/msigdb/cards/GSE22611_NOD2_TRANSD_VS_CTRL_TRANSD_HEK293_MDP_STIM_2H_DN
SCZ	Immunologic_signatures	GSE6674_UNSTIM_VS_CPG_STIM_BCELL_UP	163	5	0.00730649	0.216346	KLF6:RCOR2:TNFRSF13C:GABBR1:SNX8	http://www.gsea-msigdb.org/gsea/msigdb/cards/GSE6674_UNSTIM_VS_CPG_STIM_BCELL_UP
SCZ	Immunologic_signatures	GSE5099_DAY3_VS_DAY7_MCSF_TREATED_MACROPHAGE_DN	166	5	0.0078736	0.216346	GATAD2B:DOCK1:BCL11B:CHRNA3:CUL3	http://www.gsea-msigdb.org/gsea/msigdb/cards/GSE5099_DAY3_VS_DAY7_MCSF_TREATED_MACROPHAGE_DN
SCZ	Immunologic_signatures	GSE1791_CTRL_VS_NEUROMEDINU_IN_T_CELL_LINE_12H_DN	168	5	0.00826824	0.216346	PLEKHO1:LRP4:DNAH10:BAK1:SND1	http://www.gsea-msigdb.org/gsea/msigdb/cards/GSE1791_CTRL_VS_NEUROMEDINU_IN_T_CELL_LINE_12H_DN
SCZ	Immunologic_signatures	GSE37605_C57BL6_VS_NOD_FOXP3_IRES_GFP_TCONV_UP	172	5	0.00909828	0.216346	TMEM180:CNNM2:CRELD2:GLT8D1:IMMP2L	http://www.gsea-msigdb.org/gsea/msigdb/cards/GSE37605_C57BL6_VS_NOD_FOXP3_IRES_GFP_TCONV_UP
SCZ	Immunologic_signatures	GSE26495_PD1HIGH_VS_PD1LOW_CD8_TCELL_DN	173	5	0.00931445	0.216346	TSPAN2:NCAM1:PITPNM2:ZBTB22:LY6H	http://www.gsea-msigdb.org/gsea/msigdb/cards/GSE26495_PD1HIGH_VS_PD1LOW_CD8_TCELL_DN
SCZ	Immunologic_signatures	GSE16385_IFNG_TNF_VS_ROSIGLITAZONE_STIM_MACROPHAGE_DN	173	5	0.00931445	0.216346	SRR:KCNG2:PCDHA2:NKAPL:ADAP1	http://www.gsea-msigdb.org/gsea/msigdb/cards/GSE16385_IFNG_TNF_VS_ROSIGLITAZONE_STIM_MACROPHAGE_DN
SCZ	Immunologic_signatures	GSE34156_UNTREATED_VS_24H_NOD2_LIGAND_TREATED_MONOCYTE_UP	177	5	0.0102145	0.216346	RC3H1:PITPNM2:INO80E:SMG6:ITPR3	http://www.gsea-msigdb.org/gsea/msigdb/cards/GSE34156_UNTREATED_VS_24H_NOD2_LIGAND_TREATED_MONOCYTE_UP
SCZ	Immunologic_signatures	GSE45365_HEALTHY_VS_MCMV_INFECTION_CD11B_DC_UP	180	5	0.0109275	0.216346	IGSF9B:CORO7:KCNG2:WDR55:ZSCAN12	http://www.gsea-msigdb.org/gsea/msigdb/cards/GSE45365_HEALTHY_VS_MCMV_INFECTION_CD11B_DC_UP
SCZ	Immunologic_signatures	GSE32034_UNTREATED_VS_ROSIGLIZATONE_TREATED_LY6C_LOW_MONOCYTE_UP	180	5	0.0109275	0.216346	RERE:OR8A1:TP53BP1:RAI1:MUSTN1	http://www.gsea-msigdb.org/gsea/msigdb/cards/GSE32034_UNTREATED_VS_ROSIGLIZATONE_TREATED_LY6C_LOW_MONOCYTE_UP
SCZ	Immunologic_signatures	GSE34156_UNTREATED_VS_24H_TLR1_TLR2_LIGAND_TREATED_MONOCYTE_UP	181	5	0.0111726	0.216346	RC3H1:PACSIN3:FURIN:ITPR3:LY6H	http://www.gsea-msigdb.org/gsea/msigdb/cards/GSE34156_UNTREATED_VS_24H_TLR1_TLR2_LIGAND_TREATED_MONOCYTE_UP
SCZ	Immunologic_signatures	GSE7348_UNSTIM_VS_LPS_STIM_MACROPHAGE_UP	181	5	0.0111726	0.216346	ZNF664:PPP1R13B:ZSCAN2:SFMBT1:SNX8	http://www.gsea-msigdb.org/gsea/msigdb/cards/GSE7348_UNSTIM_VS_LPS_STIM_MACROPHAGE_UP
SCZ	Immunologic_signatures	GSE21546_UNSTIM_VS_ANTI_CD3_STIM_SAP1A_KO_AND_ELK1_KO_DP_THYMOCYTES_UP	181	5	0.0111726	0.216346	CACNB2:PRRG2:CD47:BTN3A2:COL11A2	http://www.gsea-msigdb.org/gsea/msigdb/cards/GSE21546_UNSTIM_VS_ANTI_CD3_STIM_SAP1A_KO_AND_ELK1_KO_DP_THYMOCYTES_UP
SCZ	Immunologic_signatures	GSE45365_BCELL_VS_CD8_TCELL_UP	182	5	0.0114213	0.216346	IGSF9B:PPP1R13B:TGM7:TLR9:TLR9:ZSCAN23	http://www.gsea-msigdb.org/gsea/msigdb/cards/GSE45365_BCELL_VS_CD8_TCELL_UP
SCZ	Immunologic_signatures	GSE3982_MAC_VS_CENT_MEMORY_CD4_TCELL_DN	183	5	0.0116738	0.216346	TSPAN2:KLF6:CYP17A1:BRD1:GNL3	http://www.gsea-msigdb.org/gsea/msigdb/cards/GSE3982_MAC_VS_CENT_MEMORY_CD4_TCELL_DN
SCZ	Immunologic_signatures	GSE15624_3H_VS_6H_HALOFUGINONE_TREATED_CD4_TCELL_UP	183	5	0.0116738	0.216346	RC3H1:SDCCAG8:ARHGAP27:TTYH3:PTK2B	http://www.gsea-msigdb.org/gsea/msigdb/cards/GSE15624_3H_VS_6H_HALOFUGINONE_TREATED_CD4_TCELL_UP
SCZ	Immunologic_signatures	GSE15271_CXCR4_POS_VS_NEG_GC_BCELL_DN	184	5	0.0119301	0.216346	RC3H1:PPP1R13B:NMB:FURIN:SMG6	http://www.gsea-msigdb.org/gsea/msigdb/cards/GSE15271_CXCR4_POS_VS_NEG_GC_BCELL_DN
SCZ	Immunologic_signatures	GSE24026_PD1_LIGATION_VS_CTRL_IN_ACT_TCELL_LINE_UP	185	5	0.0121902	0.216346	CACNA1C:ABCB9:YPEL1:BTN3A2:DFNA5	http://www.gsea-msigdb.org/gsea/msigdb/cards/GSE24026_PD1_LIGATION_VS_CTRL_IN_ACT_TCELL_LINE_UP
SCZ	Immunologic_signatures	GSE22886_CD4_TCELL_VS_BCELL_NAIVE_DN	186	5	0.0124541	0.216346	EVI5:NEK4:GPM6A:HIST1H4D:GABBR1	http://www.gsea-msigdb.org/gsea/msigdb/cards/GSE22886_CD4_TCELL_VS_BCELL_NAIVE_DN
SCZ	Immunologic_signatures	GSE1432_1H_VS_24H_IFNG_MICROGLIA_DN	186	5	0.0124541	0.216346	PLEKHO1:SERPING1:PSMA4:AP3D1:CD47	http://www.gsea-msigdb.org/gsea/msigdb/cards/GSE1432_1H_VS_24H_IFNG_MICROGLIA_DN
SCZ	Immunologic_signatures	GSE12845_IGD_POS_BLOOD_VS_NAIVE_TONSIL_BCELL_UP	186	5	0.0124541	0.216346	NRGN:EPN2:NAGA:GLT8D1:HIST1H3G	http://www.gsea-msigdb.org/gsea/msigdb/cards/GSE12845_IGD_POS_BLOOD_VS_NAIVE_TONSIL_BCELL_UP
SCZ	Immunologic_signatures	GSE29615_CTRL_VS_LAIV_FLU_VACCINE_PBMC_UP	186	5	0.0124541	0.216346	SERPING1:NDRG4:TNFRSF13C:NT5DC2:COL11A2	http://www.gsea-msigdb.org/gsea/msigdb/cards/GSE29615_CTRL_VS_LAIV_FLU_VACCINE_PBMC_UP
SCZ	Immunologic_signatures	GSE9601_UNTREATED_VS_NFKB_INHIBITOR_TREATED_HCMV_INF_MONOCYTE_DN	187	5	0.0127218	0.216346	CTNND1:ZNF664:CORO7:PRMT7:PTK2B	http://www.gsea-msigdb.org/gsea/msigdb/cards/GSE9601_UNTREATED_VS_NFKB_INHIBITOR_TREATED_HCMV_INF_MONOCYTE_DN
SCZ	Immunologic_signatures	GSE32901_TH1_VS_TH17_ENRICHED_CD4_TCELL_UP	187	5	0.0127218	0.216346	ABCB9:BCL11B:YPEL3:CORO1A:CUL3	http://www.gsea-msigdb.org/gsea/msigdb/cards/GSE32901_TH1_VS_TH17_ENRICHED_CD4_TCELL_UP
SCZ	Immunologic_signatures	GSE45365_WT_VS_IFNAR_KO_CD11B_DC_MCMV_INFECTION_UP	187	5	0.0127218	0.216346	PPP1R13B:ALG12:PHF1:SNX8:IMMP2L	http://www.gsea-msigdb.org/gsea/msigdb/cards/GSE45365_WT_VS_IFNAR_KO_CD11B_DC_MCMV_INFECTION_UP
SCZ	Immunologic_signatures	GSE37533_PPARG2_FOXP3_VS_FOXP3_TRANSDUCED_CD4_TCELL_DN	188	5	0.0129935	0.216346	PCNX:FES:SPATS2L:CD47:BAK1	http://www.gsea-msigdb.org/gsea/msigdb/cards/GSE37533_PPARG2_FOXP3_VS_FOXP3_TRANSDUCED_CD4_TCELL_DN
SCZ	Immunologic_signatures	GSE21927_SPLEEN_VS_BONE_MARROW_MONOCYTE_BALBC_DN	188	5	0.0129935	0.216346	ST3GAL3:TMEM180:PPP1R13B:IMMP2L:MSRA	http://www.gsea-msigdb.org/gsea/msigdb/cards/GSE21927_SPLEEN_VS_BONE_MARROW_MONOCYTE_BALBC_DN
SCZ	Immunologic_signatures	GSE21927_UNTREATED_VS_GMCSF_IL6_TREATED_BONE_MARROW_UP	188	5	0.0129935	0.216346	PACSIN3:TMTC1:ALAS1:IMMP2L:TSNARE1	http://www.gsea-msigdb.org/gsea/msigdb/cards/GSE21927_UNTREATED_VS_GMCSF_IL6_TREATED_BONE_MARROW_UP
SCZ	Immunologic_signatures	GSE360_T_GONDII_VS_B_MALAYI_HIGH_DOSE_MAC_DN	188	5	0.0129935	0.216346	CRHR1:NAGA:STAB1:SND1:PTK2B	http://www.gsea-msigdb.org/gsea/msigdb/cards/GSE360_T_GONDII_VS_B_MALAYI_HIGH_DOSE_MAC_DN
SCZ	Immunologic_signatures	GSE29949_CD8_NEG_DC_SPLEEN_VS_DC_BRAIN_UP	188	5	0.0129935	0.216346	IGSF9B:PCNX:SMG6:GRM1:ADAM22	http://www.gsea-msigdb.org/gsea/msigdb/cards/GSE29949_CD8_NEG_DC_SPLEEN_VS_DC_BRAIN_UP
SCZ	Immunologic_signatures	GSE10325_BCELL_VS_LUPUS_BCELL_UP	188	5	0.0129935	0.216346	THAP3:NCAM1:DOC2A:GABBR1:TFAP2B	http://www.gsea-msigdb.org/gsea/msigdb/cards/GSE10325_BCELL_VS_LUPUS_BCELL_UP
SCZ	Immunologic_signatures	GSE22886_UNSTIM_VS_IL15_STIM_NKCELL_UP	188	5	0.0129935	0.216346	ZCCHC14:IRF3:YPEL1:RXRB:DFNA5	http://www.gsea-msigdb.org/gsea/msigdb/cards/GSE22886_UNSTIM_VS_IL15_STIM_NKCELL_UP
SCZ	Immunologic_signatures	GSE7348_LPS_VS_TOLERIZED_AND_LPS_STIM_MACROPHAGE_DN	188	5	0.0129935	0.216346	AKT3:CACNB2:PPP1R13B:SPATS2L:FAM109B	http://www.gsea-msigdb.org/gsea/msigdb/cards/GSE7348_LPS_VS_TOLERIZED_AND_LPS_STIM_MACROPHAGE_DN
SCZ	Immunologic_signatures	GSE17301_CTRL_VS_48H_IFNA2_STIM_CD8_TCELL_DN	188	5	0.0129935	0.216346	THAP3:ITIH4:TMEM110:PHF1:PTK2B	http://www.gsea-msigdb.org/gsea/msigdb/cards/GSE17301_CTRL_VS_48H_IFNA2_STIM_CD8_TCELL_DN
SCZ	Immunologic_signatures	GSE360_L_MAJOR_VS_B_MALAYI_HIGH_DOSE_DC_DN	189	5	0.013269	0.216346	CACNA1C:SFMBT1:TKT:MAN2A1:PPP2R2B	http://www.gsea-msigdb.org/gsea/msigdb/cards/GSE360_L_MAJOR_VS_B_MALAYI_HIGH_DOSE_DC_DN
SCZ	Immunologic_signatures	GSE29617_CTRL_VS_DAY3_TIV_FLU_VACCINE_PBMC_2008_UP	189	5	0.013269	0.216346	ANKRD11:PLCL1:PPP1R16B:PHF1:LEMD2	http://www.gsea-msigdb.org/gsea/msigdb/cards/GSE29617_CTRL_VS_DAY3_TIV_FLU_VACCINE_PBMC_2008_UP
SCZ	Immunologic_signatures	GSE4590_LARGE_PRE_BCELL_VS_VPREB_POS_LARGE_PRE_BCELL_DN	189	5	0.013269	0.216346	CTNND1:PITPNM2:PRMT7:PLCL1:PTK2B	http://www.gsea-msigdb.org/gsea/msigdb/cards/GSE4590_LARGE_PRE_BCELL_VS_VPREB_POS_LARGE_PRE_BCELL_DN
SCZ	Immunologic_signatures	GSE22886_UNSTIM_VS_IL2_STIM_NKCELL_UP	190	5	0.0135484	0.216346	ZCCHC14:IRF3:YPEL1:BTN3A2:RXRB	http://www.gsea-msigdb.org/gsea/msigdb/cards/GSE22886_UNSTIM_VS_IL2_STIM_NKCELL_UP
SCZ	Immunologic_signatures	GSE2128_CTRL_VS_MIMETOPE_NEGATIVE_SELECTION_DP_THYMOCYTE_NOD_DN	190	5	0.0135484	0.216346	RERE:SUFU:DNAH10:STAB1:TKT	http://www.gsea-msigdb.org/gsea/msigdb/cards/GSE2128_CTRL_VS_MIMETOPE_NEGATIVE_SELECTION_DP_THYMOCYTE_NOD_DN
SCZ	Immunologic_signatures	GSE12845_NAIVE_VS_DARKZONE_GC_TONSIL_BCELL_UP	190	5	0.0135484	0.216346	CTNND1:ZSCAN2:ANKRD11:PQLC1:PPP1R16B	http://www.gsea-msigdb.org/gsea/msigdb/cards/GSE12845_NAIVE_VS_DARKZONE_GC_TONSIL_BCELL_UP
SCZ	Immunologic_signatures	GSE3337_4H_VS_16H_IFNG_IN_CD8POS_DC_DN	190	5	0.0135484	0.216346	FES:NDUFA13:STAB1:GABBR1:BAK1	http://www.gsea-msigdb.org/gsea/msigdb/cards/GSE3337_4H_VS_16H_IFNG_IN_CD8POS_DC_DN
SCZ	Immunologic_signatures	GSE22196_HEALTHY_VS_OBESE_MOUSE_SKIN_GAMMADELTA_TCELL_UP	190	5	0.0135484	0.216346	RERE:SERPING1:ALAS1:ITIH1:PTK2B	http://www.gsea-msigdb.org/gsea/msigdb/cards/GSE22196_HEALTHY_VS_OBESE_MOUSE_SKIN_GAMMADELTA_TCELL_UP
SCZ	Immunologic_signatures	GSE36476_YOUNG_VS_OLD_DONOR_MEMORY_CD4_TCELL_72H_TSST_ACT_DN	190	5	0.0135484	0.216346	ZFYVE21:LIN7B:ITIH4:PCGF3:DFNA5	http://www.gsea-msigdb.org/gsea/msigdb/cards/GSE36476_YOUNG_VS_OLD_DONOR_MEMORY_CD4_TCELL_72H_TSST_ACT_DN
SCZ	Immunologic_signatures	GSE3920_IFNA_VS_IFNG_TREATED_FIBROBLAST_UP	190	5	0.0135484	0.216346	CYP17A1:AS3MT:TGM7:TMEM110:PTK2B	http://www.gsea-msigdb.org/gsea/msigdb/cards/GSE3920_IFNA_VS_IFNG_TREATED_FIBROBLAST_UP
SCZ	Immunologic_signatures	GSE45881_CXCR6HI_VS_CXCR1LO_COLONIC_LAMINA_PROPRIA_DN	190	5	0.0135484	0.216346	CPEB1:LIN7B:SPATS2L:YPEL1:SFMBT1	http://www.gsea-msigdb.org/gsea/msigdb/cards/GSE45881_CXCR6HI_VS_CXCR1LO_COLONIC_LAMINA_PROPRIA_DN
SCZ	Immunologic_signatures	GSE22611_NOD2_TRANSD_VS_CTRL_TRANSD_HEK293_MDP_STIM_6H_UP	190	5	0.0135484	0.216346	CYP17A1:CHRNA3:FUT2:PPP2R2B:PTK2B	http://www.gsea-msigdb.org/gsea/msigdb/cards/GSE22611_NOD2_TRANSD_VS_CTRL_TRANSD_HEK293_MDP_STIM_6H_UP
SCZ	Immunologic_signatures	GSE22886_NAIVE_CD4_TCELL_VS_NKCELL_UP	190	5	0.0135484	0.216346	RERE:ARTN:CACNA1I:GABBR1:PHF1	http://www.gsea-msigdb.org/gsea/msigdb/cards/GSE22886_NAIVE_CD4_TCELL_VS_NKCELL_UP
SCZ	Immunologic_signatures	GSE42021_CD24INT_VS_CD24LOW_TREG_THYMUS_UP	191	5	0.0138318	0.216346	CYP17A1:ARL6IP4:CORO1A:IRF3:ITIH3	http://www.gsea-msigdb.org/gsea/msigdb/cards/GSE42021_CD24INT_VS_CD24LOW_TREG_THYMUS_UP
SCZ	Immunologic_signatures	GSE45365_NK_CELL_VS_CD11B_DC_UP	191	5	0.0138318	0.216346	TMEM180:B3GAT1:CHRNA3:EPN2:ZSCAN12	http://www.gsea-msigdb.org/gsea/msigdb/cards/GSE45365_NK_CELL_VS_CD11B_DC_UP
SCZ	Immunologic_signatures	GSE19401_NAIVE_VS_IMMUNIZED_MOUSE_PLN_FOLLICULAR_DC_DN	191	5	0.0138318	0.216346	ALAS1:GLT8D1:NEK4:RXRB:PTK2B	http://www.gsea-msigdb.org/gsea/msigdb/cards/GSE19401_NAIVE_VS_IMMUNIZED_MOUSE_PLN_FOLLICULAR_DC_DN
SCZ	Immunologic_signatures	GSE360_L_DONOVANI_VS_B_MALAYI_HIGH_DOSE_MAC_DN	191	5	0.0138318	0.216346	CORO1A:SPG7:ALAS1:STAB1:NUDT1	http://www.gsea-msigdb.org/gsea/msigdb/cards/GSE360_L_DONOVANI_VS_B_MALAYI_HIGH_DOSE_MAC_DN
SCZ	Immunologic_signatures	GSE22886_IGG_IGA_MEMORY_BCELL_VS_BM_PLASMA_CELL_UP	191	5	0.0138318	0.216346	CORO1A:PPP1R16B:YPEL1:WDR55:GABBR1	http://www.gsea-msigdb.org/gsea/msigdb/cards/GSE22886_IGG_IGA_MEMORY_BCELL_VS_BM_PLASMA_CELL_UP
SCZ	Immunologic_signatures	GSE28408_LY6G_POS_VS_NEG_DC_DN	191	5	0.0138318	0.216346	PSMA4:PRMT7:CRELD2:KIFC1:NUDT1	http://www.gsea-msigdb.org/gsea/msigdb/cards/GSE28408_LY6G_POS_VS_NEG_DC_DN
SCZ	Immunologic_signatures	GSE22342_CD11C_HIGH_VS_LOW_DECIDUAL_MACROPHAGES_UP	191	5	0.0138318	0.216346	ST3GAL3:TMEM180:SPPL3:NGEF:TTYH3	http://www.gsea-msigdb.org/gsea/msigdb/cards/GSE22342_CD11C_HIGH_VS_LOW_DECIDUAL_MACROPHAGES_UP
SCZ	Immunologic_signatures	GSE35435_RESTING_VS_IL4_TREATED_MACROPHAGE_UP	191	5	0.0138318	0.216346	EVI5:NCAM1:AP3D1:ZSCAN12:BAK1	http://www.gsea-msigdb.org/gsea/msigdb/cards/GSE35435_RESTING_VS_IL4_TREATED_MACROPHAGE_UP
SCZ	Immunologic_signatures	GSE2770_TGFB_AND_IL4_VS_TGFB_AND_IL12_TREATED_ACT_CD4_TCELL_2H_DN	191	5	0.0138318	0.216346	ARPC3:DOT1L:FUT2:NT5DC2:TRIM27	http://www.gsea-msigdb.org/gsea/msigdb/cards/GSE2770_TGFB_AND_IL4_VS_TGFB_AND_IL12_TREATED_ACT_CD4_TCELL_2H_DN
SCZ	Immunologic_signatures	GSE3337_CTRL_VS_16H_IFNG_IN_CD8POS_DC_DN	191	5	0.0138318	0.216346	HIP1R:WDR55:TRIM27:UBD:PTK2B	http://www.gsea-msigdb.org/gsea/msigdb/cards/GSE3337_CTRL_VS_16H_IFNG_IN_CD8POS_DC_DN
SCZ	Immunologic_signatures	GSE360_DC_VS_MAC_DN	191	5	0.0138318	0.216346	CDK10:MAPT:RFX2:PHF1:NUDT1	http://www.gsea-msigdb.org/gsea/msigdb/cards/GSE360_DC_VS_MAC_DN
SCZ	Immunologic_signatures	GSE40274_CTRL_VS_EOS_TRANSDUCED_ACTIVATED_CD4_TCELL_UP	191	5	0.0138318	0.216346	AS3MT:CNNM2:ARL6IP4:CDK2AP1:NAGA	http://www.gsea-msigdb.org/gsea/msigdb/cards/GSE40274_CTRL_VS_EOS_TRANSDUCED_ACTIVATED_CD4_TCELL_UP
SCZ	Immunologic_signatures	GSE36476_CTRL_VS_TSST_ACT_16H_MEMORY_CD4_TCELL_YOUNG_DN	191	5	0.0138318	0.216346	CDK2AP1:ZFYVE21:ALAS1:WDR46:SND1	http://www.gsea-msigdb.org/gsea/msigdb/cards/GSE36476_CTRL_VS_TSST_ACT_16H_MEMORY_CD4_TCELL_YOUNG_DN
SCZ	Immunologic_signatures	GSE2770_TGFB_AND_IL4_VS_TGFB_AND_IL12_TREATED_ACT_CD4_TCELL_48H_DN	191	5	0.0138318	0.216346	RERE:NRGN:INO80E:TKT:PRSS16	http://www.gsea-msigdb.org/gsea/msigdb/cards/GSE2770_TGFB_AND_IL4_VS_TGFB_AND_IL12_TREATED_ACT_CD4_TCELL_48H_DN
SCZ	Immunologic_signatures	GSE360_T_GONDII_VS_B_MALAYI_LOW_DOSE_DC_DN	192	5	0.0141191	0.216346	EVI5:NRGN:BAG5:STAB1:TKT	http://www.gsea-msigdb.org/gsea/msigdb/cards/GSE360_T_GONDII_VS_B_MALAYI_LOW_DOSE_DC_DN
SCZ	Immunologic_signatures	GSE21063_WT_VS_NFATC1_KO_3H_ANTI_IGM_STIM_BCELL_DN	192	5	0.0141191	0.216346	SDCCAG8:NDUFA13:ALAS1:UBD:PTK2B	http://www.gsea-msigdb.org/gsea/msigdb/cards/GSE21063_WT_VS_NFATC1_KO_3H_ANTI_IGM_STIM_BCELL_DN
SCZ	Immunologic_signatures	GSE2770_IL12_AND_TGFB_ACT_VS_ACT_CD4_TCELL_48H_UP	192	5	0.0141191	0.216346	ZNF664:CHRNB4:ALAS1:STAB1:TKT	http://www.gsea-msigdb.org/gsea/msigdb/cards/GSE2770_IL12_AND_TGFB_ACT_VS_ACT_CD4_TCELL_48H_UP
SCZ	Immunologic_signatures	GSE10325_LUPUS_CD4_TCELL_VS_LUPUS_BCELL_UP	192	5	0.0141191	0.216346	MAP7D1:AKT3:BCL11B:ZCCHC14:PLCL1	http://www.gsea-msigdb.org/gsea/msigdb/cards/GSE10325_LUPUS_CD4_TCELL_VS_LUPUS_BCELL_UP
SCZ	Immunologic_signatures	GSE29618_PRE_VS_DAY7_POST_TIV_FLU_VACCINE_MONOCYTE_DN	192	5	0.0141191	0.216346	CACNA1C:FES:SDHAF1:HIST1H3G:LSM1	http://www.gsea-msigdb.org/gsea/msigdb/cards/GSE29618_PRE_VS_DAY7_POST_TIV_FLU_VACCINE_MONOCYTE_DN
SCZ	Immunologic_signatures	GSE9006_HEALTHY_VS_TYPE_1_DIABETES_PBMC_4MONTH_POST_DX_DN	192	5	0.0141191	0.216346	SLC39A1:SNX19:TM6SF2:SDHAF1:TRIM27	http://www.gsea-msigdb.org/gsea/msigdb/cards/GSE9006_HEALTHY_VS_TYPE_1_DIABETES_PBMC_4MONTH_POST_DX_DN
SCZ	Immunologic_signatures	GSE37301_COMMON_LYMPHOID_PROGENITOR_VS_PRO_BCELL_UP	192	5	0.0141191	0.216346	TSPAN2:DOCK1:DOC2A:WDR82:NEK4	http://www.gsea-msigdb.org/gsea/msigdb/cards/GSE37301_COMMON_LYMPHOID_PROGENITOR_VS_PRO_BCELL_UP
SCZ	Immunologic_signatures	GSE42021_TREG_PLN_VS_TREG_PRECURSORS_THYMUS_UP	192	5	0.0141191	0.216346	MLXIP:BAG5:ZCCHC14:DPEP1:CUL3	http://www.gsea-msigdb.org/gsea/msigdb/cards/GSE42021_TREG_PLN_VS_TREG_PRECURSORS_THYMUS_UP
SCZ	Immunologic_signatures	GSE42021_CD24INT_VS_CD24LOW_TREG_THYMUS_DN	192	5	0.0141191	0.216346	SERPING1:BCL11B:YPEL1:GPM6A:PCDHA2	http://www.gsea-msigdb.org/gsea/msigdb/cards/GSE42021_CD24INT_VS_CD24LOW_TREG_THYMUS_DN
SCZ	Immunologic_signatures	GSE7348_LPS_VS_TOLERIZED_AND_LPS_STIM_MACROPHAGE_UP	193	5	0.0144105	0.216346	CNNM2:SPPL3:ZNF664:ANKRD11:SNX8	http://www.gsea-msigdb.org/gsea/msigdb/cards/GSE7348_LPS_VS_TOLERIZED_AND_LPS_STIM_MACROPHAGE_UP
SCZ	Immunologic_signatures	GSE16450_CTRL_VS_IFNA_12H_STIM_IMMATURE_NEURON_CELL_LINE_UP	193	5	0.0144105	0.216346	MLXIP:NAGA:PPP2R2B:SND1:MSRA	http://www.gsea-msigdb.org/gsea/msigdb/cards/GSE16450_CTRL_VS_IFNA_12H_STIM_IMMATURE_NEURON_CELL_LINE_UP
SCZ	Immunologic_signatures	GSE22601_DOUBLE_NEGATIVE_VS_CD8_SINGLE_POSITIVE_THYMOCYTE_DN	193	5	0.0144105	0.216346	SNX19:SPPL3:PPP1R13B:TKT:ZSCAN12	http://www.gsea-msigdb.org/gsea/msigdb/cards/GSE22601_DOUBLE_NEGATIVE_VS_CD8_SINGLE_POSITIVE_THYMOCYTE_DN
SCZ	Immunologic_signatures	GSE28408_LY6G_POS_VS_NEG_DC_UP	193	5	0.0144105	0.216346	CDK2AP1:TP53BP1:ANKRD11:CPNE7:RXRB	http://www.gsea-msigdb.org/gsea/msigdb/cards/GSE28408_LY6G_POS_VS_NEG_DC_UP
SCZ	Immunologic_signatures	GSE15659_NONSUPPRESSIVE_TCELL_VS_ACTIVATED_TREG_DN	193	5	0.0144105	0.216346	SLC39A1:SDCCAG8:TSSC1:SPATS2L:PTK2B	http://www.gsea-msigdb.org/gsea/msigdb/cards/GSE15659_NONSUPPRESSIVE_TCELL_VS_ACTIVATED_TREG_DN
SCZ	Immunologic_signatures	GSE360_L_MAJOR_VS_T_GONDII_DC_DN	193	5	0.0144105	0.216346	CACNA1C:BAG5:CACNA1D:PCGF3:SND1	http://www.gsea-msigdb.org/gsea/msigdb/cards/GSE360_L_MAJOR_VS_T_GONDII_DC_DN
SCZ	Immunologic_signatures	GSE22443_IL2_VS_IL12_TREATED_ACT_CD8_TCELL_DN	193	5	0.0144105	0.216346	RAI1:NAGA:WDR82:TRIM27:KIFC1	http://www.gsea-msigdb.org/gsea/msigdb/cards/GSE22443_IL2_VS_IL12_TREATED_ACT_CD8_TCELL_DN
SCZ	Immunologic_signatures	GSE32533_WT_VS_MIR17_KO_ACT_CD4_TCELL_DN	193	5	0.0144105	0.216346	AKT3:CCDC92:CORO7:SPG7:MAD1L1	http://www.gsea-msigdb.org/gsea/msigdb/cards/GSE32533_WT_VS_MIR17_KO_ACT_CD4_TCELL_DN
SCZ	Immunologic_signatures	GSE1460_INTRATHYMIC_T_PROGENITOR_VS_DP_THYMOCYTE_DN	193	5	0.0144105	0.216346	CHRNA3:NMB:PLCL1:CRELD2:ITIH4	http://www.gsea-msigdb.org/gsea/msigdb/cards/GSE1460_INTRATHYMIC_T_PROGENITOR_VS_DP_THYMOCYTE_DN
SCZ	Immunologic_signatures	GSE360_L_MAJOR_VS_T_GONDII_MAC_UP	193	5	0.0144105	0.216346	CTNND1:PPP1R13B:CRHR1:PPP2R2B:ADAM22	http://www.gsea-msigdb.org/gsea/msigdb/cards/GSE360_L_MAJOR_VS_T_GONDII_MAC_UP
SCZ	Immunologic_signatures	GSE3982_DC_VS_MAC_UP	193	5	0.0144105	0.216346	CCDC92:PRMT7:PPP1R16B:GLT8D1:ITIH1	http://www.gsea-msigdb.org/gsea/msigdb/cards/GSE3982_DC_VS_MAC_UP
SCZ	Immunologic_signatures	GSE14415_INDUCED_TREG_VS_FAILED_INDUCED_TREG_UP	193	5	0.0144105	0.216346	CDK2AP1:PRMT7:CRELD2:ADAP1:NUDT1	http://www.gsea-msigdb.org/gsea/msigdb/cards/GSE14415_INDUCED_TREG_VS_FAILED_INDUCED_TREG_UP
SCZ	Immunologic_signatures	GSE22527_ANTI_CD3_INVIVO_VS_UNTREATED_MOUSE_TREG_UP	193	5	0.0144105	0.216346	CACNA1C:KLC1:CACNA1I:PHF1:ITPR3	http://www.gsea-msigdb.org/gsea/msigdb/cards/GSE22527_ANTI_CD3_INVIVO_VS_UNTREATED_MOUSE_TREG_UP
SCZ	Immunologic_signatures	GSE22140_GERMFREE_VS_SPF_MOUSE_CD4_TCELL_UP	193	5	0.0144105	0.216346	RERE:KLF6:SERPING1:FURIN:CD47	http://www.gsea-msigdb.org/gsea/msigdb/cards/GSE22140_GERMFREE_VS_SPF_MOUSE_CD4_TCELL_UP
SCZ	Immunologic_signatures	GSE11961_GERMINAL_CENTER_BCELL_DAY7_VS_GERMINAL_CENTER_BCELL_DAY40_DN	194	5	0.0147058	0.216346	EVI5:GPM6A:SNX8:IMMP2L:PTK2B	http://www.gsea-msigdb.org/gsea/msigdb/cards/GSE11961_GERMINAL_CENTER_BCELL_DAY7_VS_GERMINAL_CENTER_BCELL_DAY40_DN
SCZ	Immunologic_signatures	GSE24492_LYVE_NEG_VS_POS_MACROPHAGE_UP	194	5	0.0147058	0.216346	RC3H1:KLF6:YJEFN3:MUSTN1:ZSCAN12	http://www.gsea-msigdb.org/gsea/msigdb/cards/GSE24492_LYVE_NEG_VS_POS_MACROPHAGE_UP
SCZ	Immunologic_signatures	GSE2405_HEAT_KILLED_VS_LIVE_A_PHAGOCYTOPHILUM_STIM_NEUTROPHIL_24H_DN	194	5	0.0147058	0.216346	SLC39A1:ZNF664:TKT:ZSCAN12:ZBTB22	http://www.gsea-msigdb.org/gsea/msigdb/cards/GSE2405_HEAT_KILLED_VS_LIVE_A_PHAGOCYTOPHILUM_STIM_NEUTROPHIL_24H_DN
SCZ	Immunologic_signatures	GSE9239_CTRL_VS_TNF_INHIBITOR_TREATED_DC_UP	194	5	0.0147058	0.216346	SUFU:AP3D1:NAGA:ITIH3:PTK2B	http://www.gsea-msigdb.org/gsea/msigdb/cards/GSE9239_CTRL_VS_TNF_INHIBITOR_TREATED_DC_UP
SCZ	Immunologic_signatures	GSE37301_HEMATOPOIETIC_STEM_CELL_VS_PRO_BCELL_UP	194	5	0.0147058	0.216346	PLEKHO1:SLC39A1:CTNND1:SMG6:ITIH1	http://www.gsea-msigdb.org/gsea/msigdb/cards/GSE37301_HEMATOPOIETIC_STEM_CELL_VS_PRO_BCELL_UP
SCZ	Immunologic_signatures	GSE25087_FETAL_VS_ADULT_TREG_UP	194	5	0.0147058	0.216346	EVI5:SLC39A1:LRP4:CDK2AP1:FURIN	http://www.gsea-msigdb.org/gsea/msigdb/cards/GSE25087_FETAL_VS_ADULT_TREG_UP
SCZ	Immunologic_signatures	GSE360_DC_VS_MAC_T_GONDII_DN	194	5	0.0147058	0.216346	AKT3:BAG5:STAB1:TKT:ZNF165	http://www.gsea-msigdb.org/gsea/msigdb/cards/GSE360_DC_VS_MAC_T_GONDII_DN
SCZ	Immunologic_signatures	GSE8921_UNSTIM_0H_VS_TLR1_2_STIM_MONOCYTE_12H_DN	195	5	0.0150052	0.216346	FURIN:PQLC1:AP3D1:STAB1:GABBR1	http://www.gsea-msigdb.org/gsea/msigdb/cards/GSE8921_UNSTIM_0H_VS_TLR1_2_STIM_MONOCYTE_12H_DN
SCZ	Immunologic_signatures	GSE45739_UNSTIM_VS_ACD3_ACD28_STIM_NRAS_KO_CD4_TCELL_UP	195	5	0.0150052	0.216346	RERE:SPG7:PLCL1:CACNA1I:GABBR1	http://www.gsea-msigdb.org/gsea/msigdb/cards/GSE45739_UNSTIM_VS_ACD3_ACD28_STIM_NRAS_KO_CD4_TCELL_UP
SCZ	Immunologic_signatures	GSE34205_HEALTHY_VS_FLU_INF_INFANT_PBMC_DN	195	5	0.0150052	0.216346	SERPING1:DOT1L:SPATS2L:ALAS1:LSM1	http://www.gsea-msigdb.org/gsea/msigdb/cards/GSE34205_HEALTHY_VS_FLU_INF_INFANT_PBMC_DN
SCZ	Immunologic_signatures	GSE360_T_GONDII_VS_B_MALAYI_HIGH_DOSE_DC_DN	195	5	0.0150052	0.216346	EVI5:NRGN:PPP1R13B:EPN2:TKT	http://www.gsea-msigdb.org/gsea/msigdb/cards/GSE360_T_GONDII_VS_B_MALAYI_HIGH_DOSE_DC_DN
SCZ	Immunologic_signatures	GSE32128_INOS_DEPENDENT_VS_INOS_INDEPENDENT_ACTIVATED_TCELL_DN	195	5	0.0150052	0.216346	CYP17A1:CTNND1:CATSPER2:AP3D1:PRSS16	http://www.gsea-msigdb.org/gsea/msigdb/cards/GSE32128_INOS_DEPENDENT_VS_INOS_INDEPENDENT_ACTIVATED_TCELL_DN
SCZ	Immunologic_signatures	GSE29618_LAIV_VS_TIV_FLU_VACCINE_DAY7_PDC_DN	195	5	0.0150052	0.216346	CTNND1:LIN7B:IRF3:ERBB4:CYP2D6	http://www.gsea-msigdb.org/gsea/msigdb/cards/GSE29618_LAIV_VS_TIV_FLU_VACCINE_DAY7_PDC_DN
SCZ	Immunologic_signatures	GSE22886_CD4_TCELL_VS_BCELL_NAIVE_UP	195	5	0.0150052	0.216346	MAP7D1:ARL6IP4:BCL11B:GLT8D1:ZBTB22	http://www.gsea-msigdb.org/gsea/msigdb/cards/GSE22886_CD4_TCELL_VS_BCELL_NAIVE_UP
SCZ	Immunologic_signatures	GSE2826_XID_VS_BTK_KO_BCELL_DN	195	5	0.0150052	0.216346	SERPING1:EPN2:GNL3:UBD:KIFC1	http://www.gsea-msigdb.org/gsea/msigdb/cards/GSE2826_XID_VS_BTK_KO_BCELL_DN
SCZ	Immunologic_signatures	GSE2405_0H_VS_6H_A_PHAGOCYTOPHILUM_STIM_NEUTROPHIL_UP	195	5	0.0150052	0.216346	SLC39A1:ZNF664:TKT:ZMAT2:ZBTB22	http://www.gsea-msigdb.org/gsea/msigdb/cards/GSE2405_0H_VS_6H_A_PHAGOCYTOPHILUM_STIM_NEUTROPHIL_UP
SCZ	Immunologic_signatures	GSE360_CTRL_VS_B_MALAYI_LOW_DOSE_DC_DN	195	5	0.0150052	0.216346	NT5C2:CRHR1:MAPT:RFX2:TRIM27	http://www.gsea-msigdb.org/gsea/msigdb/cards/GSE360_CTRL_VS_B_MALAYI_LOW_DOSE_DC_DN
SCZ	Immunologic_signatures	GSE17721_CTRL_VS_GARDIQUIMOD_2H_BMDC_DN	195	5	0.0150052	0.216346	CTNND1:B3GAT1:PCNX:FURIN:DFNA5	http://www.gsea-msigdb.org/gsea/msigdb/cards/GSE17721_CTRL_VS_GARDIQUIMOD_2H_BMDC_DN
SCZ	Immunologic_signatures	GSE22432_MULTIPOTENT_PROGENITOR_VS_CDC_UP	195	5	0.0150052	0.216346	PACSIN3:DOC2A:TM6SF2:FUT2:LEMD2	http://www.gsea-msigdb.org/gsea/msigdb/cards/GSE22432_MULTIPOTENT_PROGENITOR_VS_CDC_UP
SCZ	Immunologic_signatures	GSE2770_TGFB_AND_IL4_VS_IL12_TREATED_ACT_CD4_TCELL_2H_DN	196	5	0.0153086	0.216346	KLC1:ZFYVE21:FES:PPP1R16B:FAM114A2	http://www.gsea-msigdb.org/gsea/msigdb/cards/GSE2770_TGFB_AND_IL4_VS_IL12_TREATED_ACT_CD4_TCELL_2H_DN
SCZ	Immunologic_signatures	GSE27786_BCELL_VS_NEUTROPHIL_DN	196	5	0.0153086	0.216346	MAP7D1:FUT2:UBD:COL11A2:TFAP2B	http://www.gsea-msigdb.org/gsea/msigdb/cards/GSE27786_BCELL_VS_NEUTROPHIL_DN
SCZ	Immunologic_signatures	GSE17721_CTRL_VS_POLYIC_0.5H_BMDC_DN	196	5	0.0153086	0.216346	SYT12:NCAM1:YPEL3:TSSC1:TFAP2B	http://www.gsea-msigdb.org/gsea/msigdb/cards/GSE17721_CTRL_VS_POLYIC_0.5H_BMDC_DN
SCZ	Immunologic_signatures	GSE15330_HSC_VS_LYMPHOID_PRIMED_MULTIPOTENT_PROGENITOR_IKAROS_KO_UP	196	5	0.0153086	0.216346	TP53BP1:PRMT7:NEK4:WDR46:IMMP2L	http://www.gsea-msigdb.org/gsea/msigdb/cards/GSE15330_HSC_VS_LYMPHOID_PRIMED_MULTIPOTENT_PROGENITOR_IKAROS_KO_UP
SCZ	Immunologic_signatures	GSE17721_LPS_VS_PAM3CSK4_1H_BMDC_UP	196	5	0.0153086	0.216346	NT5C2:PITPNM2:YJEFN3:ITIH3:BAK1	http://www.gsea-msigdb.org/gsea/msigdb/cards/GSE17721_LPS_VS_PAM3CSK4_1H_BMDC_UP
SCZ	Immunologic_signatures	GSE45739_UNSTIM_VS_ACD3_ACD28_STIM_WT_CD4_TCELL_UP	196	5	0.0153086	0.216346	RERE:PLCL1:CACNA1I:GABBR1:MSRA	http://www.gsea-msigdb.org/gsea/msigdb/cards/GSE45739_UNSTIM_VS_ACD3_ACD28_STIM_WT_CD4_TCELL_UP
SCZ	Immunologic_signatures	GSE17186_NAIVE_VS_CD21HIGH_TRANSITIONAL_BCELL_CORD_BLOOD_UP	196	5	0.0153086	0.216346	PPP1R13B:YPEL3:PRMT7:GNL3:WDR55	http://www.gsea-msigdb.org/gsea/msigdb/cards/GSE17186_NAIVE_VS_CD21HIGH_TRANSITIONAL_BCELL_CORD_BLOOD_UP
SCZ	Immunologic_signatures	GSE5589_LPS_VS_LPS_AND_IL10_STIM_IL10_KO_MACROPHAGE_45MIN_DN	196	5	0.0153086	0.216346	BCL11B:CORO1A:ALAS1:CD47:MSRA	http://www.gsea-msigdb.org/gsea/msigdb/cards/GSE5589_LPS_VS_LPS_AND_IL10_STIM_IL10_KO_MACROPHAGE_45MIN_DN
SCZ	Immunologic_signatures	GSE17721_LPS_VS_POLYIC_0.5H_BMDC_DN	196	5	0.0153086	0.216346	SYT12:NCAM1:YPEL3:TMEM110:TFAP2B	http://www.gsea-msigdb.org/gsea/msigdb/cards/GSE17721_LPS_VS_POLYIC_0.5H_BMDC_DN
SCZ	Immunologic_signatures	GSE17721_POLYIC_VS_PAM3CSK4_4H_BMDC_UP	196	5	0.0153086	0.216346	KLF6:DOCK1:PSMA4:SFMBT1:MSRA	http://www.gsea-msigdb.org/gsea/msigdb/cards/GSE17721_POLYIC_VS_PAM3CSK4_4H_BMDC_UP
SCZ	Immunologic_signatures	GSE15324_NAIVE_VS_ACTIVATED_CD8_TCELL_UP	196	5	0.0153086	0.216346	PCNX:RFTN2:ITPR3:TTYH3:ADAM22	http://www.gsea-msigdb.org/gsea/msigdb/cards/GSE15324_NAIVE_VS_ACTIVATED_CD8_TCELL_UP
SCZ	Immunologic_signatures	GSE369_IFNG_KO_VS_WT_LIVER_UP	196	5	0.0153086	0.216346	PPP1R13B:FES:SRR:RAI1:PQLC1	http://www.gsea-msigdb.org/gsea/msigdb/cards/GSE369_IFNG_KO_VS_WT_LIVER_UP
SCZ	Immunologic_signatures	GSE5542_UNTREATED_VS_IFNG_TREATED_EPITHELIAL_CELLS_6H_DN	196	5	0.0153086	0.216346	CCDC92:CUL3:PPP1R16B:PPP2R2B:PTK2B	http://www.gsea-msigdb.org/gsea/msigdb/cards/GSE5542_UNTREATED_VS_IFNG_TREATED_EPITHELIAL_CELLS_6H_DN
SCZ	Immunologic_signatures	GSE22886_NAIVE_TCELL_VS_DC_DN	196	5	0.0153086	0.216346	NRGN:ZFYVE21:FES:NAGA:STAB1	http://www.gsea-msigdb.org/gsea/msigdb/cards/GSE22886_NAIVE_TCELL_VS_DC_DN
SCZ	Immunologic_signatures	GSE17721_LPS_VS_POLYIC_12H_BMDC_DN	196	5	0.0153086	0.216346	PLEKHO1:PSMA4:NDRG4:NAGA:TLR9:TLR9	http://www.gsea-msigdb.org/gsea/msigdb/cards/GSE17721_LPS_VS_POLYIC_12H_BMDC_DN
SCZ	Immunologic_signatures	GSE41867_DAY6_EFFECTOR_VS_DAY30_EXHAUSTED_CD8_TCELL_LCMV_CLONE13_UP	196	5	0.0153086	0.216346	RERE:TP53BP1:NAGA:BAK1:TTYH3	http://www.gsea-msigdb.org/gsea/msigdb/cards/GSE41867_DAY6_EFFECTOR_VS_DAY30_EXHAUSTED_CD8_TCELL_LCMV_CLONE13_UP
SCZ	Immunologic_signatures	GSE14308_TH17_VS_NATURAL_TREG_DN	196	5	0.0153086	0.216346	PITPNM2:ZSCAN2:DPEP1:PABPC1L:NAGA	http://www.gsea-msigdb.org/gsea/msigdb/cards/GSE14308_TH17_VS_NATURAL_TREG_DN
SCZ	Immunologic_signatures	GSE36476_CTRL_VS_TSST_ACT_40H_MEMORY_CD4_TCELL_OLD_DN	196	5	0.0153086	0.216346	CDK2AP1:TP53BP1:SPATS2L:ALAS1:NUDT1	http://www.gsea-msigdb.org/gsea/msigdb/cards/GSE36476_CTRL_VS_TSST_ACT_40H_MEMORY_CD4_TCELL_OLD_DN
SCZ	Immunologic_signatures	GSE12392_CD8A_POS_VS_NEG_SPLEEN_IFNB_KO_DC_UP	196	5	0.0153086	0.216346	RERE:AP3D1:STAB1:NUDT1:LSM1	http://www.gsea-msigdb.org/gsea/msigdb/cards/GSE12392_CD8A_POS_VS_NEG_SPLEEN_IFNB_KO_DC_UP
SCZ	Immunologic_signatures	GSE11961_PLASMA_CELL_DAY7_VS_GERMINAL_CENTER_BCELL_DAY40_DN	196	5	0.0153086	0.216346	SUFU:ADAL:SRR:YPEL1:NKAPL	http://www.gsea-msigdb.org/gsea/msigdb/cards/GSE11961_PLASMA_CELL_DAY7_VS_GERMINAL_CENTER_BCELL_DAY40_DN
SCZ	Immunologic_signatures	GSE27786_LSK_VS_NEUTROPHIL_UP	196	5	0.0153086	0.216346	INO80E:RAI1:FAM109B:TRIM27:IMMP2L	http://www.gsea-msigdb.org/gsea/msigdb/cards/GSE27786_LSK_VS_NEUTROPHIL_UP
SCZ	Immunologic_signatures	GSE9509_LPS_VS_LPS_AND_IL10_STIM_IL10_KO_MACROPHAGE_10MIN_DN	196	5	0.0153086	0.216346	KLC1:ZFYVE21:TP53BP1:RFTN2:TNFRSF13C	http://www.gsea-msigdb.org/gsea/msigdb/cards/GSE9509_LPS_VS_LPS_AND_IL10_STIM_IL10_KO_MACROPHAGE_10MIN_DN
SCZ	Immunologic_signatures	GSE41867_NAIVE_VS_DAY15_LCMV_ARMSTRONG_EFFECTOR_CD8_TCELL_DN	196	5	0.0153086	0.216346	BDNF:HIP1R:CDK10:SDHAF1:RFTN2	http://www.gsea-msigdb.org/gsea/msigdb/cards/GSE41867_NAIVE_VS_DAY15_LCMV_ARMSTRONG_EFFECTOR_CD8_TCELL_DN
SCZ	Immunologic_signatures	GSE42021_TREG_PLN_VS_CD24HI_TREG_THYMUS_DN	196	5	0.0153086	0.216346	RERE:PLEKHO1:FES:YPEL3:LEMD2	http://www.gsea-msigdb.org/gsea/msigdb/cards/GSE42021_TREG_PLN_VS_CD24HI_TREG_THYMUS_DN
SCZ	Immunologic_signatures	GSE13484_12H_VS_3H_YF17D_VACCINE_STIM_PBMC_DN	196	5	0.0153086	0.216346	SERPING1:ZCCHC14:RAI1:BAK1:MAD1L1	http://www.gsea-msigdb.org/gsea/msigdb/cards/GSE13484_12H_VS_3H_YF17D_VACCINE_STIM_PBMC_DN
SCZ	Immunologic_signatures	GSE39556_UNTREATED_VS_3H_POLYIC_INJ_MOUSE_NK_CELL_DN	196	5	0.0153086	0.216346	AKT3:SERPING1:MLXIP:BRD1:TKT	http://www.gsea-msigdb.org/gsea/msigdb/cards/GSE39556_UNTREATED_VS_3H_POLYIC_INJ_MOUSE_NK_CELL_DN
SCZ	Immunologic_signatures	GSE10240_IL22_VS_IL22_AND_IL17_STIM_PRIMARY_BRONCHIAL_EPITHELIAL_CELLS_DN	196	5	0.0153086	0.216346	RC3H1:TP53BP1:PPP1R16B:CD47:RXRB	http://www.gsea-msigdb.org/gsea/msigdb/cards/GSE10240_IL22_VS_IL22_AND_IL17_STIM_PRIMARY_BRONCHIAL_EPITHELIAL_CELLS_DN
SCZ	Immunologic_signatures	GSE2770_TGFB_AND_IL4_VS_IL12_TREATED_ACT_CD4_TCELL_48H_UP	196	5	0.0153086	0.216346	CNNM2:ARHGAP27:MUSTN1:TKT:NUDT1	http://www.gsea-msigdb.org/gsea/msigdb/cards/GSE2770_TGFB_AND_IL4_VS_IL12_TREATED_ACT_CD4_TCELL_48H_UP
SCZ	Immunologic_signatures	GSE15930_NAIVE_VS_48H_IN_VITRO_STIM_IL12_CD8_TCELL_UP	196	5	0.0153086	0.216346	RERE:CACNA1C:RFX2:GABBR1:PHF1	http://www.gsea-msigdb.org/gsea/msigdb/cards/GSE15930_NAIVE_VS_48H_IN_VITRO_STIM_IL12_CD8_TCELL_UP
SCZ	Immunologic_signatures	GSE26351_UNSTIM_VS_BMP_PATHWAY_STIM_HEMATOPOIETIC_PROGENITORS_UP	196	5	0.0153086	0.216346	TSPAN2:AKT3:CCDC92:CORO1A:NAGA	http://www.gsea-msigdb.org/gsea/msigdb/cards/GSE26351_UNSTIM_VS_BMP_PATHWAY_STIM_HEMATOPOIETIC_PROGENITORS_UP
SCZ	Immunologic_signatures	GSE1925_CTRL_VS_IFNG_PRIMED_MACROPHAGE_24H_IFNG_STIM_UP	197	5	0.0156162	0.216346	RBM26:FURIN:SDHAF1:WDR55:COL11A2	http://www.gsea-msigdb.org/gsea/msigdb/cards/GSE1925_CTRL_VS_IFNG_PRIMED_MACROPHAGE_24H_IFNG_STIM_UP
SCZ	Immunologic_signatures	GSE22589_HIV_VS_HIV_AND_SIV_INFECTED_DC_DN	197	5	0.0156162	0.216346	MAP7D1:CNNM2:FAM109B:GNL3:SNX8	http://www.gsea-msigdb.org/gsea/msigdb/cards/GSE22589_HIV_VS_HIV_AND_SIV_INFECTED_DC_DN
SCZ	Immunologic_signatures	GSE19888_ADENOSINE_A3R_INH_PRETREAT_AND_ACT_BY_A3R_VS_TCELL_MEMBRANES_ACT_MAST_CELL_DN	197	5	0.0156162	0.216346	SUFU:NDRG4:CYP2D6:TMEM110:FAM114A2	http://www.gsea-msigdb.org/gsea/msigdb/cards/GSE19888_ADENOSINE_A3R_INH_PRETREAT_AND_ACT_BY_A3R_VS_TCELL_MEMBRANES_ACT_MAST_CELL_DN
SCZ	Immunologic_signatures	GSE20198_UNTREATED_VS_IL12_IL18_TREATED_ACT_CD4_TCELL_UP	197	5	0.0156162	0.216346	MAP7D1:CACNA1C:RAI1:WDR82:PTK2B	http://www.gsea-msigdb.org/gsea/msigdb/cards/GSE20198_UNTREATED_VS_IL12_IL18_TREATED_ACT_CD4_TCELL_UP
SCZ	Immunologic_signatures	GSE43955_1H_VS_20H_ACT_CD4_TCELL_WITH_TGFB_IL6_UP	197	5	0.0156162	0.216346	PLEKHO1:SPPL3:ARL6IP4:FES:GATAD2A	http://www.gsea-msigdb.org/gsea/msigdb/cards/GSE43955_1H_VS_20H_ACT_CD4_TCELL_WITH_TGFB_IL6_UP
SCZ	Immunologic_signatures	GSE17721_CTRL_VS_GARDIQUIMOD_4H_BMDC_UP	197	5	0.0156162	0.216346	RERE:EVI5:FAM109B:MAD1L1:DFNA5	http://www.gsea-msigdb.org/gsea/msigdb/cards/GSE17721_CTRL_VS_GARDIQUIMOD_4H_BMDC_UP
SCZ	Immunologic_signatures	GSE39916_B_CELL_SPLEEN_VS_PLASMA_CELL_BONE_MARROW_UP	197	5	0.0156162	0.216346	CUL3:CYP2D6:CACNA1D:CD47:WDR46	http://www.gsea-msigdb.org/gsea/msigdb/cards/GSE39916_B_CELL_SPLEEN_VS_PLASMA_CELL_BONE_MARROW_UP
SCZ	Immunologic_signatures	GSE23321_CENTRAL_VS_EFFECTOR_MEMORY_CD8_TCELL_DN	197	5	0.0156162	0.216346	SPPL3:TKT:CD47:WDR46:ZBTB22	http://www.gsea-msigdb.org/gsea/msigdb/cards/GSE23321_CENTRAL_VS_EFFECTOR_MEMORY_CD8_TCELL_DN
SCZ	Immunologic_signatures	GSE5099_UNSTIM_VS_MCSF_TREATED_MONOCYTE_DAY3_DN	197	5	0.0156162	0.216346	KLF6:TP53BP1:DOT1L:TKT:TRIM27	http://www.gsea-msigdb.org/gsea/msigdb/cards/GSE5099_UNSTIM_VS_MCSF_TREATED_MONOCYTE_DAY3_DN
SCZ	Immunologic_signatures	GSE2770_IL12_VS_IL4_TREATED_ACT_CD4_TCELL_48H_UP	197	5	0.0156162	0.216346	CHRNB4:IZUMO1:PRSS16:KIFC1:SND1	http://www.gsea-msigdb.org/gsea/msigdb/cards/GSE2770_IL12_VS_IL4_TREATED_ACT_CD4_TCELL_48H_UP
SCZ	Immunologic_signatures	GSE32034_LY6C_HIGH_VS_LOW_ROSIGLIZATONE_TREATED_MONOCYTE_DN	197	5	0.0156162	0.216346	NDRG4:DPEP1:GATAD2A:LIN7B:ITIH3	http://www.gsea-msigdb.org/gsea/msigdb/cards/GSE32034_LY6C_HIGH_VS_LOW_ROSIGLIZATONE_TREATED_MONOCYTE_DN
SCZ	Immunologic_signatures	GSE23505_IL6_IL1_IL23_VS_IL6_IL1_TGFB_TREATED_CD4_TCELL_DN	197	5	0.0156162	0.216346	SPPL3:ANKRD11:CRELD2:TKT:ADAM22	http://www.gsea-msigdb.org/gsea/msigdb/cards/GSE23505_IL6_IL1_IL23_VS_IL6_IL1_TGFB_TREATED_CD4_TCELL_DN
SCZ	Immunologic_signatures	GSE15735_CTRL_VS_HDAC_INHIBITOR_TREATED_CD4_TCELL_2H_UP	197	5	0.0156162	0.216346	AKT3:PQLC1:PPP1R16B:SFMBT1:ZBTB22	http://www.gsea-msigdb.org/gsea/msigdb/cards/GSE15735_CTRL_VS_HDAC_INHIBITOR_TREATED_CD4_TCELL_2H_UP
SCZ	Immunologic_signatures	GSE17721_CPG_VS_GARDIQUIMOD_24H_BMDC_UP	197	5	0.0156162	0.216346	NDUFA13:TKT:CACNA1D:RXRB:BAK1	http://www.gsea-msigdb.org/gsea/msigdb/cards/GSE17721_CPG_VS_GARDIQUIMOD_24H_BMDC_UP
SCZ	Immunologic_signatures	GSE43863_LY6C_INT_CXCR5POS_VS_LY6C_LOW_CXCR5NEG_EFFECTOR_CD4_TCELL_DN	197	5	0.0156162	0.216346	CHRNA3:PQLC1:TSSK6:NGEF:TNFRSF13C	http://www.gsea-msigdb.org/gsea/msigdb/cards/GSE43863_LY6C_INT_CXCR5POS_VS_LY6C_LOW_CXCR5NEG_EFFECTOR_CD4_TCELL_DN
SCZ	Immunologic_signatures	GSE40655_FOXO1_KO_VS_WT_NTREG_UP	197	5	0.0156162	0.216346	PCNXL3:BCL11B:RAI1:WDR82:GABBR1	http://www.gsea-msigdb.org/gsea/msigdb/cards/GSE40655_FOXO1_KO_VS_WT_NTREG_UP
SCZ	Immunologic_signatures	GSE36527_CD62L_HIGH_VS_CD62L_LOW_TREG_CD69_NEG_KLRG1_NEG_DN	197	5	0.0156162	0.216346	CCDC92:INO80E:SRR:CILP2:NKAPL	http://www.gsea-msigdb.org/gsea/msigdb/cards/GSE36527_CD62L_HIGH_VS_CD62L_LOW_TREG_CD69_NEG_KLRG1_NEG_DN
SCZ	Immunologic_signatures	GSE17721_0.5H_VS_8H_LPS_BMDC_UP	197	5	0.0156162	0.216346	CORO1A:SRR:YPEL1:PRSS16:MAD1L1	http://www.gsea-msigdb.org/gsea/msigdb/cards/GSE17721_0.5H_VS_8H_LPS_BMDC_UP
SCZ	Immunologic_signatures	GSE30962_ACUTE_VS_CHRONIC_LCMV_PRIMARY_INF_CD8_TCELL_UP	197	5	0.0156162	0.216346	RERE:AS3MT:BCL11B:YPEL3:ANKRD11	http://www.gsea-msigdb.org/gsea/msigdb/cards/GSE30962_ACUTE_VS_CHRONIC_LCMV_PRIMARY_INF_CD8_TCELL_UP
SCZ	Immunologic_signatures	GSE17721_LPS_VS_CPG_6H_BMDC_UP	197	5	0.0156162	0.216346	AKT3:RBM26:PCNX:FURIN:FUT2	http://www.gsea-msigdb.org/gsea/msigdb/cards/GSE17721_LPS_VS_CPG_6H_BMDC_UP
SCZ	Immunologic_signatures	GSE26495_NAIVE_VS_PD1LOW_CD8_TCELL_DN	197	5	0.0156162	0.216346	TSPAN2:SPATS2L:YPEL1:PPP2R2B:ADAP1	http://www.gsea-msigdb.org/gsea/msigdb/cards/GSE26495_NAIVE_VS_PD1LOW_CD8_TCELL_DN
SCZ	Immunologic_signatures	GSE24726_WT_VS_E2_2_KO_PDC_DN	197	5	0.0156162	0.216346	CNNM2:DOCK1:CRELD2:GNL3:TKT	http://www.gsea-msigdb.org/gsea/msigdb/cards/GSE24726_WT_VS_E2_2_KO_PDC_DN
SCZ	Immunologic_signatures	GSE21380_NON_TFH_VS_TFH_CD4_TCELL_UP	197	5	0.0156162	0.216346	RERE:DOCK1:VSIG2:PPP1R13B:CORO1A	http://www.gsea-msigdb.org/gsea/msigdb/cards/GSE21380_NON_TFH_VS_TFH_CD4_TCELL_UP
SCZ	Immunologic_signatures	GSE16522_ANTI_CD3CD28_STIM_VS_UNSTIM_MEMORY_CD8_TCELL_DN	197	5	0.0156162	0.216346	SDCCAG8:CORO1A:NDUFA13:CUL3:NDUFA2	http://www.gsea-msigdb.org/gsea/msigdb/cards/GSE16522_ANTI_CD3CD28_STIM_VS_UNSTIM_MEMORY_CD8_TCELL_DN
SCZ	Immunologic_signatures	GSE15330_HSC_VS_LYMPHOID_PRIMED_MULTIPOTENT_PROGENITOR_UP	197	5	0.0156162	0.216346	B3GAT1:FURIN:PQLC1:PPP3R1:SFMBT1	http://www.gsea-msigdb.org/gsea/msigdb/cards/GSE15330_HSC_VS_LYMPHOID_PRIMED_MULTIPOTENT_PROGENITOR_UP
SCZ	Immunologic_signatures	GSE17301_CTRL_VS_48H_ACD3_ACD28_STIM_CD8_TCELL_UP	197	5	0.0156162	0.216346	PCNX:PQLC1:YPEL1:COL11A2:PHF1	http://www.gsea-msigdb.org/gsea/msigdb/cards/GSE17301_CTRL_VS_48H_ACD3_ACD28_STIM_CD8_TCELL_UP
SCZ	Immunologic_signatures	GSE22025_UNTREATED_VS_TGFB1_TREATED_CD4_TCELL_UP	197	5	0.0156162	0.216346	FURIN:PPP1R16B:CACNA1D:CD47:NDUFA2	http://www.gsea-msigdb.org/gsea/msigdb/cards/GSE22025_UNTREATED_VS_TGFB1_TREATED_CD4_TCELL_UP
SCZ	Immunologic_signatures	GSE30962_ACUTE_VS_CHRONIC_LCMV_SECONDARY_INF_CD8_TCELL_UP	197	5	0.0156162	0.216346	RERE:AKT3:CYP17A1:AS3MT:GABBR1	http://www.gsea-msigdb.org/gsea/msigdb/cards/GSE30962_ACUTE_VS_CHRONIC_LCMV_SECONDARY_INF_CD8_TCELL_UP
SCZ	Immunologic_signatures	GSE21670_TGFB_VS_IL6_TREATED_CD4_TCELL_DN	198	5	0.0159278	0.216346	PLEKHO1:CNNM2:CATSPER2:PSMA4:GNL3	http://www.gsea-msigdb.org/gsea/msigdb/cards/GSE21670_TGFB_VS_IL6_TREATED_CD4_TCELL_DN
SCZ	Immunologic_signatures	GSE5542_IFNG_VS_IFNA_TREATED_EPITHELIAL_CELLS_6H_DN	198	5	0.0159278	0.216346	AKT3:CACNA1C:CATSPER2:SDHAF1:NGEF	http://www.gsea-msigdb.org/gsea/msigdb/cards/GSE5542_IFNG_VS_IFNA_TREATED_EPITHELIAL_CELLS_6H_DN
SCZ	Immunologic_signatures	GSE42088_UNINF_VS_LEISHMANIA_INF_DC_2H_UP	198	5	0.0159278	0.216346	AKT3:TP53BP1:NMB:SPATS2L:DFNA5	http://www.gsea-msigdb.org/gsea/msigdb/cards/GSE42088_UNINF_VS_LEISHMANIA_INF_DC_2H_UP
SCZ	Immunologic_signatures	GSE20198_UNTREATED_VS_IL12_IL18_TREATED_ACT_CD4_TCELL_DN	198	5	0.0159278	0.216346	KLF6:NRGN:GNL3:ZMAT2:TRIM27	http://www.gsea-msigdb.org/gsea/msigdb/cards/GSE20198_UNTREATED_VS_IL12_IL18_TREATED_ACT_CD4_TCELL_DN
SCZ	Immunologic_signatures	GSE3982_MAST_CELL_VS_NKCELL_UP	198	5	0.0159278	0.216346	EVI5:ARPC3:ZFYVE21:ALAS1:DFNA5	http://www.gsea-msigdb.org/gsea/msigdb/cards/GSE3982_MAST_CELL_VS_NKCELL_UP
SCZ	Immunologic_signatures	GSE15330_HSC_VS_GRANULOCYTE_MONOCYTE_PROGENITOR_DN	198	5	0.0159278	0.216346	GATAD2B:SPPL3:IRF3:ZBTB22:LEMD2	http://www.gsea-msigdb.org/gsea/msigdb/cards/GSE15330_HSC_VS_GRANULOCYTE_MONOCYTE_PROGENITOR_DN
SCZ	Immunologic_signatures	GSE8921_UNSTIM_0H_VS_TLR1_2_STIM_MONOCYTE_24H_DN	198	5	0.0159278	0.216346	PLEKHO1:PPP1R13B:ITPR3:MSRA:PTK2B	http://www.gsea-msigdb.org/gsea/msigdb/cards/GSE8921_UNSTIM_0H_VS_TLR1_2_STIM_MONOCYTE_24H_DN
SCZ	Immunologic_signatures	GSE17721_CTRL_VS_PAM3CSK4_24H_BMDC_DN	198	5	0.0159278	0.216346	CDK2AP1:CHRNB4:CPEB1:COL11A2:DFNA5	http://www.gsea-msigdb.org/gsea/msigdb/cards/GSE17721_CTRL_VS_PAM3CSK4_24H_BMDC_DN
SCZ	Immunologic_signatures	GSE29164_UNTREATED_VS_CD8_TCELL_AND_IL12_TREATED_MELANOMA_DAY3_UP	198	5	0.0159278	0.216346	PLEKHO1:CNNM2:TP53BP1:IRF3:GLT8D1	http://www.gsea-msigdb.org/gsea/msigdb/cards/GSE29164_UNTREATED_VS_CD8_TCELL_AND_IL12_TREATED_MELANOMA_DAY3_UP
SCZ	Immunologic_signatures	GSE39820_TGFBETA1_VS_TGFBETA3_IN_IL6_IL23A_TREATED_CD4_TCELL_UP	198	5	0.0159278	0.216346	SLC39A1:SNX19:GATAD2A:WDR55:ZSCAN12	http://www.gsea-msigdb.org/gsea/msigdb/cards/GSE39820_TGFBETA1_VS_TGFBETA3_IN_IL6_IL23A_TREATED_CD4_TCELL_UP
SCZ	Immunologic_signatures	GSE21546_SAP1A_KO_VS_SAP1A_KO_AND_ELK1_KO_DP_THYMOCYTES_UP	198	5	0.0159278	0.216346	FES:FAM109B:GNL3:WDR55:PRSS16	http://www.gsea-msigdb.org/gsea/msigdb/cards/GSE21546_SAP1A_KO_VS_SAP1A_KO_AND_ELK1_KO_DP_THYMOCYTES_UP
SCZ	Immunologic_signatures	GSE2770_IL12_VS_IL4_TREATED_ACT_CD4_TCELL_48H_DN	198	5	0.0159278	0.216346	PLEKHO1:PITPNM2:CDK10:RFTN2:ITPR3	http://www.gsea-msigdb.org/gsea/msigdb/cards/GSE2770_IL12_VS_IL4_TREATED_ACT_CD4_TCELL_48H_DN
SCZ	Immunologic_signatures	GSE2770_UNTREATED_VS_IL4_TREATED_ACT_CD4_TCELL_6H_UP	198	5	0.0159278	0.216346	SLC39A1:RCOR2:NMB:YPEL3:MUSTN1	http://www.gsea-msigdb.org/gsea/msigdb/cards/GSE2770_UNTREATED_VS_IL4_TREATED_ACT_CD4_TCELL_6H_UP
SCZ	Immunologic_signatures	GSE369_PRE_VS_POST_IL6_INJECTION_IFNG_KO_LIVER_UP	198	5	0.0159278	0.216346	TSPAN2:LRP4:SERPING1:CORO1A:RAI1	http://www.gsea-msigdb.org/gsea/msigdb/cards/GSE369_PRE_VS_POST_IL6_INJECTION_IFNG_KO_LIVER_UP
SCZ	Immunologic_signatures	GSE9988_LPS_VS_CTRL_TREATED_MONOCYTE_DN	198	5	0.0159278	0.216346	MAP7D1:PLEKHO1:MLXIP:NAGA:BRD1	http://www.gsea-msigdb.org/gsea/msigdb/cards/GSE9988_LPS_VS_CTRL_TREATED_MONOCYTE_DN
SCZ	Immunologic_signatures	GSE22886_CTRL_VS_LPS_24H_DC_UP	198	5	0.0159278	0.216346	NRGN:BAG5:FES:NT5DC2:MSRA	http://www.gsea-msigdb.org/gsea/msigdb/cards/GSE22886_CTRL_VS_LPS_24H_DC_UP
SCZ	Immunologic_signatures	GSE36476_CTRL_VS_TSST_ACT_72H_MEMORY_CD4_TCELL_OLD_DN	198	5	0.0159278	0.216346	CDK2AP1:TP53BP1:ALAS1:NUDT1:DFNA5	http://www.gsea-msigdb.org/gsea/msigdb/cards/GSE36476_CTRL_VS_TSST_ACT_72H_MEMORY_CD4_TCELL_OLD_DN
SCZ	Immunologic_signatures	GSE17721_0.5H_VS_8H_PAM3CSK4_BMDC_UP	198	5	0.0159278	0.216346	EVI5:PRMT7:PQLC1:MUSTN1:BAK1	http://www.gsea-msigdb.org/gsea/msigdb/cards/GSE17721_0.5H_VS_8H_PAM3CSK4_BMDC_UP
SCZ	Immunologic_signatures	GSE10240_CTRL_VS_IL22_STIM_PRIMARY_BRONCHIAL_EPITHELIAL_CELLS_UP	198	5	0.0159278	0.216346	RC3H1:RBM26:RAI1:PLCL1:CD47	http://www.gsea-msigdb.org/gsea/msigdb/cards/GSE10240_CTRL_VS_IL22_STIM_PRIMARY_BRONCHIAL_EPITHELIAL_CELLS_UP
SCZ	Immunologic_signatures	GSE27786_LSK_VS_MONO_MAC_UP	198	5	0.0159278	0.216346	TP53BP1:PSMA4:SRR:SDHAF1:ITPR3	http://www.gsea-msigdb.org/gsea/msigdb/cards/GSE27786_LSK_VS_MONO_MAC_UP
SCZ	Immunologic_signatures	GSE8868_SPLEEN_VS_INTESTINE_CD11B_POS_CD11C_NEG_DC_UP	198	5	0.0159278	0.216346	EVI5:SDCCAG8:CORO1A:FAM109B:CD47	http://www.gsea-msigdb.org/gsea/msigdb/cards/GSE8868_SPLEEN_VS_INTESTINE_CD11B_POS_CD11C_NEG_DC_UP
SCZ	Immunologic_signatures	GSE37533_PPARG1_FOXP3_VS_FOXP3_TRANSDUCED_CD4_TCELL_PIOGLITAZONE_TREATED_DN	198	5	0.0159278	0.216346	CTNND1:ZCCHC14:CUL3:NT5DC2:FAM114A2	http://www.gsea-msigdb.org/gsea/msigdb/cards/GSE37533_PPARG1_FOXP3_VS_FOXP3_TRANSDUCED_CD4_TCELL_PIOGLITAZONE_TREATED_DN
SCZ	Immunologic_signatures	GSE1112_OT1_VS_HY_CD8AB_THYMOCYTE_RTOC_CULTURE_DN	198	5	0.0159278	0.216346	EVI5:ZNF664:ZCCHC14:NT5DC2:TKT	http://www.gsea-msigdb.org/gsea/msigdb/cards/GSE1112_OT1_VS_HY_CD8AB_THYMOCYTE_RTOC_CULTURE_DN
SCZ	Immunologic_signatures	GSE17721_LPS_VS_POLYIC_6H_BMDC_DN	198	5	0.0159278	0.216346	KLC1:CORO1A:NDRG4:NAGA:ITPR3	http://www.gsea-msigdb.org/gsea/msigdb/cards/GSE17721_LPS_VS_POLYIC_6H_BMDC_DN
SCZ	Immunologic_signatures	GSE43863_DAY6_EFF_VS_DAY150_MEM_LY6C_INT_CXCR5POS_CD4_TCELL_DN	198	5	0.0159278	0.216346	RERE:AKT3:YPEL3:CORO1A:PHF1	http://www.gsea-msigdb.org/gsea/msigdb/cards/GSE43863_DAY6_EFF_VS_DAY150_MEM_LY6C_INT_CXCR5POS_CD4_TCELL_DN
SCZ	Immunologic_signatures	GSE17721_POLYIC_VS_GARDIQUIMOD_2H_BMDC_UP	198	5	0.0159278	0.216346	EVI5:SERPING1:NRGN:DOC2A:LSM1	http://www.gsea-msigdb.org/gsea/msigdb/cards/GSE17721_POLYIC_VS_GARDIQUIMOD_2H_BMDC_UP
SCZ	Immunologic_signatures	GSE7852_TREG_VS_TCONV_THYMUS_DN	198	5	0.0159278	0.216346	PPP1R13B:ANKRD11:SRR:AP3D1:UBD	http://www.gsea-msigdb.org/gsea/msigdb/cards/GSE7852_TREG_VS_TCONV_THYMUS_DN
SCZ	Immunologic_signatures	GSE3920_UNTREATED_VS_IFNB_TREATED_ENDOTHELIAL_CELL_UP	198	5	0.0159278	0.216346	RERE:KLF6:ANKRD11:SMG6:WDR82	http://www.gsea-msigdb.org/gsea/msigdb/cards/GSE3920_UNTREATED_VS_IFNB_TREATED_ENDOTHELIAL_CELL_UP
SCZ	Immunologic_signatures	GSE7460_CTRL_VS_TGFB_TREATED_ACT_TREG_DN	198	5	0.0159278	0.216346	AKT3:FURIN:YPEL3:NDRG4:TNFRSF13C	http://www.gsea-msigdb.org/gsea/msigdb/cards/GSE7460_CTRL_VS_TGFB_TREATED_ACT_TREG_DN
SCZ	Immunologic_signatures	GSE22601_IMMATURE_CD4_SINGLE_POSITIVE_VS_CD8_SINGLE_POSITIVE_THYMOCYTE_DN	198	5	0.0159278	0.216346	SLC39A1:FURIN:PPP1R16B:GNL3:ZSCAN12	http://www.gsea-msigdb.org/gsea/msigdb/cards/GSE22601_IMMATURE_CD4_SINGLE_POSITIVE_VS_CD8_SINGLE_POSITIVE_THYMOCYTE_DN
SCZ	Immunologic_signatures	GSE17721_PAM3CSK4_VS_GADIQUIMOD_8H_BMDC_UP	198	5	0.0159278	0.216346	EVI5:DOCK1:CDK2AP1:PQLC1:TKT	http://www.gsea-msigdb.org/gsea/msigdb/cards/GSE17721_PAM3CSK4_VS_GADIQUIMOD_8H_BMDC_UP
SCZ	Immunologic_signatures	GSE17721_PAM3CSK4_VS_GADIQUIMOD_4H_BMDC_DN	198	5	0.0159278	0.216346	CYP17A1:DOCK1:GATAD2A:CD47:MSRA	http://www.gsea-msigdb.org/gsea/msigdb/cards/GSE17721_PAM3CSK4_VS_GADIQUIMOD_4H_BMDC_DN
SCZ	Immunologic_signatures	GSE5589_UNSTIM_VS_45MIN_LPS_AND_IL6_STIM_MACROPHAGE_UP	198	5	0.0159278	0.216346	RERE:KLF6:GLT8D1:ZMAT2:PTK2B	http://www.gsea-msigdb.org/gsea/msigdb/cards/GSE5589_UNSTIM_VS_45MIN_LPS_AND_IL6_STIM_MACROPHAGE_UP
SCZ	Immunologic_signatures	GSE37533_UNTREATED_VS_PIOGLIZATONE_TREATED_CD4_TCELL_PPARG1_AND_FOXP3_TRASDUCED_DN	198	5	0.0159278	0.216346	RERE:FES:CACNA1I:STAB1:GABBR1	http://www.gsea-msigdb.org/gsea/msigdb/cards/GSE37533_UNTREATED_VS_PIOGLIZATONE_TREATED_CD4_TCELL_PPARG1_AND_FOXP3_TRASDUCED_DN
SCZ	Immunologic_signatures	GSE26351_UNSTIM_VS_WNT_PATHWAY_STIM_HEMATOPOIETIC_PROGENITORS_UP	198	5	0.0159278	0.216346	RERE:DOCK1:CTNND1:YPEL3:ALAS1	http://www.gsea-msigdb.org/gsea/msigdb/cards/GSE26351_UNSTIM_VS_WNT_PATHWAY_STIM_HEMATOPOIETIC_PROGENITORS_UP
SCZ	Immunologic_signatures	GSE3039_ALPHABETA_CD8_TCELL_VS_B2_BCELL_DN	199	5	0.0162435	0.216346	SLC39A1:AS3MT:CNNM2:NDUFA2:SNX8	http://www.gsea-msigdb.org/gsea/msigdb/cards/GSE3039_ALPHABETA_CD8_TCELL_VS_B2_BCELL_DN
SCZ	Immunologic_signatures	GSE41867_NAIVE_VS_DAY30_LCMV_CLONE13_EXHAUSTED_CD8_TCELL_DN	199	5	0.0162435	0.216346	EVI5:RAI1:PQLC1:GLT8D1:ITPR3	http://www.gsea-msigdb.org/gsea/msigdb/cards/GSE41867_NAIVE_VS_DAY30_LCMV_CLONE13_EXHAUSTED_CD8_TCELL_DN
SCZ	Immunologic_signatures	GSE28237_FOLLICULAR_VS_EARLY_GC_BCELL_DN	199	5	0.0162435	0.216346	RERE:ARL6IP4:CORO7:CRELD2:WDR46	http://www.gsea-msigdb.org/gsea/msigdb/cards/GSE28237_FOLLICULAR_VS_EARLY_GC_BCELL_DN
SCZ	Immunologic_signatures	GSE33424_CD161_INT_VS_NEG_CD8_TCELL_DN	199	5	0.0162435	0.216346	PQLC1:AP3D1:CUL3:CRELD2:TTYH3	http://www.gsea-msigdb.org/gsea/msigdb/cards/GSE33424_CD161_INT_VS_NEG_CD8_TCELL_DN
SCZ	Immunologic_signatures	GSE26030_UNSTIM_VS_RESTIM_TH1_DAY15_POST_POLARIZATION_DN	199	5	0.0162435	0.216346	CDK2AP1:IRF3:TKT:PHF1:PTK2B	http://www.gsea-msigdb.org/gsea/msigdb/cards/GSE26030_UNSTIM_VS_RESTIM_TH1_DAY15_POST_POLARIZATION_DN
SCZ	Immunologic_signatures	GSE17721_PAM3CSK4_VS_GADIQUIMOD_6H_BMDC_UP	199	5	0.0162435	0.216346	EVI5:ARL6IP4:PITPNM2:PQLC1:NGEF	http://www.gsea-msigdb.org/gsea/msigdb/cards/GSE17721_PAM3CSK4_VS_GADIQUIMOD_6H_BMDC_UP
SCZ	Immunologic_signatures	GSE557_WT_VS_I_AB_KO_DC_DN	199	5	0.0162435	0.216346	TMEM180:CCDC92:ZNF664:SFMBT1:PRSS16	http://www.gsea-msigdb.org/gsea/msigdb/cards/GSE557_WT_VS_I_AB_KO_DC_DN
SCZ	Immunologic_signatures	GSE7852_TREG_VS_TCONV_FAT_UP	199	5	0.0162435	0.216346	SLC39A1:MLXIP:PQLC1:DOT1L:PLCL1	http://www.gsea-msigdb.org/gsea/msigdb/cards/GSE7852_TREG_VS_TCONV_FAT_UP
SCZ	Immunologic_signatures	GSE37301_MULTIPOTENT_PROGENITOR_VS_RAG2_KO_NK_CELL_DN	199	5	0.0162435	0.216346	MAP7D1:KLF6:HIP1R:ITIH3:ITIH4	http://www.gsea-msigdb.org/gsea/msigdb/cards/GSE37301_MULTIPOTENT_PROGENITOR_VS_RAG2_KO_NK_CELL_DN
SCZ	Immunologic_signatures	GSE27786_BCELL_VS_NKCELL_UP	199	5	0.0162435	0.216346	SPG7:SRR:POM121L2:ITPR3:IMMP2L	http://www.gsea-msigdb.org/gsea/msigdb/cards/GSE27786_BCELL_VS_NKCELL_UP
SCZ	Immunologic_signatures	GSE27670_BLIMP1_VS_LMP1_TRANSDUCED_GC_BCELL_UP	199	5	0.0162435	0.216346	PLEKHO1:FES:RAI1:STAB1:COL11A2	http://www.gsea-msigdb.org/gsea/msigdb/cards/GSE27670_BLIMP1_VS_LMP1_TRANSDUCED_GC_BCELL_UP
SCZ	Immunologic_signatures	GSE22443_NAIVE_VS_ACT_AND_IL12_TREATED_CD8_TCELL_UP	199	5	0.0162435	0.216346	PLEKHO1:FES:STAB1:WDR46:SND1	http://www.gsea-msigdb.org/gsea/msigdb/cards/GSE22443_NAIVE_VS_ACT_AND_IL12_TREATED_CD8_TCELL_UP
SCZ	Immunologic_signatures	GSE557_CIITA_KO_VS_I_AB_KO_DC_DN	199	5	0.0162435	0.216346	MAP7D1:B3GAT1:CDK2AP1:ZMAT2:LSM1	http://www.gsea-msigdb.org/gsea/msigdb/cards/GSE557_CIITA_KO_VS_I_AB_KO_DC_DN
SCZ	Immunologic_signatures	GSE41978_WT_VS_BIM_KO_KLRG1_LOW_EFFECTOR_CD8_TCELL_UP	199	5	0.0162435	0.216346	MAP7D1:CATSPER2:GATAD2A:RFTN2:LY6H	http://www.gsea-msigdb.org/gsea/msigdb/cards/GSE41978_WT_VS_BIM_KO_KLRG1_LOW_EFFECTOR_CD8_TCELL_UP
SCZ	Immunologic_signatures	GSE41867_NAIVE_VS_DAY8_LCMV_CLONE13_EFFECTOR_CD8_TCELL_UP	199	5	0.0162435	0.216346	TSPAN2:YPEL3:NDUFA13:CD47:MAN2A1	http://www.gsea-msigdb.org/gsea/msigdb/cards/GSE41867_NAIVE_VS_DAY8_LCMV_CLONE13_EFFECTOR_CD8_TCELL_UP
SCZ	Immunologic_signatures	GSE29618_BCELL_VS_MDC_DN	199	5	0.0162435	0.216346	PLEKHO1:CDK2AP1:CORO1A:SPATS2L:NAGA	http://www.gsea-msigdb.org/gsea/msigdb/cards/GSE29618_BCELL_VS_MDC_DN
SCZ	Immunologic_signatures	GSE14769_UNSTIM_VS_20MIN_LPS_BMDM_UP	199	5	0.0162435	0.216346	PITPNM2:ALPK3:EPN2:RASIP1:RFTN2	http://www.gsea-msigdb.org/gsea/msigdb/cards/GSE14769_UNSTIM_VS_20MIN_LPS_BMDM_UP
SCZ	Immunologic_signatures	GSE17721_CTRL_VS_PAM3CSK4_6H_BMDC_DN	199	5	0.0162435	0.216346	ARTN:PACSIN3:BAG5:CPEB1:FURIN	http://www.gsea-msigdb.org/gsea/msigdb/cards/GSE17721_CTRL_VS_PAM3CSK4_6H_BMDC_DN
SCZ	Immunologic_signatures	GSE5679_PPARG_LIGAND_ROSIGLITAZONE_VS_ROSIGLITAZONE_AND_RARA_AGONIST_AM580_TREATED_DC_DN	199	5	0.0162435	0.216346	AKT3:ALPK3:CYP2D6:COL11A2:TTYH3	http://www.gsea-msigdb.org/gsea/msigdb/cards/GSE5679_PPARG_LIGAND_ROSIGLITAZONE_VS_ROSIGLITAZONE_AND_RARA_AGONIST_AM580_TREATED_DC_DN
SCZ	Immunologic_signatures	GSE17721_CTRL_VS_POLYIC_24H_BMDC_DN	199	5	0.0162435	0.216346	SLC39A1:PSMA4:SDHAF1:CD47:DFNA5	http://www.gsea-msigdb.org/gsea/msigdb/cards/GSE17721_CTRL_VS_POLYIC_24H_BMDC_DN
SCZ	Immunologic_signatures	GSE19198_CTRL_VS_IL21_TREATED_TCELL_24H_UP	199	5	0.0162435	0.216346	AKT3:NMB:SDHAF1:STAB1:UBD	http://www.gsea-msigdb.org/gsea/msigdb/cards/GSE19198_CTRL_VS_IL21_TREATED_TCELL_24H_UP
SCZ	Immunologic_signatures	GSE21546_ELK1_KO_VS_SAP1A_KO_AND_ELK1_KO_ANTI_CD3_STIM_DP_THYMOCYTES_DN	199	5	0.0162435	0.216346	ANKRD11:IZUMO1:NGEF:ITIH3:LY6H	http://www.gsea-msigdb.org/gsea/msigdb/cards/GSE21546_ELK1_KO_VS_SAP1A_KO_AND_ELK1_KO_ANTI_CD3_STIM_DP_THYMOCYTES_DN
SCZ	Immunologic_signatures	GSE5542_UNTREATED_VS_IFNA_TREATED_EPITHELIAL_CELLS_24H_UP	199	5	0.0162435	0.216346	PCNXL3:CDK2AP1:CCDC92:YPEL3:ITPR3	http://www.gsea-msigdb.org/gsea/msigdb/cards/GSE5542_UNTREATED_VS_IFNA_TREATED_EPITHELIAL_CELLS_24H_UP
SCZ	Immunologic_signatures	GSE14308_TH17_VS_NAIVE_CD4_TCELL_UP	199	5	0.0162435	0.216346	SLC39A1:CDK2AP1:NDUFA13:STAB1:ZMAT2	http://www.gsea-msigdb.org/gsea/msigdb/cards/GSE14308_TH17_VS_NAIVE_CD4_TCELL_UP
SCZ	Immunologic_signatures	GSE42021_CD24HI_TREG_VS_CD24HI_TCONV_THYMUS_UP	199	5	0.0162435	0.216346	RERE:PLEKHO1:FES:BAK1:LEMD2	http://www.gsea-msigdb.org/gsea/msigdb/cards/GSE42021_CD24HI_TREG_VS_CD24HI_TCONV_THYMUS_UP
SCZ	Immunologic_signatures	GSE25123_CTRL_VS_IL4_STIM_MACROPHAGE_UP	199	5	0.0162435	0.216346	BCL11B:ARHGAP27:MAD1L1:NUDT1:PTK2B	http://www.gsea-msigdb.org/gsea/msigdb/cards/GSE25123_CTRL_VS_IL4_STIM_MACROPHAGE_UP
SCZ	Immunologic_signatures	GSE15930_NAIVE_VS_24H_IN_VITRO_STIM_CD8_TCELL_UP	199	5	0.0162435	0.216346	HIP1R:RFX2:NAGA:GABBR1:PHF1	http://www.gsea-msigdb.org/gsea/msigdb/cards/GSE15930_NAIVE_VS_24H_IN_VITRO_STIM_CD8_TCELL_UP
SCZ	Immunologic_signatures	GSE15930_NAIVE_VS_24H_IN_VITRO_STIM_IL12_CD8_TCELL_UP	199	5	0.0162435	0.216346	HIP1R:RFX2:NAGA:GABBR1:PHF1	http://www.gsea-msigdb.org/gsea/msigdb/cards/GSE15930_NAIVE_VS_24H_IN_VITRO_STIM_IL12_CD8_TCELL_UP
SCZ	Immunologic_signatures	GSE46606_UNSTIM_VS_CD40L_IL2_IL5_DAY3_STIMULATED_BCELL_DN	199	5	0.0162435	0.216346	RERE:KLF6:ZNF664:GNL3:WDR46	http://www.gsea-msigdb.org/gsea/msigdb/cards/GSE46606_UNSTIM_VS_CD40L_IL2_IL5_DAY3_STIMULATED_BCELL_DN
SCZ	Immunologic_signatures	GSE21670_TGFB_VS_TGFB_AND_IL6_TREATED_CD4_TCELL_UP	199	5	0.0162435	0.216346	TSPAN2:SNX19:FURIN:FES:TMEM110	http://www.gsea-msigdb.org/gsea/msigdb/cards/GSE21670_TGFB_VS_TGFB_AND_IL6_TREATED_CD4_TCELL_UP
SCZ	Immunologic_signatures	GSE15930_NAIVE_VS_24H_IN_VITRO_STIM_INFAB_CD8_TCELL_UP	199	5	0.0162435	0.216346	HIP1R:RFX2:NAGA:GABBR1:PHF1	http://www.gsea-msigdb.org/gsea/msigdb/cards/GSE15930_NAIVE_VS_24H_IN_VITRO_STIM_INFAB_CD8_TCELL_UP
SCZ	Immunologic_signatures	GSE13306_RA_VS_UNTREATED_TCONV_DN	199	5	0.0162435	0.216346	SERPING1:RCOR2:OR8A1:CD47:UBD	http://www.gsea-msigdb.org/gsea/msigdb/cards/GSE13306_RA_VS_UNTREATED_TCONV_DN
SCZ	Immunologic_signatures	GSE17721_LPS_VS_POLYIC_0.5H_BMDC_UP	199	5	0.0162435	0.216346	ARTN:EVI5:LRP4:MLXIP:ITIH3	http://www.gsea-msigdb.org/gsea/msigdb/cards/GSE17721_LPS_VS_POLYIC_0.5H_BMDC_UP
SCZ	Immunologic_signatures	GSE16451_IMMATURE_VS_MATURE_NEURON_CELL_LINE_WEST_EQUINE_ENC_VIRUS_UP	200	5	0.0165634	0.216346	SYT12:RASIP1:STAB1:IMMP2L:MSRA	http://www.gsea-msigdb.org/gsea/msigdb/cards/GSE16451_IMMATURE_VS_MATURE_NEURON_CELL_LINE_WEST_EQUINE_ENC_VIRUS_UP
SCZ	Immunologic_signatures	GSE28237_FOLLICULAR_VS_LATE_GC_BCELL_UP	200	5	0.0165634	0.216346	RGS9BP:SDHAF1:CYP2D6:TMEM110:ITPR3	http://www.gsea-msigdb.org/gsea/msigdb/cards/GSE28237_FOLLICULAR_VS_LATE_GC_BCELL_UP
SCZ	Immunologic_signatures	GSE40274_GATA1_VS_FOXP3_AND_GATA1_TRANSDUCED_ACTIVATED_CD4_TCELL_DN	200	5	0.0165634	0.216346	PLEKHO1:AS3MT:NT5C2:RAI1:PPP1R16B	http://www.gsea-msigdb.org/gsea/msigdb/cards/GSE40274_GATA1_VS_FOXP3_AND_GATA1_TRANSDUCED_ACTIVATED_CD4_TCELL_DN
SCZ	Immunologic_signatures	GSE7764_IL15_TREATED_VS_CTRL_NK_CELL_24H_DN	200	5	0.0165634	0.216346	AS3MT:TMTC1:BCL11B:CPNE7:CRHR1	http://www.gsea-msigdb.org/gsea/msigdb/cards/GSE7764_IL15_TREATED_VS_CTRL_NK_CELL_24H_DN
SCZ	Immunologic_signatures	GSE26669_CTRL_VS_COSTIM_BLOCK_MLR_CD4_TCELL_DN	200	5	0.0165634	0.216346	PLEKHO1:ZNF664:YPEL3:YPEL1:PTK2B	http://www.gsea-msigdb.org/gsea/msigdb/cards/GSE26669_CTRL_VS_COSTIM_BLOCK_MLR_CD4_TCELL_DN
SCZ	Immunologic_signatures	GSE19941_IL10_KO_VS_IL10_KO_AND_NFKBP50_KO_UNSTIM_MACROPHAGE_DN	200	5	0.0165634	0.216346	KLF6:LRP4:ERBB4:NGEF:ZSCAN12	http://www.gsea-msigdb.org/gsea/msigdb/cards/GSE19941_IL10_KO_VS_IL10_KO_AND_NFKBP50_KO_UNSTIM_MACROPHAGE_DN
SCZ	Immunologic_signatures	GSE21546_SAP1A_KO_VS_SAP1A_KO_AND_ELK1_KO_ANTI_CD3_STIM_DP_THYMOCYTES_DN	200	5	0.0165634	0.216346	AS3MT:MLXIP:CORO1A:ALAS1:MSRA	http://www.gsea-msigdb.org/gsea/msigdb/cards/GSE21546_SAP1A_KO_VS_SAP1A_KO_AND_ELK1_KO_ANTI_CD3_STIM_DP_THYMOCYTES_DN
SCZ	Immunologic_signatures	GSE17721_POLYIC_VS_GARDIQUIMOD_12H_BMDC_UP	200	5	0.0165634	0.216346	PLEKHO1:CCDC92:YPEL1:TLR9:TLR9:SFMBT1	http://www.gsea-msigdb.org/gsea/msigdb/cards/GSE17721_POLYIC_VS_GARDIQUIMOD_12H_BMDC_UP
SCZ	Immunologic_signatures	GSE41176_UNSTIM_VS_ANTI_IGM_STIM_BCELL_6H_UP	200	5	0.0165634	0.216346	RBM26:STAB1:NT5DC2:FAM114A2:SND1	http://www.gsea-msigdb.org/gsea/msigdb/cards/GSE41176_UNSTIM_VS_ANTI_IGM_STIM_BCELL_6H_UP
SCZ	Immunologic_signatures	GSE17721_PAM3CSK4_VS_GADIQUIMOD_12H_BMDC_UP	200	5	0.0165634	0.216346	SLC39A1:PRMT7:NDUFA13:SDHAF1:GNL3	http://www.gsea-msigdb.org/gsea/msigdb/cards/GSE17721_PAM3CSK4_VS_GADIQUIMOD_12H_BMDC_UP
SCZ	Immunologic_signatures	GSE37301_MULTIPOTENT_PROGENITOR_VS_RAG2_KO_NK_CELL_UP	200	5	0.0165634	0.216346	SPPL3:FURIN:FES:PPP3R1:STAB1	http://www.gsea-msigdb.org/gsea/msigdb/cards/GSE37301_MULTIPOTENT_PROGENITOR_VS_RAG2_KO_NK_CELL_UP
SCZ	Immunologic_signatures	GSE17721_0.5H_VS_12H_PAM3CSK4_BMDC_UP	200	5	0.0165634	0.216346	EVI5:KLF6:PRMT7:SDHAF1:MUSTN1	http://www.gsea-msigdb.org/gsea/msigdb/cards/GSE17721_0.5H_VS_12H_PAM3CSK4_BMDC_UP
SCZ	Immunologic_signatures	GSE13306_TREG_RA_VS_TCONV_RA_DN	200	5	0.0165634	0.216346	TSSC1:ACTR5:PPP2R2B:POM121L2:DFNA5	http://www.gsea-msigdb.org/gsea/msigdb/cards/GSE13306_TREG_RA_VS_TCONV_RA_DN
SCZ	Immunologic_signatures	GSE19888_ADENOSINE_A3R_ACT_VS_A3R_ACT_WITH_A3R_INH_PRETREATMENT_IN_MAST_CELL_DN	200	5	0.0165634	0.216346	TMEM180:FURIN:YJEFN3:WDR55:TRIM27	http://www.gsea-msigdb.org/gsea/msigdb/cards/GSE19888_ADENOSINE_A3R_ACT_VS_A3R_ACT_WITH_A3R_INH_PRETREATMENT_IN_MAST_CELL_DN
SCZ	Immunologic_signatures	GSE37532_VISCERAL_ADIPOSE_TISSUE_VS_LN_DERIVED_PPARG_KO_TCONV_CD4_TCELL_DN	136	4	0.0183883	0.239539	CACNB2:AS3MT:GPM6A:GABBR1	http://www.gsea-msigdb.org/gsea/msigdb/cards/GSE37532_VISCERAL_ADIPOSE_TISSUE_VS_LN_DERIVED_PPARG_KO_TCONV_CD4_TCELL_DN
SCZ	Immunologic_signatures	GSE6269_E_COLI_VS_STREP_PNEUMO_INF_PBMC_DN	157	4	0.0292076	0.340914	TSPAN2:PCNX:STAB1:NT5DC2	http://www.gsea-msigdb.org/gsea/msigdb/cards/GSE6269_E_COLI_VS_STREP_PNEUMO_INF_PBMC_DN
SCZ	Immunologic_signatures	GSE6269_FLU_VS_E_COLI_INF_PBMC_UP	158	4	0.0297994	0.340914	AP3D1:IRF3:SPATS2L:PTK2B	http://www.gsea-msigdb.org/gsea/msigdb/cards/GSE6269_FLU_VS_E_COLI_INF_PBMC_UP
SCZ	Immunologic_signatures	GSE6259_33D1_POS_DC_VS_CD8_TCELL_UP	160	4	0.0310041	0.340914	TSSC1:PABPC1L:DNAH1:ITIH3	http://www.gsea-msigdb.org/gsea/msigdb/cards/GSE6259_33D1_POS_DC_VS_CD8_TCELL_UP
SCZ	Immunologic_signatures	GSE12963_ENV_NEF_VS_ENV_NEF_AND_VPR_DEFICIENT_HIV1_INF_CD4_TCELL_UP	161	4	0.0316171	0.340914	MLXIP:FURIN:FAM114A2:NKAPL	http://www.gsea-msigdb.org/gsea/msigdb/cards/GSE12963_ENV_NEF_VS_ENV_NEF_AND_VPR_DEFICIENT_HIV1_INF_CD4_TCELL_UP
SCZ	Immunologic_signatures	GSE37533_UNTREATED_VS_PIOGLIZATONE_TREATED_CD4_TCELL_PPARG2_AND_FOXP3_TRASDUCED_UP	161	4	0.0316171	0.340914	CACNB2:RAI1:GLT8D1:RXRB	http://www.gsea-msigdb.org/gsea/msigdb/cards/GSE37533_UNTREATED_VS_PIOGLIZATONE_TREATED_CD4_TCELL_PPARG2_AND_FOXP3_TRASDUCED_UP
SCZ	Immunologic_signatures	GSE6269_FLU_VS_STREP_PNEUMO_INF_PBMC_UP	162	4	0.0322371	0.340914	SERPING1:AP3D1:SPATS2L:YPEL1	http://www.gsea-msigdb.org/gsea/msigdb/cards/GSE6269_FLU_VS_STREP_PNEUMO_INF_PBMC_UP
SCZ	Immunologic_signatures	GSE14415_INDUCED_TREG_VS_FOXP3_KO_INDUCED_TREG_IL2_CULTURE_DN	164	4	0.0334986	0.340914	AS3MT:CNNM2:YPEL3:YPEL1	http://www.gsea-msigdb.org/gsea/msigdb/cards/GSE14415_INDUCED_TREG_VS_FOXP3_KO_INDUCED_TREG_IL2_CULTURE_DN
SCZ	Immunologic_signatures	GSE6259_DEC205_POS_DC_VS_BCELL_UP	167	4	0.0354443	0.340914	CACNB2:YPEL3:EPN2:NRBP2	http://www.gsea-msigdb.org/gsea/msigdb/cards/GSE6259_DEC205_POS_DC_VS_BCELL_UP
SCZ	Immunologic_signatures	GSE2706_LPS_VS_R848_AND_LPS_2H_STIM_DC_DN	168	4	0.0361071	0.340914	CHRNB4:SMG6:CILP2:FAM109B	http://www.gsea-msigdb.org/gsea/msigdb/cards/GSE2706_LPS_VS_R848_AND_LPS_2H_STIM_DC_DN
SCZ	Immunologic_signatures	GSE2770_UNTREATED_VS_TGFB_AND_IL4_TREATED_ACT_CD4_TCELL_48H_UP	169	4	0.0367771	0.340914	ZSCAN2:RASIP1:PPP1R16B:TTYH3	http://www.gsea-msigdb.org/gsea/msigdb/cards/GSE2770_UNTREATED_VS_TGFB_AND_IL4_TREATED_ACT_CD4_TCELL_48H_UP
SCZ	Immunologic_signatures	GSE13547_CTRL_VS_ANTI_IGM_STIM_ZFX_KO_BCELL_2H_UP	169	4	0.0367771	0.340914	KLC1:CORO1A:HIST1H4D:NUDT1	http://www.gsea-msigdb.org/gsea/msigdb/cards/GSE13547_CTRL_VS_ANTI_IGM_STIM_ZFX_KO_BCELL_2H_UP
SCZ	Immunologic_signatures	GSE7509_FCGRIIB_VS_TNFA_IL1B_IL6_PGE_STIM_DC_DN	170	4	0.0374542	0.340914	ANKRD11:GABBR1:SYNGAP1:NRBP2	http://www.gsea-msigdb.org/gsea/msigdb/cards/GSE7509_FCGRIIB_VS_TNFA_IL1B_IL6_PGE_STIM_DC_DN
SCZ	Immunologic_signatures	GSE6259_33D1_POS_DC_VS_BCELL_UP	171	4	0.0381385	0.340914	ZCCHC14:SPATS2L:ACTR5:PABPC1L	http://www.gsea-msigdb.org/gsea/msigdb/cards/GSE6259_33D1_POS_DC_VS_BCELL_UP
SCZ	Immunologic_signatures	GSE17974_CTRL_VS_ACT_IL4_AND_ANTI_IL12_0.5H_CD4_TCELL_UP	172	4	0.0388299	0.340914	ABCB9:TGM7:SMG6:ALG12	http://www.gsea-msigdb.org/gsea/msigdb/cards/GSE17974_CTRL_VS_ACT_IL4_AND_ANTI_IL12_0.5H_CD4_TCELL_UP
SCZ	Immunologic_signatures	GSE3400_UNTREATED_VS_IFNB_TREATED_MEF_DN	173	4	0.0395285	0.340914	PLEKHO1:LRP4:DNAH10:EPN2	http://www.gsea-msigdb.org/gsea/msigdb/cards/GSE3400_UNTREATED_VS_IFNB_TREATED_MEF_DN
SCZ	Immunologic_signatures	GSE2770_IL12_AND_TGFB_VS_IL4_TREATED_ACT_CD4_TCELL_48H_DN	173	4	0.0395285	0.340914	PLEKHO1:SERPING1:RGS9BP:BTN3A2	http://www.gsea-msigdb.org/gsea/msigdb/cards/GSE2770_IL12_AND_TGFB_VS_IL4_TREATED_ACT_CD4_TCELL_48H_DN
SCZ	Immunologic_signatures	GSE37534_GW1929_VS_ROSIGLITAZONE_TREATED_CD4_TCELL_PPARG1_FOXP3_TRANSDUCED_UP	174	4	0.0402343	0.340914	LRP4:RASIP1:BAK1:SNX8	http://www.gsea-msigdb.org/gsea/msigdb/cards/GSE37534_GW1929_VS_ROSIGLITAZONE_TREATED_CD4_TCELL_PPARG1_FOXP3_TRANSDUCED_UP
SCZ	Immunologic_signatures	GSE21033_3H_VS_12H_POLYIC_STIM_DC_UP	174	4	0.0402343	0.340914	CDK2AP1:RAI1:SPATS2L:PPP1R16B	http://www.gsea-msigdb.org/gsea/msigdb/cards/GSE21033_3H_VS_12H_POLYIC_STIM_DC_UP
SCZ	Immunologic_signatures	GSE40274_FOXP3_VS_FOXP3_AND_XBP1_TRANSDUCED_ACTIVATED_CD4_TCELL_DN	175	4	0.0409472	0.340914	TSPAN2:ARL6IP4:PITPNM2:TTYH3	http://www.gsea-msigdb.org/gsea/msigdb/cards/GSE40274_FOXP3_VS_FOXP3_AND_XBP1_TRANSDUCED_ACTIVATED_CD4_TCELL_DN
SCZ	Immunologic_signatures	GSE46606_UNSTIM_VS_CD40L_IL2_IL5_3DAY_STIMULATED_IRF4_KO_BCELL_UP	175	4	0.0409472	0.340914	B3GAT1:DOC2A:ITIH3:LY6H	http://www.gsea-msigdb.org/gsea/msigdb/cards/GSE46606_UNSTIM_VS_CD40L_IL2_IL5_3DAY_STIMULATED_IRF4_KO_BCELL_UP
SCZ	Immunologic_signatures	GSE25502_WT_VS_KLF13_KO_THYMIC_MEMORY_LIKE_CD8_TCELL_DN	176	4	0.0416673	0.340914	CPNE7:RAI1:PLCL1:NKAPL	http://www.gsea-msigdb.org/gsea/msigdb/cards/GSE25502_WT_VS_KLF13_KO_THYMIC_MEMORY_LIKE_CD8_TCELL_DN
SCZ	Immunologic_signatures	GSE40274_CTRL_VS_IRF4_TRANSDUCED_ACTIVATED_CD4_TCELL_DN	176	4	0.0416673	0.340914	KLF6:NT5C2:DOT1L:PPP1R16B	http://www.gsea-msigdb.org/gsea/msigdb/cards/GSE40274_CTRL_VS_IRF4_TRANSDUCED_ACTIVATED_CD4_TCELL_DN
SCZ	Immunologic_signatures	GSE21033_3H_VS_24H_POLYIC_STIM_DC_UP	177	4	0.0423945	0.340914	PPP1R13B:SPATS2L:PPP1R16B:MAD1L1	http://www.gsea-msigdb.org/gsea/msigdb/cards/GSE21033_3H_VS_24H_POLYIC_STIM_DC_UP
SCZ	Immunologic_signatures	GSE45365_HEALTHY_VS_MCMV_INFECTION_CD8_TCELL_IFNAR_KO_DN	178	4	0.0431289	0.340914	SYT12:MAPT:SFMBT1:COL11A2	http://www.gsea-msigdb.org/gsea/msigdb/cards/GSE45365_HEALTHY_VS_MCMV_INFECTION_CD8_TCELL_IFNAR_KO_DN
SCZ	Immunologic_signatures	GSE26928_CENTR_MEMORY_VS_CXCR5_POS_CD4_TCELL_DN	179	4	0.0438704	0.340914	SUFU:PRMT7:ZSCAN23:ADAM22	http://www.gsea-msigdb.org/gsea/msigdb/cards/GSE26928_CENTR_MEMORY_VS_CXCR5_POS_CD4_TCELL_DN
SCZ	Immunologic_signatures	GSE26488_CTRL_VS_PEPTIDE_INJECTION_OT2_THYMOCYTE_UP	179	4	0.0438704	0.340914	ZNF664:CACNA1I:DNAH1:ITIH3	http://www.gsea-msigdb.org/gsea/msigdb/cards/GSE26488_CTRL_VS_PEPTIDE_INJECTION_OT2_THYMOCYTE_UP
SCZ	Immunologic_signatures	GSE45365_WT_VS_IFNAR_KO_BCELL_DN	180	4	0.0446191	0.340914	CNNM2:SERPING1:GLT8D1:TMEM110	http://www.gsea-msigdb.org/gsea/msigdb/cards/GSE45365_WT_VS_IFNAR_KO_BCELL_DN
SCZ	Immunologic_signatures	GSE24671_CTRL_VS_BAKIMULC_INFECTED_MOUSE_SPLENOCYTES_DN	180	4	0.0446191	0.340914	KLF6:IGSF9B:BCL11B:ZCCHC14	http://www.gsea-msigdb.org/gsea/msigdb/cards/GSE24671_CTRL_VS_BAKIMULC_INFECTED_MOUSE_SPLENOCYTES_DN
SCZ	Immunologic_signatures	GSE38697_LIGHT_ZONE_VS_DARK_ZONE_BCELL_UP	180	4	0.0446191	0.340914	SDCCAG8:CATSPER2:ARHGAP27:ZSCAN12	http://www.gsea-msigdb.org/gsea/msigdb/cards/GSE38697_LIGHT_ZONE_VS_DARK_ZONE_BCELL_UP
SCZ	Immunologic_signatures	GSE27291_0H_VS_7D_STIM_GAMMADELTA_TCELL_DN	180	4	0.0446191	0.340914	PLEKHO1:ANKRD11:SFMBT1:ITPR3	http://www.gsea-msigdb.org/gsea/msigdb/cards/GSE27291_0H_VS_7D_STIM_GAMMADELTA_TCELL_DN
SCZ	Immunologic_signatures	GSE34156_NOD2_LIGAND_VS_TLR1_TLR2_LIGAND_24H_TREATED_MONOCYTE_UP	180	4	0.0446191	0.340914	CYP17A1:INO80E:SFMBT1:ITPR3	http://www.gsea-msigdb.org/gsea/msigdb/cards/GSE34156_NOD2_LIGAND_VS_TLR1_TLR2_LIGAND_24H_TREATED_MONOCYTE_UP
SCZ	Immunologic_signatures	GSE6259_FLT3L_INDUCED_DEC205_POS_DC_VS_CD4_TCELL_UP	180	4	0.0446191	0.340914	CDK2AP1:ANKRD11:SPG7:LSM1	http://www.gsea-msigdb.org/gsea/msigdb/cards/GSE6259_FLT3L_INDUCED_DEC205_POS_DC_VS_CD4_TCELL_UP
SCZ	Immunologic_signatures	GSE12505_WT_VS_E2_2_HET_PDC_DN	181	4	0.045375	0.340914	GATAD2B:PCNX:FURIN:FAM114A2	http://www.gsea-msigdb.org/gsea/msigdb/cards/GSE12505_WT_VS_E2_2_HET_PDC_DN
SCZ	Immunologic_signatures	GSE34156_NOD2_LIGAND_VS_NOD2_AND_TLR1_TLR2_LIGAND_24H_TREATED_MONOCYTE_UP	181	4	0.045375	0.340914	AKT3:TM6SF2:SPATS2L:ALAS1	http://www.gsea-msigdb.org/gsea/msigdb/cards/GSE34156_NOD2_LIGAND_VS_NOD2_AND_TLR1_TLR2_LIGAND_24H_TREATED_MONOCYTE_UP
SCZ	Immunologic_signatures	GSE6259_FLT3L_INDUCED_DEC205_POS_DC_VS_CD8_TCELL_DN	181	4	0.045375	0.340914	GATAD2A:TLR9:TLR9:ADAP1:SND1	http://www.gsea-msigdb.org/gsea/msigdb/cards/GSE6259_FLT3L_INDUCED_DEC205_POS_DC_VS_CD8_TCELL_DN
SCZ	Immunologic_signatures	GSE1740_UNSTIM_VS_IFNA_STIMULATED_MCSF_IFNG_DERIVED_MACROPHAGE_UP	182	4	0.046138	0.340914	PLEKHO1:VSIG2:BAK1:SND1	http://www.gsea-msigdb.org/gsea/msigdb/cards/GSE1740_UNSTIM_VS_IFNA_STIMULATED_MCSF_IFNG_DERIVED_MACROPHAGE_UP
SCZ	Immunologic_signatures	GSE1740_MCSF_VS_MCSF_AND_IFNG_DAY2_DERIVED_MACROPHAGE_WITH_IFNA_STIM_DN	182	4	0.046138	0.340914	CNNM2:NDRG4:CPNE7:KCNG2	http://www.gsea-msigdb.org/gsea/msigdb/cards/GSE1740_MCSF_VS_MCSF_AND_IFNG_DAY2_DERIVED_MACROPHAGE_WITH_IFNA_STIM_DN
SCZ	Immunologic_signatures	GSE10422_WT_VS_BAFF_TRANSGENIC_LN_BCELL_UP	182	4	0.046138	0.340914	PCNXL3:ADAL:TSSC1:TMEM110	http://www.gsea-msigdb.org/gsea/msigdb/cards/GSE10422_WT_VS_BAFF_TRANSGENIC_LN_BCELL_UP
SCZ	Immunologic_signatures	GSE34156_UNTREATED_VS_24H_NOD2_AND_TLR1_TLR2_LIGAND_TREATED_MONOCYTE_UP	182	4	0.046138	0.340914	CYP17A1:FURIN:ITPR3:PTK2B	http://www.gsea-msigdb.org/gsea/msigdb/cards/GSE34156_UNTREATED_VS_24H_NOD2_AND_TLR1_TLR2_LIGAND_TREATED_MONOCYTE_UP
SCZ	Immunologic_signatures	GSE10325_LUPUS_BCELL_VS_LUPUS_MYELOID_UP	182	4	0.046138	0.340914	TP53BP1:PPP1R16B:SFMBT1:ITPR3	http://www.gsea-msigdb.org/gsea/msigdb/cards/GSE10325_LUPUS_BCELL_VS_LUPUS_MYELOID_UP
SCZ	Immunologic_signatures	GSE9509_10MIN_VS_30MIN_LPS_AND_IL10_STIM_IL10_KO_MACROPHAGE_UP	183	4	0.0469081	0.340914	GNL3:TKT:DFNA5:NRBP2	http://www.gsea-msigdb.org/gsea/msigdb/cards/GSE9509_10MIN_VS_30MIN_LPS_AND_IL10_STIM_IL10_KO_MACROPHAGE_UP
SCZ	Immunologic_signatures	GSE29615_CTRL_VS_DAY7_LAIV_FLU_VACCINE_PBMC_UP	183	4	0.0469081	0.340914	SERPING1:NDRG4:TNFRSF13C:NT5DC2	http://www.gsea-msigdb.org/gsea/msigdb/cards/GSE29615_CTRL_VS_DAY7_LAIV_FLU_VACCINE_PBMC_UP
SCZ	Immunologic_signatures	GSE7509_UNSTIM_VS_IFNA_STIM_IMMATURE_DC_DN	184	4	0.0476854	0.340914	SERPING1:FURIN:CORO1A:UBD	http://www.gsea-msigdb.org/gsea/msigdb/cards/GSE7509_UNSTIM_VS_IFNA_STIM_IMMATURE_DC_DN
SCZ	Immunologic_signatures	GSE3982_MAC_VS_BCELL_DN	184	4	0.0476854	0.340914	RERE:TM6SF2:PHF1:PTK2B	http://www.gsea-msigdb.org/gsea/msigdb/cards/GSE3982_MAC_VS_BCELL_DN
SCZ	Immunologic_signatures	GSE11864_CSF1_IFNG_VS_CSF1_IFNG_PAM3CYS_IN_MAC_DN	184	4	0.0476854	0.340914	NCAM1:ANKRD11:HIST1H3G:OR2B2	http://www.gsea-msigdb.org/gsea/msigdb/cards/GSE11864_CSF1_IFNG_VS_CSF1_IFNG_PAM3CYS_IN_MAC_DN
SCZ	Immunologic_signatures	GSE40666_UNTREATED_VS_IFNA_STIM_STAT1_KO_CD8_TCELL_90MIN_UP	184	4	0.0476854	0.340914	AKT3:MAPT:GPM6A:DFNA5	http://www.gsea-msigdb.org/gsea/msigdb/cards/GSE40666_UNTREATED_VS_IFNA_STIM_STAT1_KO_CD8_TCELL_90MIN_UP
SCZ	Immunologic_signatures	GSE45365_NK_CELL_VS_CD8A_DC_MCMV_INFECTION_DN	184	4	0.0476854	0.340914	TMTC1:TMEM110:PRSS16:MSRA	http://www.gsea-msigdb.org/gsea/msigdb/cards/GSE45365_NK_CELL_VS_CD8A_DC_MCMV_INFECTION_DN
SCZ	Immunologic_signatures	GSE9509_10MIN_VS_30MIN_LPS_STIM_IL10_KO_MACROPHAGE_DN	184	4	0.0476854	0.340914	MLXIP:PITPNM2:YPEL3:TSSK6	http://www.gsea-msigdb.org/gsea/msigdb/cards/GSE9509_10MIN_VS_30MIN_LPS_STIM_IL10_KO_MACROPHAGE_DN
SCZ	Immunologic_signatures	GSE26928_NAIVE_VS_CENT_MEMORY_CD4_TCELL_DN	185	4	0.0484699	0.340914	TP53BP1:ITIH1:MUSTN1:TMEM110	http://www.gsea-msigdb.org/gsea/msigdb/cards/GSE26928_NAIVE_VS_CENT_MEMORY_CD4_TCELL_DN
SCZ	Immunologic_signatures	GSE13411_NAIVE_BCELL_VS_PLASMA_CELL_DN	185	4	0.0484699	0.340914	ANKRD11:HIST1H4D:KIFC1:BAK1	http://www.gsea-msigdb.org/gsea/msigdb/cards/GSE13411_NAIVE_BCELL_VS_PLASMA_CELL_DN
SCZ	Immunologic_signatures	GSE45837_WT_VS_GFI1_KO_PDC_UP	185	4	0.0484699	0.340914	RBM26:FURIN:PPP2R2B:OR2B2	http://www.gsea-msigdb.org/gsea/msigdb/cards/GSE45837_WT_VS_GFI1_KO_PDC_UP
SCZ	Immunologic_signatures	GSE2585_THYMIC_DC_VS_THYMIC_MACROPHAGE_UP	185	4	0.0484699	0.340914	LRP4:NMB:CORO7:POM121L2	http://www.gsea-msigdb.org/gsea/msigdb/cards/GSE2585_THYMIC_DC_VS_THYMIC_MACROPHAGE_UP
SCZ	Immunologic_signatures	GSE14415_INDUCED_TREG_VS_TCONV_UP	185	4	0.0484699	0.340914	CDK2AP1:TKT:ADAP1:NUDT1	http://www.gsea-msigdb.org/gsea/msigdb/cards/GSE14415_INDUCED_TREG_VS_TCONV_UP
SCZ	Immunologic_signatures	GSE45365_WT_VS_IFNAR_KO_CD8A_DC_MCMV_INFECTION_DN	185	4	0.0484699	0.340914	LIN7B:POM121L2:ADAP1:SND1	http://www.gsea-msigdb.org/gsea/msigdb/cards/GSE45365_WT_VS_IFNAR_KO_CD8A_DC_MCMV_INFECTION_DN
SCZ	Immunologic_signatures	GSE25123_WT_VS_PPARG_KO_MACROPHAGE_IL4_AND_ROSIGLITAZONE_STIM_UP	185	4	0.0484699	0.340914	NRGN:YJEFN3:CRELD2:HCG11	http://www.gsea-msigdb.org/gsea/msigdb/cards/GSE25123_WT_VS_PPARG_KO_MACROPHAGE_IL4_AND_ROSIGLITAZONE_STIM_UP
SCZ	Immunologic_signatures	GSE27859_MACROPHAGE_VS_CD11C_INT_F480_INT_DC_UP	185	4	0.0484699	0.340914	PPP1R13B:KCNG2:TSSC1:LEMD2	http://www.gsea-msigdb.org/gsea/msigdb/cards/GSE27859_MACROPHAGE_VS_CD11C_INT_F480_INT_DC_UP
SCZ	Immunologic_signatures	GSE18281_CORTEX_VS_MEDULLA_THYMUS_UP	186	4	0.0492614	0.340914	CACNB2:RBM26:TP53BP1:TFAP2B	http://www.gsea-msigdb.org/gsea/msigdb/cards/GSE18281_CORTEX_VS_MEDULLA_THYMUS_UP
SCZ	Immunologic_signatures	GSE16450_IMMATURE_VS_MATURE_NEURON_CELL_LINE_UP	186	4	0.0492614	0.340914	MLXIP:BCL11B:ZSCAN2:ZCCHC14	http://www.gsea-msigdb.org/gsea/msigdb/cards/GSE16450_IMMATURE_VS_MATURE_NEURON_CELL_LINE_UP
SCZ	Immunologic_signatures	GSE16385_IL4_VS_ROSIGLITAZONE_STIM_MACROPHAGE_UP	186	4	0.0492614	0.340914	PCNX:ZSCAN2:NAGA:CACNA1D	http://www.gsea-msigdb.org/gsea/msigdb/cards/GSE16385_IL4_VS_ROSIGLITAZONE_STIM_MACROPHAGE_UP
SCZ	Immunologic_signatures	GSE13411_SWITCHED_MEMORY_BCELL_VS_PLASMA_CELL_DN	186	4	0.0492614	0.340914	DOT1L:RASIP1:CRELD2:KIFC1	http://www.gsea-msigdb.org/gsea/msigdb/cards/GSE13411_SWITCHED_MEMORY_BCELL_VS_PLASMA_CELL_DN
SCZ	Immunologic_signatures	GSE13411_PLASMA_CELL_VS_MEMORY_BCELL_DN	186	4	0.0492614	0.340914	CORO1A:PQLC1:PPP1R16B:MSRA	http://www.gsea-msigdb.org/gsea/msigdb/cards/GSE13411_PLASMA_CELL_VS_MEMORY_BCELL_DN
SCZ	Immunologic_signatures	GSE1432_CTRL_VS_IFNG_24H_MICROGLIA_DN	187	4	0.0500601	0.340914	SERPING1:PSMA4:CD47:PCDHA2	http://www.gsea-msigdb.org/gsea/msigdb/cards/GSE1432_CTRL_VS_IFNG_24H_MICROGLIA_DN
SCZ	Immunologic_signatures	GSE37534_GW1929_VS_PIOGLITAZONE_TREATED_CD4_TCELL_PPARG1_FOXP3_TRANSDUCED_UP	187	4	0.0500601	0.340914	NMB:ZSCAN12:ADAP1:NUDT1	http://www.gsea-msigdb.org/gsea/msigdb/cards/GSE37534_GW1929_VS_PIOGLITAZONE_TREATED_CD4_TCELL_PPARG1_FOXP3_TRANSDUCED_UP
SCZ	Immunologic_signatures	GSE21063_CTRL_VS_ANTI_IGM_STIM_BCELL_NFATC1_KO_3H_DN	187	4	0.0500601	0.340914	RC3H1:ZCCHC14:SPG7:PHF1	http://www.gsea-msigdb.org/gsea/msigdb/cards/GSE21063_CTRL_VS_ANTI_IGM_STIM_BCELL_NFATC1_KO_3H_DN
SCZ	Immunologic_signatures	GSE5099_DAY3_VS_DAY7_MCSF_TREATED_MACROPHAGE_UP	187	4	0.0500601	0.340914	MAP7D1:PLEKHO1:CRELD2:ZMAT2	http://www.gsea-msigdb.org/gsea/msigdb/cards/GSE5099_DAY3_VS_DAY7_MCSF_TREATED_MACROPHAGE_UP
SCZ	Immunologic_signatures	GSE3982_EOSINOPHIL_VS_NEUTROPHIL_DN	187	4	0.0500601	0.340914	TMEM180:SYT12:ZFYVE21:TKT	http://www.gsea-msigdb.org/gsea/msigdb/cards/GSE3982_EOSINOPHIL_VS_NEUTROPHIL_DN
SCZ	Immunologic_signatures	GSE14415_INDUCED_VS_NATURAL_TREG_DN	187	4	0.0500601	0.340914	ARL6IP4:CORO1A:ADAP1:NUDT1	http://www.gsea-msigdb.org/gsea/msigdb/cards/GSE14415_INDUCED_VS_NATURAL_TREG_DN
SCZ	Immunologic_signatures	GSE2770_IL12_AND_TGFB_ACT_VS_ACT_CD4_TCELL_2H_DN	188	4	0.0508659	0.340914	RERE:MUSTN1:TKT:SND1	http://www.gsea-msigdb.org/gsea/msigdb/cards/GSE2770_IL12_AND_TGFB_ACT_VS_ACT_CD4_TCELL_2H_DN
SCZ	Immunologic_signatures	GSE3982_EOSINOPHIL_VS_MAC_UP	188	4	0.0508659	0.340914	TSPAN2:CYP17A1:SDHAF1:ITIH4	http://www.gsea-msigdb.org/gsea/msigdb/cards/GSE3982_EOSINOPHIL_VS_MAC_UP
SCZ	Immunologic_signatures	GSE45365_WT_VS_IFNAR_KO_CD11B_DC_UP	188	4	0.0508659	0.340914	PPP1R13B:ALG12:GPM6A:ZSCAN12	http://www.gsea-msigdb.org/gsea/msigdb/cards/GSE45365_WT_VS_IFNAR_KO_CD11B_DC_UP
SCZ	Immunologic_signatures	GSE12366_GC_BCELL_VS_PLASMA_CELL_DN	188	4	0.0508659	0.340914	ANKRD11:AP3D1:TMEM110:BTN3A2	http://www.gsea-msigdb.org/gsea/msigdb/cards/GSE12366_GC_BCELL_VS_PLASMA_CELL_DN
SCZ	Immunologic_signatures	GSE36476_YOUNG_VS_OLD_DONOR_MEMORY_CD4_TCELL_UP	188	4	0.0508659	0.340914	ARPC3:CDK2AP1:NT5DC2:ZSCAN12	http://www.gsea-msigdb.org/gsea/msigdb/cards/GSE36476_YOUNG_VS_OLD_DONOR_MEMORY_CD4_TCELL_UP
SCZ	Immunologic_signatures	GSE37301_MULTIPOTENT_PROGENITOR_VS_LYMPHOID_PRIMED_MPP_DN	188	4	0.0508659	0.340914	EVI5:HIP1R:FURIN:PPP1R16B	http://www.gsea-msigdb.org/gsea/msigdb/cards/GSE37301_MULTIPOTENT_PROGENITOR_VS_LYMPHOID_PRIMED_MPP_DN
SCZ	Immunologic_signatures	GSE16385_ROSIGLITAZONE_IL4_VS_IFNG_TNF_STIM_MACROPHAGE_DN	188	4	0.0508659	0.340914	DOCK1:LRP4:STAB1:OR2B2	http://www.gsea-msigdb.org/gsea/msigdb/cards/GSE16385_ROSIGLITAZONE_IL4_VS_IFNG_TNF_STIM_MACROPHAGE_DN
SCZ	Immunologic_signatures	GSE37533_PPARG1_FOXP3_VS_FOXP3_TRANSDUCED_CD4_TCELL_DN	188	4	0.0508659	0.340914	PCNX:SPATS2L:CD47:BAK1	http://www.gsea-msigdb.org/gsea/msigdb/cards/GSE37533_PPARG1_FOXP3_VS_FOXP3_TRANSDUCED_CD4_TCELL_DN
SCZ	Immunologic_signatures	GSE45365_HEALTHY_VS_MCMV_INFECTION_CD11B_DC_IFNAR_KO_UP	188	4	0.0508659	0.340914	PPP1R13B:ZSCAN12:PHF1:IMMP2L	http://www.gsea-msigdb.org/gsea/msigdb/cards/GSE45365_HEALTHY_VS_MCMV_INFECTION_CD11B_DC_IFNAR_KO_UP
SCZ	Immunologic_signatures	GSE5542_UNTREATED_VS_IFNG_TREATED_EPITHELIAL_CELLS_6H_UP	188	4	0.0508659	0.340914	IGSF9B:PITPNM2:RBM26:TKT	http://www.gsea-msigdb.org/gsea/msigdb/cards/GSE5542_UNTREATED_VS_IFNG_TREATED_EPITHELIAL_CELLS_6H_UP
SCZ	Immunologic_signatures	GSE2770_IL12_VS_TGFB_AND_IL12_TREATED_ACT_CD4_TCELL_6H_UP	189	4	0.0516788	0.340914	TM6SF2:ACTR5:PCDHA6:COL11A2	http://www.gsea-msigdb.org/gsea/msigdb/cards/GSE2770_IL12_VS_TGFB_AND_IL12_TREATED_ACT_CD4_TCELL_6H_UP
SCZ	Immunologic_signatures	GSE27291_0H_VS_6H_STIM_GAMMADELTA_TCELL_DN	189	4	0.0516788	0.340914	CNNM2:PABPC1L:PCDHA6:WDR46	http://www.gsea-msigdb.org/gsea/msigdb/cards/GSE27291_0H_VS_6H_STIM_GAMMADELTA_TCELL_DN
SCZ	Immunologic_signatures	GSE3982_DC_VS_NKCELL_DN	189	4	0.0516788	0.340914	TMEM180:NCAM1:CHRNB4:GRM1	http://www.gsea-msigdb.org/gsea/msigdb/cards/GSE3982_DC_VS_NKCELL_DN
SCZ	Immunologic_signatures	GSE24634_TEFF_VS_TCONV_DAY5_IN_CULTURE_DN	189	4	0.0516788	0.340914	KLF6:CCDC92:RXRB:MAD1L1	http://www.gsea-msigdb.org/gsea/msigdb/cards/GSE24634_TEFF_VS_TCONV_DAY5_IN_CULTURE_DN
SCZ	Immunologic_signatures	GSE42021_TREG_VS_TCONV_PLN_UP	189	4	0.0516788	0.340914	SERPING1:PSMA4:SPATS2L:CD47	http://www.gsea-msigdb.org/gsea/msigdb/cards/GSE42021_TREG_VS_TCONV_PLN_UP
SCZ	Immunologic_signatures	GSE22601_DOUBLE_POSITIVE_VS_CD4_SINGLE_POSITIVE_THYMOCYTE_UP	189	4	0.0516788	0.340914	SNX19:SPPL3:ZNF664:ZCCHC14	http://www.gsea-msigdb.org/gsea/msigdb/cards/GSE22601_DOUBLE_POSITIVE_VS_CD4_SINGLE_POSITIVE_THYMOCYTE_UP
SCZ	Immunologic_signatures	GSE3982_CENT_MEMORY_CD4_TCELL_VS_NKCELL_DN	189	4	0.0516788	0.340914	ARTN:NCAM1:B3GAT1:FES	http://www.gsea-msigdb.org/gsea/msigdb/cards/GSE3982_CENT_MEMORY_CD4_TCELL_VS_NKCELL_DN
SCZ	Immunologic_signatures	GSE14000_TRANSLATED_RNA_VS_MRNA_4H_LPS_DC_DN	189	4	0.0516788	0.340914	PCGF3:NDUFA2:SYNGAP1:MSRA	http://www.gsea-msigdb.org/gsea/msigdb/cards/GSE14000_TRANSLATED_RNA_VS_MRNA_4H_LPS_DC_DN
SCZ	Immunologic_signatures	GSE25088_ROSIGLITAZONE_VS_IL4_AND_ROSIGLITAZONE_STIM_STAT6_KO_MACROPHAGE_DAY10_DN	189	4	0.0516788	0.340914	SERPING1:GNL3:SNX8:SND1	http://www.gsea-msigdb.org/gsea/msigdb/cards/GSE25088_ROSIGLITAZONE_VS_IL4_AND_ROSIGLITAZONE_STIM_STAT6_KO_MACROPHAGE_DAY10_DN
SCZ	Immunologic_signatures	GSE25088_WT_VS_STAT6_KO_MACROPHAGE_UP	189	4	0.0516788	0.340914	ARL6IP4:SFMBT1:RXRB:SND1	http://www.gsea-msigdb.org/gsea/msigdb/cards/GSE25088_WT_VS_STAT6_KO_MACROPHAGE_UP
SCZ	Immunologic_signatures	GSE4984_UNTREATED_VS_GALECTIN1_TREATED_DC_UP	189	4	0.0516788	0.340914	GATAD2B:RFX2:ADAP1:PTK2B	http://www.gsea-msigdb.org/gsea/msigdb/cards/GSE4984_UNTREATED_VS_GALECTIN1_TREATED_DC_UP
SCZ	Immunologic_signatures	GSE46606_UNSTIM_VS_CD40L_IL2_IL5_DAY3_STIMULATED_BCELL_UP	189	4	0.0516788	0.340914	YPEL3:YPEL1:BTN3A2:ADAM22	http://www.gsea-msigdb.org/gsea/msigdb/cards/GSE46606_UNSTIM_VS_CD40L_IL2_IL5_DAY3_STIMULATED_BCELL_UP
SCZ	Immunologic_signatures	GSE2585_THYMIC_MACROPHAGE_VS_MTEC_UP	189	4	0.0516788	0.340914	CORO7:PRMT7:MAD1L1:NUDT1	http://www.gsea-msigdb.org/gsea/msigdb/cards/GSE2585_THYMIC_MACROPHAGE_VS_MTEC_UP
SCZ	Immunologic_signatures	GSE29618_PRE_VS_DAY7_FLU_VACCINE_PDC_UP	190	4	0.0524988	0.340914	ZFYVE21:NDRG4:SMG6:WDR55	http://www.gsea-msigdb.org/gsea/msigdb/cards/GSE29618_PRE_VS_DAY7_FLU_VACCINE_PDC_UP
SCZ	Immunologic_signatures	GSE20727_DNFB_ALLERGEN_VS_ROS_INH_AND_DNFB_ALLERGEN_TREATED_DC_UP	190	4	0.0524988	0.340914	ST3GAL3:SYT12:ZFYVE21:POM121L2	http://www.gsea-msigdb.org/gsea/msigdb/cards/GSE20727_DNFB_ALLERGEN_VS_ROS_INH_AND_DNFB_ALLERGEN_TREATED_DC_UP
SCZ	Immunologic_signatures	GSE11057_CD4_EFF_MEM_VS_PBMC_DN	190	4	0.0524988	0.340914	ARPC3:CDK2AP1:TKT:TTYH3	http://www.gsea-msigdb.org/gsea/msigdb/cards/GSE11057_CD4_EFF_MEM_VS_PBMC_DN
SCZ	Immunologic_signatures	GSE17974_1H_VS_72H_UNTREATED_IN_VITRO_CD4_TCELL_DN	190	4	0.0524988	0.340914	TSSC1:SPATS2L:GLT8D1:ITPR3	http://www.gsea-msigdb.org/gsea/msigdb/cards/GSE17974_1H_VS_72H_UNTREATED_IN_VITRO_CD4_TCELL_DN
SCZ	Immunologic_signatures	GSE22886_NAIVE_VS_IGM_MEMORY_BCELL_DN	190	4	0.0524988	0.340914	KCNG2:PPP1R16B:GPM6A:SND1	http://www.gsea-msigdb.org/gsea/msigdb/cards/GSE22886_NAIVE_VS_IGM_MEMORY_BCELL_DN
SCZ	Immunologic_signatures	GSE23321_CD8_STEM_CELL_MEMORY_VS_CENTRAL_MEMORY_CD8_TCELL_DN	190	4	0.0524988	0.340914	ARPC3:CCDC92:SPG7:PCGF3	http://www.gsea-msigdb.org/gsea/msigdb/cards/GSE23321_CD8_STEM_CELL_MEMORY_VS_CENTRAL_MEMORY_CD8_TCELL_DN
SCZ	Immunologic_signatures	GSE37533_PPARG1_FOXP3_VS_PPARG2_FOXP3_TRANSDUCED_CD4_TCELL_PIOGLITAZONE_TREATED_DN	190	4	0.0524988	0.340914	PSMA4:FES:CD47:BAK1	http://www.gsea-msigdb.org/gsea/msigdb/cards/GSE37533_PPARG1_FOXP3_VS_PPARG2_FOXP3_TRANSDUCED_CD4_TCELL_PIOGLITAZONE_TREATED_DN
SCZ	Immunologic_signatures	GSE32986_GMCSF_VS_GMCSF_AND_CURDLAN_HIGHDOSE_STIM_DC_DN	190	4	0.0524988	0.340914	EVI5:DNAH1:SFMBT1:MAN2A1	http://www.gsea-msigdb.org/gsea/msigdb/cards/GSE32986_GMCSF_VS_GMCSF_AND_CURDLAN_HIGHDOSE_STIM_DC_DN
SCZ	Immunologic_signatures	GSE11057_NAIVE_CD4_VS_PBMC_CD4_TCELL_UP	190	4	0.0524988	0.340914	BCL11B:ZCCHC14:PHF1:MAD1L1	http://www.gsea-msigdb.org/gsea/msigdb/cards/GSE11057_NAIVE_CD4_VS_PBMC_CD4_TCELL_UP
SCZ	Immunologic_signatures	GSE42724_NAIVE_BCELL_VS_PLASMABLAST_UP	190	4	0.0524988	0.340914	SERPING1:PSMA4:SPATS2L:ITIH4	http://www.gsea-msigdb.org/gsea/msigdb/cards/GSE42724_NAIVE_BCELL_VS_PLASMABLAST_UP
SCZ	Immunologic_signatures	GSE22611_NOD2_TRANSD_VS_CTRL_TRANSD_HEK293_MDP_STIM_6H_DN	190	4	0.0524988	0.340914	ZCCHC14:TMEM110:COL11A2:LY6H	http://www.gsea-msigdb.org/gsea/msigdb/cards/GSE22611_NOD2_TRANSD_VS_CTRL_TRANSD_HEK293_MDP_STIM_6H_DN
SCZ	Immunologic_signatures	GSE16450_IMMATURE_VS_MATURE_NEURON_CELL_LINE_6H_IFNA_STIM_DN	190	4	0.0524988	0.340914	SYT12:TSSC1:COL11A2:ITPR3	http://www.gsea-msigdb.org/gsea/msigdb/cards/GSE16450_IMMATURE_VS_MATURE_NEURON_CELL_LINE_6H_IFNA_STIM_DN
SCZ	Immunologic_signatures	GSE32164_ALTERNATIVELY_ACT_M2_VS_CMYC_INHIBITED_MACROPHAGE_UP	190	4	0.0524988	0.340914	AP3D1:IRF3:LEMD2:SND1	http://www.gsea-msigdb.org/gsea/msigdb/cards/GSE32164_ALTERNATIVELY_ACT_M2_VS_CMYC_INHIBITED_MACROPHAGE_UP
SCZ	Immunologic_signatures	GSE3982_CTRL_VS_IGE_STIM_MAST_CELL_DN	191	4	0.0533259	0.340914	TP53BP1:ZCCHC14:ACTR5:PCDHA2	http://www.gsea-msigdb.org/gsea/msigdb/cards/GSE3982_CTRL_VS_IGE_STIM_MAST_CELL_DN
SCZ	Immunologic_signatures	GSE22611_NOD2_VS_MUTANT_NOD2_TRANSDUCED_HEK293T_CELL_DN	191	4	0.0533259	0.340914	IRF3:STAB1:HIST1H3G:GRM1	http://www.gsea-msigdb.org/gsea/msigdb/cards/GSE22611_NOD2_VS_MUTANT_NOD2_TRANSDUCED_HEK293T_CELL_DN
SCZ	Immunologic_signatures	GSE28130_ACTIVATED_VS_INDUCEED_TREG_UP	191	4	0.0533259	0.340914	NDRG4:ZCCHC14:CD47:LSM1	http://www.gsea-msigdb.org/gsea/msigdb/cards/GSE28130_ACTIVATED_VS_INDUCEED_TREG_UP
SCZ	Immunologic_signatures	GSE37301_PRO_BCELL_VS_GRANULOCYTE_MONOCYTE_PROGENITOR_DN	191	4	0.0533259	0.340914	EVI5:ARHGAP27:CYP2D6:GABBR1	http://www.gsea-msigdb.org/gsea/msigdb/cards/GSE37301_PRO_BCELL_VS_GRANULOCYTE_MONOCYTE_PROGENITOR_DN
SCZ	Immunologic_signatures	GSE10463_CD40L_AND_VA347_VS_CD40L_IN_DC_UP	191	4	0.0533259	0.340914	PLEKHO1:PITPNM2:CATSPER2:SMG6	http://www.gsea-msigdb.org/gsea/msigdb/cards/GSE10463_CD40L_AND_VA347_VS_CD40L_IN_DC_UP
SCZ	Immunologic_signatures	GSE22611_UNSTIM_VS_2H_MDP_STIM_NOD2_TRANSDUCED_HEK293T_CELL_UP	191	4	0.0533259	0.340914	CHRNA3:PPP3R1:GNL3:GLT8D1	http://www.gsea-msigdb.org/gsea/msigdb/cards/GSE22611_UNSTIM_VS_2H_MDP_STIM_NOD2_TRANSDUCED_HEK293T_CELL_UP
SCZ	Immunologic_signatures	GSE1460_DP_VS_CD4_THYMOCYTE_UP	191	4	0.0533259	0.340914	CHRNA3:PRMT7:GLT8D1:ITIH4	http://www.gsea-msigdb.org/gsea/msigdb/cards/GSE1460_DP_VS_CD4_THYMOCYTE_UP
SCZ	Immunologic_signatures	GSE36476_YOUNG_VS_OLD_DONOR_MEMORY_CD4_TCELL_16H_TSST_ACT_DN	191	4	0.0533259	0.340914	KLF6:B3GAT1:ALPK3:KIFC1	http://www.gsea-msigdb.org/gsea/msigdb/cards/GSE36476_YOUNG_VS_OLD_DONOR_MEMORY_CD4_TCELL_16H_TSST_ACT_DN
SCZ	Immunologic_signatures	GSE3982_BCELL_VS_EFF_MEMORY_CD4_TCELL_DN	191	4	0.0533259	0.340914	CACNB2:STAB1:HIST1H4D:OR2B2	http://www.gsea-msigdb.org/gsea/msigdb/cards/GSE3982_BCELL_VS_EFF_MEMORY_CD4_TCELL_DN
SCZ	Immunologic_signatures	GSE43863_NAIVE_VS_TFH_CD4_EFF_TCELL_D6_LCMV_UP	191	4	0.0533259	0.340914	ALPK3:NDRG4:BRD1:NT5DC2	http://www.gsea-msigdb.org/gsea/msigdb/cards/GSE43863_NAIVE_VS_TFH_CD4_EFF_TCELL_D6_LCMV_UP
SCZ	Immunologic_signatures	GSE18791_UNSTIM_VS_NEWCATSLE_VIRUS_DC_10H_DN	191	4	0.0533259	0.340914	SERPING1:PSMA4:ARHGAP27:ITIH4	http://www.gsea-msigdb.org/gsea/msigdb/cards/GSE18791_UNSTIM_VS_NEWCATSLE_VIRUS_DC_10H_DN
SCZ	Immunologic_signatures	GSE43863_NAIVE_VS_LY6C_LOW_CXCR5NEG_CD4_EFF_TCELL_D6_LCMV_DN	191	4	0.0533259	0.340914	PPP1R13B:SPG7:SMG6:SND1	http://www.gsea-msigdb.org/gsea/msigdb/cards/GSE43863_NAIVE_VS_LY6C_LOW_CXCR5NEG_CD4_EFF_TCELL_D6_LCMV_DN
SCZ	Immunologic_signatures	GSE29618_MONOCYTE_VS_MDC_DN	191	4	0.0533259	0.340914	CDK2AP1:SPATS2L:PPP1R16B:HIST1H3G	http://www.gsea-msigdb.org/gsea/msigdb/cards/GSE29618_MONOCYTE_VS_MDC_DN
SCZ	Immunologic_signatures	GSE22886_NAIVE_BCELL_VS_BM_PLASMA_CELL_DN	191	4	0.0533259	0.340914	KCNG2:CRELD2:NT5DC2:GLT8D1	http://www.gsea-msigdb.org/gsea/msigdb/cards/GSE22886_NAIVE_BCELL_VS_BM_PLASMA_CELL_DN
SCZ	Immunologic_signatures	GSE32986_GMCSF_VS_GMCSF_AND_CURDLAN_LOWDOSE_STIM_DC_DN	191	4	0.0533259	0.340914	ZCCHC14:PLCL1:GABBR1:PHF1	http://www.gsea-msigdb.org/gsea/msigdb/cards/GSE32986_GMCSF_VS_GMCSF_AND_CURDLAN_LOWDOSE_STIM_DC_DN
SCZ	Immunologic_signatures	GSE2770_IL12_ACT_VS_ACT_CD4_TCELL_6H_UP	192	4	0.0541601	0.340914	CORO1A:SRR:NDUFA2:WDR55	http://www.gsea-msigdb.org/gsea/msigdb/cards/GSE2770_IL12_ACT_VS_ACT_CD4_TCELL_6H_UP
SCZ	Immunologic_signatures	GSE40685_TREG_VS_FOXP3_KO_TREG_PRECURSOR_UP	192	4	0.0541601	0.340914	RERE:SERPING1:ERBB4:BTN3A2	http://www.gsea-msigdb.org/gsea/msigdb/cards/GSE40685_TREG_VS_FOXP3_KO_TREG_PRECURSOR_UP
SCZ	Immunologic_signatures	GSE10325_MYELOID_VS_LUPUS_MYELOID_UP	192	4	0.0541601	0.340914	ARTN:NCAM1:CYP2D6:CACNA1D	http://www.gsea-msigdb.org/gsea/msigdb/cards/GSE10325_MYELOID_VS_LUPUS_MYELOID_UP
SCZ	Immunologic_signatures	GSE46606_IRF4_KO_VS_WT_CD40L_IL2_IL5_1DAY_STIMULATED_BCELL_DN	192	4	0.0541601	0.340914	IGSF9B:PCNX:NGEF:TRIM27	http://www.gsea-msigdb.org/gsea/msigdb/cards/GSE46606_IRF4_KO_VS_WT_CD40L_IL2_IL5_1DAY_STIMULATED_BCELL_DN
SCZ	Immunologic_signatures	GSE24634_NAIVE_CD4_TCELL_VS_DAY10_IL4_CONV_TREG_UP	192	4	0.0541601	0.340914	NCAM1:IRF3:COL11A2:ADAM22	http://www.gsea-msigdb.org/gsea/msigdb/cards/GSE24634_NAIVE_CD4_TCELL_VS_DAY10_IL4_CONV_TREG_UP
SCZ	Immunologic_signatures	GSE22886_NAIVE_CD8_TCELL_VS_DC_UP	192	4	0.0541601	0.340914	BCL11B:IRF3:BTN3A2:ITPR3	http://www.gsea-msigdb.org/gsea/msigdb/cards/GSE22886_NAIVE_CD8_TCELL_VS_DC_UP
SCZ	Immunologic_signatures	GSE10325_LUPUS_CD4_TCELL_VS_LUPUS_MYELOID_UP	192	4	0.0541601	0.340914	AKT3:BCL11B:PPP1R16B:ITPR3	http://www.gsea-msigdb.org/gsea/msigdb/cards/GSE10325_LUPUS_CD4_TCELL_VS_LUPUS_MYELOID_UP
SCZ	Immunologic_signatures	GSE29618_PRE_VS_DAY7_FLU_VACCINE_MONOCYTE_DN	192	4	0.0541601	0.340914	KLF6:PCNX:SDHAF1:LSM1	http://www.gsea-msigdb.org/gsea/msigdb/cards/GSE29618_PRE_VS_DAY7_FLU_VACCINE_MONOCYTE_DN
SCZ	Immunologic_signatures	GSE24814_STAT5_KO_VS_WT_PRE_BCELL_UP	192	4	0.0541601	0.340914	CYP17A1:CTNND1:CACNA1D:ZBTB22	http://www.gsea-msigdb.org/gsea/msigdb/cards/GSE24814_STAT5_KO_VS_WT_PRE_BCELL_UP
SCZ	Immunologic_signatures	GSE19401_PAM2CSK4_VS_RETINOIC_ACID_STIM_FOLLICULAR_DC_DN	192	4	0.0541601	0.340914	AKT3:PPP1R13B:DOT1L:BRD1	http://www.gsea-msigdb.org/gsea/msigdb/cards/GSE19401_PAM2CSK4_VS_RETINOIC_ACID_STIM_FOLLICULAR_DC_DN
SCZ	Immunologic_signatures	GSE3982_EOSINOPHIL_VS_CENT_MEMORY_CD4_TCELL_DN	192	4	0.0541601	0.340914	PLEKHO1:ITIH1:ITPR3:NUDT1	http://www.gsea-msigdb.org/gsea/msigdb/cards/GSE3982_EOSINOPHIL_VS_CENT_MEMORY_CD4_TCELL_DN
SCZ	Immunologic_signatures	GSE22886_NAIVE_BCELL_VS_BM_PLASMA_CELL_UP	192	4	0.0541601	0.340914	CORO1A:SPG7:GPM6A:GABBR1	http://www.gsea-msigdb.org/gsea/msigdb/cards/GSE22886_NAIVE_BCELL_VS_BM_PLASMA_CELL_UP
SCZ	Immunologic_signatures	GSE11057_PBMC_VS_MEM_CD4_TCELL_UP	192	4	0.0541601	0.340914	NRGN:FES:STAB1:TTYH3	http://www.gsea-msigdb.org/gsea/msigdb/cards/GSE11057_PBMC_VS_MEM_CD4_TCELL_UP
SCZ	Immunologic_signatures	GSE22886_NAIVE_BCELL_VS_BLOOD_PLASMA_CELL_DN	192	4	0.0541601	0.340914	ABCB9:NT5DC2:GLT8D1:NEK4	http://www.gsea-msigdb.org/gsea/msigdb/cards/GSE22886_NAIVE_BCELL_VS_BLOOD_PLASMA_CELL_DN
SCZ	Immunologic_signatures	GSE25677_MPL_VS_R848_STIM_BCELL_DN	192	4	0.0541601	0.340914	GATAD2B:AKT3:KLF6:CACNA1I	http://www.gsea-msigdb.org/gsea/msigdb/cards/GSE25677_MPL_VS_R848_STIM_BCELL_DN
SCZ	Immunologic_signatures	GSE26023_PHD3_KO_VS_WT_NEUTROPHIL_HYPOXIA_UP	192	4	0.0541601	0.340914	CYP17A1:MLXIP:TMEM110:PRSS16	http://www.gsea-msigdb.org/gsea/msigdb/cards/GSE26023_PHD3_KO_VS_WT_NEUTROPHIL_HYPOXIA_UP
SCZ	Immunologic_signatures	GSE15659_RESTING_VS_ACTIVATED_TREG_DN	192	4	0.0541601	0.340914	SLC39A1:TSSC1:SPATS2L:PTK2B	http://www.gsea-msigdb.org/gsea/msigdb/cards/GSE15659_RESTING_VS_ACTIVATED_TREG_DN
SCZ	Immunologic_signatures	GSE42021_TCONV_PLN_VS_CD24HI_TCONV_THYMUS_UP	192	4	0.0541601	0.340914	PSMA4:CD47:BTN3A2:ADAP1	http://www.gsea-msigdb.org/gsea/msigdb/cards/GSE42021_TCONV_PLN_VS_CD24HI_TCONV_THYMUS_UP
SCZ	Immunologic_signatures	GSE29949_CD8_POS_DC_SPLEEN_VS_MONOCYTE_BONE_MARROW_DN	192	4	0.0541601	0.340914	KLF6:LRP4:NCAM1:GRM1	http://www.gsea-msigdb.org/gsea/msigdb/cards/GSE29949_CD8_POS_DC_SPLEEN_VS_MONOCYTE_BONE_MARROW_DN
SCZ	Immunologic_signatures	GSE29949_CD8_POS_DC_SPLEEN_VS_DC_BRAIN_DN	193	4	0.0550013	0.340914	TSPAN2:CYP17A1:BDNF:NCAM1	http://www.gsea-msigdb.org/gsea/msigdb/cards/GSE29949_CD8_POS_DC_SPLEEN_VS_DC_BRAIN_DN
SCZ	Immunologic_signatures	GSE360_CTRL_VS_B_MALAYI_HIGH_DOSE_MAC_UP	193	4	0.0550013	0.340914	THAP3:FES:SFMBT1:NUDT1	http://www.gsea-msigdb.org/gsea/msigdb/cards/GSE360_CTRL_VS_B_MALAYI_HIGH_DOSE_MAC_UP
SCZ	Immunologic_signatures	GSE17974_2H_VS_72H_UNTREATED_IN_VITRO_CD4_TCELL_UP	193	4	0.0550013	0.340914	PLEKHO1:CORO7:SRR:GABBR1	http://www.gsea-msigdb.org/gsea/msigdb/cards/GSE17974_2H_VS_72H_UNTREATED_IN_VITRO_CD4_TCELL_UP
SCZ	Immunologic_signatures	GSE29618_PRE_VS_DAY7_POST_LAIV_FLU_VACCINE_MDC_DN	193	4	0.0550013	0.340914	PLEKHO1:KLF6:CORO1A:SRR	http://www.gsea-msigdb.org/gsea/msigdb/cards/GSE29618_PRE_VS_DAY7_POST_LAIV_FLU_VACCINE_MDC_DN
SCZ	Immunologic_signatures	GSE24574_BCL6_LOW_TFH_VS_NAIVE_CD4_TCELL_UP	193	4	0.0550013	0.340914	CACNB2:SPG7:ZNF165:MAD1L1	http://www.gsea-msigdb.org/gsea/msigdb/cards/GSE24574_BCL6_LOW_TFH_VS_NAIVE_CD4_TCELL_UP
SCZ	Immunologic_signatures	GSE22025_UNTREATED_VS_TGFB1_AND_PROGESTERONE_TREATED_CD4_TCELL_UP	193	4	0.0550013	0.340914	LRP4:CTNND1:KLC1:GABBR1	http://www.gsea-msigdb.org/gsea/msigdb/cards/GSE22025_UNTREATED_VS_TGFB1_AND_PROGESTERONE_TREATED_CD4_TCELL_UP
SCZ	Immunologic_signatures	GSE13484_3H_UNSTIM_VS_YF17D_VACCINE_STIM_PBMC_DN	193	4	0.0550013	0.340914	PPP1R16B:CD47:OR2B2:BAK1	http://www.gsea-msigdb.org/gsea/msigdb/cards/GSE13484_3H_UNSTIM_VS_YF17D_VACCINE_STIM_PBMC_DN
SCZ	Immunologic_signatures	GSE12845_IGD_NEG_BLOOD_VS_NAIVE_TONSIL_BCELL_UP	193	4	0.0550013	0.340914	AKT3:PSMA4:FAM114A2:BAK1	http://www.gsea-msigdb.org/gsea/msigdb/cards/GSE12845_IGD_NEG_BLOOD_VS_NAIVE_TONSIL_BCELL_UP
SCZ	Immunologic_signatures	GSE20727_CTRL_VS_ROS_INHIBITOR_TREATED_DC_DN	193	4	0.0550013	0.340914	CORO1A:DOT1L:SPATS2L:GLT8D1	http://www.gsea-msigdb.org/gsea/msigdb/cards/GSE20727_CTRL_VS_ROS_INHIBITOR_TREATED_DC_DN
SCZ	Immunologic_signatures	GSE13411_NAIVE_VS_SWITCHED_MEMORY_BCELL_DN	193	4	0.0550013	0.340914	CCDC92:EPN2:MAN2A1:BTN3A2	http://www.gsea-msigdb.org/gsea/msigdb/cards/GSE13411_NAIVE_VS_SWITCHED_MEMORY_BCELL_DN
SCZ	Immunologic_signatures	GSE22886_NAIVE_TCELL_VS_DC_UP	193	4	0.0550013	0.340914	BCL11B:ACTR5:PHF1:ITPR3	http://www.gsea-msigdb.org/gsea/msigdb/cards/GSE22886_NAIVE_TCELL_VS_DC_UP
SCZ	Immunologic_signatures	GSE19374_UNINF_VS_LISTERIA_INFECTED_MACROPHAGE_DN	193	4	0.0550013	0.340914	SMG6:BRD1:NEK4:PTK2B	http://www.gsea-msigdb.org/gsea/msigdb/cards/GSE19374_UNINF_VS_LISTERIA_INFECTED_MACROPHAGE_DN
SCZ	Immunologic_signatures	GSE28783_ANTI_MIR33_VS_UNTREATED_ATHEROSCLEROSIS_MACROPHAGE_UP	193	4	0.0550013	0.340914	KLC1:ZNF165:ITPR3:MAD1L1	http://www.gsea-msigdb.org/gsea/msigdb/cards/GSE28783_ANTI_MIR33_VS_UNTREATED_ATHEROSCLEROSIS_MACROPHAGE_UP
SCZ	Immunologic_signatures	GSE3982_MAST_CELL_VS_MAC_UP	193	4	0.0550013	0.340914	RERE:RBM26:PPP3R1:WDR82	http://www.gsea-msigdb.org/gsea/msigdb/cards/GSE3982_MAST_CELL_VS_MAC_UP
SCZ	Immunologic_signatures	GSE37416_0H_VS_48H_F_TULARENSIS_LVS_NEUTROPHIL_UP	193	4	0.0550013	0.340914	EVI5:RC3H1:RFX2:MSRA	http://www.gsea-msigdb.org/gsea/msigdb/cards/GSE37416_0H_VS_48H_F_TULARENSIS_LVS_NEUTROPHIL_UP
SCZ	Immunologic_signatures	GSE19401_PLN_VS_PEYERS_PATCH_FOLLICULAR_DC_UP	193	4	0.0550013	0.340914	RERE:ARTN:DOT1L:ADAM22	http://www.gsea-msigdb.org/gsea/msigdb/cards/GSE19401_PLN_VS_PEYERS_PATCH_FOLLICULAR_DC_UP
SCZ	Immunologic_signatures	GSE29618_PRE_VS_DAY7_FLU_VACCINE_BCELL_UP	193	4	0.0550013	0.340914	ZFYVE21:PLCL1:WDR46:TFAP2B	http://www.gsea-msigdb.org/gsea/msigdb/cards/GSE29618_PRE_VS_DAY7_FLU_VACCINE_BCELL_UP
SCZ	Immunologic_signatures	GSE11057_CD4_CENT_MEM_VS_PBMC_UP	193	4	0.0550013	0.340914	PRMT7:PHF1:ITPR3:MAD1L1	http://www.gsea-msigdb.org/gsea/msigdb/cards/GSE11057_CD4_CENT_MEM_VS_PBMC_UP
SCZ	Immunologic_signatures	GSE14000_4H_VS_16H_LPS_DC_TRANSLATED_RNA_UP	193	4	0.0550013	0.340914	CTNND1:CATSPER2:NAGA:MSRA	http://www.gsea-msigdb.org/gsea/msigdb/cards/GSE14000_4H_VS_16H_LPS_DC_TRANSLATED_RNA_UP
SCZ	Immunologic_signatures	GSE3982_EOSINOPHIL_VS_TH1_DN	194	4	0.0558497	0.340914	PLEKHO1:TMEM180:ZFYVE21:ITIH1	http://www.gsea-msigdb.org/gsea/msigdb/cards/GSE3982_EOSINOPHIL_VS_TH1_DN
SCZ	Immunologic_signatures	GSE18804_SPLEEN_MACROPHAGE_VS_BRAIN_TUMORAL_MACROPHAGE_DN	194	4	0.0558497	0.340914	PRMT7:ANKRD11:SPG7:ZNF165	http://www.gsea-msigdb.org/gsea/msigdb/cards/GSE18804_SPLEEN_MACROPHAGE_VS_BRAIN_TUMORAL_MACROPHAGE_DN
SCZ	Immunologic_signatures	GSE17301_IFNA2_VS_IFNA2_AND_ACD3_ACD28_STIM_CD8_TCELL_DN	194	4	0.0558497	0.340914	CNNM2:PLCL1:SPATS2L:MSRA	http://www.gsea-msigdb.org/gsea/msigdb/cards/GSE17301_IFNA2_VS_IFNA2_AND_ACD3_ACD28_STIM_CD8_TCELL_DN
SCZ	Immunologic_signatures	GSE21927_BALBC_VS_C57BL6_MONOCYTE_TUMOR_UP	194	4	0.0558497	0.340914	SRR:TSSC1:GNL3:KIFC1	http://www.gsea-msigdb.org/gsea/msigdb/cards/GSE21927_BALBC_VS_C57BL6_MONOCYTE_TUMOR_UP
SCZ	Immunologic_signatures	GSE20500_RETINOIC_ACID_VS_RARA_ANTAGONIST_TREATED_CD4_TCELL_UP	194	4	0.0558497	0.340914	DOT1L:PPP1R16B:ITIH3:SFMBT1	http://www.gsea-msigdb.org/gsea/msigdb/cards/GSE20500_RETINOIC_ACID_VS_RARA_ANTAGONIST_TREATED_CD4_TCELL_UP
SCZ	Immunologic_signatures	GSE19401_UNSTIM_VS_RETINOIC_ACID_AND_PAM2CSK4_STIM_FOLLICULAR_DC_UP	194	4	0.0558497	0.340914	PPP3R1:ITIH1:POM121L2:PTK2B	http://www.gsea-msigdb.org/gsea/msigdb/cards/GSE19401_UNSTIM_VS_RETINOIC_ACID_AND_PAM2CSK4_STIM_FOLLICULAR_DC_UP
SCZ	Immunologic_signatures	GSE20715_WT_VS_TLR4_KO_24H_OZONE_LUNG_DN	194	4	0.0558497	0.340914	NRGN:FURIN:RFTN2:GABBR1	http://www.gsea-msigdb.org/gsea/msigdb/cards/GSE20715_WT_VS_TLR4_KO_24H_OZONE_LUNG_DN
SCZ	Immunologic_signatures	GSE12845_NAIVE_VS_PRE_GC_TONSIL_BCELL_UP	194	4	0.0558497	0.340914	PQLC1:SDHAF1:LIN7B:PTK2B	http://www.gsea-msigdb.org/gsea/msigdb/cards/GSE12845_NAIVE_VS_PRE_GC_TONSIL_BCELL_UP
SCZ	Immunologic_signatures	GSE22886_IGG_IGA_MEMORY_BCELL_VS_BLOOD_PLASMA_CELL_DN	194	4	0.0558497	0.340914	ABCB9:GLT8D1:NEK4:BAK1	http://www.gsea-msigdb.org/gsea/msigdb/cards/GSE22886_IGG_IGA_MEMORY_BCELL_VS_BLOOD_PLASMA_CELL_DN
SCZ	Immunologic_signatures	GSE36476_YOUNG_VS_OLD_DONOR_MEMORY_CD4_TCELL_40H_TSST_ACT_UP	194	4	0.0558497	0.340914	CACNA1C:ALPK3:CRHR1:ZSCAN12	http://www.gsea-msigdb.org/gsea/msigdb/cards/GSE36476_YOUNG_VS_OLD_DONOR_MEMORY_CD4_TCELL_40H_TSST_ACT_UP
SCZ	Immunologic_signatures	GSE33374_CD8_ALPHAALPHA_VS_ALPHABETA_CD161_HIGH_TCELL_DN	194	4	0.0558497	0.340914	NMB:SDHAF1:LEMD2:ADAM22	http://www.gsea-msigdb.org/gsea/msigdb/cards/GSE33374_CD8_ALPHAALPHA_VS_ALPHABETA_CD161_HIGH_TCELL_DN
SCZ	Immunologic_signatures	GSE3982_DC_VS_EFF_MEMORY_CD4_TCELL_UP	194	4	0.0558497	0.340914	NRGN:CPEB1:FES:ALAS1	http://www.gsea-msigdb.org/gsea/msigdb/cards/GSE3982_DC_VS_EFF_MEMORY_CD4_TCELL_UP
SCZ	Immunologic_signatures	GSE3982_DC_VS_TH1_DN	194	4	0.0558497	0.340914	KLF6:TMEM180:PRMT7:PPP1R16B	http://www.gsea-msigdb.org/gsea/msigdb/cards/GSE3982_DC_VS_TH1_DN
SCZ	Immunologic_signatures	GSE360_LOW_DOSE_B_MALAYI_VS_M_TUBERCULOSIS_MAC_UP	194	4	0.0558497	0.340914	ARTN:CDK10:BRD1:PHF1	http://www.gsea-msigdb.org/gsea/msigdb/cards/GSE360_LOW_DOSE_B_MALAYI_VS_M_TUBERCULOSIS_MAC_UP
SCZ	Immunologic_signatures	GSE15930_STIM_VS_STIM_AND_IL12_48H_CD8_T_CELL_UP	194	4	0.0558497	0.340914	RERE:PLEKHO1:ARPC3:ITIH1	http://www.gsea-msigdb.org/gsea/msigdb/cards/GSE15930_STIM_VS_STIM_AND_IL12_48H_CD8_T_CELL_UP
SCZ	Immunologic_signatures	GSE3982_EOSINOPHIL_VS_TH2_DN	194	4	0.0558497	0.340914	PLEKHO1:TMEM180:ZFYVE21:NEK4	http://www.gsea-msigdb.org/gsea/msigdb/cards/GSE3982_EOSINOPHIL_VS_TH2_DN
SCZ	Immunologic_signatures	GSE15324_ELF4_KO_VS_WT_NAIVE_CD8_TCELL_DN	194	4	0.0558497	0.340914	RCOR2:CHRNB4:MUSTN1:CACNA1D	http://www.gsea-msigdb.org/gsea/msigdb/cards/GSE15324_ELF4_KO_VS_WT_NAIVE_CD8_TCELL_DN
SCZ	Immunologic_signatures	GSE27786_LSK_VS_CD4_TCELL_DN	194	4	0.0558497	0.340914	ANKRD11:CRHR1:CYP2D6:ITPR3	http://www.gsea-msigdb.org/gsea/msigdb/cards/GSE27786_LSK_VS_CD4_TCELL_DN
SCZ	Immunologic_signatures	GSE22589_HEALTHY_VS_SIV_INFECTED_DC_UP	194	4	0.0558497	0.340914	FES:PRMT7:SDHAF1:PTK2B	http://www.gsea-msigdb.org/gsea/msigdb/cards/GSE22589_HEALTHY_VS_SIV_INFECTED_DC_UP
SCZ	Immunologic_signatures	GSE7768_OVA_ALONE_VS_OVA_WITH_MPL_IMMUNIZED_MOUSE_WHOLE_SPLEEN_6H_UP	194	4	0.0558497	0.340914	NT5C2:KLC1:AP3D1:SNX8	http://www.gsea-msigdb.org/gsea/msigdb/cards/GSE7768_OVA_ALONE_VS_OVA_WITH_MPL_IMMUNIZED_MOUSE_WHOLE_SPLEEN_6H_UP
SCZ	Immunologic_signatures	GSE360_CTRL_VS_B_MALAYI_HIGH_DOSE_MAC_DN	194	4	0.0558497	0.340914	RFX2:FUT2:BRD1:ITIH3	http://www.gsea-msigdb.org/gsea/msigdb/cards/GSE360_CTRL_VS_B_MALAYI_HIGH_DOSE_MAC_DN
SCZ	Immunologic_signatures	GSE5589_UNSTIM_VS_45MIN_LPS_STIM_MACROPHAGE_DN	194	4	0.0558497	0.340914	TMEM180:CORO7:CDK10:STAB1	http://www.gsea-msigdb.org/gsea/msigdb/cards/GSE5589_UNSTIM_VS_45MIN_LPS_STIM_MACROPHAGE_DN
SCZ	Immunologic_signatures	GSE10325_CD4_TCELL_VS_BCELL_UP	194	4	0.0558497	0.340914	BCL11B:PLCL1:SPATS2L:WDR82	http://www.gsea-msigdb.org/gsea/msigdb/cards/GSE10325_CD4_TCELL_VS_BCELL_UP
SCZ	Immunologic_signatures	GSE16385_MONOCYTE_VS_12H_IL4_TREATED_MACROPHAGE_DN	194	4	0.0558497	0.340914	ABCB9:PITPNM2:CORO1A:AP3D1	http://www.gsea-msigdb.org/gsea/msigdb/cards/GSE16385_MONOCYTE_VS_12H_IL4_TREATED_MACROPHAGE_DN
SCZ	Immunologic_signatures	GSE2405_0H_VS_9H_A_PHAGOCYTOPHILUM_STIM_NEUTROPHIL_UP	194	4	0.0558497	0.340914	SPPL3:RGS9BP:TKT:ZSCAN12	http://www.gsea-msigdb.org/gsea/msigdb/cards/GSE2405_0H_VS_9H_A_PHAGOCYTOPHILUM_STIM_NEUTROPHIL_UP
SCZ	Immunologic_signatures	GSE29617_CTRL_VS_DAY3_TIV_FLU_VACCINE_PBMC_2008_DN	194	4	0.0558497	0.340914	SERPING1:CTNND1:PSMA4:GLT8D1	http://www.gsea-msigdb.org/gsea/msigdb/cards/GSE29617_CTRL_VS_DAY3_TIV_FLU_VACCINE_PBMC_2008_DN
SCZ	Immunologic_signatures	GSE18893_TCONV_VS_TREG_2H_CULTURE_DN	194	4	0.0558497	0.340914	ABCB9:CD47:PCGF3:MAN2A1	http://www.gsea-msigdb.org/gsea/msigdb/cards/GSE18893_TCONV_VS_TREG_2H_CULTURE_DN
SCZ	Immunologic_signatures	GSE17721_CTRL_VS_POLYIC_8H_BMDC_UP	194	4	0.0558497	0.340914	RERE:PCNXL3:NDUFA13:RXRB	http://www.gsea-msigdb.org/gsea/msigdb/cards/GSE17721_CTRL_VS_POLYIC_8H_BMDC_UP
SCZ	Immunologic_signatures	GSE35543_IN_VITRO_ITREG_VS_CONVERTED_EX_ITREG_DN	194	4	0.0558497	0.340914	TMEM180:ARPC3:PRRG2:PPP3R1	http://www.gsea-msigdb.org/gsea/msigdb/cards/GSE35543_IN_VITRO_ITREG_VS_CONVERTED_EX_ITREG_DN
SCZ	Immunologic_signatures	GSE21360_TERTIARY_VS_QUATERNARY_MEMORY_CD8_TCELL_UP	195	4	0.0567051	0.340914	PLEKHO1:FURIN:YPEL3:STAB1	http://www.gsea-msigdb.org/gsea/msigdb/cards/GSE21360_TERTIARY_VS_QUATERNARY_MEMORY_CD8_TCELL_UP
SCZ	Immunologic_signatures	GSE24726_WT_VS_E2_22_KO_PDC_DAY4_POST_DELETION_DN	195	4	0.0567051	0.340914	SPG7:ALAS1:TKT:LY6H	http://www.gsea-msigdb.org/gsea/msigdb/cards/GSE24726_WT_VS_E2_22_KO_PDC_DAY4_POST_DELETION_DN
SCZ	Immunologic_signatures	GSE3039_CD4_TCELL_VS_B1_BCELL_DN	195	4	0.0567051	0.340914	FURIN:YPEL3:PABPC1L:CD47	http://www.gsea-msigdb.org/gsea/msigdb/cards/GSE3039_CD4_TCELL_VS_B1_BCELL_DN
SCZ	Immunologic_signatures	GSE28737_FOLLICULAR_VS_MARGINAL_ZONE_BCELL_BCL6_HET_UP	195	4	0.0567051	0.340914	SDCCAG8:AS3MT:CDK2AP1:ADAM22	http://www.gsea-msigdb.org/gsea/msigdb/cards/GSE28737_FOLLICULAR_VS_MARGINAL_ZONE_BCELL_BCL6_HET_UP
SCZ	Immunologic_signatures	GSE40666_UNTREATED_VS_IFNA_STIM_EFFECTOR_CD8_TCELL_90MIN_UP	195	4	0.0567051	0.340914	CORO7:PPP1R16B:WDR82:TKT	http://www.gsea-msigdb.org/gsea/msigdb/cards/GSE40666_UNTREATED_VS_IFNA_STIM_EFFECTOR_CD8_TCELL_90MIN_UP
SCZ	Immunologic_signatures	GSE25123_CTRL_VS_ROSIGLITAZONE_STIM_MACROPHAGE_UP	195	4	0.0567051	0.340914	AKT3:WDR46:MAD1L1:PTK2B	http://www.gsea-msigdb.org/gsea/msigdb/cards/GSE25123_CTRL_VS_ROSIGLITAZONE_STIM_MACROPHAGE_UP
SCZ	Immunologic_signatures	GSE21774_CD62L_POS_CD56_DIM_VS_CD62L_NEG_CD56_DIM_NK_CELL_UP	195	4	0.0567051	0.340914	CACNB2:AS3MT:PPP1R13B:CORO1A	http://www.gsea-msigdb.org/gsea/msigdb/cards/GSE21774_CD62L_POS_CD56_DIM_VS_CD62L_NEG_CD56_DIM_NK_CELL_UP
SCZ	Immunologic_signatures	GSE19401_UNSTIM_VS_PAM2CSK4_STIM_FOLLICULAR_DC_UP	195	4	0.0567051	0.340914	CYP17A1:PCNX:PPP1R13B:TP53BP1	http://www.gsea-msigdb.org/gsea/msigdb/cards/GSE19401_UNSTIM_VS_PAM2CSK4_STIM_FOLLICULAR_DC_UP
SCZ	Immunologic_signatures	GSE6875_TCONV_VS_FOXP3_KO_TREG_UP	195	4	0.0567051	0.340914	PLEKHO1:AKT3:CACNA1D:ZBTB22	http://www.gsea-msigdb.org/gsea/msigdb/cards/GSE6875_TCONV_VS_FOXP3_KO_TREG_UP
SCZ	Immunologic_signatures	GSE36826_WT_VS_IL1R_KO_SKIN_STAPH_AUREUS_INF_DN	195	4	0.0567051	0.340914	DOCK1:PCNX:SPATS2L:CD47	http://www.gsea-msigdb.org/gsea/msigdb/cards/GSE36826_WT_VS_IL1R_KO_SKIN_STAPH_AUREUS_INF_DN
SCZ	Immunologic_signatures	GSE7548_NAIVE_VS_DAY7_PCC_IMMUNIZATION_CD4_TCELL_DN	195	4	0.0567051	0.340914	KLF6:CD47:BAK1:PTK2B	http://www.gsea-msigdb.org/gsea/msigdb/cards/GSE7548_NAIVE_VS_DAY7_PCC_IMMUNIZATION_CD4_TCELL_DN
SCZ	Immunologic_signatures	GSE12845_PRE_GC_VS_DARKZONE_GC_TONSIL_BCELL_DN	195	4	0.0567051	0.340914	RERE:BCL11B:KLC1:NUDT1	http://www.gsea-msigdb.org/gsea/msigdb/cards/GSE12845_PRE_GC_VS_DARKZONE_GC_TONSIL_BCELL_DN
SCZ	Immunologic_signatures	GSE13229_IMM_VS_MATURE_NKCELL_UP	195	4	0.0567051	0.340914	ARTN:CHRNB4:MUSTN1:FAM114A2	http://www.gsea-msigdb.org/gsea/msigdb/cards/GSE13229_IMM_VS_MATURE_NKCELL_UP
SCZ	Immunologic_signatures	GSE17721_LPS_VS_POLYIC_4H_BMDC_DN	195	4	0.0567051	0.340914	ARL6IP4:STAB1:GNL3:TRIM27	http://www.gsea-msigdb.org/gsea/msigdb/cards/GSE17721_LPS_VS_POLYIC_4H_BMDC_DN
SCZ	Immunologic_signatures	GSE13411_SWITCHED_MEMORY_BCELL_VS_PLASMA_CELL_UP	195	4	0.0567051	0.340914	PLEKHO1:PCNX:CORO1A:PTK2B	http://www.gsea-msigdb.org/gsea/msigdb/cards/GSE13411_SWITCHED_MEMORY_BCELL_VS_PLASMA_CELL_UP
SCZ	Immunologic_signatures	GSE17721_PAM3CSK4_VS_CPG_8H_BMDC_DN	195	4	0.0567051	0.340914	KLF6:MLXIP:ABCB9:MUSTN1	http://www.gsea-msigdb.org/gsea/msigdb/cards/GSE17721_PAM3CSK4_VS_CPG_8H_BMDC_DN
SCZ	Immunologic_signatures	GSE3039_ALPHABETA_CD8_TCELL_VS_B1_BCELL_DN	195	4	0.0567051	0.340914	CTNND1:FURIN:INO80E:GNL3	http://www.gsea-msigdb.org/gsea/msigdb/cards/GSE3039_ALPHABETA_CD8_TCELL_VS_B1_BCELL_DN
SCZ	Immunologic_signatures	GSE42021_CD24HI_VS_CD24LOW_TREG_THYMUS_UP	195	4	0.0567051	0.340914	BAG5:NDRG4:EPN2:ITIH3	http://www.gsea-msigdb.org/gsea/msigdb/cards/GSE42021_CD24HI_VS_CD24LOW_TREG_THYMUS_UP
SCZ	Immunologic_signatures	GSE19772_CTRL_VS_HCMV_INF_MONOCYTES_UP	195	4	0.0567051	0.340914	ARPC3:TP53BP1:NMB:SDHAF1	http://www.gsea-msigdb.org/gsea/msigdb/cards/GSE19772_CTRL_VS_HCMV_INF_MONOCYTES_UP
SCZ	Immunologic_signatures	GSE3982_DC_VS_NEUTROPHIL_DN	195	4	0.0567051	0.340914	TMEM180:SERPING1:ALPK3:ZNF165	http://www.gsea-msigdb.org/gsea/msigdb/cards/GSE3982_DC_VS_NEUTROPHIL_DN
SCZ	Immunologic_signatures	GSE3982_DC_VS_MAC_LPS_STIM_UP	195	4	0.0567051	0.340914	SPG7:TSSC1:ALG12:PCDHA2	http://www.gsea-msigdb.org/gsea/msigdb/cards/GSE3982_DC_VS_MAC_LPS_STIM_UP
SCZ	Immunologic_signatures	GSE27786_BCELL_VS_ERYTHROBLAST_UP	195	4	0.0567051	0.340914	KLF6:SNX19:KLC1:IMMP2L	http://www.gsea-msigdb.org/gsea/msigdb/cards/GSE27786_BCELL_VS_ERYTHROBLAST_UP
SCZ	Immunologic_signatures	GSE17721_0.5H_VS_24H_GARDIQUIMOD_BMDC_DN	195	4	0.0567051	0.340914	PCNX:SFMBT1:CD47:TRIM27	http://www.gsea-msigdb.org/gsea/msigdb/cards/GSE17721_0.5H_VS_24H_GARDIQUIMOD_BMDC_DN
SCZ	Immunologic_signatures	GSE20727_CTRL_VS_DNFB_ALLERGEN_TREATED_DC_UP	195	4	0.0567051	0.340914	ABCB9:CCDC92:FURIN:MAD1L1	http://www.gsea-msigdb.org/gsea/msigdb/cards/GSE20727_CTRL_VS_DNFB_ALLERGEN_TREATED_DC_UP
SCZ	Immunologic_signatures	GSE9006_HEALTHY_VS_TYPE_1_DIABETES_PBMC_AT_DX_UP	195	4	0.0567051	0.340914	NCAM1:NRGN:KLC1:LY6H	http://www.gsea-msigdb.org/gsea/msigdb/cards/GSE9006_HEALTHY_VS_TYPE_1_DIABETES_PBMC_AT_DX_UP
SCZ	Immunologic_signatures	GSE22025_PROGESTERONE_VS_TGFB1_AND_PROGESTERONE_TREATED_CD4_TCELL_DN	195	4	0.0567051	0.340914	EVI5:CHRNB4:PPP1R16B:CD47	http://www.gsea-msigdb.org/gsea/msigdb/cards/GSE22025_PROGESTERONE_VS_TGFB1_AND_PROGESTERONE_TREATED_CD4_TCELL_DN
SCZ	Immunologic_signatures	GSE18791_UNSTIM_VS_NEWCATSLE_VIRUS_DC_6H_UP	195	4	0.0567051	0.340914	IRF3:WDR82:OR2B2:WDR46	http://www.gsea-msigdb.org/gsea/msigdb/cards/GSE18791_UNSTIM_VS_NEWCATSLE_VIRUS_DC_6H_UP
SCZ	Immunologic_signatures	GSE22935_UNSTIM_VS_12H_MBOVIS_BCG_STIM_MYD88_KO_MACROPHAGE_DN	195	4	0.0567051	0.340914	FES:CORO1A:SRR:PRSS16	http://www.gsea-msigdb.org/gsea/msigdb/cards/GSE22935_UNSTIM_VS_12H_MBOVIS_BCG_STIM_MYD88_KO_MACROPHAGE_DN
SCZ	Immunologic_signatures	GSE20500_RETINOIC_ACID_VS_RARA_ANTAGONIST_TREATED_CD4_TCELL_DN	195	4	0.0567051	0.340914	SFMBT1:PCGF3:GRM1:MAD1L1	http://www.gsea-msigdb.org/gsea/msigdb/cards/GSE20500_RETINOIC_ACID_VS_RARA_ANTAGONIST_TREATED_CD4_TCELL_DN
SCZ	Immunologic_signatures	GSE19198_6H_VS_24H_IL21_TREATED_TCELL_DN	195	4	0.0567051	0.340914	RERE:SERPING1:CORO7:STAB1	http://www.gsea-msigdb.org/gsea/msigdb/cards/GSE19198_6H_VS_24H_IL21_TREATED_TCELL_DN
SCZ	Immunologic_signatures	GSE9988_LOW_LPS_VS_VEHICLE_TREATED_MONOCYTE_DN	195	4	0.0567051	0.340914	MAP7D1:ARHGAP27:WDR82:NT5DC2	http://www.gsea-msigdb.org/gsea/msigdb/cards/GSE9988_LOW_LPS_VS_VEHICLE_TREATED_MONOCYTE_DN
SCZ	Immunologic_signatures	GSE26290_WT_VS_PDK1_KO_ANTI_CD3_AND_IL2_STIM_CD8_TCELL_UP	195	4	0.0567051	0.340914	TSPAN2:SPATS2L:SFMBT1:ZNF165	http://www.gsea-msigdb.org/gsea/msigdb/cards/GSE26290_WT_VS_PDK1_KO_ANTI_CD3_AND_IL2_STIM_CD8_TCELL_UP
SCZ	Immunologic_signatures	GSE1448_ANTI_VALPHA2_VS_VBETA5_DP_THYMOCYTE_DN	195	4	0.0567051	0.340914	HIP1R:FURIN:RAI1:TSSC1	http://www.gsea-msigdb.org/gsea/msigdb/cards/GSE1448_ANTI_VALPHA2_VS_VBETA5_DP_THYMOCYTE_DN
SCZ	Immunologic_signatures	GSE36476_CTRL_VS_TSST_ACT_16H_MEMORY_CD4_TCELL_OLD_DN	195	4	0.0567051	0.340914	CDK2AP1:TP53BP1:ALAS1:TKT	http://www.gsea-msigdb.org/gsea/msigdb/cards/GSE36476_CTRL_VS_TSST_ACT_16H_MEMORY_CD4_TCELL_OLD_DN
SCZ	Immunologic_signatures	GSE18804_SPLEEN_MACROPHAGE_VS_TUMORAL_MACROPHAGE_DN	195	4	0.0567051	0.340914	ANKRD11:SPG7:LSM1:NRBP2	http://www.gsea-msigdb.org/gsea/msigdb/cards/GSE18804_SPLEEN_MACROPHAGE_VS_TUMORAL_MACROPHAGE_DN
SCZ	Immunologic_signatures	GSE18281_SUBCAPSULAR_VS_CENTRAL_CORTICAL_REGION_OF_THYMUS_DN	195	4	0.0567051	0.340914	AKT3:KLF6:ALAS1:MAN2A1	http://www.gsea-msigdb.org/gsea/msigdb/cards/GSE18281_SUBCAPSULAR_VS_CENTRAL_CORTICAL_REGION_OF_THYMUS_DN
SCZ	Immunologic_signatures	GSE37301_MULTIPOTENT_PROGENITOR_VS_PRO_BCELL_DN	195	4	0.0567051	0.340914	CNNM2:CTNND1:ARHGAP27:PLCL1	http://www.gsea-msigdb.org/gsea/msigdb/cards/GSE37301_MULTIPOTENT_PROGENITOR_VS_PRO_BCELL_DN
SCZ	Immunologic_signatures	GSE21360_NAIVE_VS_TERTIARY_MEMORY_CD8_TCELL_DN	195	4	0.0567051	0.340914	CORO7:FUT2:PRSS16:PHF1	http://www.gsea-msigdb.org/gsea/msigdb/cards/GSE21360_NAIVE_VS_TERTIARY_MEMORY_CD8_TCELL_DN
SCZ	Immunologic_signatures	GSE7218_IGM_VS_IGG_SIGNAL_THGOUGH_ANTIGEN_BCELL_UP	196	4	0.0575675	0.340914	DOCK1:CTNND1:ZBTB22:SND1	http://www.gsea-msigdb.org/gsea/msigdb/cards/GSE7218_IGM_VS_IGG_SIGNAL_THGOUGH_ANTIGEN_BCELL_UP
SCZ	Immunologic_signatures	GSE2770_TGFB_AND_IL4_VS_IL4_TREATED_ACT_CD4_TCELL_48H_DN	196	4	0.0575675	0.340914	RERE:NRGN:TKT:NUDT1	http://www.gsea-msigdb.org/gsea/msigdb/cards/GSE2770_TGFB_AND_IL4_VS_IL4_TREATED_ACT_CD4_TCELL_48H_DN
SCZ	Immunologic_signatures	GSE26488_WT_VS_VP16_TRANSGENIC_HDAC7_KO_DOUBLE_POSITIVE_THYMOCYTE_UP	196	4	0.0575675	0.340914	MAP7D1:INO80E:PQLC1:ADAM22	http://www.gsea-msigdb.org/gsea/msigdb/cards/GSE26488_WT_VS_VP16_TRANSGENIC_HDAC7_KO_DOUBLE_POSITIVE_THYMOCYTE_UP
SCZ	Immunologic_signatures	GSE21670_UNTREATED_VS_IL6_TREATED_STAT3_KO_CD4_TCELL_UP	196	4	0.0575675	0.340914	MAP7D1:NCAM1:STAB1:GABBR1	http://www.gsea-msigdb.org/gsea/msigdb/cards/GSE21670_UNTREATED_VS_IL6_TREATED_STAT3_KO_CD4_TCELL_UP
SCZ	Immunologic_signatures	GSE24210_CTRL_VS_IL35_TREATED_TCONV_CD4_TCELL_UP	196	4	0.0575675	0.340914	RERE:PLEKHO1:CD47:ITPR3	http://www.gsea-msigdb.org/gsea/msigdb/cards/GSE24210_CTRL_VS_IL35_TREATED_TCONV_CD4_TCELL_UP
SCZ	Immunologic_signatures	GSE360_CTRL_VS_T_GONDII_DC_UP	196	4	0.0575675	0.340914	DOCK1:NRGN:BAG5:STAB1	http://www.gsea-msigdb.org/gsea/msigdb/cards/GSE360_CTRL_VS_T_GONDII_DC_UP
SCZ	Immunologic_signatures	GSE13484_UNSTIM_VS_12H_YF17D_VACCINE_STIM_PBMC_DN	196	4	0.0575675	0.340914	ARPC3:PPP1R16B:TMEM110:FAM114A2	http://www.gsea-msigdb.org/gsea/msigdb/cards/GSE13484_UNSTIM_VS_12H_YF17D_VACCINE_STIM_PBMC_DN
SCZ	Immunologic_signatures	GSE22886_NAIVE_BCELL_VS_DC_DN	196	4	0.0575675	0.340914	MAP7D1:NRGN:ZFYVE21:ADAP1	http://www.gsea-msigdb.org/gsea/msigdb/cards/GSE22886_NAIVE_BCELL_VS_DC_DN
SCZ	Immunologic_signatures	GSE22140_HEALTHY_VS_ARTHRITIC_GERMFREE_MOUSE_CD4_TCELL_DN	196	4	0.0575675	0.340914	KLF6:FURIN:STAB1:CD47	http://www.gsea-msigdb.org/gsea/msigdb/cards/GSE22140_HEALTHY_VS_ARTHRITIC_GERMFREE_MOUSE_CD4_TCELL_DN
SCZ	Immunologic_signatures	GSE36078_UNTREATED_VS_AD5_T425A_HEXON_INF_IL1R_KO_MOUSE_LUNG_DC_DN	196	4	0.0575675	0.340914	AKT3:PCNX:ALAS1:MSRA	http://www.gsea-msigdb.org/gsea/msigdb/cards/GSE36078_UNTREATED_VS_AD5_T425A_HEXON_INF_IL1R_KO_MOUSE_LUNG_DC_DN
SCZ	Immunologic_signatures	GSE24634_TREG_VS_TCONV_POST_DAY7_IL4_CONVERSION_UP	196	4	0.0575675	0.340914	PCNX:CORO1A:DPEP1:PPP1R16B	http://www.gsea-msigdb.org/gsea/msigdb/cards/GSE24634_TREG_VS_TCONV_POST_DAY7_IL4_CONVERSION_UP
SCZ	Immunologic_signatures	GSE17721_POLYIC_VS_GARDIQUIMOD_4H_BMDC_UP	196	4	0.0575675	0.340914	RERE:EVI5:KLF6:NDRG4	http://www.gsea-msigdb.org/gsea/msigdb/cards/GSE17721_POLYIC_VS_GARDIQUIMOD_4H_BMDC_UP
SCZ	Immunologic_signatures	GSE17721_POLYIC_VS_PAM3CSK4_24H_BMDC_UP	196	4	0.0575675	0.340914	PLEKHO1:NAGA:CACNA1D:RXRB	http://www.gsea-msigdb.org/gsea/msigdb/cards/GSE17721_POLYIC_VS_PAM3CSK4_24H_BMDC_UP
SCZ	Immunologic_signatures	GSE15930_NAIVE_VS_48H_IN_VITRO_STIM_CD8_TCELL_UP	196	4	0.0575675	0.340914	CACNA1C:NGEF:GABBR1:PHF1	http://www.gsea-msigdb.org/gsea/msigdb/cards/GSE15930_NAIVE_VS_48H_IN_VITRO_STIM_CD8_TCELL_UP
SCZ	Immunologic_signatures	GSE45365_NK_CELL_VS_CD11B_DC_MCMV_INFECTION_DN	196	4	0.0575675	0.340914	EVI5:CACNB2:YPEL3:PRSS16	http://www.gsea-msigdb.org/gsea/msigdb/cards/GSE45365_NK_CELL_VS_CD11B_DC_MCMV_INFECTION_DN
SCZ	Immunologic_signatures	GSE37532_WT_VS_PPARG_KO_VISCERAL_ADIPOSE_TISSUE_TCONV_UP	196	4	0.0575675	0.340914	TSPAN2:PCNXL3:MAD1L1:ADAM22	http://www.gsea-msigdb.org/gsea/msigdb/cards/GSE37532_WT_VS_PPARG_KO_VISCERAL_ADIPOSE_TISSUE_TCONV_UP
SCZ	Immunologic_signatures	GSE25890_CTRL_VS_IL33_IL7_TREATED_NUOCYTES_UP	196	4	0.0575675	0.340914	PCNXL3:CACNA1C:SDHAF1:CYP2D6	http://www.gsea-msigdb.org/gsea/msigdb/cards/GSE25890_CTRL_VS_IL33_IL7_TREATED_NUOCYTES_UP
SCZ	Immunologic_signatures	GSE43863_LY6C_INT_CXCR5POS_VS_LY6C_LOW_CXCR5NEG_EFFECTOR_CD4_TCELL_UP	196	4	0.0575675	0.340914	TSPAN2:AKT3:CYP17A1:PTK2B	http://www.gsea-msigdb.org/gsea/msigdb/cards/GSE43863_LY6C_INT_CXCR5POS_VS_LY6C_LOW_CXCR5NEG_EFFECTOR_CD4_TCELL_UP
SCZ	Immunologic_signatures	GSE43863_TFH_VS_LY6C_LOW_CXCR5NEG_EFFECTOR_CD4_TCELL_UP	196	4	0.0575675	0.340914	AKT3:RBM26:CD47:PCGF3	http://www.gsea-msigdb.org/gsea/msigdb/cards/GSE43863_TFH_VS_LY6C_LOW_CXCR5NEG_EFFECTOR_CD4_TCELL_UP
SCZ	Immunologic_signatures	GSE3039_CD4_TCELL_VS_B2_BCELL_UP	196	4	0.0575675	0.340914	SERPING1:NCAM1:YPEL3:FAM109B	http://www.gsea-msigdb.org/gsea/msigdb/cards/GSE3039_CD4_TCELL_VS_B2_BCELL_UP
SCZ	Immunologic_signatures	GSE3982_MAST_CELL_VS_TH1_UP	196	4	0.0575675	0.340914	CTNND1:B3GAT1:CACNA1I:BTN3A2	http://www.gsea-msigdb.org/gsea/msigdb/cards/GSE3982_MAST_CELL_VS_TH1_UP
SCZ	Immunologic_signatures	GSE43863_TFH_VS_LY6C_INT_CXCR5POS_EFFECTOR_CD4_TCELL_DN	196	4	0.0575675	0.340914	TSPAN2:CACNB2:TM6SF2:NGEF	http://www.gsea-msigdb.org/gsea/msigdb/cards/GSE43863_TFH_VS_LY6C_INT_CXCR5POS_EFFECTOR_CD4_TCELL_DN
SCZ	Immunologic_signatures	GSE17721_LPS_VS_POLYIC_8H_BMDC_DN	196	4	0.0575675	0.340914	SPPL3:YPEL3:TSSK6:PRSS16	http://www.gsea-msigdb.org/gsea/msigdb/cards/GSE17721_LPS_VS_POLYIC_8H_BMDC_DN
SCZ	Immunologic_signatures	GSE2405_0H_VS_9H_A_PHAGOCYTOPHILUM_STIM_NEUTROPHIL_DN	196	4	0.0575675	0.340914	ARPC3:CDK2AP1:ZSCAN2:TKT	http://www.gsea-msigdb.org/gsea/msigdb/cards/GSE2405_0H_VS_9H_A_PHAGOCYTOPHILUM_STIM_NEUTROPHIL_DN
SCZ	Immunologic_signatures	GSE14350_TREG_VS_TEFF_DN	196	4	0.0575675	0.340914	FES:TNFRSF13C:TKT:MAD1L1	http://www.gsea-msigdb.org/gsea/msigdb/cards/GSE14350_TREG_VS_TEFF_DN
SCZ	Immunologic_signatures	GSE3982_MAC_VS_NEUTROPHIL_LPS_STIM_UP	196	4	0.0575675	0.340914	CTNND1:ARL6IP4:CCDC92:PLCL1	http://www.gsea-msigdb.org/gsea/msigdb/cards/GSE3982_MAC_VS_NEUTROPHIL_LPS_STIM_UP
SCZ	Immunologic_signatures	GSE14308_TH2_VS_NATURAL_TREG_DN	196	4	0.0575675	0.340914	SPPL3:ZSCAN2:PABPC1L:PPP2R2B	http://www.gsea-msigdb.org/gsea/msigdb/cards/GSE14308_TH2_VS_NATURAL_TREG_DN
SCZ	Immunologic_signatures	GSE9037_CTRL_VS_LPS_4H_STIM_BMDM_DN	196	4	0.0575675	0.340914	ANKRD11:GNL3:SFMBT1:MAN2A1	http://www.gsea-msigdb.org/gsea/msigdb/cards/GSE9037_CTRL_VS_LPS_4H_STIM_BMDM_DN
SCZ	Immunologic_signatures	GSE24634_TEFF_VS_TCONV_DAY10_IN_CULTURE_DN	196	4	0.0575675	0.340914	DOCK1:FES:ZCCHC14:ALAS1	http://www.gsea-msigdb.org/gsea/msigdb/cards/GSE24634_TEFF_VS_TCONV_DAY10_IN_CULTURE_DN
SCZ	Immunologic_signatures	GSE23114_PERITONEAL_CAVITY_B1A_BCELL_VS_SPLEEN_BCELL_DN	196	4	0.0575675	0.340914	EVI5:SRR:CD47:DFNA5	http://www.gsea-msigdb.org/gsea/msigdb/cards/GSE23114_PERITONEAL_CAVITY_B1A_BCELL_VS_SPLEEN_BCELL_DN
SCZ	Immunologic_signatures	GSE8921_UNSTIM_0H_VS_TLR1_2_STIM_MONOCYTE_6H_DN	196	4	0.0575675	0.340914	NDRG4:AP3D1:PABPC1L:NAGA	http://www.gsea-msigdb.org/gsea/msigdb/cards/GSE8921_UNSTIM_0H_VS_TLR1_2_STIM_MONOCYTE_6H_DN
SCZ	Immunologic_signatures	GSE3337_CTRL_VS_16H_IFNG_IN_CD8POS_DC_UP	196	4	0.0575675	0.340914	EVI5:BDNF:NDRG4:STAB1	http://www.gsea-msigdb.org/gsea/msigdb/cards/GSE3337_CTRL_VS_16H_IFNG_IN_CD8POS_DC_UP
SCZ	Immunologic_signatures	GSE28737_FOLLICULAR_VS_MARGINAL_ZONE_BCELL_BCL6_HET_DN	196	4	0.0575675	0.340914	ABCB9:PSMA4:GATAD2A:UBD	http://www.gsea-msigdb.org/gsea/msigdb/cards/GSE28737_FOLLICULAR_VS_MARGINAL_ZONE_BCELL_BCL6_HET_DN
SCZ	Immunologic_signatures	GSE17721_CTRL_VS_CPG_24H_BMDC_UP	196	4	0.0575675	0.340914	EVI5:ITIH3:IMMP2L:LY6H	http://www.gsea-msigdb.org/gsea/msigdb/cards/GSE17721_CTRL_VS_CPG_24H_BMDC_UP
SCZ	Immunologic_signatures	GSE17721_CPG_VS_GARDIQUIMOD_4H_BMDC_UP	196	4	0.0575675	0.340914	CDK2AP1:AP3D1:PPP3R1:MUSTN1	http://www.gsea-msigdb.org/gsea/msigdb/cards/GSE17721_CPG_VS_GARDIQUIMOD_4H_BMDC_UP
SCZ	Immunologic_signatures	GSE360_DC_VS_MAC_B_MALAYI_HIGH_DOSE_UP	196	4	0.0575675	0.340914	CDK2AP1:KLC1:FURIN:FES	http://www.gsea-msigdb.org/gsea/msigdb/cards/GSE360_DC_VS_MAC_B_MALAYI_HIGH_DOSE_UP
SCZ	Immunologic_signatures	GSE22033_WT_VS_PPARG_KO_MEF_DN	196	4	0.0575675	0.340914	PSMA4:CHRNA3:GLT8D1:TFAP2B	http://www.gsea-msigdb.org/gsea/msigdb/cards/GSE22033_WT_VS_PPARG_KO_MEF_DN
SCZ	Immunologic_signatures	GSE45365_HEALTHY_VS_MCMV_INFECTION_CD8A_DC_UP	196	4	0.0575675	0.340914	NRGN:CCDC92:RBM26:CRELD2	http://www.gsea-msigdb.org/gsea/msigdb/cards/GSE45365_HEALTHY_VS_MCMV_INFECTION_CD8A_DC_UP
SCZ	Immunologic_signatures	GSE42724_NAIVE_VS_B1_BCELL_DN	196	4	0.0575675	0.340914	NRGN:ARL6IP4:HCG11:SND1	http://www.gsea-msigdb.org/gsea/msigdb/cards/GSE42724_NAIVE_VS_B1_BCELL_DN
SCZ	Immunologic_signatures	GSE46606_IRF4HIGH_VS_IRF4MID_CD40L_IL2_IL5_DAY1_STIMULATED_BCELL_DN	196	4	0.0575675	0.340914	AKT3:NDRG4:TLR9:TLR9:ZSCAN12	http://www.gsea-msigdb.org/gsea/msigdb/cards/GSE46606_IRF4HIGH_VS_IRF4MID_CD40L_IL2_IL5_DAY1_STIMULATED_BCELL_DN
SCZ	Immunologic_signatures	GOLDRATH_NAIVE_VS_EFF_CD8_TCELL_UP	196	4	0.0575675	0.340914	RERE:GNL3:FAM114A2:WDR46	http://www.gsea-msigdb.org/gsea/msigdb/cards/GOLDRATH_NAIVE_VS_EFF_CD8_TCELL_UP
SCZ	Immunologic_signatures	GSE7509_DC_VS_MONOCYTE_WITH_FCGRIIB_STIM_DN	196	4	0.0575675	0.340914	RERE:PSMA4:TMEM110:BAK1	http://www.gsea-msigdb.org/gsea/msigdb/cards/GSE7509_DC_VS_MONOCYTE_WITH_FCGRIIB_STIM_DN
SCZ	Immunologic_signatures	GSE11057_CD4_EFF_MEM_VS_PBMC_UP	196	4	0.0575675	0.340914	PRMT7:SFMBT1:PHF1:ITPR3	http://www.gsea-msigdb.org/gsea/msigdb/cards/GSE11057_CD4_EFF_MEM_VS_PBMC_UP
SCZ	Immunologic_signatures	GSE39864_WT_VS_GATA3_KO_TREG_DN	196	4	0.0575675	0.340914	RERE:FES:CORO1A:NDUFA13	http://www.gsea-msigdb.org/gsea/msigdb/cards/GSE39864_WT_VS_GATA3_KO_TREG_DN
SCZ	Immunologic_signatures	GSE17721_CPG_VS_GARDIQUIMOD_0.5H_BMDC_UP	196	4	0.0575675	0.340914	SYT12:CHRNB4:PRMT7:PRSS16	http://www.gsea-msigdb.org/gsea/msigdb/cards/GSE17721_CPG_VS_GARDIQUIMOD_0.5H_BMDC_UP
SCZ	Immunologic_signatures	GSE44649_WT_VS_MIR155_KO_NAIVE_CD8_TCELL_UP	196	4	0.0575675	0.340914	DOT1L:RFTN2:GLT8D1:SNX8	http://www.gsea-msigdb.org/gsea/msigdb/cards/GSE44649_WT_VS_MIR155_KO_NAIVE_CD8_TCELL_UP
SCZ	Immunologic_signatures	GSE7852_THYMUS_VS_FAT_TREG_DN	196	4	0.0575675	0.340914	CTNND1:NDRG4:ZCCHC14:PQLC1	http://www.gsea-msigdb.org/gsea/msigdb/cards/GSE7852_THYMUS_VS_FAT_TREG_DN
SCZ	Immunologic_signatures	GSE15659_CD45RA_NEG_CD4_TCELL_VS_NONSUPPRESSIVE_TCELL_DN	196	4	0.0575675	0.340914	SDCCAG8:TSSC1:SPATS2L:ZSCAN12	http://www.gsea-msigdb.org/gsea/msigdb/cards/GSE15659_CD45RA_NEG_CD4_TCELL_VS_NONSUPPRESSIVE_TCELL_DN
SCZ	Immunologic_signatures	GSE22432_UNTREATED_VS_TGFB1_TREATED_COMMON_DC_PROGENITOR_UP	196	4	0.0575675	0.340914	GATAD2B:CNNM2:LRP4:DPEP1	http://www.gsea-msigdb.org/gsea/msigdb/cards/GSE22432_UNTREATED_VS_TGFB1_TREATED_COMMON_DC_PROGENITOR_UP
SCZ	Immunologic_signatures	GSE39556_CD8A_DC_VS_NK_CELL_DN	196	4	0.0575675	0.340914	EVI5:PPP1R16B:GPM6A:DFNA5	http://www.gsea-msigdb.org/gsea/msigdb/cards/GSE39556_CD8A_DC_VS_NK_CELL_DN
SCZ	Immunologic_signatures	GSE22025_PROGESTERONE_VS_TGFB1_AND_PROGESTERONE_TREATED_CD4_TCELL_UP	196	4	0.0575675	0.340914	GLT8D1:NEK4:PPP2R2B:ZNF165	http://www.gsea-msigdb.org/gsea/msigdb/cards/GSE22025_PROGESTERONE_VS_TGFB1_AND_PROGESTERONE_TREATED_CD4_TCELL_UP
SCZ	Immunologic_signatures	GSE17721_0.5H_VS_4H_GARDIQUIMOD_BMDC_UP	196	4	0.0575675	0.340914	PLEKHO1:CDK2AP1:FES:ZSCAN12	http://www.gsea-msigdb.org/gsea/msigdb/cards/GSE17721_0.5H_VS_4H_GARDIQUIMOD_BMDC_UP
SCZ	Immunologic_signatures	GSE3039_NKT_CELL_VS_B1_BCELL_UP	196	4	0.0575675	0.340914	NCAM1:MLXIP:PQLC1:LEMD2	http://www.gsea-msigdb.org/gsea/msigdb/cards/GSE3039_NKT_CELL_VS_B1_BCELL_UP
SCZ	Immunologic_signatures	GSE21546_WT_VS_SAP1A_KO_ANTI_CD3_STIM_DP_THYMOCYTES_UP	197	4	0.0584369	0.340914	ARL6IP4:GATAD2A:ALAS1:UBD	http://www.gsea-msigdb.org/gsea/msigdb/cards/GSE21546_WT_VS_SAP1A_KO_ANTI_CD3_STIM_DP_THYMOCYTES_UP
SCZ	Immunologic_signatures	GSE15330_WT_VS_IKAROS_KO_LYMPHOID_MULTIPOTENT_PROGENITOR_DN	197	4	0.0584369	0.340914	SPPL3:IRF3:FAM114A2:LEMD2	http://www.gsea-msigdb.org/gsea/msigdb/cards/GSE15330_WT_VS_IKAROS_KO_LYMPHOID_MULTIPOTENT_PROGENITOR_DN
SCZ	Immunologic_signatures	GSE19888_CTRL_VS_A3R_ACTIVATION_MAST_CELL_DN	197	4	0.0584369	0.340914	KLF6:NRGN:NDRG4:ERBB4	http://www.gsea-msigdb.org/gsea/msigdb/cards/GSE19888_CTRL_VS_A3R_ACTIVATION_MAST_CELL_DN
SCZ	Immunologic_signatures	GSE27786_LIN_NEG_VS_NEUTROPHIL_DN	197	4	0.0584369	0.340914	KLC1:PABPC1L:COL11A2:PHF1	http://www.gsea-msigdb.org/gsea/msigdb/cards/GSE27786_LIN_NEG_VS_NEUTROPHIL_DN
SCZ	Immunologic_signatures	GSE32034_LY6C_HIGH_VS_LOW_ROSIGLIZATONE_TREATED_MONOCYTE_UP	197	4	0.0584369	0.340914	YPEL3:AP3D1:STAB1:NDUFA2	http://www.gsea-msigdb.org/gsea/msigdb/cards/GSE32034_LY6C_HIGH_VS_LOW_ROSIGLIZATONE_TREATED_MONOCYTE_UP
SCZ	Immunologic_signatures	GSE27786_CD4_TCELL_VS_NKTCELL_DN	197	4	0.0584369	0.340914	MAP7D1:PPP3R1:YPEL1:NAGA	http://www.gsea-msigdb.org/gsea/msigdb/cards/GSE27786_CD4_TCELL_VS_NKTCELL_DN
SCZ	Immunologic_signatures	GSE21670_TGFB_VS_IL6_TREATED_CD4_TCELL_UP	197	4	0.0584369	0.340914	CACNA1C:ALPK3:DPEP1:GPM6A	http://www.gsea-msigdb.org/gsea/msigdb/cards/GSE21670_TGFB_VS_IL6_TREATED_CD4_TCELL_UP
SCZ	Immunologic_signatures	GSE13306_TREG_VS_TCONV_UP	197	4	0.0584369	0.340914	DOCK1:SERPING1:RCOR2:BAG5	http://www.gsea-msigdb.org/gsea/msigdb/cards/GSE13306_TREG_VS_TCONV_UP
SCZ	Immunologic_signatures	GSE11924_TFH_VS_TH17_CD4_TCELL_DN	197	4	0.0584369	0.340914	CATSPER2:CILP2:TLR9:TLR9:NDUFA2	http://www.gsea-msigdb.org/gsea/msigdb/cards/GSE11924_TFH_VS_TH17_CD4_TCELL_DN
SCZ	Immunologic_signatures	GSE32423_MEMORY_VS_NAIVE_CD8_TCELL_IL7_IL4_UP	197	4	0.0584369	0.340914	FUT2:ITIH1:ZSCAN12:TFAP2B	http://www.gsea-msigdb.org/gsea/msigdb/cards/GSE32423_MEMORY_VS_NAIVE_CD8_TCELL_IL7_IL4_UP
SCZ	Immunologic_signatures	GSE27786_LSK_VS_CD4_TCELL_UP	197	4	0.0584369	0.340914	PLEKHO1:FAM109B:IMMP2L:MSRA	http://www.gsea-msigdb.org/gsea/msigdb/cards/GSE27786_LSK_VS_CD4_TCELL_UP
SCZ	Immunologic_signatures	GSE27786_CD4_TCELL_VS_ERYTHTROBLAST_DN	197	4	0.0584369	0.340914	CHRNB4:FUT2:ERBB4:WDR55	http://www.gsea-msigdb.org/gsea/msigdb/cards/GSE27786_CD4_TCELL_VS_ERYTHTROBLAST_DN
SCZ	Immunologic_signatures	GSE12198_LOW_IL2_STIM_NK_CELL_VS_HIGH_IL2_STIM_NK_CELL_UP	197	4	0.0584369	0.340914	LRP4:TP53BP1:PQLC1:PRRG2	http://www.gsea-msigdb.org/gsea/msigdb/cards/GSE12198_LOW_IL2_STIM_NK_CELL_VS_HIGH_IL2_STIM_NK_CELL_UP
SCZ	Immunologic_signatures	GSE26495_NAIVE_VS_PD1HIGH_CD8_TCELL_DN	197	4	0.0584369	0.340914	KLF6:SPATS2L:YPEL1:PPP2R2B	http://www.gsea-msigdb.org/gsea/msigdb/cards/GSE26495_NAIVE_VS_PD1HIGH_CD8_TCELL_DN
SCZ	Immunologic_signatures	GSE16385_ROSIGLITAZONE_IL4_VS_IL4_ALONE_STIM_MACROPHAGE_12H_DN	197	4	0.0584369	0.340914	SERPING1:CTNND1:CCDC92:GATAD2A	http://www.gsea-msigdb.org/gsea/msigdb/cards/GSE16385_ROSIGLITAZONE_IL4_VS_IL4_ALONE_STIM_MACROPHAGE_12H_DN
SCZ	Immunologic_signatures	GSE33425_CD8_ALPHAALPHA_VS_ALPHABETA_CD161_HIGH_TCELL_DN	197	4	0.0584369	0.340914	NRGN:PSMA4:TSSC1:NUDT1	http://www.gsea-msigdb.org/gsea/msigdb/cards/GSE33425_CD8_ALPHAALPHA_VS_ALPHABETA_CD161_HIGH_TCELL_DN
SCZ	Immunologic_signatures	GSE5455_EX_VIVO_VS_POST_24H_INCUBATION_MONOCYTES_FROM_TUMOR_BEARING_MOUSE_UP	197	4	0.0584369	0.340914	TMEM180:NRGN:SFMBT1:IMMP2L	http://www.gsea-msigdb.org/gsea/msigdb/cards/GSE5455_EX_VIVO_VS_POST_24H_INCUBATION_MONOCYTES_FROM_TUMOR_BEARING_MOUSE_UP
SCZ	Immunologic_signatures	GSE7219_WT_VS_NIK_NFKB2_KO_LPS_AND_ANTI_CD40_STIM_DC_DN	197	4	0.0584369	0.340914	TSPAN2:PLEKHO1:CACNA1D:DFNA5	http://www.gsea-msigdb.org/gsea/msigdb/cards/GSE7219_WT_VS_NIK_NFKB2_KO_LPS_AND_ANTI_CD40_STIM_DC_DN
SCZ	Immunologic_signatures	GSE8835_HEALTHY_VS_CLL_CD4_TCELL_UP	197	4	0.0584369	0.340914	TMTC1:CRELD2:STAB1:ITIH4	http://www.gsea-msigdb.org/gsea/msigdb/cards/GSE8835_HEALTHY_VS_CLL_CD4_TCELL_UP
SCZ	Immunologic_signatures	GSE11961_MEMORY_BCELL_DAY40_VS_GERMINAL_CENTER_BCELL_DAY40_UP	197	4	0.0584369	0.340914	SRR:TM6SF2:GPM6A:NKAPL	http://www.gsea-msigdb.org/gsea/msigdb/cards/GSE11961_MEMORY_BCELL_DAY40_VS_GERMINAL_CENTER_BCELL_DAY40_UP
SCZ	Immunologic_signatures	GSE8685_IL2_ACT_IL2_STARVED_VS_IL15_ACT_IL2_STARVED_CD4_TCELL_UP	197	4	0.0584369	0.340914	MLXIP:ZNF664:AP3D1:PHF1	http://www.gsea-msigdb.org/gsea/msigdb/cards/GSE8685_IL2_ACT_IL2_STARVED_VS_IL15_ACT_IL2_STARVED_CD4_TCELL_UP
SCZ	Immunologic_signatures	GSE41867_DAY8_EFFECTOR_VS_DAY30_MEMORY_CD8_TCELL_LCMV_ARMSTRONG_DN	197	4	0.0584369	0.340914	HIP1R:SPG7:NUDT1:MSRA	http://www.gsea-msigdb.org/gsea/msigdb/cards/GSE41867_DAY8_EFFECTOR_VS_DAY30_MEMORY_CD8_TCELL_LCMV_ARMSTRONG_DN
SCZ	Immunologic_signatures	GSE16385_ROSIGLITAZONE_VS_UNTREATED_IFNG_TNF_STIM_MACROPHAGE_DN	197	4	0.0584369	0.340914	INO80E:CORO1A:TM6SF2:CYP2D6	http://www.gsea-msigdb.org/gsea/msigdb/cards/GSE16385_ROSIGLITAZONE_VS_UNTREATED_IFNG_TNF_STIM_MACROPHAGE_DN
SCZ	Immunologic_signatures	GSE6259_33D1_POS_VS_DEC205_POS_SPLENIC_DC_DN	197	4	0.0584369	0.340914	SPATS2L:ZSCAN12:ADAP1:MAD1L1	http://www.gsea-msigdb.org/gsea/msigdb/cards/GSE6259_33D1_POS_VS_DEC205_POS_SPLENIC_DC_DN
SCZ	Immunologic_signatures	GSE9037_CTRL_VS_LPS_4H_STIM_IRAK4_KO_BMDM_DN	197	4	0.0584369	0.340914	SLC39A1:DOC2A:SPATS2L:NEK4	http://www.gsea-msigdb.org/gsea/msigdb/cards/GSE9037_CTRL_VS_LPS_4H_STIM_IRAK4_KO_BMDM_DN
SCZ	Immunologic_signatures	GSE2405_0H_VS_1.5H_A_PHAGOCYTOPHILUM_STIM_NEUTROPHIL_DN	197	4	0.0584369	0.340914	PCNXL3:BAG5:RAI1:TSSC1	http://www.gsea-msigdb.org/gsea/msigdb/cards/GSE2405_0H_VS_1.5H_A_PHAGOCYTOPHILUM_STIM_NEUTROPHIL_DN
SCZ	Immunologic_signatures	GSE2405_0H_VS_12H_A_PHAGOCYTOPHILUM_STIM_NEUTROPHIL_DN	197	4	0.0584369	0.340914	TSPAN2:ZFYVE21:SRR:FAM109B	http://www.gsea-msigdb.org/gsea/msigdb/cards/GSE2405_0H_VS_12H_A_PHAGOCYTOPHILUM_STIM_NEUTROPHIL_DN
SCZ	Immunologic_signatures	GSE43863_TH1_VS_TFH_MEMORY_CD4_TCELL_DN	197	4	0.0584369	0.340914	RERE:HIP1R:YPEL3:ITPR3	http://www.gsea-msigdb.org/gsea/msigdb/cards/GSE43863_TH1_VS_TFH_MEMORY_CD4_TCELL_DN
SCZ	Immunologic_signatures	GSE9650_GP33_VS_GP276_LCMV_SPECIFIC_EXHAUSTED_CD8_TCELL_UP	197	4	0.0584369	0.340914	SERPING1:NDUFA13:ITIH1:ITIH4	http://www.gsea-msigdb.org/gsea/msigdb/cards/GSE9650_GP33_VS_GP276_LCMV_SPECIFIC_EXHAUSTED_CD8_TCELL_UP
SCZ	Immunologic_signatures	GSE3203_WT_VS_IFNAR1_KO_INFLUENZA_INFECTED_LN_BCELL_UP	197	4	0.0584369	0.340914	ARPC3:FAM109B:ZMAT2:KIFC1	http://www.gsea-msigdb.org/gsea/msigdb/cards/GSE3203_WT_VS_IFNAR1_KO_INFLUENZA_INFECTED_LN_BCELL_UP
SCZ	Immunologic_signatures	GSE8621_UNSTIM_VS_LPS_PRIMED_UNSTIM_MACROPHAGE_DN	197	4	0.0584369	0.340914	TMTC1:NMB:MAN2A1:PRSS16	http://www.gsea-msigdb.org/gsea/msigdb/cards/GSE8621_UNSTIM_VS_LPS_PRIMED_UNSTIM_MACROPHAGE_DN
SCZ	Immunologic_signatures	GSE23308_CTRL_VS_CORTICOSTERONE_TREATED_MACROPHAGE_UP	197	4	0.0584369	0.340914	CHRNA3:ALPK3:GNL3:MAD1L1	http://www.gsea-msigdb.org/gsea/msigdb/cards/GSE23308_CTRL_VS_CORTICOSTERONE_TREATED_MACROPHAGE_UP
SCZ	Immunologic_signatures	GSE7509_UNSTIM_VS_TNFA_IL1B_IL6_PGE_STIM_DC_UP	197	4	0.0584369	0.340914	PRMT7:TKT:WDR46:MSRA	http://www.gsea-msigdb.org/gsea/msigdb/cards/GSE7509_UNSTIM_VS_TNFA_IL1B_IL6_PGE_STIM_DC_UP
SCZ	Immunologic_signatures	GSE21063_WT_VS_NFATC1_KO_8H_ANTI_IGM_STIM_BCELL_DN	197	4	0.0584369	0.340914	SUFU:PITPNM2:KLC1:RXRB	http://www.gsea-msigdb.org/gsea/msigdb/cards/GSE21063_WT_VS_NFATC1_KO_8H_ANTI_IGM_STIM_BCELL_DN
SCZ	Immunologic_signatures	GSE2770_IL12_VS_IL4_TREATED_ACT_CD4_TCELL_6H_DN	197	4	0.0584369	0.340914	YPEL3:PHF1:SNX8:IMMP2L	http://www.gsea-msigdb.org/gsea/msigdb/cards/GSE2770_IL12_VS_IL4_TREATED_ACT_CD4_TCELL_6H_DN
SCZ	Immunologic_signatures	GSE28737_WT_VS_BCL6_HET_MARGINAL_ZONE_BCELL_UP	197	4	0.0584369	0.340914	FES:PQLC1:STAB1:MAD1L1	http://www.gsea-msigdb.org/gsea/msigdb/cards/GSE28737_WT_VS_BCL6_HET_MARGINAL_ZONE_BCELL_UP
SCZ	Immunologic_signatures	GSE557_WT_VS_CIITA_KO_DC_DN	197	4	0.0584369	0.340914	PLEKHO1:EPN2:PQLC1:PRSS16	http://www.gsea-msigdb.org/gsea/msigdb/cards/GSE557_WT_VS_CIITA_KO_DC_DN
SCZ	Immunologic_signatures	GSE12003_MIR223_KO_VS_WT_BM_PROGENITOR_4D_CULTURE_UP	197	4	0.0584369	0.340914	CRHR1:TSSK6:RFTN2:PHF1	http://www.gsea-msigdb.org/gsea/msigdb/cards/GSE12003_MIR223_KO_VS_WT_BM_PROGENITOR_4D_CULTURE_UP
SCZ	Immunologic_signatures	GSE19941_LPS_VS_LPS_AND_IL10_STIM_IL10_KO_NFKBP50_KO_MACROPHAGE_DN	197	4	0.0584369	0.340914	NAGA:FAM109B:CD47:GPM6A	http://www.gsea-msigdb.org/gsea/msigdb/cards/GSE19941_LPS_VS_LPS_AND_IL10_STIM_IL10_KO_NFKBP50_KO_MACROPHAGE_DN
SCZ	Immunologic_signatures	GSE22033_UNTREATED_VS_ROSIGLITAZONE_TREATED_MEF_UP	197	4	0.0584369	0.340914	RBM26:CORO1A:PQLC1:LSM1	http://www.gsea-msigdb.org/gsea/msigdb/cards/GSE22033_UNTREATED_VS_ROSIGLITAZONE_TREATED_MEF_UP
SCZ	Immunologic_signatures	GSE43955_TH0_VS_TGFB_IL6_TH17_ACT_CD4_TCELL_52H_DN	197	4	0.0584369	0.340914	CDK2AP1:IRF3:ALAS1:COL11A2	http://www.gsea-msigdb.org/gsea/msigdb/cards/GSE43955_TH0_VS_TGFB_IL6_TH17_ACT_CD4_TCELL_52H_DN
SCZ	Immunologic_signatures	GSE3982_MAST_CELL_VS_EFF_MEMORY_CD4_TCELL_UP	197	4	0.0584369	0.340914	FES:ALAS1:STAB1:TKT	http://www.gsea-msigdb.org/gsea/msigdb/cards/GSE3982_MAST_CELL_VS_EFF_MEMORY_CD4_TCELL_UP
SCZ	Immunologic_signatures	GSE17721_CTRL_VS_GARDIQUIMOD_12H_BMDC_DN	197	4	0.0584369	0.340914	PSMA4:INO80E:PRMT7:CYP2D6	http://www.gsea-msigdb.org/gsea/msigdb/cards/GSE17721_CTRL_VS_GARDIQUIMOD_12H_BMDC_DN
SCZ	Immunologic_signatures	GSE17721_CTRL_VS_CPG_24H_BMDC_DN	197	4	0.0584369	0.340914	SYT12:RBM26:TP53BP1:TMEM110	http://www.gsea-msigdb.org/gsea/msigdb/cards/GSE17721_CTRL_VS_CPG_24H_BMDC_DN
SCZ	Immunologic_signatures	GSE27434_WT_VS_DNMT1_KO_TREG_UP	197	4	0.0584369	0.340914	RERE:PLEKHO1:FES:BAK1	http://www.gsea-msigdb.org/gsea/msigdb/cards/GSE27434_WT_VS_DNMT1_KO_TREG_UP
SCZ	Immunologic_signatures	GSE17721_CPG_VS_GARDIQUIMOD_16H_BMDC_DN	197	4	0.0584369	0.340914	ARTN:EVI5:PRMT7:ITIH4	http://www.gsea-msigdb.org/gsea/msigdb/cards/GSE17721_CPG_VS_GARDIQUIMOD_16H_BMDC_DN
SCZ	Immunologic_signatures	GSE13484_UNSTIM_VS_12H_YF17D_VACCINE_STIM_PBMC_UP	197	4	0.0584369	0.340914	RERE:CDK2AP1:CORO1A:TKT	http://www.gsea-msigdb.org/gsea/msigdb/cards/GSE13484_UNSTIM_VS_12H_YF17D_VACCINE_STIM_PBMC_UP
SCZ	Immunologic_signatures	GSE17721_CTRL_VS_PAM3CSK4_0.5H_BMDC_DN	197	4	0.0584369	0.340914	GATAD2B:BCL11B:LIN7B:LSM1	http://www.gsea-msigdb.org/gsea/msigdb/cards/GSE17721_CTRL_VS_PAM3CSK4_0.5H_BMDC_DN
SCZ	Immunologic_signatures	GSE29164_UNTREATED_VS_CD8_TCELL_AND_IL12_TREATED_MELANOMA_DAY7_DN	197	4	0.0584369	0.340914	NAGA:NDUFA2:GRM1:IMMP2L	http://www.gsea-msigdb.org/gsea/msigdb/cards/GSE29164_UNTREATED_VS_CD8_TCELL_AND_IL12_TREATED_MELANOMA_DAY7_DN
SCZ	Immunologic_signatures	GSE43955_TH0_VS_TGFB_IL6_TH17_ACT_CD4_TCELL_10H_UP	197	4	0.0584369	0.340914	WDR82:NEK4:NDUFA2:FAM114A2	http://www.gsea-msigdb.org/gsea/msigdb/cards/GSE43955_TH0_VS_TGFB_IL6_TH17_ACT_CD4_TCELL_10H_UP
SCZ	Immunologic_signatures	GSE15330_WT_VS_IKAROS_KO_GRANULOCYTE_MONOCYTE_PROGENITOR_DN	197	4	0.0584369	0.340914	KLF6:GATAD2A:FAM109B:ITPR3	http://www.gsea-msigdb.org/gsea/msigdb/cards/GSE15330_WT_VS_IKAROS_KO_GRANULOCYTE_MONOCYTE_PROGENITOR_DN
SCZ	Immunologic_signatures	GSE25123_ROSIGLITAZONE_VS_IL4_AND_ROSIGLITAZONE_STIM_PPARG_KO_MACROPHAGE_DAY10_DN	197	4	0.0584369	0.340914	MAP7D1:SDCCAG8:RAI1:MAN2A1	http://www.gsea-msigdb.org/gsea/msigdb/cards/GSE25123_ROSIGLITAZONE_VS_IL4_AND_ROSIGLITAZONE_STIM_PPARG_KO_MACROPHAGE_DAY10_DN
SCZ	Immunologic_signatures	GSE23568_CTRL_TRANSDUCED_VS_WT_CD8_TCELL_UP	197	4	0.0584369	0.340914	EVI5:CDK2AP1:RBM26:WDR55	http://www.gsea-msigdb.org/gsea/msigdb/cards/GSE23568_CTRL_TRANSDUCED_VS_WT_CD8_TCELL_UP
SCZ	Immunologic_signatures	GSE15330_LYMPHOID_MULTIPOTENT_VS_PRO_BCELL_DN	197	4	0.0584369	0.340914	SLC39A1:FURIN:PQLC1:ZBTB22	http://www.gsea-msigdb.org/gsea/msigdb/cards/GSE15330_LYMPHOID_MULTIPOTENT_VS_PRO_BCELL_DN
SCZ	Immunologic_signatures	GSE17721_LPS_VS_PAM3CSK4_6H_BMDC_DN	197	4	0.0584369	0.340914	EVI5:CPEB1:PRRG2:STAB1	http://www.gsea-msigdb.org/gsea/msigdb/cards/GSE17721_LPS_VS_PAM3CSK4_6H_BMDC_DN
SCZ	Immunologic_signatures	GSE22886_IGM_MEMORY_BCELL_VS_BLOOD_PLASMA_CELL_DN	197	4	0.0584369	0.340914	ABCB9:GLT8D1:NEK4:BAK1	http://www.gsea-msigdb.org/gsea/msigdb/cards/GSE22886_IGM_MEMORY_BCELL_VS_BLOOD_PLASMA_CELL_DN
SCZ	Immunologic_signatures	GSE17721_PAM3CSK4_VS_GADIQUIMOD_4H_BMDC_UP	198	4	0.0593134	0.340914	EVI5:CDK2AP1:PPP1R16B:ITPR3	http://www.gsea-msigdb.org/gsea/msigdb/cards/GSE17721_PAM3CSK4_VS_GADIQUIMOD_4H_BMDC_UP
SCZ	Immunologic_signatures	GSE2770_UNTREATED_VS_TGFB_AND_IL12_TREATED_ACT_CD4_TCELL_6H_DN	198	4	0.0593134	0.340914	SUFU:PRRG2:CD47:PRSS16	http://www.gsea-msigdb.org/gsea/msigdb/cards/GSE2770_UNTREATED_VS_TGFB_AND_IL12_TREATED_ACT_CD4_TCELL_6H_DN
SCZ	Immunologic_signatures	GSE42021_TCONV_PLN_VS_CD24HI_TCONV_THYMUS_DN	198	4	0.0593134	0.340914	LRP4:NMB:KCNG2:CRELD2	http://www.gsea-msigdb.org/gsea/msigdb/cards/GSE42021_TCONV_PLN_VS_CD24HI_TCONV_THYMUS_DN
SCZ	Immunologic_signatures	GSE17721_4_VS_24H_GARDIQUIMOD_BMDC_UP	198	4	0.0593134	0.340914	KLF6:DOCK1:YPEL1:SND1	http://www.gsea-msigdb.org/gsea/msigdb/cards/GSE17721_4_VS_24H_GARDIQUIMOD_BMDC_UP
SCZ	Immunologic_signatures	GSE19941_UNSTIM_VS_LPS_AND_IL10_STIM_IL10_KO_MACROPHAGE_UP	198	4	0.0593134	0.340914	KLF6:LRP4:COL11A2:DFNA5	http://www.gsea-msigdb.org/gsea/msigdb/cards/GSE19941_UNSTIM_VS_LPS_AND_IL10_STIM_IL10_KO_MACROPHAGE_UP
SCZ	Immunologic_signatures	GSE17721_LPS_VS_POLYIC_8H_BMDC_UP	198	4	0.0593134	0.340914	ARPC3:TP53BP1:NGEF:GNL3	http://www.gsea-msigdb.org/gsea/msigdb/cards/GSE17721_LPS_VS_POLYIC_8H_BMDC_UP
SCZ	Immunologic_signatures	GSE17721_POLYIC_VS_CPG_1H_BMDC_UP	198	4	0.0593134	0.340914	GATAD2B:RBM26:INO80E:TLR9:TLR9	http://www.gsea-msigdb.org/gsea/msigdb/cards/GSE17721_POLYIC_VS_CPG_1H_BMDC_UP
SCZ	Immunologic_signatures	GSE17721_CTRL_VS_GARDIQUIMOD_1H_BMDC_UP	198	4	0.0593134	0.340914	PCNX:BCL11B:BAK1:GRM1	http://www.gsea-msigdb.org/gsea/msigdb/cards/GSE17721_CTRL_VS_GARDIQUIMOD_1H_BMDC_UP
SCZ	Immunologic_signatures	GSE17721_0.5H_VS_24H_PAM3CSK4_BMDC_UP	198	4	0.0593134	0.340914	EVI5:DOCK1:AP3D1:SND1	http://www.gsea-msigdb.org/gsea/msigdb/cards/GSE17721_0.5H_VS_24H_PAM3CSK4_BMDC_UP
SCZ	Immunologic_signatures	GSE27786_LIN_NEG_VS_ERYTHROBLAST_UP	198	4	0.0593134	0.340914	SUFU:PSMA4:RAI1:IMMP2L	http://www.gsea-msigdb.org/gsea/msigdb/cards/GSE27786_LIN_NEG_VS_ERYTHROBLAST_UP
SCZ	Immunologic_signatures	GSE15767_MED_VS_SCS_MAC_LN_DN	198	4	0.0593134	0.340914	CUL3:PPP1R16B:PABPC1L:ITPR3	http://www.gsea-msigdb.org/gsea/msigdb/cards/GSE15767_MED_VS_SCS_MAC_LN_DN
SCZ	Immunologic_signatures	GSE8921_UNSTIM_VS_TLR1_2_STIM_MONOCYTE_12H_DN	198	4	0.0593134	0.340914	SDCCAG8:NDUFA13:ALAS1:TKT	http://www.gsea-msigdb.org/gsea/msigdb/cards/GSE8921_UNSTIM_VS_TLR1_2_STIM_MONOCYTE_12H_DN
SCZ	Immunologic_signatures	GSE2770_TGFB_AND_IL4_VS_IL4_TREATED_ACT_CD4_TCELL_6H_DN	198	4	0.0593134	0.340914	RC3H1:SPPL3:WDR46:BAK1	http://www.gsea-msigdb.org/gsea/msigdb/cards/GSE2770_TGFB_AND_IL4_VS_IL4_TREATED_ACT_CD4_TCELL_6H_DN
SCZ	Immunologic_signatures	GSE8921_UNSTIM_VS_TLR1_2_STIM_MONOCYTE_3H_DN	198	4	0.0593134	0.340914	FURIN:AP3D1:NAGA:GABBR1	http://www.gsea-msigdb.org/gsea/msigdb/cards/GSE8921_UNSTIM_VS_TLR1_2_STIM_MONOCYTE_3H_DN
SCZ	Immunologic_signatures	GSE5589_WT_VS_IL10_KO_LPS_AND_IL6_STIM_MACROPHAGE_45MIN_DN	198	4	0.0593134	0.340914	GATAD2B:PITPNM2:BCL11B:PPP2R2B	http://www.gsea-msigdb.org/gsea/msigdb/cards/GSE5589_WT_VS_IL10_KO_LPS_AND_IL6_STIM_MACROPHAGE_45MIN_DN
SCZ	Immunologic_signatures	GSE17721_POLYIC_VS_GARDIQUIMOD_24H_BMDC_UP	198	4	0.0593134	0.340914	AKT3:KLF6:PRRG2:CD47	http://www.gsea-msigdb.org/gsea/msigdb/cards/GSE17721_POLYIC_VS_GARDIQUIMOD_24H_BMDC_UP
SCZ	Immunologic_signatures	GSE41978_WT_VS_ID2_KO_KLRG1_LOW_EFFECTOR_CD8_TCELL_UP	198	4	0.0593134	0.340914	AKT3:CTNND1:CACNA1D:ZMAT2	http://www.gsea-msigdb.org/gsea/msigdb/cards/GSE41978_WT_VS_ID2_KO_KLRG1_LOW_EFFECTOR_CD8_TCELL_UP
SCZ	Immunologic_signatures	GSE19888_CTRL_VS_TCELL_MEMBRANES_ACT_MAST_CELL_PRETREAT_A3R_INH_UP	198	4	0.0593134	0.340914	ZFYVE21:RFTN2:CYP2D6:STAB1	http://www.gsea-msigdb.org/gsea/msigdb/cards/GSE19888_CTRL_VS_TCELL_MEMBRANES_ACT_MAST_CELL_PRETREAT_A3R_INH_UP
SCZ	Immunologic_signatures	GSE17721_POLYIC_VS_GARDIQUIMOD_4H_BMDC_DN	198	4	0.0593134	0.340914	PCNX:FURIN:IRF3:MAN2A1	http://www.gsea-msigdb.org/gsea/msigdb/cards/GSE17721_POLYIC_VS_GARDIQUIMOD_4H_BMDC_DN
SCZ	Immunologic_signatures	GSE17721_LPS_VS_CPG_24H_BMDC_UP	198	4	0.0593134	0.340914	NCAM1:ARPC3:BCL11B:SDHAF1	http://www.gsea-msigdb.org/gsea/msigdb/cards/GSE17721_LPS_VS_CPG_24H_BMDC_UP
SCZ	Immunologic_signatures	GSE31082_DN_VS_CD8_SP_THYMOCYTE_DN	198	4	0.0593134	0.340914	RERE:CORO1A:CRHR1:PTK2B	http://www.gsea-msigdb.org/gsea/msigdb/cards/GSE31082_DN_VS_CD8_SP_THYMOCYTE_DN
SCZ	Immunologic_signatures	GSE2826_WT_VS_BTK_KO_BCELL_DN	198	4	0.0593134	0.340914	MAP7D1:BDNF:UBD:GABBR1	http://www.gsea-msigdb.org/gsea/msigdb/cards/GSE2826_WT_VS_BTK_KO_BCELL_DN
SCZ	Immunologic_signatures	GSE31082_DP_VS_CD8_SP_THYMOCYTE_DN	198	4	0.0593134	0.340914	CRHR1:KCNG2:GATAD2A:PTK2B	http://www.gsea-msigdb.org/gsea/msigdb/cards/GSE31082_DP_VS_CD8_SP_THYMOCYTE_DN
SCZ	Immunologic_signatures	GSE6092_IFNG_VS_IFNG_AND_B_BURGDORFERI_INF_ENDOTHELIAL_CELL_UP	198	4	0.0593134	0.340914	PLEKHO1:PQLC1:SNX8:ADAM22	http://www.gsea-msigdb.org/gsea/msigdb/cards/GSE6092_IFNG_VS_IFNG_AND_B_BURGDORFERI_INF_ENDOTHELIAL_CELL_UP
SCZ	Immunologic_signatures	GSE5589_IL6_KO_VS_IL10_KO_LPS_AND_IL10_STIM_MACROPHAGE_180MIN_UP	198	4	0.0593134	0.340914	PPP1R13B:ADAP1:TTYH3:PTK2B	http://www.gsea-msigdb.org/gsea/msigdb/cards/GSE5589_IL6_KO_VS_IL10_KO_LPS_AND_IL10_STIM_MACROPHAGE_180MIN_UP
SCZ	Immunologic_signatures	GSE17721_CTRL_VS_CPG_6H_BMDC_DN	198	4	0.0593134	0.340914	PSMA4:CPEB1:FURIN:CD47	http://www.gsea-msigdb.org/gsea/msigdb/cards/GSE17721_CTRL_VS_CPG_6H_BMDC_DN
SCZ	Immunologic_signatures	GSE32423_CTRL_VS_IL4_MEMORY_CD8_TCELL_DN	198	4	0.0593134	0.340914	TSSC1:SFMBT1:TKT:BAK1	http://www.gsea-msigdb.org/gsea/msigdb/cards/GSE32423_CTRL_VS_IL4_MEMORY_CD8_TCELL_DN
SCZ	Immunologic_signatures	GSE24210_IL35_TREATED_VS_RESTING_TREG_DN	198	4	0.0593134	0.340914	ZCCHC14:IZUMO1:PPP2R2B:TFAP2B	http://www.gsea-msigdb.org/gsea/msigdb/cards/GSE24210_IL35_TREATED_VS_RESTING_TREG_DN
SCZ	Immunologic_signatures	GSE22229_RENAL_TRANSPLANT_IMMUNOSUPP_THERAPY_VS_HEALTHY_PBMC_UP	198	4	0.0593134	0.340914	BCL11B:PSMA4:FES:CRELD2	http://www.gsea-msigdb.org/gsea/msigdb/cards/GSE22229_RENAL_TRANSPLANT_IMMUNOSUPP_THERAPY_VS_HEALTHY_PBMC_UP
SCZ	Immunologic_signatures	GSE2770_IL12_AND_TGFB_VS_IL4_TREATED_ACT_CD4_TCELL_48H_UP	198	4	0.0593134	0.340914	AKT3:SNX19:CDK10:RFTN2	http://www.gsea-msigdb.org/gsea/msigdb/cards/GSE2770_IL12_AND_TGFB_VS_IL4_TREATED_ACT_CD4_TCELL_48H_UP
SCZ	Immunologic_signatures	GSE7764_NKCELL_VS_SPLENOCYTE_UP	198	4	0.0593134	0.340914	KLF6:AS3MT:YPEL1:ZMAT2	http://www.gsea-msigdb.org/gsea/msigdb/cards/GSE7764_NKCELL_VS_SPLENOCYTE_UP
SCZ	Immunologic_signatures	GSE9037_WT_VS_IRAK4_KO_LPS_1H_STIM_BMDM_DN	198	4	0.0593134	0.340914	AKT3:CHRNB4:CRELD2:MUSTN1	http://www.gsea-msigdb.org/gsea/msigdb/cards/GSE9037_WT_VS_IRAK4_KO_LPS_1H_STIM_BMDM_DN
SCZ	Immunologic_signatures	GSE22886_TH1_VS_TH2_48H_ACT_DN	198	4	0.0593134	0.340914	NT5C2:RBM26:ZFYVE21:PLCL1	http://www.gsea-msigdb.org/gsea/msigdb/cards/GSE22886_TH1_VS_TH2_48H_ACT_DN
SCZ	Immunologic_signatures	GSE40225_WT_VS_RIP_B7X_DIABETIC_MOUSE_PANCREATIC_CD8_TCELL_DN	198	4	0.0593134	0.340914	MAN2A1:HIST1H4D:BAK1:SND1	http://www.gsea-msigdb.org/gsea/msigdb/cards/GSE40225_WT_VS_RIP_B7X_DIABETIC_MOUSE_PANCREATIC_CD8_TCELL_DN
SCZ	Immunologic_signatures	GSE360_T_GONDII_VS_B_MALAYI_LOW_DOSE_MAC_DN	198	4	0.0593134	0.340914	RERE:DOCK1:BAG5:PTK2B	http://www.gsea-msigdb.org/gsea/msigdb/cards/GSE360_T_GONDII_VS_B_MALAYI_LOW_DOSE_MAC_DN
SCZ	Immunologic_signatures	GSE3982_CTRL_VS_LPS_4H_MAC_UP	198	4	0.0593134	0.340914	CTNND1:RBM26:GATAD2A:POM121L2	http://www.gsea-msigdb.org/gsea/msigdb/cards/GSE3982_CTRL_VS_LPS_4H_MAC_UP
SCZ	Immunologic_signatures	GSE10240_CTRL_VS_IL22_STIM_PRIMARY_BRONCHIAL_EPITHELIAL_CELLS_DN	198	4	0.0593134	0.340914	TMTC1:CDK2AP1:MAN2A1:PHF1	http://www.gsea-msigdb.org/gsea/msigdb/cards/GSE10240_CTRL_VS_IL22_STIM_PRIMARY_BRONCHIAL_EPITHELIAL_CELLS_DN
SCZ	Immunologic_signatures	GSE14350_TREG_VS_TEFF_IN_IL2RB_KO_DN	198	4	0.0593134	0.340914	MAP7D1:TSPAN2:CTNND1:TKT	http://www.gsea-msigdb.org/gsea/msigdb/cards/GSE14350_TREG_VS_TEFF_IN_IL2RB_KO_DN
SCZ	Immunologic_signatures	GSE14308_INDUCED_VS_NATURAL_TREG_UP	198	4	0.0593134	0.340914	SLC39A1:VSIG2:KLC1:UBD	http://www.gsea-msigdb.org/gsea/msigdb/cards/GSE14308_INDUCED_VS_NATURAL_TREG_UP
SCZ	Immunologic_signatures	GSE40277_EOS_AND_LEF1_TRANSDUCED_VS_GATA1_AND_SATB1_TRANSDUCED_CD4_TCELL_UP	198	4	0.0593134	0.340914	HIP1R:NDRG4:PLCL1:ZSCAN12	http://www.gsea-msigdb.org/gsea/msigdb/cards/GSE40277_EOS_AND_LEF1_TRANSDUCED_VS_GATA1_AND_SATB1_TRANSDUCED_CD4_TCELL_UP
SCZ	Immunologic_signatures	GSE32986_UNSTIM_VS_CURDLAN_LOWDOSE_STIM_DC_UP	198	4	0.0593134	0.340914	PSMA4:CRELD2:ALAS1:SND1	http://www.gsea-msigdb.org/gsea/msigdb/cards/GSE32986_UNSTIM_VS_CURDLAN_LOWDOSE_STIM_DC_UP
SCZ	Immunologic_signatures	GSE12392_CD8A_POS_VS_NEG_SPLEEN_DC_DN	198	4	0.0593134	0.340914	HIP1R:ARL6IP4:RFTN2:KIFC1	http://www.gsea-msigdb.org/gsea/msigdb/cards/GSE12392_CD8A_POS_VS_NEG_SPLEEN_DC_DN
SCZ	Immunologic_signatures	GSE29949_MICROGLIA_BRAIN_VS_CD8_POS_DC_SPLEEN_DN	198	4	0.0593134	0.340914	CTNND1:PLCL1:PPP1R16B:CD47	http://www.gsea-msigdb.org/gsea/msigdb/cards/GSE29949_MICROGLIA_BRAIN_VS_CD8_POS_DC_SPLEEN_DN
SCZ	Immunologic_signatures	GSE40666_UNTREATED_VS_IFNA_STIM_CD8_TCELL_90MIN_DN	198	4	0.0593134	0.340914	BAG5:NDUFA2:WDR46:MSRA	http://www.gsea-msigdb.org/gsea/msigdb/cards/GSE40666_UNTREATED_VS_IFNA_STIM_CD8_TCELL_90MIN_DN
SCZ	Immunologic_signatures	GSE40666_UNTREATED_VS_IFNA_STIM_STAT4_KO_EFFECTOR_CD8_TCELL_90MIN_UP	198	4	0.0593134	0.340914	CORO7:YPEL3:BAK1:SND1	http://www.gsea-msigdb.org/gsea/msigdb/cards/GSE40666_UNTREATED_VS_IFNA_STIM_STAT4_KO_EFFECTOR_CD8_TCELL_90MIN_UP
SCZ	Immunologic_signatures	GSE14308_TH2_VS_TH17_DN	198	4	0.0593134	0.340914	PLEKHO1:ANKRD11:PPP2R2B:PHF1	http://www.gsea-msigdb.org/gsea/msigdb/cards/GSE14308_TH2_VS_TH17_DN
SCZ	Immunologic_signatures	GSE40274_FOXP3_VS_FOXP3_AND_LEF1_TRANSDUCED_ACTIVATED_CD4_TCELL_UP	198	4	0.0593134	0.340914	NDRG4:RFTN2:STAB1:ZSCAN12	http://www.gsea-msigdb.org/gsea/msigdb/cards/GSE40274_FOXP3_VS_FOXP3_AND_LEF1_TRANSDUCED_ACTIVATED_CD4_TCELL_UP
SCZ	Immunologic_signatures	GSE20727_H2O2_VS_ROS_INHIBITOR_TREATED_DC_UP	198	4	0.0593134	0.340914	GATAD2B:RC3H1:BCL11B:COL11A2	http://www.gsea-msigdb.org/gsea/msigdb/cards/GSE20727_H2O2_VS_ROS_INHIBITOR_TREATED_DC_UP
SCZ	Immunologic_signatures	GSE18791_CTRL_VS_NEWCASTLE_VIRUS_DC_14H_UP	198	4	0.0593134	0.340914	MLXIP:ZFYVE21:CORO1A:AP3D1	http://www.gsea-msigdb.org/gsea/msigdb/cards/GSE18791_CTRL_VS_NEWCASTLE_VIRUS_DC_14H_UP
SCZ	Immunologic_signatures	GSE9650_EFFECTOR_VS_MEMORY_CD8_TCELL_UP	198	4	0.0593134	0.340914	ARL6IP4:CDK2AP1:STAB1:LSM1	http://www.gsea-msigdb.org/gsea/msigdb/cards/GSE9650_EFFECTOR_VS_MEMORY_CD8_TCELL_UP
SCZ	Immunologic_signatures	GSE28726_NAIVE_CD4_TCELL_VS_NAIVE_NKTCELL_DN	198	4	0.0593134	0.340914	PCNX:CORO1A:ITIH4:PTK2B	http://www.gsea-msigdb.org/gsea/msigdb/cards/GSE28726_NAIVE_CD4_TCELL_VS_NAIVE_NKTCELL_DN
SCZ	Immunologic_signatures	GSE14350_IL2RB_KO_VS_WT_TREG_DN	198	4	0.0593134	0.340914	AS3MT:AP3D1:SDHAF1:RASIP1	http://www.gsea-msigdb.org/gsea/msigdb/cards/GSE14350_IL2RB_KO_VS_WT_TREG_DN
SCZ	Immunologic_signatures	GSE41176_UNSTIM_VS_ANTI_IGM_STIM_TAK1_KO_BCELL_1H_DN	198	4	0.0593134	0.340914	ZCCHC14:RFTN2:PABPC1L:YPEL1	http://www.gsea-msigdb.org/gsea/msigdb/cards/GSE41176_UNSTIM_VS_ANTI_IGM_STIM_TAK1_KO_BCELL_1H_DN
SCZ	Immunologic_signatures	GSE18148_CBFB_KO_VS_WT_TREG_UP	198	4	0.0593134	0.340914	DOCK1:KLC1:PQLC1:DFNA5	http://www.gsea-msigdb.org/gsea/msigdb/cards/GSE18148_CBFB_KO_VS_WT_TREG_UP
SCZ	Immunologic_signatures	GSE15330_WT_VS_IKAROS_KO_MEGAKARYOCYTE_ERYTHROID_PROGENITOR_DN	198	4	0.0593134	0.340914	GATAD2B:SPPL3:ABCB9:CYP2D6	http://www.gsea-msigdb.org/gsea/msigdb/cards/GSE15330_WT_VS_IKAROS_KO_MEGAKARYOCYTE_ERYTHROID_PROGENITOR_DN
SCZ	Immunologic_signatures	GSE40274_FOXP3_VS_FOXP3_AND_IRF4_TRANSDUCED_ACTIVATED_CD4_TCELL_DN	198	4	0.0593134	0.340914	PLCL1:PABPC1L:MAN2A1:SNX8	http://www.gsea-msigdb.org/gsea/msigdb/cards/GSE40274_FOXP3_VS_FOXP3_AND_IRF4_TRANSDUCED_ACTIVATED_CD4_TCELL_DN
SCZ	Immunologic_signatures	GSE13411_NAIVE_VS_MEMORY_BCELL_DN	198	4	0.0593134	0.340914	CDK2AP1:PPP1R13B:PPP1R16B:BTN3A2	http://www.gsea-msigdb.org/gsea/msigdb/cards/GSE13411_NAIVE_VS_MEMORY_BCELL_DN
SCZ	Immunologic_signatures	GSE34006_UNTREATED_VS_A2AR_AGONIST_TREATED_TREG_DN	198	4	0.0593134	0.340914	HIP1R:FES:CORO1A:AP3D1	http://www.gsea-msigdb.org/gsea/msigdb/cards/GSE34006_UNTREATED_VS_A2AR_AGONIST_TREATED_TREG_DN
SCZ	Immunologic_signatures	GSE21063_CTRL_VS_ANTI_IGM_STIM_BCELL_8H_DN	198	4	0.0593134	0.340914	CYP17A1:CRHR1:KCNG2:MSRA	http://www.gsea-msigdb.org/gsea/msigdb/cards/GSE21063_CTRL_VS_ANTI_IGM_STIM_BCELL_8H_DN
SCZ	Immunologic_signatures	GSE411_WT_VS_SOCS3_KO_MACROPHAGE_IL6_STIM_400MIN_DN	198	4	0.0593134	0.340914	GLT8D1:ZMAT2:ITPR3:PTK2B	http://www.gsea-msigdb.org/gsea/msigdb/cards/GSE411_WT_VS_SOCS3_KO_MACROPHAGE_IL6_STIM_400MIN_DN
SCZ	Immunologic_signatures	GSE27786_LSK_VS_BCELL_UP	198	4	0.0593134	0.340914	PQLC1:NAGA:ADAM22:MSRA	http://www.gsea-msigdb.org/gsea/msigdb/cards/GSE27786_LSK_VS_BCELL_UP
SCZ	Immunologic_signatures	GSE21670_STAT3_KO_VS_WT_CD4_TCELL_TGFB_IL6_TREATED_DN	199	4	0.0601969	0.340914	SERPING1:NCAM1:STAB1:GABBR1	http://www.gsea-msigdb.org/gsea/msigdb/cards/GSE21670_STAT3_KO_VS_WT_CD4_TCELL_TGFB_IL6_TREATED_DN
SCZ	Immunologic_signatures	GSE5679_CTRL_VS_PPARG_LIGAND_ROSIGLITAZONE_AND_RARA_AGONIST_AM580_TREATED_DC_DN	199	4	0.0601969	0.340914	NCAM1:PQLC1:PHF1:DFNA5	http://www.gsea-msigdb.org/gsea/msigdb/cards/GSE5679_CTRL_VS_PPARG_LIGAND_ROSIGLITAZONE_AND_RARA_AGONIST_AM580_TREATED_DC_DN
SCZ	Immunologic_signatures	GSE4984_LPS_VS_VEHICLE_CTRL_TREATED_DC_UP	199	4	0.0601969	0.340914	TMEM180:PITPNM2:SPG7:RFX2	http://www.gsea-msigdb.org/gsea/msigdb/cards/GSE4984_LPS_VS_VEHICLE_CTRL_TREATED_DC_UP
SCZ	Immunologic_signatures	GSE4142_PLASMA_CELL_VS_GC_BCELL_DN	199	4	0.0601969	0.340914	MLXIP:FAM109B:TLR9:TLR9:WDR55	http://www.gsea-msigdb.org/gsea/msigdb/cards/GSE4142_PLASMA_CELL_VS_GC_BCELL_DN
SCZ	Immunologic_signatures	GSE3982_EFF_MEMORY_CD4_TCELL_VS_TH2_DN	199	4	0.0601969	0.340914	PRMT7:RASIP1:TMEM110:TKT	http://www.gsea-msigdb.org/gsea/msigdb/cards/GSE3982_EFF_MEMORY_CD4_TCELL_VS_TH2_DN
SCZ	Immunologic_signatures	GSE15330_WT_VS_IKAROS_KO_MEGAKARYOCYTE_ERYTHROID_PROGENITOR_UP	199	4	0.0601969	0.340914	SNX19:CDK2AP1:ALAS1:TRIM27	http://www.gsea-msigdb.org/gsea/msigdb/cards/GSE15330_WT_VS_IKAROS_KO_MEGAKARYOCYTE_ERYTHROID_PROGENITOR_UP
SCZ	Immunologic_signatures	GSE12198_NK_VS_NK_ACT_EXPANSION_SYSTEM_DERIVED_NK_CELL_DN	199	4	0.0601969	0.340914	TSPAN2:KLC1:PRSS16:NUDT1	http://www.gsea-msigdb.org/gsea/msigdb/cards/GSE12198_NK_VS_NK_ACT_EXPANSION_SYSTEM_DERIVED_NK_CELL_DN
SCZ	Immunologic_signatures	GSE15330_HSC_VS_GRANULOCYTE_MONOCYTE_PROGENITOR_IKAROS_KO_UP	199	4	0.0601969	0.340914	FURIN:FES:NEK4:GABBR1	http://www.gsea-msigdb.org/gsea/msigdb/cards/GSE15330_HSC_VS_GRANULOCYTE_MONOCYTE_PROGENITOR_IKAROS_KO_UP
SCZ	Immunologic_signatures	GSE5542_IFNA_VS_IFNA_AND_IFNG_TREATED_EPITHELIAL_CELLS_6H_DN	199	4	0.0601969	0.340914	MAP7D1:STAB1:MAN2A1:PTK2B	http://www.gsea-msigdb.org/gsea/msigdb/cards/GSE5542_IFNA_VS_IFNA_AND_IFNG_TREATED_EPITHELIAL_CELLS_6H_DN
SCZ	Immunologic_signatures	GSE33374_CD8_ALPHAALPHA_VS_ALPHABETA_CD161_HIGH_TCELL_UP	199	4	0.0601969	0.340914	NCAM1:RAI1:IRF3:ZSCAN12	http://www.gsea-msigdb.org/gsea/msigdb/cards/GSE33374_CD8_ALPHAALPHA_VS_ALPHABETA_CD161_HIGH_TCELL_UP
SCZ	Immunologic_signatures	GSE29618_PRE_VS_DAY7_POST_TIV_FLU_VACCINE_PDC_DN	199	4	0.0601969	0.340914	PSMA4:GATAD2A:IRF3:CYP2D6	http://www.gsea-msigdb.org/gsea/msigdb/cards/GSE29618_PRE_VS_DAY7_POST_TIV_FLU_VACCINE_PDC_DN
SCZ	Immunologic_signatures	GSE3982_DC_VS_BASOPHIL_UP	199	4	0.0601969	0.340914	NRGN:CCDC92:ANKRD11:ADAP1	http://www.gsea-msigdb.org/gsea/msigdb/cards/GSE3982_DC_VS_BASOPHIL_UP
SCZ	Immunologic_signatures	GSE5142_HTERT_TRANSDUCED_VS_CTRL_CD8_TCELL_LATE_PASSAGE_CLONE_DN	199	4	0.0601969	0.340914	KLF6:BAG5:YPEL3:CYP2D6	http://www.gsea-msigdb.org/gsea/msigdb/cards/GSE5142_HTERT_TRANSDUCED_VS_CTRL_CD8_TCELL_LATE_PASSAGE_CLONE_DN
SCZ	Immunologic_signatures	GSE29164_UNTREATED_VS_CD8_TCELL_TREATED_MELANOMA_DAY3_UP	199	4	0.0601969	0.340914	SLC39A1:NDUFA13:NAGA:GLT8D1	http://www.gsea-msigdb.org/gsea/msigdb/cards/GSE29164_UNTREATED_VS_CD8_TCELL_TREATED_MELANOMA_DAY3_UP
SCZ	Immunologic_signatures	GSE2770_IL12_VS_TGFB_AND_IL12_TREATED_ACT_CD4_TCELL_48H_UP	199	4	0.0601969	0.340914	PQLC1:AP3D1:ADAP1:TTYH3	http://www.gsea-msigdb.org/gsea/msigdb/cards/GSE2770_IL12_VS_TGFB_AND_IL12_TREATED_ACT_CD4_TCELL_48H_UP
SCZ	Immunologic_signatures	GSE15139_GMCSF_TREATED_VS_UNTREATED_NEUTROPHILS_DN	199	4	0.0601969	0.340914	KLF6:INO80E:CRELD2:MAN2A1	http://www.gsea-msigdb.org/gsea/msigdb/cards/GSE15139_GMCSF_TREATED_VS_UNTREATED_NEUTROPHILS_DN
SCZ	Immunologic_signatures	GSE21063_3H_VS_16H_ANTI_IGM_STIM_BCELL_UP	199	4	0.0601969	0.340914	CNNM2:SPATS2L:NEK4:ADAM22	http://www.gsea-msigdb.org/gsea/msigdb/cards/GSE21063_3H_VS_16H_ANTI_IGM_STIM_BCELL_UP
SCZ	Immunologic_signatures	GSE22589_HEALTHY_VS_HIV_AND_SIV_INFECTED_DC_UP	199	4	0.0601969	0.340914	MAP7D1:DOCK1:FAM109B:ZBTB22	http://www.gsea-msigdb.org/gsea/msigdb/cards/GSE22589_HEALTHY_VS_HIV_AND_SIV_INFECTED_DC_UP
SCZ	Immunologic_signatures	GSE21380_TFH_VS_GERMINAL_CENTER_TFH_CD4_TCELL_DN	199	4	0.0601969	0.340914	RC3H1:KLC1:CDK10:ZMAT2	http://www.gsea-msigdb.org/gsea/msigdb/cards/GSE21380_TFH_VS_GERMINAL_CENTER_TFH_CD4_TCELL_DN
SCZ	Immunologic_signatures	GSE37301_MULTIPOTENT_PROGENITOR_VS_COMMON_LYMPHOID_PROGENITOR_DN	199	4	0.0601969	0.340914	SPPL3:FES:YPEL3:FAM114A2	http://www.gsea-msigdb.org/gsea/msigdb/cards/GSE37301_MULTIPOTENT_PROGENITOR_VS_COMMON_LYMPHOID_PROGENITOR_DN
SCZ	Immunologic_signatures	GSE22935_UNSTIM_VS_24H_MBOVIS_BCG_STIM_MYD88_KO_MACROPHAGE_UP	199	4	0.0601969	0.340914	MLXIP:PPP1R13B:FURIN:LEMD2	http://www.gsea-msigdb.org/gsea/msigdb/cards/GSE22935_UNSTIM_VS_24H_MBOVIS_BCG_STIM_MYD88_KO_MACROPHAGE_UP
SCZ	Immunologic_signatures	GSE19772_HCMV_INFL_VS_HCMV_INF_MONOCYTES_AND_PI3K_INHIBITION_DN	199	4	0.0601969	0.340914	ARPC3:SPPL3:KLC1:TP53BP1	http://www.gsea-msigdb.org/gsea/msigdb/cards/GSE19772_HCMV_INFL_VS_HCMV_INF_MONOCYTES_AND_PI3K_INHIBITION_DN
SCZ	Immunologic_signatures	GSE9988_ANTI_TREM1_VS_CTRL_TREATED_MONOCYTES_DN	199	4	0.0601969	0.340914	MAP7D1:CTNND1:MLXIP:NT5DC2	http://www.gsea-msigdb.org/gsea/msigdb/cards/GSE9988_ANTI_TREM1_VS_CTRL_TREATED_MONOCYTES_DN
SCZ	Immunologic_signatures	GSE24574_NAIVE_VS_TCONV_CD4_TCELL_UP	199	4	0.0601969	0.340914	PCNX:CORO1A:CYP2D6:ITIH4	http://www.gsea-msigdb.org/gsea/msigdb/cards/GSE24574_NAIVE_VS_TCONV_CD4_TCELL_UP
SCZ	Immunologic_signatures	GSE23308_WT_VS_MINERALCORTICOID_REC_KO_MACROPHAGE_UP	199	4	0.0601969	0.340914	PRRG2:NAGA:ITPR3:MAD1L1	http://www.gsea-msigdb.org/gsea/msigdb/cards/GSE23308_WT_VS_MINERALCORTICOID_REC_KO_MACROPHAGE_UP
SCZ	Immunologic_signatures	GSE18893_CTRL_VS_TNF_TREATED_TREG_2H_UP	199	4	0.0601969	0.340914	SDCCAG8:AKT3:SNX19:ZNF664	http://www.gsea-msigdb.org/gsea/msigdb/cards/GSE18893_CTRL_VS_TNF_TREATED_TREG_2H_UP
SCZ	Immunologic_signatures	GSE7460_TCONV_VS_TREG_THYMUS_UP	199	4	0.0601969	0.340914	PPP1R13B:ANKRD11:AP3D1:CD47	http://www.gsea-msigdb.org/gsea/msigdb/cards/GSE7460_TCONV_VS_TREG_THYMUS_UP
SCZ	Immunologic_signatures	GSE2405_0H_VS_3H_A_PHAGOCYTOPHILUM_STIM_NEUTROPHIL_UP	199	4	0.0601969	0.340914	SERPING1:CTNND1:ALAS1:LY6H	http://www.gsea-msigdb.org/gsea/msigdb/cards/GSE2405_0H_VS_3H_A_PHAGOCYTOPHILUM_STIM_NEUTROPHIL_UP
SCZ	Immunologic_signatures	GSE9006_TYPE_1_VS_TYPE_2_DIABETES_PBMC_AT_DX_UP	199	4	0.0601969	0.340914	CORO1A:GATAD2A:IRF3:TKT	http://www.gsea-msigdb.org/gsea/msigdb/cards/GSE9006_TYPE_1_VS_TYPE_2_DIABETES_PBMC_AT_DX_UP
SCZ	Immunologic_signatures	GSE18893_TCONV_VS_TREG_2H_TNF_STIM_UP	199	4	0.0601969	0.340914	CYP17A1:CDK2AP1:NGEF:CRELD2	http://www.gsea-msigdb.org/gsea/msigdb/cards/GSE18893_TCONV_VS_TREG_2H_TNF_STIM_UP
SCZ	Immunologic_signatures	GSE16385_MONOCYTE_VS_12H_ROSIGLITAZONE_TREATED_MACROPHAGE_UP	199	4	0.0601969	0.340914	EVI5:DOCK1:NDUFA2:POM121L2	http://www.gsea-msigdb.org/gsea/msigdb/cards/GSE16385_MONOCYTE_VS_12H_ROSIGLITAZONE_TREATED_MACROPHAGE_UP
SCZ	Immunologic_signatures	GSE5589_IL6_KO_VS_IL10_KO_LPS_AND_IL10_STIM_MACROPHAGE_45MIN_UP	199	4	0.0601969	0.340914	KLF6:CNNM2:DOT1L:CRELD2	http://www.gsea-msigdb.org/gsea/msigdb/cards/GSE5589_IL6_KO_VS_IL10_KO_LPS_AND_IL10_STIM_MACROPHAGE_45MIN_UP
SCZ	Immunologic_signatures	GSE10273_HIGH_VS_LOW_IL7_TREATED_IRF4_8_NULL_PRE_BCELL_UP	199	4	0.0601969	0.340914	CNNM2:DOCK1:NAGA:DFNA5	http://www.gsea-msigdb.org/gsea/msigdb/cards/GSE10273_HIGH_VS_LOW_IL7_TREATED_IRF4_8_NULL_PRE_BCELL_UP
SCZ	Immunologic_signatures	GSE8685_IL2_STARVED_VS_IL15_ACT_IL2_STARVED_CD4_TCELL_DN	199	4	0.0601969	0.340914	SLC39A1:CTNND1:YPEL1:PTK2B	http://www.gsea-msigdb.org/gsea/msigdb/cards/GSE8685_IL2_STARVED_VS_IL15_ACT_IL2_STARVED_CD4_TCELL_DN
SCZ	Immunologic_signatures	GSE7852_LN_VS_FAT_TCONV_UP	199	4	0.0601969	0.340914	RERE:RBM26:SDHAF1:PCGF3	http://www.gsea-msigdb.org/gsea/msigdb/cards/GSE7852_LN_VS_FAT_TCONV_UP
SCZ	Immunologic_signatures	GSE32986_CURDLAN_LOWDOSE_VS_GMCSF_AND_CURDLAN_LOWDOSE_STIM_DC_UP	199	4	0.0601969	0.340914	RERE:LRP4:YPEL3:GLT8D1	http://www.gsea-msigdb.org/gsea/msigdb/cards/GSE32986_CURDLAN_LOWDOSE_VS_GMCSF_AND_CURDLAN_LOWDOSE_STIM_DC_UP
SCZ	Immunologic_signatures	GSE2585_CTEC_VS_THYMIC_DC_UP	199	4	0.0601969	0.340914	KLF6:ZSCAN2:SFMBT1:DFNA5	http://www.gsea-msigdb.org/gsea/msigdb/cards/GSE2585_CTEC_VS_THYMIC_DC_UP
SCZ	Immunologic_signatures	GSE7460_CD8_TCELL_VS_TREG_ACT_DN	199	4	0.0601969	0.340914	RERE:DOCK1:PSMA4:FES	http://www.gsea-msigdb.org/gsea/msigdb/cards/GSE7460_CD8_TCELL_VS_TREG_ACT_DN
SCZ	Immunologic_signatures	GSE37301_LYMPHOID_PRIMED_MPP_VS_COMMON_LYMPHOID_PROGENITOR_DN	199	4	0.0601969	0.340914	NRGN:ARPC3:SPPL3:GNL3	http://www.gsea-msigdb.org/gsea/msigdb/cards/GSE37301_LYMPHOID_PRIMED_MPP_VS_COMMON_LYMPHOID_PROGENITOR_DN
SCZ	Immunologic_signatures	GSE8835_CD4_VS_CD8_TCELL_CLL_PATIENT_DN	199	4	0.0601969	0.340914	YPEL3:RAI1:STAB1:ADAM22	http://www.gsea-msigdb.org/gsea/msigdb/cards/GSE8835_CD4_VS_CD8_TCELL_CLL_PATIENT_DN
SCZ	Immunologic_signatures	GSE18804_SPLEEN_MACROPHAGE_VS_COLON_TUMORAL_MACROPHAGE_DN	199	4	0.0601969	0.340914	AS3MT:PACSIN3:MLXIP:CUL3	http://www.gsea-msigdb.org/gsea/msigdb/cards/GSE18804_SPLEEN_MACROPHAGE_VS_COLON_TUMORAL_MACROPHAGE_DN
SCZ	Immunologic_signatures	GSE17721_CTRL_VS_LPS_1H_BMDC_UP	199	4	0.0601969	0.340914	HIP1R:SDHAF1:BAK1:GRM1	http://www.gsea-msigdb.org/gsea/msigdb/cards/GSE17721_CTRL_VS_LPS_1H_BMDC_UP
SCZ	Immunologic_signatures	GSE11961_FOLLICULAR_BCELL_VS_MARGINAL_ZONE_BCELL_DN	199	4	0.0601969	0.340914	SLC39A1:CACNB2:STAB1:MAN2A1	http://www.gsea-msigdb.org/gsea/msigdb/cards/GSE11961_FOLLICULAR_BCELL_VS_MARGINAL_ZONE_BCELL_DN
SCZ	Immunologic_signatures	GSE32034_UNTREATED_VS_ROSIGLIZATONE_TREATED_LY6C_HIGH_MONOCYTE_DN	199	4	0.0601969	0.340914	YPEL3:SDHAF1:WDR55:TRIM27	http://www.gsea-msigdb.org/gsea/msigdb/cards/GSE32034_UNTREATED_VS_ROSIGLIZATONE_TREATED_LY6C_HIGH_MONOCYTE_DN
SCZ	Immunologic_signatures	GSE17580_UNINFECTED_VS_S_MANSONI_INF_TREG_DN	199	4	0.0601969	0.340914	CACNA1C:FURIN:UBD:NUDT1	http://www.gsea-msigdb.org/gsea/msigdb/cards/GSE17580_UNINFECTED_VS_S_MANSONI_INF_TREG_DN
SCZ	Immunologic_signatures	GSE11961_MARGINAL_ZONE_BCELL_VS_MEMORY_BCELL_DAY40_UP	199	4	0.0601969	0.340914	PLCL1:NAGA:TMEM110:GABBR1	http://www.gsea-msigdb.org/gsea/msigdb/cards/GSE11961_MARGINAL_ZONE_BCELL_VS_MEMORY_BCELL_DAY40_UP
SCZ	Immunologic_signatures	GSE37532_WT_VS_PPARG_KO_VISCERAL_ADIPOSE_TISSUE_TCONV_DN	199	4	0.0601969	0.340914	PACSIN3:CUL3:NT5DC2:SFMBT1	http://www.gsea-msigdb.org/gsea/msigdb/cards/GSE37532_WT_VS_PPARG_KO_VISCERAL_ADIPOSE_TISSUE_TCONV_DN
SCZ	Immunologic_signatures	GSE24142_DN2_VS_DN3_THYMOCYTE_UP	199	4	0.0601969	0.340914	TSPAN2:NRGN:HIP1R:FES	http://www.gsea-msigdb.org/gsea/msigdb/cards/GSE24142_DN2_VS_DN3_THYMOCYTE_UP
SCZ	Immunologic_signatures	GSE13229_MATURE_VS_INTMATURE_NKCELL_DN	199	4	0.0601969	0.340914	CHRNA3:PCGF3:FAM114A2:PHF1	http://www.gsea-msigdb.org/gsea/msigdb/cards/GSE13229_MATURE_VS_INTMATURE_NKCELL_DN
SCZ	Immunologic_signatures	GSE27786_LIN_NEG_VS_CD4_TCELL_DN	199	4	0.0601969	0.340914	ANKRD11:CYP2D6:ZMAT2:PHF1	http://www.gsea-msigdb.org/gsea/msigdb/cards/GSE27786_LIN_NEG_VS_CD4_TCELL_DN
SCZ	Immunologic_signatures	GSE24142_EARLY_THYMIC_PROGENITOR_VS_DN3_THYMOCYTE_UP	199	4	0.0601969	0.340914	NRGN:HIP1R:FES:PTK2B	http://www.gsea-msigdb.org/gsea/msigdb/cards/GSE24142_EARLY_THYMIC_PROGENITOR_VS_DN3_THYMOCYTE_UP
SCZ	Immunologic_signatures	GSE11961_MEMORY_BCELL_DAY7_VS_GERMINAL_CENTER_BCELL_DAY7_UP	199	4	0.0601969	0.340914	MAP7D1:CYP17A1:CDK2AP1:RAI1	http://www.gsea-msigdb.org/gsea/msigdb/cards/GSE11961_MEMORY_BCELL_DAY7_VS_GERMINAL_CENTER_BCELL_DAY7_UP
SCZ	Immunologic_signatures	GSE14308_NAIVE_CD4_TCELL_VS_INDUCED_TREG_UP	199	4	0.0601969	0.340914	PCNXL3:AP3D1:CYP2D6:MSRA	http://www.gsea-msigdb.org/gsea/msigdb/cards/GSE14308_NAIVE_CD4_TCELL_VS_INDUCED_TREG_UP
SCZ	Immunologic_signatures	GSE19825_NAIVE_VS_IL2RALOW_DAY3_EFF_CD8_TCELL_DN	199	4	0.0601969	0.340914	SDCCAG8:SPG7:TSSC1:ZBTB22	http://www.gsea-msigdb.org/gsea/msigdb/cards/GSE19825_NAIVE_VS_IL2RALOW_DAY3_EFF_CD8_TCELL_DN
SCZ	Immunologic_signatures	GSE36078_UNTREATED_VS_AD5_INF_IL1R_KO_MOUSE_LUNG_DC_DN	199	4	0.0601969	0.340914	TSPAN2:PLEKHO1:CACNB2:BAK1	http://www.gsea-msigdb.org/gsea/msigdb/cards/GSE36078_UNTREATED_VS_AD5_INF_IL1R_KO_MOUSE_LUNG_DC_DN
SCZ	Immunologic_signatures	GSE20715_WT_VS_TLR4_KO_LUNG_UP	199	4	0.0601969	0.340914	TSPAN2:ZFYVE21:GATAD2A:CUL3	http://www.gsea-msigdb.org/gsea/msigdb/cards/GSE20715_WT_VS_TLR4_KO_LUNG_UP
SCZ	Immunologic_signatures	GSE13738_RESTING_VS_TCR_ACTIVATED_CD4_TCELL_DN	199	4	0.0601969	0.340914	EVI5:SPATS2L:PPP1R16B:DFNA5	http://www.gsea-msigdb.org/gsea/msigdb/cards/GSE13738_RESTING_VS_TCR_ACTIVATED_CD4_TCELL_DN
SCZ	Immunologic_signatures	GSE40068_BCL6_POS_VS_NEG_CXCR5_POS_TFH_UP	199	4	0.0601969	0.340914	ABCB9:CCDC92:NEK4:ADAP1	http://www.gsea-msigdb.org/gsea/msigdb/cards/GSE40068_BCL6_POS_VS_NEG_CXCR5_POS_TFH_UP
SCZ	Immunologic_signatures	GSE20715_0H_VS_6H_OZONE_TLR4_KO_LUNG_DN	199	4	0.0601969	0.340914	KLF6:ARL6IP4:ZFYVE21:EPN2	http://www.gsea-msigdb.org/gsea/msigdb/cards/GSE20715_0H_VS_6H_OZONE_TLR4_KO_LUNG_DN
SCZ	Immunologic_signatures	GSE20715_0H_VS_24H_OZONE_LUNG_DN	199	4	0.0601969	0.340914	FURIN:PPP3R1:ALAS1:ITIH4	http://www.gsea-msigdb.org/gsea/msigdb/cards/GSE20715_0H_VS_24H_OZONE_LUNG_DN
SCZ	Immunologic_signatures	GSE1448_CTRL_VS_ANTI_VALPHA2_DP_THYMOCYTE_DN	199	4	0.0601969	0.340914	NRGN:ARPC3:ERBB4:ZSCAN12	http://www.gsea-msigdb.org/gsea/msigdb/cards/GSE1448_CTRL_VS_ANTI_VALPHA2_DP_THYMOCYTE_DN
SCZ	Immunologic_signatures	GSE11961_PLASMA_CELL_DAY7_VS_GERMINAL_CENTER_BCELL_DAY40_UP	199	4	0.0601969	0.340914	ADAL:SPATS2L:TNFRSF13C:GRM1	http://www.gsea-msigdb.org/gsea/msigdb/cards/GSE11961_PLASMA_CELL_DAY7_VS_GERMINAL_CENTER_BCELL_DAY40_UP
SCZ	Immunologic_signatures	GSE43260_BTLA_POS_VS_NEG_INTRATUMORAL_CD8_TCELL_UP	199	4	0.0601969	0.340914	KLC1:ALAS1:PHF1:NUDT1	http://www.gsea-msigdb.org/gsea/msigdb/cards/GSE43260_BTLA_POS_VS_NEG_INTRATUMORAL_CD8_TCELL_UP
SCZ	Immunologic_signatures	GSE40068_BCL6_POS_VS_NEG_CXCR5_POS_TFH_DN	199	4	0.0601969	0.340914	RERE:GATAD2B:COL11A2:WDR46	http://www.gsea-msigdb.org/gsea/msigdb/cards/GSE40068_BCL6_POS_VS_NEG_CXCR5_POS_TFH_DN
SCZ	Immunologic_signatures	GSE35685_CD34POS_CD38NEG_VS_CD34POS_CD10POS_BONE_MARROW_UP	199	4	0.0601969	0.340914	PLEKHO1:YPEL3:GABBR1:RXRB	http://www.gsea-msigdb.org/gsea/msigdb/cards/GSE35685_CD34POS_CD38NEG_VS_CD34POS_CD10POS_BONE_MARROW_UP
SCZ	Immunologic_signatures	GSE17721_0.5H_VS_4H_GARDIQUIMOD_BMDC_DN	199	4	0.0601969	0.340914	AKT3:KLF6:MAN2A1:FAM114A2	http://www.gsea-msigdb.org/gsea/msigdb/cards/GSE17721_0.5H_VS_4H_GARDIQUIMOD_BMDC_DN
SCZ	Immunologic_signatures	GSE24026_PD1_LIGATION_VS_CTRL_IN_ACT_TCELL_LINE_DN	199	4	0.0601969	0.340914	TM6SF2:GATAD2A:CUL3:TRIM27	http://www.gsea-msigdb.org/gsea/msigdb/cards/GSE24026_PD1_LIGATION_VS_CTRL_IN_ACT_TCELL_LINE_DN
SCZ	Immunologic_signatures	GSE40666_WT_VS_STAT4_KO_CD8_TCELL_WITH_IFNA_STIM_90MIN_DN	199	4	0.0601969	0.340914	FES:NAGA:CRELD2:MSRA	http://www.gsea-msigdb.org/gsea/msigdb/cards/GSE40666_WT_VS_STAT4_KO_CD8_TCELL_WITH_IFNA_STIM_90MIN_DN
SCZ	Immunologic_signatures	GSE17721_POLYIC_VS_PAM3CSK4_12H_BMDC_UP	199	4	0.0601969	0.340914	AKT3:PSMA4:TLR9:TLR9:MAN2A1	http://www.gsea-msigdb.org/gsea/msigdb/cards/GSE17721_POLYIC_VS_PAM3CSK4_12H_BMDC_UP
SCZ	Immunologic_signatures	GSE40666_WT_VS_STAT1_KO_CD8_TCELL_DN	199	4	0.0601969	0.340914	HIP1R:FURIN:NAGA:CRELD2	http://www.gsea-msigdb.org/gsea/msigdb/cards/GSE40666_WT_VS_STAT1_KO_CD8_TCELL_DN
SCZ	Immunologic_signatures	GSE17721_POLYIC_VS_CPG_16H_BMDC_UP	199	4	0.0601969	0.340914	AKT3:LRP4:STAB1:PTK2B	http://www.gsea-msigdb.org/gsea/msigdb/cards/GSE17721_POLYIC_VS_CPG_16H_BMDC_UP
SCZ	Immunologic_signatures	GSE17721_POLYIC_VS_CPG_2H_BMDC_UP	199	4	0.0601969	0.340914	PCNXL3:DOC2A:NDRG4:PRRG2	http://www.gsea-msigdb.org/gsea/msigdb/cards/GSE17721_POLYIC_VS_CPG_2H_BMDC_UP
SCZ	Immunologic_signatures	GSE10239_NAIVE_VS_KLRG1HIGH_EFF_CD8_TCELL_UP	199	4	0.0601969	0.340914	BCL11B:PPP1R13B:ADAL:CORO1A	http://www.gsea-msigdb.org/gsea/msigdb/cards/GSE10239_NAIVE_VS_KLRG1HIGH_EFF_CD8_TCELL_UP
SCZ	Immunologic_signatures	GSE8621_LPS_PRIMED_UNSTIM_VS_LPS_PRIMED_AND_LPS_STIM_MACROPHAGE_DN	200	4	0.0610874	0.340914	TSPAN2:TSSC1:ALAS1:ZMAT2	http://www.gsea-msigdb.org/gsea/msigdb/cards/GSE8621_LPS_PRIMED_UNSTIM_VS_LPS_PRIMED_AND_LPS_STIM_MACROPHAGE_DN
SCZ	Immunologic_signatures	GSE26488_CTRL_VS_PEPTIDE_INJECTION_HDAC7_DELTAP_TG_OT2_THYMOCYTE_UP	200	4	0.0610874	0.340914	SERPING1:ITIH3:ITIH4:TFAP2B	http://www.gsea-msigdb.org/gsea/msigdb/cards/GSE26488_CTRL_VS_PEPTIDE_INJECTION_HDAC7_DELTAP_TG_OT2_THYMOCYTE_UP
SCZ	Immunologic_signatures	GSE27786_CD4_TCELL_VS_ERYTHTROBLAST_UP	200	4	0.0610874	0.340914	RAI1:NDUFA13:PLCL1:CYP2D6	http://www.gsea-msigdb.org/gsea/msigdb/cards/GSE27786_CD4_TCELL_VS_ERYTHTROBLAST_UP
SCZ	Immunologic_signatures	GSE17721_0.5H_VS_4H_POLYIC_BMDC_DN	200	4	0.0610874	0.340914	PCNX:PSMA4:GATAD2A:FAM109B	http://www.gsea-msigdb.org/gsea/msigdb/cards/GSE17721_0.5H_VS_4H_POLYIC_BMDC_DN
SCZ	Immunologic_signatures	GSE46606_UNSTIM_VS_CD40L_IL2_IL5_3DAY_STIMULATED_IRF4MID_SORTED_BCELL_UP	200	4	0.0610874	0.340914	YPEL3:IRF3:GLT8D1:ZBTB22	http://www.gsea-msigdb.org/gsea/msigdb/cards/GSE46606_UNSTIM_VS_CD40L_IL2_IL5_3DAY_STIMULATED_IRF4MID_SORTED_BCELL_UP
SCZ	Immunologic_signatures	GSE17721_PAM3CSK4_VS_GADIQUIMOD_1H_BMDC_DN	200	4	0.0610874	0.340914	CTNND1:CORO1A:FAM109B:TRIM27	http://www.gsea-msigdb.org/gsea/msigdb/cards/GSE17721_PAM3CSK4_VS_GADIQUIMOD_1H_BMDC_DN
SCZ	Immunologic_signatures	GSE17721_POLYIC_VS_GARDIQUIMOD_6H_BMDC_UP	200	4	0.0610874	0.340914	EVI5:KLF6:CCDC92:CD47	http://www.gsea-msigdb.org/gsea/msigdb/cards/GSE17721_POLYIC_VS_GARDIQUIMOD_6H_BMDC_UP
SCZ	Immunologic_signatures	GSE2405_HEAT_KILLED_VS_LIVE_A_PHAGOCYTOPHILUM_STIM_NEUTROPHIL_9H_DN	200	4	0.0610874	0.340914	CACNB2:SERPING1:CPEB1:PCGF3	http://www.gsea-msigdb.org/gsea/msigdb/cards/GSE2405_HEAT_KILLED_VS_LIVE_A_PHAGOCYTOPHILUM_STIM_NEUTROPHIL_9H_DN
SCZ	Immunologic_signatures	GSE19825_CD24LOW_VS_IL2RA_HIGH_DAY3_EFF_CD8_TCELL_DN	200	4	0.0610874	0.340914	NT5C2:PRMT7:GATAD2A:GNL3	http://www.gsea-msigdb.org/gsea/msigdb/cards/GSE19825_CD24LOW_VS_IL2RA_HIGH_DAY3_EFF_CD8_TCELL_DN
SCZ	Immunologic_signatures	GSE33162_UNTREATED_VS_4H_LPS_STIM_HDAC3_HET_MACROPHAGE_DN	200	4	0.0610874	0.340914	RERE:PCNX:YPEL3:NGEF	http://www.gsea-msigdb.org/gsea/msigdb/cards/GSE33162_UNTREATED_VS_4H_LPS_STIM_HDAC3_HET_MACROPHAGE_DN
SCZ	Immunologic_signatures	GSE2770_UNTREATED_VS_IL12_TREATED_ACT_CD4_TCELL_48H_UP	200	4	0.0610874	0.340914	INO80E:CUL3:NGEF:ALAS1	http://www.gsea-msigdb.org/gsea/msigdb/cards/GSE2770_UNTREATED_VS_IL12_TREATED_ACT_CD4_TCELL_48H_UP
SCZ	Immunologic_signatures	GSE24726_WT_VS_E2_2_KO_PDC_DAY6_POST_DELETION_DN	200	4	0.0610874	0.340914	RERE:PLEKHO1:NAGA:RXRB	http://www.gsea-msigdb.org/gsea/msigdb/cards/GSE24726_WT_VS_E2_2_KO_PDC_DAY6_POST_DELETION_DN
SCZ	Immunologic_signatures	GSE17721_0.5H_VS_8H_GARDIQUIMOD_BMDC_UP	200	4	0.0610874	0.340914	CDK2AP1:NAGA:GNL3:SND1	http://www.gsea-msigdb.org/gsea/msigdb/cards/GSE17721_0.5H_VS_8H_GARDIQUIMOD_BMDC_UP
SCZ	Immunologic_signatures	GSE9650_EFFECTOR_VS_EXHAUSTED_CD8_TCELL_UP	200	4	0.0610874	0.340914	DPEP1:PQLC1:LSM1:LY6H	http://www.gsea-msigdb.org/gsea/msigdb/cards/GSE9650_EFFECTOR_VS_EXHAUSTED_CD8_TCELL_UP
SCZ	Immunologic_signatures	GSE14769_UNSTIM_VS_360MIN_LPS_BMDM_UP	200	4	0.0610874	0.340914	EVI5:SDCCAG8:PCNX:PRMT7	http://www.gsea-msigdb.org/gsea/msigdb/cards/GSE14769_UNSTIM_VS_360MIN_LPS_BMDM_UP
SCZ	Immunologic_signatures	GSE4748_CTRL_VS_LPS_STIM_DC_3H_UP	200	4	0.0610874	0.340914	SUFU:SERPING1:NCAM1:MLXIP	http://www.gsea-msigdb.org/gsea/msigdb/cards/GSE4748_CTRL_VS_LPS_STIM_DC_3H_UP
SCZ	Immunologic_signatures	GSE5589_LPS_VS_LPS_AND_IL6_STIM_MACROPHAGE_45MIN_UP	200	4	0.0610874	0.340914	KLF6:DOCK1:YPEL3:ZMAT2	http://www.gsea-msigdb.org/gsea/msigdb/cards/GSE5589_LPS_VS_LPS_AND_IL6_STIM_MACROPHAGE_45MIN_UP
SCZ	Immunologic_signatures	GSE7509_DC_VS_MONOCYTE_UP	200	4	0.0610874	0.340914	SPPL3:CILP2:ALAS1:PTK2B	http://www.gsea-msigdb.org/gsea/msigdb/cards/GSE7509_DC_VS_MONOCYTE_UP
SCZ	Immunologic_signatures	GSE44649_NAIVE_VS_ACTIVATED_CD8_TCELL_MIR155_KO_UP	200	4	0.0610874	0.340914	NRGN:ARPC3:WDR55:PPP2R2B	http://www.gsea-msigdb.org/gsea/msigdb/cards/GSE44649_NAIVE_VS_ACTIVATED_CD8_TCELL_MIR155_KO_UP
SCZ	Immunologic_signatures	GSE23505_UNTREATED_VS_4DAY_IL6_IL1_TREATED_CD4_TCELL_UP	200	4	0.0610874	0.340914	TSPAN2:CDK2AP1:TSSC1:NDUFA2	http://www.gsea-msigdb.org/gsea/msigdb/cards/GSE23505_UNTREATED_VS_4DAY_IL6_IL1_TREATED_CD4_TCELL_UP
SCZ	Immunologic_signatures	GSE16522_MEMORY_VS_NAIVE_CD8_TCELL_UP	200	4	0.0610874	0.340914	SDCCAG8:ABCB9:NDUFA13:PPP3R1	http://www.gsea-msigdb.org/gsea/msigdb/cards/GSE16522_MEMORY_VS_NAIVE_CD8_TCELL_UP
SCZ	Immunologic_signatures	GSE7460_FOXP3_MUT_VS_HET_ACT_TCONV_DN	200	4	0.0610874	0.340914	GATAD2B:PPP3R1:UBD:COL11A2	http://www.gsea-msigdb.org/gsea/msigdb/cards/GSE7460_FOXP3_MUT_VS_HET_ACT_TCONV_DN
SCZ	Immunologic_signatures	GSE40274_FOXP3_VS_FOXP3_AND_GATA1_TRANSDUCED_ACTIVATED_CD4_TCELL_UP	200	4	0.0610874	0.340914	DOCK1:NRGN:FES:PPP2R2B	http://www.gsea-msigdb.org/gsea/msigdb/cards/GSE40274_FOXP3_VS_FOXP3_AND_GATA1_TRANSDUCED_ACTIVATED_CD4_TCELL_UP
SCZ	Immunologic_signatures	GSE27859_DC_VS_CD11C_INT_F480_INT_DC_UP	200	4	0.0610874	0.340914	TSPAN2:ZSCAN2:NMB:NDRG4	http://www.gsea-msigdb.org/gsea/msigdb/cards/GSE27859_DC_VS_CD11C_INT_F480_INT_DC_UP
SCZ	Immunologic_signatures	GSE3720_VD1_VS_VD2_GAMMADELTA_TCELL_WITH_LPS_STIM_UP	200	4	0.0610874	0.340914	TP53BP1:RAI1:GNL3:WDR46	http://www.gsea-msigdb.org/gsea/msigdb/cards/GSE3720_VD1_VS_VD2_GAMMADELTA_TCELL_WITH_LPS_STIM_UP
SCZ	Immunologic_signatures	GSE17301_CTRL_VS_48H_ACD3_ACD28_IFNA5_STIM_CD8_TCELL_UP	200	4	0.0610874	0.340914	RERE:YPEL3:PQLC1:NAGA	http://www.gsea-msigdb.org/gsea/msigdb/cards/GSE17301_CTRL_VS_48H_ACD3_ACD28_IFNA5_STIM_CD8_TCELL_UP
SCZ	Immunologic_signatures	GSE41867_DAY15_EFFECTOR_VS_DAY30_EXHAUSTED_CD8_TCELL_LCMV_CLONE13_UP	200	4	0.0610874	0.340914	RERE:TP53BP1:FES:TTYH3	http://www.gsea-msigdb.org/gsea/msigdb/cards/GSE41867_DAY15_EFFECTOR_VS_DAY30_EXHAUSTED_CD8_TCELL_LCMV_CLONE13_UP
SCZ	Immunologic_signatures	GSE18893_CTRL_VS_TNF_TREATED_TCONV_24H_UP	200	4	0.0610874	0.340914	NRGN:ACTR5:FAM109B:ZMAT2	http://www.gsea-msigdb.org/gsea/msigdb/cards/GSE18893_CTRL_VS_TNF_TREATED_TCONV_24H_UP
SCZ	Immunologic_signatures	GSE37532_TREG_VS_TCONV_PPARG_KO_CD4_TCELL_FROM_LN_UP	200	4	0.0610874	0.340914	YPEL3:PQLC1:MAN2A1:KIFC1	http://www.gsea-msigdb.org/gsea/msigdb/cards/GSE37532_TREG_VS_TCONV_PPARG_KO_CD4_TCELL_FROM_LN_UP
SCZ	Immunologic_signatures	GSE30962_PRIMARY_VS_SECONDARY_CHRONIC_LCMV_INF_CD8_TCELL_DN	200	4	0.0610874	0.340914	PLEKHO1:OR8A1:YPEL3:YJEFN3	http://www.gsea-msigdb.org/gsea/msigdb/cards/GSE30962_PRIMARY_VS_SECONDARY_CHRONIC_LCMV_INF_CD8_TCELL_DN
SCZ	Immunologic_signatures	GSE21670_IL6_VS_TGFB_AND_IL6_TREATED_STAT3_KO_CD4_TCELL_UP	200	4	0.0610874	0.340914	CORO7:YPEL1:WDR55:ZMAT2	http://www.gsea-msigdb.org/gsea/msigdb/cards/GSE21670_IL6_VS_TGFB_AND_IL6_TREATED_STAT3_KO_CD4_TCELL_UP
SCZ	Immunologic_signatures	GSE7460_TCONV_VS_TREG_LN_DN	200	4	0.0610874	0.340914	KLF6:FAM109B:WDR82:ADAP1	http://www.gsea-msigdb.org/gsea/msigdb/cards/GSE7460_TCONV_VS_TREG_LN_DN
SCZ	Immunologic_signatures	GSE31082_CD4_VS_CD8_SP_THYMOCYTE_UP	200	4	0.0610874	0.340914	AKT3:PCNX:NEK4:TTYH3	http://www.gsea-msigdb.org/gsea/msigdb/cards/GSE31082_CD4_VS_CD8_SP_THYMOCYTE_UP
SCZ	Immunologic_signatures	GSE37532_WT_VS_PPARG_KO_LN_TREG_DN	137	3	0.0809902	0.45147	CYP17A1:RCOR2:TLR9:TLR9	http://www.gsea-msigdb.org/gsea/msigdb/cards/GSE37532_WT_VS_PPARG_KO_LN_TREG_DN
SCZ	Immunologic_signatures	GSE13887_HEALTHY_VS_LUPUS_RESTING_CD4_TCELL_DN	141	3	0.0865346	0.481824	NRGN:PITPNM2:NRBP2	http://www.gsea-msigdb.org/gsea/msigdb/cards/GSE13887_HEALTHY_VS_LUPUS_RESTING_CD4_TCELL_DN
SCZ	Immunologic_signatures	GSE6269_FLU_VS_E_COLI_INF_PBMC_DN	143	3	0.0893657	0.492481	NDRG4:CRHR1:MAPT	http://www.gsea-msigdb.org/gsea/msigdb/cards/GSE6269_FLU_VS_E_COLI_INF_PBMC_DN
SCZ	Immunologic_signatures	GSE6269_E_COLI_VS_STAPH_AUREUS_INF_PBMC_UP	147	3	0.0951431	0.492481	CATSPER2:SRR:SND1	http://www.gsea-msigdb.org/gsea/msigdb/cards/GSE6269_E_COLI_VS_STAPH_AUREUS_INF_PBMC_UP
SCZ	Immunologic_signatures	GSE37301_HEMATOPOIETIC_STEM_CELL_VS_CD4_TCELL_DN	149	3	0.098088	0.492481	RERE:BDNF:ADAP1	http://www.gsea-msigdb.org/gsea/msigdb/cards/GSE37301_HEMATOPOIETIC_STEM_CELL_VS_CD4_TCELL_DN
SCZ	Immunologic_signatures	GSE36095_WT_VS_HDAC9_KO_TREG_DN	150	3	0.0995742	0.492481	DNAH10:CDK10:CYP2D6	http://www.gsea-msigdb.org/gsea/msigdb/cards/GSE36095_WT_VS_HDAC9_KO_TREG_DN
SCZ	Immunologic_signatures	GSE13887_RESTING_VS_ACT_CD4_TCELL_DN	150	3	0.0995742	0.492481	TSPAN2:SPPL3:ALG12	http://www.gsea-msigdb.org/gsea/msigdb/cards/GSE13887_RESTING_VS_ACT_CD4_TCELL_DN
SCZ	Immunologic_signatures	GSE6269_HEALTHY_VS_FLU_INF_PBMC_DN	153	3	0.104087	0.492481	SERPING1:SPATS2L:STAB1	http://www.gsea-msigdb.org/gsea/msigdb/cards/GSE6269_HEALTHY_VS_FLU_INF_PBMC_DN
SCZ	Immunologic_signatures	GSE3720_UNSTIM_VS_PMA_STIM_VD1_GAMMADELTA_TCELL_DN	154	3	0.105609	0.492481	AS3MT:BDNF:SYT12	http://www.gsea-msigdb.org/gsea/msigdb/cards/GSE3720_UNSTIM_VS_PMA_STIM_VD1_GAMMADELTA_TCELL_DN
SCZ	Immunologic_signatures	GSE13522_CTRL_VS_T_CRUZI_Y_STRAIN_INF_SKIN_BALBC_MOUSE_DN	154	3	0.105609	0.492481	RERE:MAD1L1:TTYH3	http://www.gsea-msigdb.org/gsea/msigdb/cards/GSE13522_CTRL_VS_T_CRUZI_Y_STRAIN_INF_SKIN_BALBC_MOUSE_DN
SCZ	Immunologic_signatures	GSE9946_LISTERIA_INF_MATURE_VS_PROSTAGLANDINE2_TREATED_MATURE_DC_UP	155	3	0.10714	0.492481	SUFU:MLXIP:PTK2B	http://www.gsea-msigdb.org/gsea/msigdb/cards/GSE9946_LISTERIA_INF_MATURE_VS_PROSTAGLANDINE2_TREATED_MATURE_DC_UP
SCZ	Immunologic_signatures	GSE7218_UNSTIM_VS_ANTIGEN_STIM_THROUGH_IGM_BCELL_UP	155	3	0.10714	0.492481	GRIN2A:ANKRD11:SFMBT1	http://www.gsea-msigdb.org/gsea/msigdb/cards/GSE7218_UNSTIM_VS_ANTIGEN_STIM_THROUGH_IGM_BCELL_UP
SCZ	Immunologic_signatures	GSE13762_CTRL_VS_125_VITAMIND_DAY5_DC_UP	156	3	0.10868	0.492481	CACNA1I:LSM1:LY6H	http://www.gsea-msigdb.org/gsea/msigdb/cards/GSE13762_CTRL_VS_125_VITAMIND_DAY5_DC_UP
SCZ	Immunologic_signatures	GSE21033_3H_VS_12H_POLYIC_STIM_DC_DN	158	3	0.111784	0.492481	RGS9BP:PRRG2:MAD1L1	http://www.gsea-msigdb.org/gsea/msigdb/cards/GSE21033_3H_VS_12H_POLYIC_STIM_DC_DN
SCZ	Immunologic_signatures	GSE12963_UNINF_VS_ENV_AND_NEF_AND_VPR_DEFICIENT_HIV1_INF_CD4_TCELL_UP	158	3	0.111784	0.492481	BDNF:CYP2D6:FAM114A2	http://www.gsea-msigdb.org/gsea/msigdb/cards/GSE12963_UNINF_VS_ENV_AND_NEF_AND_VPR_DEFICIENT_HIV1_INF_CD4_TCELL_UP
SCZ	Immunologic_signatures	GSE14413_UNSTIM_VS_IFNB_STIM_RAW264_CELLS_UP	158	3	0.111784	0.492481	NEK4:COL11A2:NRBP2	http://www.gsea-msigdb.org/gsea/msigdb/cards/GSE14413_UNSTIM_VS_IFNB_STIM_RAW264_CELLS_UP
SCZ	Immunologic_signatures	GSE37532_VISCERAL_ADIPOSE_TISSUE_VS_LN_DERIVED_PPARG_KO_TREG_CD4_TCELL_DN	160	3	0.114923	0.492481	FURIN:DOT1L:GABBR1	http://www.gsea-msigdb.org/gsea/msigdb/cards/GSE37532_VISCERAL_ADIPOSE_TISSUE_VS_LN_DERIVED_PPARG_KO_TREG_CD4_TCELL_DN
SCZ	Immunologic_signatures	GSE6269_E_COLI_VS_STREP_PNEUMO_INF_PBMC_UP	161	3	0.116505	0.492481	RBM26:SRR:ACTR5	http://www.gsea-msigdb.org/gsea/msigdb/cards/GSE6269_E_COLI_VS_STREP_PNEUMO_INF_PBMC_UP
SCZ	Immunologic_signatures	GSE32901_TH1_VS_TH17_NEG_CD4_TCELL_UP	162	3	0.118095	0.492481	IGSF9B:CYP2D6:PRSS16	http://www.gsea-msigdb.org/gsea/msigdb/cards/GSE32901_TH1_VS_TH17_NEG_CD4_TCELL_UP
SCZ	Immunologic_signatures	GSE38696_LIGHT_ZONE_VS_DARK_ZONE_BCELL_DN	162	3	0.118095	0.492481	CACNA1C:AP3D1:DOT1L	http://www.gsea-msigdb.org/gsea/msigdb/cards/GSE38696_LIGHT_ZONE_VS_DARK_ZONE_BCELL_DN
SCZ	Immunologic_signatures	GSE12963_UNINF_VS_ENV_AND_NEF_DEFICIENT_HIV1_INF_CD4_TCELL_UP	162	3	0.118095	0.492481	SUFU:ADAL:PTK2B	http://www.gsea-msigdb.org/gsea/msigdb/cards/GSE12963_UNINF_VS_ENV_AND_NEF_DEFICIENT_HIV1_INF_CD4_TCELL_UP
SCZ	Immunologic_signatures	GSE37319_WT_VS_RC3H1_KO_CD44LOW_CD8_TCELL_DN	163	3	0.119693	0.492481	DNAH10:CPNE7:PQLC1	http://www.gsea-msigdb.org/gsea/msigdb/cards/GSE37319_WT_VS_RC3H1_KO_CD44LOW_CD8_TCELL_DN
SCZ	Immunologic_signatures	GSE32901_NAIVE_VS_TH17_ENRICHED_CD4_TCELL_UP	164	3	0.121299	0.492481	BCL11B:CPEB1:CACNA1I	http://www.gsea-msigdb.org/gsea/msigdb/cards/GSE32901_NAIVE_VS_TH17_ENRICHED_CD4_TCELL_UP
SCZ	Immunologic_signatures	GSE45365_NK_CELL_VS_BCELL_DN	166	3	0.124535	0.492481	PRMT7:SMG6:ADAM22	http://www.gsea-msigdb.org/gsea/msigdb/cards/GSE45365_NK_CELL_VS_BCELL_DN
SCZ	Immunologic_signatures	GSE21546_UNSTIM_VS_ANTI_CD3_STIM_SAP1A_KO_DP_THYMOCYTES_DN	167	3	0.126165	0.492481	IZUMO1:HCG11:COL11A2	http://www.gsea-msigdb.org/gsea/msigdb/cards/GSE21546_UNSTIM_VS_ANTI_CD3_STIM_SAP1A_KO_DP_THYMOCYTES_DN
SCZ	Immunologic_signatures	GSE7568_IL4_VS_IL4_AND_DEXAMETHASONE_TREATED_MACROPHAGE_DN	168	3	0.127802	0.492481	MLXIP:GNL3:GABBR1	http://www.gsea-msigdb.org/gsea/msigdb/cards/GSE7568_IL4_VS_IL4_AND_DEXAMETHASONE_TREATED_MACROPHAGE_DN
SCZ	Immunologic_signatures	GSE2770_UNTREATED_VS_TGFB_AND_IL4_TREATED_ACT_CD4_TCELL_4H_DN	168	3	0.127802	0.492481	BAG5:CYP2D6:ALG12	http://www.gsea-msigdb.org/gsea/msigdb/cards/GSE2770_UNTREATED_VS_TGFB_AND_IL4_TREATED_ACT_CD4_TCELL_4H_DN
SCZ	Immunologic_signatures	GSE9946_IMMATURE_VS_PROSTAGLANDINE2_TREATED_MATURE_DC_UP	168	3	0.127802	0.492481	ZNF664:FAM114A2:PTK2B	http://www.gsea-msigdb.org/gsea/msigdb/cards/GSE9946_IMMATURE_VS_PROSTAGLANDINE2_TREATED_MATURE_DC_UP
SCZ	Immunologic_signatures	GSE8685_IL2_ACT_IL2_STARVED_VS_IL21_ACT_IL2_STARVED_CD4_TCELL_DN	168	3	0.127802	0.492481	OR8A1:TGM7:SPG7	http://www.gsea-msigdb.org/gsea/msigdb/cards/GSE8685_IL2_ACT_IL2_STARVED_VS_IL21_ACT_IL2_STARVED_CD4_TCELL_DN
SCZ	Immunologic_signatures	GSE6269_HEALTHY_VS_STAPH_PNEUMO_INF_PBMC_DN	168	3	0.127802	0.492481	FURIN:STAB1:PTK2B	http://www.gsea-msigdb.org/gsea/msigdb/cards/GSE6269_HEALTHY_VS_STAPH_PNEUMO_INF_PBMC_DN
SCZ	Immunologic_signatures	GSE6269_E_COLI_VS_STAPH_AUREUS_INF_PBMC_DN	169	3	0.129447	0.492481	PCNX:STAB1:NT5DC2	http://www.gsea-msigdb.org/gsea/msigdb/cards/GSE6269_E_COLI_VS_STAPH_AUREUS_INF_PBMC_DN
SCZ	Immunologic_signatures	GSE3565_DUSP1_VS_WT_SPLENOCYTES_POST_LPS_INJECTION_UP	169	3	0.129447	0.492481	GNL3:ZSCAN12:SND1	http://www.gsea-msigdb.org/gsea/msigdb/cards/GSE3565_DUSP1_VS_WT_SPLENOCYTES_POST_LPS_INJECTION_UP
SCZ	Immunologic_signatures	GSE6259_DEC205_POS_DC_VS_CD8_TCELL_DN	170	3	0.1311	0.492481	CACNB2:CPEB1:FUT2	http://www.gsea-msigdb.org/gsea/msigdb/cards/GSE6259_DEC205_POS_DC_VS_CD8_TCELL_DN
SCZ	Immunologic_signatures	GSE5099_CLASSICAL_M1_VS_ALTERNATIVE_M2_MACROPHAGE_DN	170	3	0.1311	0.492481	BCL11B:CHRNA3:ITIH3	http://www.gsea-msigdb.org/gsea/msigdb/cards/GSE5099_CLASSICAL_M1_VS_ALTERNATIVE_M2_MACROPHAGE_DN
SCZ	Immunologic_signatures	GSE6092_CTRL_VS_BORRELIA_BIRGDOFERI_INF_ENDOTHELIAL_CELL_DN	170	3	0.1311	0.492481	HIP1R:ZCCHC14:RGS9BP	http://www.gsea-msigdb.org/gsea/msigdb/cards/GSE6092_CTRL_VS_BORRELIA_BIRGDOFERI_INF_ENDOTHELIAL_CELL_DN
SCZ	Immunologic_signatures	GSE10211_UV_INACT_SENDAI_VS_LIVE_SENDAI_VIRUS_TRACHEAL_EPITHELIAL_CELLS_UP	170	3	0.1311	0.492481	ANKRD11:SPG7:TTYH3	http://www.gsea-msigdb.org/gsea/msigdb/cards/GSE10211_UV_INACT_SENDAI_VS_LIVE_SENDAI_VIRUS_TRACHEAL_EPITHELIAL_CELLS_UP
SCZ	Immunologic_signatures	GSE41867_DAY6_VS_DAY15_LCMV_CLONE13_EFFECTOR_CD8_TCELL_DN	171	3	0.13276	0.492481	IZUMO1:PRSS16:TSNARE1	http://www.gsea-msigdb.org/gsea/msigdb/cards/GSE41867_DAY6_VS_DAY15_LCMV_CLONE13_EFFECTOR_CD8_TCELL_DN
SCZ	Immunologic_signatures	GSE6269_HEALTHY_VS_E_COLI_INF_PBMC_UP	172	3	0.134427	0.492481	PCNX:LIN7B:IRF3	http://www.gsea-msigdb.org/gsea/msigdb/cards/GSE6269_HEALTHY_VS_E_COLI_INF_PBMC_UP
SCZ	Immunologic_signatures	GSE37605_NOD_VS_C57BL6_IRES_GFP_TREG_DN	172	3	0.134427	0.492481	RERE:RASIP1:COL11A2	http://www.gsea-msigdb.org/gsea/msigdb/cards/GSE37605_NOD_VS_C57BL6_IRES_GFP_TREG_DN
SCZ	Immunologic_signatures	GSE1740_UNSTIM_VS_IFNA_STIMULATED_MCSF_DERIVED_MACROPHAGE_DN	172	3	0.134427	0.492481	ARTN:PLEKHO1:BTN3A2	http://www.gsea-msigdb.org/gsea/msigdb/cards/GSE1740_UNSTIM_VS_IFNA_STIMULATED_MCSF_DERIVED_MACROPHAGE_DN
SCZ	Immunologic_signatures	GSE40274_CTRL_VS_FOXP3_AND_GATA1_TRANSDUCED_ACTIVATED_CD4_TCELL_DN	173	3	0.136102	0.492481	RFX2:RGS9BP:ZBTB22	http://www.gsea-msigdb.org/gsea/msigdb/cards/GSE40274_CTRL_VS_FOXP3_AND_GATA1_TRANSDUCED_ACTIVATED_CD4_TCELL_DN
SCZ	Immunologic_signatures	GSE3720_LPS_VS_PMA_STIM_VD2_GAMMADELTA_TCELL_DN	173	3	0.136102	0.492481	BDNF:SYT12:HAPLN4	http://www.gsea-msigdb.org/gsea/msigdb/cards/GSE3720_LPS_VS_PMA_STIM_VD2_GAMMADELTA_TCELL_DN
SCZ	Immunologic_signatures	GSE34156_UNTREATED_VS_24H_NOD2_AND_TLR1_TLR2_LIGAND_TREATED_MONOCYTE_DN	173	3	0.136102	0.492481	RAI1:CYP2D6:ITIH1	http://www.gsea-msigdb.org/gsea/msigdb/cards/GSE34156_UNTREATED_VS_24H_NOD2_AND_TLR1_TLR2_LIGAND_TREATED_MONOCYTE_DN
SCZ	Immunologic_signatures	GSE21033_CTRL_VS_POLYIC_STIM_DC_24H_UP	173	3	0.136102	0.492481	AKT3:TSSC1:CYP2D6	http://www.gsea-msigdb.org/gsea/msigdb/cards/GSE21033_CTRL_VS_POLYIC_STIM_DC_24H_UP
SCZ	Immunologic_signatures	GSE37301_HEMATOPOIETIC_STEM_CELL_VS_LYMPHOID_PRIMED_MPP_DN	173	3	0.136102	0.492481	ALG12:CD47:MAN2A1	http://www.gsea-msigdb.org/gsea/msigdb/cards/GSE37301_HEMATOPOIETIC_STEM_CELL_VS_LYMPHOID_PRIMED_MPP_DN
SCZ	Immunologic_signatures	GSE1740_MCSF_VS_MCSF_AND_IFNG_DAY2_DERIVED_MACROPHAGE_UP	174	3	0.137784	0.492481	PLEKHO1:BTN3A2:BAK1	http://www.gsea-msigdb.org/gsea/msigdb/cards/GSE1740_MCSF_VS_MCSF_AND_IFNG_DAY2_DERIVED_MACROPHAGE_UP
SCZ	Immunologic_signatures	GSE13485_DAY1_VS_DAY3_YF17D_VACCINE_PBMC_UP	174	3	0.137784	0.492481	GRIN2A:POM121L2:KIFC1	http://www.gsea-msigdb.org/gsea/msigdb/cards/GSE13485_DAY1_VS_DAY3_YF17D_VACCINE_PBMC_UP
SCZ	Immunologic_signatures	GSE41867_LCMV_ARMSTRONG_VS_CLONE13_DAY15_EFFECTOR_CD8_TCELL_DN	174	3	0.137784	0.492481	MAPT:DOT1L:TLR9:TLR9	http://www.gsea-msigdb.org/gsea/msigdb/cards/GSE41867_LCMV_ARMSTRONG_VS_CLONE13_DAY15_EFFECTOR_CD8_TCELL_DN
SCZ	Immunologic_signatures	GSE21063_CTRL_VS_ANTI_IGM_STIM_BCELL_3H_DN	174	3	0.137784	0.492481	PLEKHO1:NT5C2:PLCL1	http://www.gsea-msigdb.org/gsea/msigdb/cards/GSE21063_CTRL_VS_ANTI_IGM_STIM_BCELL_3H_DN
SCZ	Immunologic_signatures	GSE11386_NAIVE_VS_MEMORY_BCELL_DN	174	3	0.137784	0.492481	SMG6:GNL3:GABBR1	http://www.gsea-msigdb.org/gsea/msigdb/cards/GSE11386_NAIVE_VS_MEMORY_BCELL_DN
SCZ	Immunologic_signatures	GSE1112_HY_CD8AB_VS_HY_CD8AA_THYMOCYTE_RTOC_CULTURE_UP	175	3	0.139473	0.492481	ARTN:PLEKHO1:BAK1	http://www.gsea-msigdb.org/gsea/msigdb/cards/GSE1112_HY_CD8AB_VS_HY_CD8AA_THYMOCYTE_RTOC_CULTURE_UP
SCZ	Immunologic_signatures	GSE19198_1H_VS_6H_IL21_TREATED_TCELL_UP	175	3	0.139473	0.492481	LRP4:B3GAT1:CPEB1	http://www.gsea-msigdb.org/gsea/msigdb/cards/GSE19198_1H_VS_6H_IL21_TREATED_TCELL_UP
SCZ	Immunologic_signatures	GSE4590_PRE_BCELL_VS_SMALL_PRE_BCELL_UP	175	3	0.139473	0.492481	RCOR2:PLCL1:IMMP2L	http://www.gsea-msigdb.org/gsea/msigdb/cards/GSE4590_PRE_BCELL_VS_SMALL_PRE_BCELL_UP
SCZ	Immunologic_signatures	GSE29614_CTRL_VS_TIV_FLU_VACCINE_PBMC_2007_UP	176	3	0.141169	0.492481	DPEP1:MAPT:ERBB4	http://www.gsea-msigdb.org/gsea/msigdb/cards/GSE29614_CTRL_VS_TIV_FLU_VACCINE_PBMC_2007_UP
SCZ	Immunologic_signatures	GSE40274_CTRL_VS_FOXP3_AND_SATB1_TRANSDUCED_ACTIVATED_CD4_TCELL_DN	176	3	0.141169	0.492481	CYP2D6:STAB1:LY6H	http://www.gsea-msigdb.org/gsea/msigdb/cards/GSE40274_CTRL_VS_FOXP3_AND_SATB1_TRANSDUCED_ACTIVATED_CD4_TCELL_DN
SCZ	Immunologic_signatures	GSE29618_BCELL_VS_MONOCYTE_UP	176	3	0.141169	0.492481	PPP1R16B:CD47:PHF1	http://www.gsea-msigdb.org/gsea/msigdb/cards/GSE29618_BCELL_VS_MONOCYTE_UP
SCZ	Immunologic_signatures	GSE9960_HEALTHY_VS_GRAM_NEG_AND_POS_SEPSIS_PBMC_UP	176	3	0.141169	0.492481	CHRNA3:TM6SF2:TSNARE1	http://www.gsea-msigdb.org/gsea/msigdb/cards/GSE9960_HEALTHY_VS_GRAM_NEG_AND_POS_SEPSIS_PBMC_UP
SCZ	Immunologic_signatures	GSE14415_NATURAL_TREG_VS_FOXP3_KO_NATURAL_TREG_DN	176	3	0.141169	0.492481	RERE:AKT3:YPEL3	http://www.gsea-msigdb.org/gsea/msigdb/cards/GSE14415_NATURAL_TREG_VS_FOXP3_KO_NATURAL_TREG_DN
SCZ	Immunologic_signatures	GSE17974_IL4_AND_ANTI_IL12_VS_UNTREATED_0.5H_ACT_CD4_TCELL_UP	176	3	0.141169	0.492481	SERPING1:HIST1H4D:HCG11	http://www.gsea-msigdb.org/gsea/msigdb/cards/GSE17974_IL4_AND_ANTI_IL12_VS_UNTREATED_0.5H_ACT_CD4_TCELL_UP
SCZ	Immunologic_signatures	GSE7218_UNSTIM_VS_ANTIGEN_STIM_THROUGH_IGG_BCELL_DN	176	3	0.141169	0.492481	SERPING1:CORO1A:UBD	http://www.gsea-msigdb.org/gsea/msigdb/cards/GSE7218_UNSTIM_VS_ANTIGEN_STIM_THROUGH_IGG_BCELL_DN
SCZ	Immunologic_signatures	GSE45365_NK_CELL_VS_CD8_TCELL_UP	177	3	0.142872	0.492481	ARPC3:CRELD2:FAM114A2	http://www.gsea-msigdb.org/gsea/msigdb/cards/GSE45365_NK_CELL_VS_CD8_TCELL_UP
SCZ	Immunologic_signatures	GSE2770_IL12_VS_TGFB_AND_IL12_TREATED_ACT_CD4_TCELL_2H_DN	177	3	0.142872	0.492481	PPP1R16B:WDR82:TTYH3	http://www.gsea-msigdb.org/gsea/msigdb/cards/GSE2770_IL12_VS_TGFB_AND_IL12_TREATED_ACT_CD4_TCELL_2H_DN
SCZ	Immunologic_signatures	GSE17974_IL4_AND_ANTI_IL12_VS_UNTREATED_2H_ACT_CD4_TCELL_DN	177	3	0.142872	0.492481	RFX2:CILP2:GABBR1	http://www.gsea-msigdb.org/gsea/msigdb/cards/GSE17974_IL4_AND_ANTI_IL12_VS_UNTREATED_2H_ACT_CD4_TCELL_DN
SCZ	Immunologic_signatures	GSE4984_UNTREATED_VS_LPS_TREATED_DC_UP	178	3	0.144582	0.492481	SNX19:ALPK3:TLR9:TLR9	http://www.gsea-msigdb.org/gsea/msigdb/cards/GSE4984_UNTREATED_VS_LPS_TREATED_DC_UP
SCZ	Immunologic_signatures	GSE21360_NAIVE_VS_SECONDARY_MEMORY_CD8_TCELL_DN	178	3	0.144582	0.492481	DOT1L:DFNA5:PTK2B	http://www.gsea-msigdb.org/gsea/msigdb/cards/GSE21360_NAIVE_VS_SECONDARY_MEMORY_CD8_TCELL_DN
SCZ	Immunologic_signatures	GSE37533_UNTREATED_VS_PIOGLIZATONE_TREATED_CD4_TCELL_PPARG2_AND_FOXP3_TRASDUCED_DN	178	3	0.144582	0.492481	CUL3:FAM109B:PTK2B	http://www.gsea-msigdb.org/gsea/msigdb/cards/GSE37533_UNTREATED_VS_PIOGLIZATONE_TREATED_CD4_TCELL_PPARG2_AND_FOXP3_TRASDUCED_DN
SCZ	Immunologic_signatures	GSE41867_DAY6_VS_DAY15_LCMV_CLONE13_EFFECTOR_CD8_TCELL_UP	178	3	0.144582	0.492481	NDRG4:CRHR1:DNAH1	http://www.gsea-msigdb.org/gsea/msigdb/cards/GSE41867_DAY6_VS_DAY15_LCMV_CLONE13_EFFECTOR_CD8_TCELL_UP
SCZ	Immunologic_signatures	GSE18791_CTRL_VS_NEWCASTLE_VIRUS_DC_14H_DN	178	3	0.144582	0.492481	DNAH10:ZSCAN12:PTK2B	http://www.gsea-msigdb.org/gsea/msigdb/cards/GSE18791_CTRL_VS_NEWCASTLE_VIRUS_DC_14H_DN
SCZ	Immunologic_signatures	GSE40274_SATB1_VS_FOXP3_AND_SATB1_TRANSDUCED_ACTIVATED_CD4_TCELL_UP	178	3	0.144582	0.492481	SUFU:CORO7:CYP2D6	http://www.gsea-msigdb.org/gsea/msigdb/cards/GSE40274_SATB1_VS_FOXP3_AND_SATB1_TRANSDUCED_ACTIVATED_CD4_TCELL_UP
SCZ	Immunologic_signatures	GSE3565_DUSP1_VS_WT_SPLENOCYTES_UP	179	3	0.146298	0.492481	TSPAN2:CYP17A1:GABBR1	http://www.gsea-msigdb.org/gsea/msigdb/cards/GSE3565_DUSP1_VS_WT_SPLENOCYTES_UP
SCZ	Immunologic_signatures	GSE9509_10MIN_VS_30MIN_LPS_AND_IL10_STIM_IL10_KO_MACROPHAGE_DN	179	3	0.146298	0.492481	ST3GAL3:KLF6:GATAD2A	http://www.gsea-msigdb.org/gsea/msigdb/cards/GSE9509_10MIN_VS_30MIN_LPS_AND_IL10_STIM_IL10_KO_MACROPHAGE_DN
SCZ	Immunologic_signatures	GSE14415_INDUCED_TREG_VS_TCONV_DN	179	3	0.146298	0.492481	AS3MT:BAG5:PPP1R13B	http://www.gsea-msigdb.org/gsea/msigdb/cards/GSE14415_INDUCED_TREG_VS_TCONV_DN
SCZ	Immunologic_signatures	GSE45365_BCELL_VS_CD8_TCELL_DN	179	3	0.146298	0.492481	NRGN:ZFYVE21:ZMAT2	http://www.gsea-msigdb.org/gsea/msigdb/cards/GSE45365_BCELL_VS_CD8_TCELL_DN
SCZ	Immunologic_signatures	GSE18791_UNSTIM_VS_NEWCATSLE_VIRUS_DC_18H_DN	179	3	0.146298	0.492481	ARHGAP27:ERBB4:ZSCAN12	http://www.gsea-msigdb.org/gsea/msigdb/cards/GSE18791_UNSTIM_VS_NEWCATSLE_VIRUS_DC_18H_DN
SCZ	Immunologic_signatures	GSE25677_R848_VS_MPL_AND_R848_STIM_BCELL_DN	179	3	0.146298	0.492481	GATAD2A:GABBR1:WDR46	http://www.gsea-msigdb.org/gsea/msigdb/cards/GSE25677_R848_VS_MPL_AND_R848_STIM_BCELL_DN
SCZ	Immunologic_signatures	GSE4984_GALECTIN1_VS_LPS_STIM_DC_DN	180	3	0.148022	0.492481	CDK2AP1:DPEP1:DFNA5	http://www.gsea-msigdb.org/gsea/msigdb/cards/GSE4984_GALECTIN1_VS_LPS_STIM_DC_DN
SCZ	Immunologic_signatures	GSE6674_UNSTIM_VS_CPG_STIM_BCELL_DN	180	3	0.148022	0.492481	THAP3:ADAL:ARHGAP27	http://www.gsea-msigdb.org/gsea/msigdb/cards/GSE6674_UNSTIM_VS_CPG_STIM_BCELL_DN
SCZ	Immunologic_signatures	GSE21927_SPLEEN_VS_TUMOR_MONOCYTE_BALBC_UP	180	3	0.148022	0.492481	ADAL:NGEF:GLT8D1	http://www.gsea-msigdb.org/gsea/msigdb/cards/GSE21927_SPLEEN_VS_TUMOR_MONOCYTE_BALBC_UP
SCZ	Immunologic_signatures	GSE29618_BCELL_VS_MONOCYTE_DAY7_FLU_VACCINE_UP	181	3	0.149752	0.492481	RBM26:PPP1R16B:CD47	http://www.gsea-msigdb.org/gsea/msigdb/cards/GSE29618_BCELL_VS_MONOCYTE_DAY7_FLU_VACCINE_UP
SCZ	Immunologic_signatures	GSE7509_UNSTIM_VS_FCGRIIB_STIM_MONOCYTE_DN	181	3	0.149752	0.492481	KLC1:CPEB1:AP3D1	http://www.gsea-msigdb.org/gsea/msigdb/cards/GSE7509_UNSTIM_VS_FCGRIIB_STIM_MONOCYTE_DN
SCZ	Immunologic_signatures	GSE25088_CTRL_VS_IL4_STIM_STAT6_KO_MACROPHAGE_DN	181	3	0.149752	0.492481	EVI5:FES:YJEFN3	http://www.gsea-msigdb.org/gsea/msigdb/cards/GSE25088_CTRL_VS_IL4_STIM_STAT6_KO_MACROPHAGE_DN
SCZ	Immunologic_signatures	GSE34156_UNTREATED_VS_6H_NOD2_AND_TLR1_TLR2_LIGAND_TREATED_MONOCYTE_UP	181	3	0.149752	0.492481	AKT3:HCG11:PRSS16	http://www.gsea-msigdb.org/gsea/msigdb/cards/GSE34156_UNTREATED_VS_6H_NOD2_AND_TLR1_TLR2_LIGAND_TREATED_MONOCYTE_UP
SCZ	Immunologic_signatures	GSE10325_BCELL_VS_MYELOID_UP	181	3	0.149752	0.492481	CCDC92:PPP1R16B:ITPR3	http://www.gsea-msigdb.org/gsea/msigdb/cards/GSE10325_BCELL_VS_MYELOID_UP
SCZ	Immunologic_signatures	GSE12845_IGD_POS_VS_NEG_BLOOD_BCELL_DN	181	3	0.149752	0.492481	CORO7:CRELD2:SND1	http://www.gsea-msigdb.org/gsea/msigdb/cards/GSE12845_IGD_POS_VS_NEG_BLOOD_BCELL_DN
SCZ	Immunologic_signatures	GSE25088_CTRL_VS_ROSIGLITAZONE_STIM_STAT6_KO_MACROPHAGE_UP	181	3	0.149752	0.492481	CATSPER2:RGS9BP:DNAH1	http://www.gsea-msigdb.org/gsea/msigdb/cards/GSE25088_CTRL_VS_ROSIGLITAZONE_STIM_STAT6_KO_MACROPHAGE_UP
SCZ	Immunologic_signatures	GSE11864_CSF1_PAM3CYS_VS_CSF1_IFNG_PAM3CYS_IN_MAC_DN	181	3	0.149752	0.492481	LIN7B:ALAS1:ITIH4	http://www.gsea-msigdb.org/gsea/msigdb/cards/GSE11864_CSF1_PAM3CYS_VS_CSF1_IFNG_PAM3CYS_IN_MAC_DN
SCZ	Immunologic_signatures	GSE4590_PRE_BCELL_VS_VPREB_POS_LARGE_PRE_BCELL_DN	181	3	0.149752	0.492481	ZNF664:PPP3R1:TRIM27	http://www.gsea-msigdb.org/gsea/msigdb/cards/GSE4590_PRE_BCELL_VS_VPREB_POS_LARGE_PRE_BCELL_DN
SCZ	Immunologic_signatures	GSE3920_UNTREATED_VS_IFNG_TREATED_FIBROBLAST_UP	181	3	0.149752	0.492481	GATAD2A:TMEM110:TKT	http://www.gsea-msigdb.org/gsea/msigdb/cards/GSE3920_UNTREATED_VS_IFNG_TREATED_FIBROBLAST_UP
SCZ	Immunologic_signatures	GSE4590_PRE_BCELL_VS_LARGE_PRE_BCELL_DN	181	3	0.149752	0.492481	ZNF664:ZSCAN2:FAM109B	http://www.gsea-msigdb.org/gsea/msigdb/cards/GSE4590_PRE_BCELL_VS_LARGE_PRE_BCELL_DN
SCZ	Immunologic_signatures	GSE2706_R848_VS_R848_AND_LPS_8H_STIM_DC_UP	181	3	0.149752	0.492481	RERE:NT5C2:ITIH1	http://www.gsea-msigdb.org/gsea/msigdb/cards/GSE2706_R848_VS_R848_AND_LPS_8H_STIM_DC_UP
SCZ	Immunologic_signatures	GSE16385_IFNG_TNF_VS_IL4_STIM_MACROPHAGE_ROSIGLITAZONE_TREATED_UP	181	3	0.149752	0.492481	CCDC92:YPEL3:PPP2R2B	http://www.gsea-msigdb.org/gsea/msigdb/cards/GSE16385_IFNG_TNF_VS_IL4_STIM_MACROPHAGE_ROSIGLITAZONE_TREATED_UP
SCZ	Immunologic_signatures	GSE2935_UV_INACTIVATED_VS_LIVE_SENDAI_VIRUS_INF_MACROPHAGE_UP	182	3	0.151488	0.492481	PLEKHO1:PITPNM2:RGS9BP	http://www.gsea-msigdb.org/gsea/msigdb/cards/GSE2935_UV_INACTIVATED_VS_LIVE_SENDAI_VIRUS_INF_MACROPHAGE_UP
SCZ	Immunologic_signatures	GSE19888_ADENOSINE_A3R_ACT_VS_TCELL_MEMBRANES_ACT_IN_MAST_CELL_DN	182	3	0.151488	0.492481	GATAD2B:MUSTN1:PTK2B	http://www.gsea-msigdb.org/gsea/msigdb/cards/GSE19888_ADENOSINE_A3R_ACT_VS_TCELL_MEMBRANES_ACT_IN_MAST_CELL_DN
SCZ	Immunologic_signatures	GSE22886_NAIVE_BCELL_VS_MONOCYTE_UP	182	3	0.151488	0.492481	YPEL1:GPM6A:ITPR3	http://www.gsea-msigdb.org/gsea/msigdb/cards/GSE22886_NAIVE_BCELL_VS_MONOCYTE_UP
SCZ	Immunologic_signatures	GSE17974_IL4_AND_ANTI_IL12_VS_UNTREATED_24H_ACT_CD4_TCELL_DN	182	3	0.151488	0.492481	ITIH4:IMMP2L:NRBP2	http://www.gsea-msigdb.org/gsea/msigdb/cards/GSE17974_IL4_AND_ANTI_IL12_VS_UNTREATED_24H_ACT_CD4_TCELL_DN
SCZ	Immunologic_signatures	GSE7568_IL4_TGFB_DEXAMETHASONE_VS_IL4_TGFB_TREATED_MACROPHAGE_UP	182	3	0.151488	0.492481	RBM26:NUDT1:SND1	http://www.gsea-msigdb.org/gsea/msigdb/cards/GSE7568_IL4_TGFB_DEXAMETHASONE_VS_IL4_TGFB_TREATED_MACROPHAGE_UP
SCZ	Immunologic_signatures	GSE6269_HEALTHY_VS_STAPH_PNEUMO_INF_PBMC_UP	182	3	0.151488	0.492481	AKT3:TSSC1:PPP2R2B	http://www.gsea-msigdb.org/gsea/msigdb/cards/GSE6269_HEALTHY_VS_STAPH_PNEUMO_INF_PBMC_UP
SCZ	Immunologic_signatures	GSE2128_CTRL_VS_MIMETOPE_NEGATIVE_SELECTION_DP_THYMOCYTE_C57BL6_UP	183	3	0.153231	0.492481	NDRG4:ZSCAN23:GABBR1	http://www.gsea-msigdb.org/gsea/msigdb/cards/GSE2128_CTRL_VS_MIMETOPE_NEGATIVE_SELECTION_DP_THYMOCYTE_C57BL6_UP
SCZ	Immunologic_signatures	GSE12366_PLASMA_CELL_VS_MEMORY_BCELL_UP	183	3	0.153231	0.492481	THAP3:AP3D1:YPEL1	http://www.gsea-msigdb.org/gsea/msigdb/cards/GSE12366_PLASMA_CELL_VS_MEMORY_BCELL_UP
SCZ	Immunologic_signatures	GSE40274_CTRL_VS_HELIOS_TRANSDUCED_ACTIVATED_CD4_TCELL_UP	183	3	0.153231	0.492481	ST3GAL3:SDCCAG8:MAN2A1	http://www.gsea-msigdb.org/gsea/msigdb/cards/GSE40274_CTRL_VS_HELIOS_TRANSDUCED_ACTIVATED_CD4_TCELL_UP
SCZ	Immunologic_signatures	GSE13547_CTRL_VS_ANTI_IGM_STIM_BCELL_12H_DN	183	3	0.153231	0.492481	PRMT7:SPG7:ZMAT2	http://www.gsea-msigdb.org/gsea/msigdb/cards/GSE13547_CTRL_VS_ANTI_IGM_STIM_BCELL_12H_DN
SCZ	Immunologic_signatures	GSE10211_UV_INACT_SENDAI_VS_LIVE_SENDAI_VIRUS_TRACHEAL_EPITHELIAL_CELLS_DN	183	3	0.153231	0.492481	PCNX:RASIP1:FAM109B	http://www.gsea-msigdb.org/gsea/msigdb/cards/GSE10211_UV_INACT_SENDAI_VS_LIVE_SENDAI_VIRUS_TRACHEAL_EPITHELIAL_CELLS_DN
SCZ	Immunologic_signatures	GSE37301_HEMATOPOIETIC_STEM_CELL_VS_CD4_TCELL_UP	183	3	0.153231	0.492481	CYP17A1:TLR9:TLR9:ADAP1	http://www.gsea-msigdb.org/gsea/msigdb/cards/GSE37301_HEMATOPOIETIC_STEM_CELL_VS_CD4_TCELL_UP
SCZ	Immunologic_signatures	GSE23114_PERITONEAL_CAVITY_B1A_BCELL_VS_SPLEEN_BCELL_UP	184	3	0.15498	0.492481	CATSPER2:CPNE7:GLT8D1	http://www.gsea-msigdb.org/gsea/msigdb/cards/GSE23114_PERITONEAL_CAVITY_B1A_BCELL_VS_SPLEEN_BCELL_UP
SCZ	Immunologic_signatures	GSE2770_TGFB_AND_IL4_VS_TGFB_AND_IL12_TREATED_ACT_CD4_TCELL_2H_UP	184	3	0.15498	0.492481	RERE:CPNE7:NRBP2	http://www.gsea-msigdb.org/gsea/msigdb/cards/GSE2770_TGFB_AND_IL4_VS_TGFB_AND_IL12_TREATED_ACT_CD4_TCELL_2H_UP
SCZ	Immunologic_signatures	GSE29617_DAY3_VS_DAY7_TIV_FLU_VACCINE_PBMC_2008_UP	184	3	0.15498	0.492481	CDK2AP1:PSMA4:MAPT	http://www.gsea-msigdb.org/gsea/msigdb/cards/GSE29617_DAY3_VS_DAY7_TIV_FLU_VACCINE_PBMC_2008_UP
SCZ	Immunologic_signatures	GSE7219_WT_VS_NIK_NFKB2_KO_DC_DN	184	3	0.15498	0.492481	TSPAN2:CYP17A1:AS3MT	http://www.gsea-msigdb.org/gsea/msigdb/cards/GSE7219_WT_VS_NIK_NFKB2_KO_DC_DN
SCZ	Immunologic_signatures	GSE37605_C57BL6_VS_NOD_FOXP3_FUSION_GFP_TCONV_UP	184	3	0.15498	0.492481	CRELD2:SFMBT1:IMMP2L	http://www.gsea-msigdb.org/gsea/msigdb/cards/GSE37605_C57BL6_VS_NOD_FOXP3_FUSION_GFP_TCONV_UP
SCZ	Immunologic_signatures	GSE6674_UNSTIM_VS_ANTI_IGM_STIM_BCELL_UP	184	3	0.15498	0.492481	ST3GAL3:ACTR5:NEK4	http://www.gsea-msigdb.org/gsea/msigdb/cards/GSE6674_UNSTIM_VS_ANTI_IGM_STIM_BCELL_UP
SCZ	Immunologic_signatures	GSE16385_UNTREATED_VS_12H_ROSIGLITAZONE_TREATED_MACROPHAGE_UP	184	3	0.15498	0.492481	RASIP1:PCDHA2:PPP2R2B	http://www.gsea-msigdb.org/gsea/msigdb/cards/GSE16385_UNTREATED_VS_12H_ROSIGLITAZONE_TREATED_MACROPHAGE_UP
SCZ	Immunologic_signatures	GSE16385_UNTREATED_VS_12H_ROSIGLITAZONE_TREATED_MACROPHAGE_DN	184	3	0.15498	0.492481	PRRG2:CRELD2:PRSS16	http://www.gsea-msigdb.org/gsea/msigdb/cards/GSE16385_UNTREATED_VS_12H_ROSIGLITAZONE_TREATED_MACROPHAGE_DN
SCZ	Immunologic_signatures	GSE34205_RSV_VS_FLU_INF_INFANT_PBMC_DN	184	3	0.15498	0.492481	SPATS2L:STAB1:TTYH3	http://www.gsea-msigdb.org/gsea/msigdb/cards/GSE34205_RSV_VS_FLU_INF_INFANT_PBMC_DN
SCZ	Immunologic_signatures	GSE3920_IFNA_VS_IFNB_TREATED_ENDOTHELIAL_CELL_DN	184	3	0.15498	0.492481	CPNE7:FAM109B:PTK2B	http://www.gsea-msigdb.org/gsea/msigdb/cards/GSE3920_IFNA_VS_IFNB_TREATED_ENDOTHELIAL_CELL_DN
SCZ	Immunologic_signatures	GSE36891_UNSTIM_VS_PAM_TLR2_STIM_PERITONEAL_MACROPHAGE_DN	184	3	0.15498	0.492481	TM6SF2:NDUFA2:FAM114A2	http://www.gsea-msigdb.org/gsea/msigdb/cards/GSE36891_UNSTIM_VS_PAM_TLR2_STIM_PERITONEAL_MACROPHAGE_DN
SCZ	Immunologic_signatures	GSE13738_RESTING_VS_BYSTANDER_ACTIVATED_CD4_TCELL_UP	184	3	0.15498	0.492481	RBM26:NKAPL:RXRB	http://www.gsea-msigdb.org/gsea/msigdb/cards/GSE13738_RESTING_VS_BYSTANDER_ACTIVATED_CD4_TCELL_UP
SCZ	Immunologic_signatures	GSE12845_PRE_GC_VS_DARKZONE_GC_TONSIL_BCELL_UP	184	3	0.15498	0.492481	PPP1R16B:WDR55:PHF1	http://www.gsea-msigdb.org/gsea/msigdb/cards/GSE12845_PRE_GC_VS_DARKZONE_GC_TONSIL_BCELL_UP
SCZ	Immunologic_signatures	GSE26928_NAIVE_VS_EFF_MEMORY_CD4_TCELL_DN	184	3	0.15498	0.492481	TP53BP1:CRHR1:NEK4	http://www.gsea-msigdb.org/gsea/msigdb/cards/GSE26928_NAIVE_VS_EFF_MEMORY_CD4_TCELL_DN
SCZ	Immunologic_signatures	GSE21546_UNSTIM_VS_ANTI_CD3_STIM_ELK1_KO_DP_THYMOCYTES_UP	184	3	0.15498	0.492481	CATSPER2:GPM6A:BTN3A2	http://www.gsea-msigdb.org/gsea/msigdb/cards/GSE21546_UNSTIM_VS_ANTI_CD3_STIM_ELK1_KO_DP_THYMOCYTES_UP
SCZ	Immunologic_signatures	GSE13411_IGM_MEMORY_BCELL_VS_PLASMA_CELL_DN	185	3	0.156736	0.492481	NRGN:NT5DC2:HIST1H4D	http://www.gsea-msigdb.org/gsea/msigdb/cards/GSE13411_IGM_MEMORY_BCELL_VS_PLASMA_CELL_DN
SCZ	Immunologic_signatures	GSE24574_BCL6_LOW_TFH_VS_TCONV_CD4_TCELL_UP	185	3	0.156736	0.492481	CACNB2:ABCB9:CRHR1	http://www.gsea-msigdb.org/gsea/msigdb/cards/GSE24574_BCL6_LOW_TFH_VS_TCONV_CD4_TCELL_UP
SCZ	Immunologic_signatures	GSE21927_SPLEEN_VS_TUMOR_MONOCYTE_C57BL6_UP	185	3	0.156736	0.492481	CYP17A1:DNAH10:RASIP1	http://www.gsea-msigdb.org/gsea/msigdb/cards/GSE21927_SPLEEN_VS_TUMOR_MONOCYTE_C57BL6_UP
SCZ	Immunologic_signatures	GSE25502_WT_VS_KLF13_KO_THYMIC_MEMORY_LIKE_CD8_TCELL_UP	185	3	0.156736	0.492481	KLC1:MUSTN1:CD47	http://www.gsea-msigdb.org/gsea/msigdb/cards/GSE25502_WT_VS_KLF13_KO_THYMIC_MEMORY_LIKE_CD8_TCELL_UP
SCZ	Immunologic_signatures	GSE37534_GW1929_VS_ROSIGLITAZONE_TREATED_CD4_TCELL_PPARG1_FOXP3_TRANSDUCED_DN	185	3	0.156736	0.492481	FAM109B:CYP2D6:LSM1	http://www.gsea-msigdb.org/gsea/msigdb/cards/GSE37534_GW1929_VS_ROSIGLITAZONE_TREATED_CD4_TCELL_PPARG1_FOXP3_TRANSDUCED_DN
SCZ	Immunologic_signatures	GSE40685_TREG_VS_FOXP3_KO_TREG_PRECURSOR_DN	185	3	0.156736	0.492481	SERPING1:ZCCHC14:CD47	http://www.gsea-msigdb.org/gsea/msigdb/cards/GSE40685_TREG_VS_FOXP3_KO_TREG_PRECURSOR_DN
SCZ	Immunologic_signatures	GSE37416_CTRL_VS_3H_F_TULARENSIS_LVS_NEUTROPHIL_UP	185	3	0.156736	0.492481	FES:CORO1A:WDR82	http://www.gsea-msigdb.org/gsea/msigdb/cards/GSE37416_CTRL_VS_3H_F_TULARENSIS_LVS_NEUTROPHIL_UP
SCZ	Immunologic_signatures	GSE3565_DUSP1_VS_WT_SPLENOCYTES_DN	185	3	0.156736	0.492481	PLEKHO1:PITPNM2:GNL3	http://www.gsea-msigdb.org/gsea/msigdb/cards/GSE3565_DUSP1_VS_WT_SPLENOCYTES_DN
SCZ	Immunologic_signatures	GSE3982_BCELL_VS_TH2_UP	186	3	0.158498	0.492481	ABCB9:EPN2:PRSS16	http://www.gsea-msigdb.org/gsea/msigdb/cards/GSE3982_BCELL_VS_TH2_UP
SCZ	Immunologic_signatures	GSE22611_UNSTIM_VS_6H_MDP_STIM_MUTANT_NOD2_TRANSDUCED_HEK293T_CELL_DN	186	3	0.158498	0.492481	FURIN:CORO1A:GATAD2A	http://www.gsea-msigdb.org/gsea/msigdb/cards/GSE22611_UNSTIM_VS_6H_MDP_STIM_MUTANT_NOD2_TRANSDUCED_HEK293T_CELL_DN
SCZ	Immunologic_signatures	GSE3982_MAST_CELL_VS_BCELL_DN	186	3	0.158498	0.492481	FURIN:WDR82:PRSS16	http://www.gsea-msigdb.org/gsea/msigdb/cards/GSE3982_MAST_CELL_VS_BCELL_DN
SCZ	Immunologic_signatures	GSE20727_ROS_INH_VS_ROS_INH_AND_DNFB_ALLERGEN_TREATED_DC_DN	186	3	0.158498	0.492481	CHRNA3:LIN7B:ITIH1	http://www.gsea-msigdb.org/gsea/msigdb/cards/GSE20727_ROS_INH_VS_ROS_INH_AND_DNFB_ALLERGEN_TREATED_DC_DN
SCZ	Immunologic_signatures	GSE13738_RESTING_VS_TCR_ACTIVATED_CD4_TCELL_UP	186	3	0.158498	0.492481	MLXIP:NKAPL:PHF1	http://www.gsea-msigdb.org/gsea/msigdb/cards/GSE13738_RESTING_VS_TCR_ACTIVATED_CD4_TCELL_UP
SCZ	Immunologic_signatures	GSE37301_LYMPHOID_PRIMED_MPP_VS_PRO_BCELL_DN	186	3	0.158498	0.492481	MAP7D1:SERPING1:ITIH3	http://www.gsea-msigdb.org/gsea/msigdb/cards/GSE37301_LYMPHOID_PRIMED_MPP_VS_PRO_BCELL_DN
SCZ	Immunologic_signatures	GSE8515_CTRL_VS_IL6_4H_STIM_MAC_DN	186	3	0.158498	0.492481	ARTN:CORO7:KCNG2	http://www.gsea-msigdb.org/gsea/msigdb/cards/GSE8515_CTRL_VS_IL6_4H_STIM_MAC_DN
SCZ	Immunologic_signatures	GSE41867_DAY15_EFFECTOR_VS_DAY30_MEMORY_CD8_TCELL_LCMV_ARMSTRONG_DN	186	3	0.158498	0.492481	CYP17A1:ZCCHC14:TSNARE1	http://www.gsea-msigdb.org/gsea/msigdb/cards/GSE41867_DAY15_EFFECTOR_VS_DAY30_MEMORY_CD8_TCELL_LCMV_ARMSTRONG_DN
SCZ	Immunologic_signatures	GSE11057_NAIVE_VS_CENT_MEMORY_CD4_TCELL_UP	186	3	0.158498	0.492481	MLXIP:PITPNM2:ZSCAN12	http://www.gsea-msigdb.org/gsea/msigdb/cards/GSE11057_NAIVE_VS_CENT_MEMORY_CD4_TCELL_UP
SCZ	Immunologic_signatures	GSE21927_HEALTHY_VS_TUMOROUS_BALBC_MOUSE_MONOCYTE_UP	186	3	0.158498	0.492481	SUFU:TGM7:RGS9BP	http://www.gsea-msigdb.org/gsea/msigdb/cards/GSE21927_HEALTHY_VS_TUMOROUS_BALBC_MOUSE_MONOCYTE_UP
SCZ	Immunologic_signatures	GSE7348_UNSTIM_VS_TOLERIZED_AND_LPS_STIM_MACROPHAGE_UP	186	3	0.158498	0.492481	ZNF664:ARHGAP27:SFMBT1	http://www.gsea-msigdb.org/gsea/msigdb/cards/GSE7348_UNSTIM_VS_TOLERIZED_AND_LPS_STIM_MACROPHAGE_UP
SCZ	Immunologic_signatures	GSE17974_0H_VS_24H_IN_VITRO_ACT_CD4_TCELL_UP	186	3	0.158498	0.492481	FES:YPEL3:GABBR1	http://www.gsea-msigdb.org/gsea/msigdb/cards/GSE17974_0H_VS_24H_IN_VITRO_ACT_CD4_TCELL_UP
SCZ	Immunologic_signatures	GSE10856_CTRL_VS_TNFRSF6B_IN_MACROPHAGE_DN	186	3	0.158498	0.492481	ADAL:PSMA4:NMB	http://www.gsea-msigdb.org/gsea/msigdb/cards/GSE10856_CTRL_VS_TNFRSF6B_IN_MACROPHAGE_DN
SCZ	Immunologic_signatures	GSE6259_DEC205_POS_DC_VS_CD8_TCELL_UP	186	3	0.158498	0.492481	PLEKHO1:CORO1A:IRF3	http://www.gsea-msigdb.org/gsea/msigdb/cards/GSE6259_DEC205_POS_DC_VS_CD8_TCELL_UP
SCZ	Immunologic_signatures	GSE7768_OVA_ALONE_VS_OVA_WITH_LPS_IMMUNIZED_MOUSE_WHOLE_SPLEEN_6H_UP	186	3	0.158498	0.492481	PPP1R13B:FES:SNX8	http://www.gsea-msigdb.org/gsea/msigdb/cards/GSE7768_OVA_ALONE_VS_OVA_WITH_LPS_IMMUNIZED_MOUSE_WHOLE_SPLEEN_6H_UP
SCZ	Immunologic_signatures	GSE1112_OT1_CD8AB_VS_HY_CD8AA_THYMOCYTE_RTOC_CULTURE_DN	187	3	0.160266	0.492481	BCL11B:NGEF:HCG11	http://www.gsea-msigdb.org/gsea/msigdb/cards/GSE1112_OT1_CD8AB_VS_HY_CD8AA_THYMOCYTE_RTOC_CULTURE_DN
SCZ	Immunologic_signatures	GSE43863_NAIVE_VS_TH1_EFF_CD4_TCELL_D6_LCMV_UP	187	3	0.160266	0.492481	ALPK3:BRD1:SND1	http://www.gsea-msigdb.org/gsea/msigdb/cards/GSE43863_NAIVE_VS_TH1_EFF_CD4_TCELL_D6_LCMV_UP
SCZ	Immunologic_signatures	GSE14699_DELETIONAL_TOLERANCE_VS_ACTIVATED_CD8_TCELL_DN	187	3	0.160266	0.492481	CDK2AP1:CRELD2:NUDT1	http://www.gsea-msigdb.org/gsea/msigdb/cards/GSE14699_DELETIONAL_TOLERANCE_VS_ACTIVATED_CD8_TCELL_DN
SCZ	Immunologic_signatures	GSE3565_CTRL_VS_LPS_INJECTED_DUSP1_KO_SPLENOCYTES_UP	187	3	0.160266	0.492481	TSPAN2:CYP17A1:GABBR1	http://www.gsea-msigdb.org/gsea/msigdb/cards/GSE3565_CTRL_VS_LPS_INJECTED_DUSP1_KO_SPLENOCYTES_UP
SCZ	Immunologic_signatures	GSE3920_UNTREATED_VS_IFNB_TREATED_ENDOTHELIAL_CELL_DN	187	3	0.160266	0.492481	ADAL:MAN2A1:TTYH3	http://www.gsea-msigdb.org/gsea/msigdb/cards/GSE3920_UNTREATED_VS_IFNB_TREATED_ENDOTHELIAL_CELL_DN
SCZ	Immunologic_signatures	GSE3565_CTRL_VS_LPS_INJECTED_SPLENOCYTES_UP	187	3	0.160266	0.492481	TSPAN2:CYP17A1:GABBR1	http://www.gsea-msigdb.org/gsea/msigdb/cards/GSE3565_CTRL_VS_LPS_INJECTED_SPLENOCYTES_UP
SCZ	Immunologic_signatures	GSE21033_1H_VS_12H_POLYIC_STIM_DC_UP	187	3	0.160266	0.492481	ABCB9:DOT1L:PPP1R16B	http://www.gsea-msigdb.org/gsea/msigdb/cards/GSE21033_1H_VS_12H_POLYIC_STIM_DC_UP
SCZ	Immunologic_signatures	GSE36888_UNTREATED_VS_IL2_TREATED_STAT5_AB_KNOCKIN_TCELL_6H_UP	187	3	0.160266	0.492481	CORO1A:CD47:PCGF3	http://www.gsea-msigdb.org/gsea/msigdb/cards/GSE36888_UNTREATED_VS_IL2_TREATED_STAT5_AB_KNOCKIN_TCELL_6H_UP
SCZ	Immunologic_signatures	GSE14000_TRANSLATED_RNA_VS_MRNA_DC_DN	188	3	0.16204	0.492481	ZFYVE21:YPEL3:ADAP1	http://www.gsea-msigdb.org/gsea/msigdb/cards/GSE14000_TRANSLATED_RNA_VS_MRNA_DC_DN
SCZ	Immunologic_signatures	GSE3982_EOSINOPHIL_VS_NKCELL_DN	188	3	0.16204	0.492481	RERE:NCAM1:PTK2B	http://www.gsea-msigdb.org/gsea/msigdb/cards/GSE3982_EOSINOPHIL_VS_NKCELL_DN
SCZ	Immunologic_signatures	GSE25846_IL10_POS_VS_NEG_CD8_TCELL_DAY7_POST_CORONAVIRUS_BRAIN_UP	188	3	0.16204	0.492481	TSSC1:FAM114A2:POM121L2	http://www.gsea-msigdb.org/gsea/msigdb/cards/GSE25846_IL10_POS_VS_NEG_CD8_TCELL_DAY7_POST_CORONAVIRUS_BRAIN_UP
SCZ	Immunologic_signatures	GSE9509_LPS_VS_LPS_AND_IL10_STIM_IL10_KO_MACROPHAGE_20MIN_UP	188	3	0.16204	0.492481	LRP4:DNAH10:RXRB	http://www.gsea-msigdb.org/gsea/msigdb/cards/GSE9509_LPS_VS_LPS_AND_IL10_STIM_IL10_KO_MACROPHAGE_20MIN_UP
SCZ	Immunologic_signatures	GSE46242_TH1_VS_ANERGIC_TH1_CD4_TCELL_DN	188	3	0.16204	0.492481	RERE:DOCK1:GNL3	http://www.gsea-msigdb.org/gsea/msigdb/cards/GSE46242_TH1_VS_ANERGIC_TH1_CD4_TCELL_DN
SCZ	Immunologic_signatures	GSE7219_UNSTIM_VS_LPS_AND_ANTI_CD40_STIM_NIK_NFKB2_KO_DC_UP	188	3	0.16204	0.492481	TSPAN2:CYP17A1:AS3MT	http://www.gsea-msigdb.org/gsea/msigdb/cards/GSE7219_UNSTIM_VS_LPS_AND_ANTI_CD40_STIM_NIK_NFKB2_KO_DC_UP
SCZ	Immunologic_signatures	GSE17974_IL4_AND_ANTI_IL12_VS_UNTREATED_48H_ACT_CD4_TCELL_UP	188	3	0.16204	0.492481	NMB:PLCL1:ADAP1	http://www.gsea-msigdb.org/gsea/msigdb/cards/GSE17974_IL4_AND_ANTI_IL12_VS_UNTREATED_48H_ACT_CD4_TCELL_UP
SCZ	Immunologic_signatures	GSE22886_IGG_IGA_MEMORY_BCELL_VS_BM_PLASMA_CELL_DN	188	3	0.16204	0.492481	KLF6:KCNG2:GLT8D1	http://www.gsea-msigdb.org/gsea/msigdb/cards/GSE22886_IGG_IGA_MEMORY_BCELL_VS_BM_PLASMA_CELL_DN
SCZ	Immunologic_signatures	GSE13485_CTRL_VS_DAY21_YF17D_VACCINE_PBMC_UP	188	3	0.16204	0.492481	MAP7D1:CORO7:PPP3R1	http://www.gsea-msigdb.org/gsea/msigdb/cards/GSE13485_CTRL_VS_DAY21_YF17D_VACCINE_PBMC_UP
SCZ	Immunologic_signatures	GSE13411_NAIVE_BCELL_VS_PLASMA_CELL_UP	188	3	0.16204	0.492481	CORO1A:PPP1R16B:GPM6A	http://www.gsea-msigdb.org/gsea/msigdb/cards/GSE13411_NAIVE_BCELL_VS_PLASMA_CELL_UP
SCZ	Immunologic_signatures	GSE11864_UNTREATED_VS_CSF1_PAM3CYS_IN_MAC_DN	189	3	0.16382	0.492481	DOCK1:SPATS2L:FAM114A2	http://www.gsea-msigdb.org/gsea/msigdb/cards/GSE11864_UNTREATED_VS_CSF1_PAM3CYS_IN_MAC_DN
SCZ	Immunologic_signatures	GSE11057_CD4_CENT_MEM_VS_PBMC_DN	189	3	0.16382	0.492481	ARHGAP27:TKT:TTYH3	http://www.gsea-msigdb.org/gsea/msigdb/cards/GSE11057_CD4_CENT_MEM_VS_PBMC_DN
SCZ	Immunologic_signatures	GSE27291_6H_VS_7D_STIM_GAMMADELTA_TCELL_UP	189	3	0.16382	0.492481	SERPING1:RGS9BP:MSRA	http://www.gsea-msigdb.org/gsea/msigdb/cards/GSE27291_6H_VS_7D_STIM_GAMMADELTA_TCELL_UP
SCZ	Immunologic_signatures	GSE11864_CSF1_PAM3CYS_VS_CSF1_IFNG_PAM3CYS_IN_MAC_UP	189	3	0.16382	0.492481	CDK2AP1:PCNX:GNL3	http://www.gsea-msigdb.org/gsea/msigdb/cards/GSE11864_CSF1_PAM3CYS_VS_CSF1_IFNG_PAM3CYS_IN_MAC_UP
SCZ	Immunologic_signatures	GSE3982_BCELL_VS_NKCELL_UP	189	3	0.16382	0.492481	ARPC3:ABCB9:PPP1R16B	http://www.gsea-msigdb.org/gsea/msigdb/cards/GSE3982_BCELL_VS_NKCELL_UP
SCZ	Immunologic_signatures	GSE21063_CTRL_VS_ANTI_IGM_STIM_BCELL_NFATC1_KO_8H_UP	189	3	0.16382	0.492481	RC3H1:MLXIP:BRD1	http://www.gsea-msigdb.org/gsea/msigdb/cards/GSE21063_CTRL_VS_ANTI_IGM_STIM_BCELL_NFATC1_KO_8H_UP
SCZ	Immunologic_signatures	GSE25146_UNSTIM_VS_HELIOBACTER_PYLORI_LPS_STIM_AGS_CELL_UP	189	3	0.16382	0.492481	THAP3:CYP17A1:WDR82	http://www.gsea-msigdb.org/gsea/msigdb/cards/GSE25146_UNSTIM_VS_HELIOBACTER_PYLORI_LPS_STIM_AGS_CELL_UP
SCZ	Immunologic_signatures	GSE13547_2H_VS_12_H_ANTI_IGM_STIM_BCELL_DN	189	3	0.16382	0.492481	PRMT7:TKT:ADAP1	http://www.gsea-msigdb.org/gsea/msigdb/cards/GSE13547_2H_VS_12_H_ANTI_IGM_STIM_BCELL_DN
SCZ	Immunologic_signatures	GSE17974_CTRL_VS_ACT_IL4_AND_ANTI_IL12_2H_CD4_TCELL_UP	189	3	0.16382	0.492481	NRGN:GABBR1:PTK2B	http://www.gsea-msigdb.org/gsea/msigdb/cards/GSE17974_CTRL_VS_ACT_IL4_AND_ANTI_IL12_2H_CD4_TCELL_UP
SCZ	Immunologic_signatures	GSE11973_MIR223_KOVS_WT_BONE_MARROW_NEUTROPHIL_DN	189	3	0.16382	0.492481	PPP3R1:WDR82:ADAP1	http://www.gsea-msigdb.org/gsea/msigdb/cards/GSE11973_MIR223_KOVS_WT_BONE_MARROW_NEUTROPHIL_DN
SCZ	Immunologic_signatures	GSE7219_UNSTIM_VS_LPS_AND_ANTI_CD40_STIM_NIK_NFKB2_KO_DC_DN	189	3	0.16382	0.492481	PPP1R16B:ADAP1:PTK2B	http://www.gsea-msigdb.org/gsea/msigdb/cards/GSE7219_UNSTIM_VS_LPS_AND_ANTI_CD40_STIM_NIK_NFKB2_KO_DC_DN
SCZ	Immunologic_signatures	GSE9006_TYPE_1_DIABETES_AT_DX_VS_4MONTH_POST_DX_PBMC_DN	189	3	0.16382	0.492481	TM6SF2:SDHAF1:LSM1	http://www.gsea-msigdb.org/gsea/msigdb/cards/GSE9006_TYPE_1_DIABETES_AT_DX_VS_4MONTH_POST_DX_PBMC_DN
SCZ	Immunologic_signatures	GSE1791_CTRL_VS_NEUROMEDINU_IN_T_CELL_LINE_3H_DN	189	3	0.16382	0.492481	ZNF664:ZSCAN2:WDR82	http://www.gsea-msigdb.org/gsea/msigdb/cards/GSE1791_CTRL_VS_NEUROMEDINU_IN_T_CELL_LINE_3H_DN
SCZ	Immunologic_signatures	GSE25123_WT_VS_PPARG_KO_MACROPHAGE_IL4_AND_ROSIGLITAZONE_STIM_DN	189	3	0.16382	0.492481	RC3H1:FURIN:RAI1	http://www.gsea-msigdb.org/gsea/msigdb/cards/GSE25123_WT_VS_PPARG_KO_MACROPHAGE_IL4_AND_ROSIGLITAZONE_STIM_DN
SCZ	Immunologic_signatures	GSE18791_CTRL_VS_NEWCASTLE_VIRUS_DC_8H_DN	189	3	0.16382	0.492481	SERPING1:ITIH4:PTK2B	http://www.gsea-msigdb.org/gsea/msigdb/cards/GSE18791_CTRL_VS_NEWCASTLE_VIRUS_DC_8H_DN
SCZ	Immunologic_signatures	GSE9960_GRAM_NEG_VS_GRAM_POS_SEPSIS_PBMC_UP	189	3	0.16382	0.492481	SLC39A1:AS3MT:DNAH10	http://www.gsea-msigdb.org/gsea/msigdb/cards/GSE9960_GRAM_NEG_VS_GRAM_POS_SEPSIS_PBMC_UP
SCZ	Immunologic_signatures	GSE3982_DC_VS_EFF_MEMORY_CD4_TCELL_DN	189	3	0.16382	0.492481	AKT3:PPP1R16B:GRM1	http://www.gsea-msigdb.org/gsea/msigdb/cards/GSE3982_DC_VS_EFF_MEMORY_CD4_TCELL_DN
SCZ	Immunologic_signatures	GSE2585_AIRE_KO_VS_WT_CD80_LOW_MTEC_UP	189	3	0.16382	0.492481	SLC39A1:SYT12:CHRNA3	http://www.gsea-msigdb.org/gsea/msigdb/cards/GSE2585_AIRE_KO_VS_WT_CD80_LOW_MTEC_UP
SCZ	Immunologic_signatures	GSE37301_HEMATOPOIETIC_STEM_CELL_VS_RAG2_KO_NK_CELL_DN	189	3	0.16382	0.492481	KLF6:HIP1R:WDR82	http://www.gsea-msigdb.org/gsea/msigdb/cards/GSE37301_HEMATOPOIETIC_STEM_CELL_VS_RAG2_KO_NK_CELL_DN
SCZ	Immunologic_signatures	GSE26928_NAIVE_VS_CXCR5_POS_CD4_TCELL_UP	189	3	0.16382	0.492481	ARL6IP4:PLCL1:BTN3A2	http://www.gsea-msigdb.org/gsea/msigdb/cards/GSE26928_NAIVE_VS_CXCR5_POS_CD4_TCELL_UP
SCZ	Immunologic_signatures	GSE34205_HEALTHY_VS_RSV_INF_INFANT_PBMC_UP	189	3	0.16382	0.492481	AKT3:YPEL1:TRIM27	http://www.gsea-msigdb.org/gsea/msigdb/cards/GSE34205_HEALTHY_VS_RSV_INF_INFANT_PBMC_UP
SCZ	Immunologic_signatures	GSE3920_IFNB_VS_IFNG_TREATED_ENDOTHELIAL_CELL_DN	190	3	0.165606	0.492481	SPPL3:CDK2AP1:PRMT7	http://www.gsea-msigdb.org/gsea/msigdb/cards/GSE3920_IFNB_VS_IFNG_TREATED_ENDOTHELIAL_CELL_DN
SCZ	Immunologic_signatures	GSE3982_BCELL_VS_NKCELL_DN	190	3	0.165606	0.492481	BDNF:NCAM1:MLXIP	http://www.gsea-msigdb.org/gsea/msigdb/cards/GSE3982_BCELL_VS_NKCELL_DN
SCZ	Immunologic_signatures	GSE37533_PPARG2_FOXP3_VS_FOXP3_TRANSDUCED_CD4_TCELL_PIOGLITAZONE_TREATED_DN	190	3	0.165606	0.492481	TMEM180:SFMBT1:BAK1	http://www.gsea-msigdb.org/gsea/msigdb/cards/GSE37533_PPARG2_FOXP3_VS_FOXP3_TRANSDUCED_CD4_TCELL_PIOGLITAZONE_TREATED_DN
SCZ	Immunologic_signatures	GSE21670_UNTREATED_VS_IL6_TREATED_CD4_TCELL_UP	190	3	0.165606	0.492481	INO80E:PPP1R16B:MUSTN1	http://www.gsea-msigdb.org/gsea/msigdb/cards/GSE21670_UNTREATED_VS_IL6_TREATED_CD4_TCELL_UP
SCZ	Immunologic_signatures	GSE18791_UNSTIM_VS_NEWCATSLE_VIRUS_DC_1H_DN	190	3	0.165606	0.492481	SRR:ARHGAP27:ZSCAN23	http://www.gsea-msigdb.org/gsea/msigdb/cards/GSE18791_UNSTIM_VS_NEWCATSLE_VIRUS_DC_1H_DN
SCZ	Immunologic_signatures	GSE13485_DAY3_VS_DAY21_YF17D_VACCINE_PBMC_UP	190	3	0.165606	0.492481	SERPING1:CORO7:SPATS2L	http://www.gsea-msigdb.org/gsea/msigdb/cards/GSE13485_DAY3_VS_DAY21_YF17D_VACCINE_PBMC_UP
SCZ	Immunologic_signatures	GSE42021_TREG_PLN_VS_CD24LO_TREG_THYMUS_UP	190	3	0.165606	0.492481	NT5DC2:GABBR1:RXRB	http://www.gsea-msigdb.org/gsea/msigdb/cards/GSE42021_TREG_PLN_VS_CD24LO_TREG_THYMUS_UP
SCZ	Immunologic_signatures	GSE22886_TH1_VS_TH2_12H_ACT_DN	190	3	0.165606	0.492481	ZFYVE21:NMB:ZBTB22	http://www.gsea-msigdb.org/gsea/msigdb/cards/GSE22886_TH1_VS_TH2_12H_ACT_DN
SCZ	Immunologic_signatures	GSE2706_UNSTIM_VS_8H_R848_DC_UP	190	3	0.165606	0.492481	SUFU:FES:RGS9BP	http://www.gsea-msigdb.org/gsea/msigdb/cards/GSE2706_UNSTIM_VS_8H_R848_DC_UP
SCZ	Immunologic_signatures	GSE42021_CD24INT_VS_CD24LOW_TCONV_THYMUS_UP	190	3	0.165606	0.492481	GNL3:CD47:BAK1	http://www.gsea-msigdb.org/gsea/msigdb/cards/GSE42021_CD24INT_VS_CD24LOW_TCONV_THYMUS_UP
SCZ	Immunologic_signatures	GSE360_L_MAJOR_VS_B_MALAYI_HIGH_DOSE_MAC_DN	190	3	0.165606	0.492481	STAB1:BTN3A2:PTK2B	http://www.gsea-msigdb.org/gsea/msigdb/cards/GSE360_L_MAJOR_VS_B_MALAYI_HIGH_DOSE_MAC_DN
SCZ	Immunologic_signatures	GSE16385_UNTREATED_VS_12H_IFNG_TNF_TREATED_MACROPHAGE_DN	190	3	0.165606	0.492481	PRSS16:DFNA5:SND1	http://www.gsea-msigdb.org/gsea/msigdb/cards/GSE16385_UNTREATED_VS_12H_IFNG_TNF_TREATED_MACROPHAGE_DN
SCZ	Immunologic_signatures	GSE29618_LAIV_VS_TIV_FLU_VACCINE_DAY7_MONOCYTE_DN	190	3	0.165606	0.492481	FES:SMG6:PQLC1	http://www.gsea-msigdb.org/gsea/msigdb/cards/GSE29618_LAIV_VS_TIV_FLU_VACCINE_DAY7_MONOCYTE_DN
SCZ	Immunologic_signatures	GSE22886_NAIVE_BCELL_VS_BLOOD_PLASMA_CELL_UP	190	3	0.165606	0.492481	SPG7:GPM6A:GABBR1	http://www.gsea-msigdb.org/gsea/msigdb/cards/GSE22886_NAIVE_BCELL_VS_BLOOD_PLASMA_CELL_UP
SCZ	Immunologic_signatures	GSE29618_PRE_VS_DAY7_POST_LAIV_FLU_VACCINE_PDC_UP	190	3	0.165606	0.492481	BCL11B:SMG6:WDR55	http://www.gsea-msigdb.org/gsea/msigdb/cards/GSE29618_PRE_VS_DAY7_POST_LAIV_FLU_VACCINE_PDC_UP
SCZ	Immunologic_signatures	GSE17301_ACD3_ACD28_VS_ACD3_ACD28_AND_IFNA5_STIM_CD8_TCELL_UP	190	3	0.165606	0.492481	NRGN:CHRNA3:KIFC1	http://www.gsea-msigdb.org/gsea/msigdb/cards/GSE17301_ACD3_ACD28_VS_ACD3_ACD28_AND_IFNA5_STIM_CD8_TCELL_UP
SCZ	Immunologic_signatures	GSE13484_UNSTIM_VS_YF17D_VACCINE_STIM_PBMC_DN	190	3	0.165606	0.492481	PSMA4:SPATS2L:CD47	http://www.gsea-msigdb.org/gsea/msigdb/cards/GSE13484_UNSTIM_VS_YF17D_VACCINE_STIM_PBMC_DN
SCZ	Immunologic_signatures	GSE17974_0.5H_VS_72H_UNTREATED_IN_VITRO_CD4_TCELL_UP	190	3	0.165606	0.492481	RC3H1:ACTR5:GABBR1	http://www.gsea-msigdb.org/gsea/msigdb/cards/GSE17974_0.5H_VS_72H_UNTREATED_IN_VITRO_CD4_TCELL_UP
SCZ	Immunologic_signatures	GSE18281_CORTICAL_VS_MEDULLARY_THYMOCYTE_UP	190	3	0.165606	0.492481	KLF6:CRELD2:CD47	http://www.gsea-msigdb.org/gsea/msigdb/cards/GSE18281_CORTICAL_VS_MEDULLARY_THYMOCYTE_UP
SCZ	Immunologic_signatures	GSE14000_4H_VS_16H_LPS_DC_UP	190	3	0.165606	0.492481	PCGF3:GPM6A:MSRA	http://www.gsea-msigdb.org/gsea/msigdb/cards/GSE14000_4H_VS_16H_LPS_DC_UP
SCZ	Immunologic_signatures	GSE20500_CTRL_VS_RARA_ANTAGONIST_TREATED_CD4_TCELL_UP	190	3	0.165606	0.492481	KLC1:IRF3:PCGF3	http://www.gsea-msigdb.org/gsea/msigdb/cards/GSE20500_CTRL_VS_RARA_ANTAGONIST_TREATED_CD4_TCELL_UP
SCZ	Immunologic_signatures	GSE26290_CTRL_VS_AKT_INHIBITOR_TREATED_ANTI_CD3_AND_IL2_STIM_CD8_TCELL_UP	190	3	0.165606	0.492481	PACSIN3:ERBB4:GPM6A	http://www.gsea-msigdb.org/gsea/msigdb/cards/GSE26290_CTRL_VS_AKT_INHIBITOR_TREATED_ANTI_CD3_AND_IL2_STIM_CD8_TCELL_UP
SCZ	Immunologic_signatures	GSE2770_IL4_ACT_VS_ACT_CD4_TCELL_6H_UP	190	3	0.165606	0.492481	RERE:TKT:NUDT1	http://www.gsea-msigdb.org/gsea/msigdb/cards/GSE2770_IL4_ACT_VS_ACT_CD4_TCELL_6H_UP
SCZ	Immunologic_signatures	GSE2770_IL12_AND_TGFB_VS_IL4_TREATED_ACT_CD4_TCELL_2H_UP	190	3	0.165606	0.492481	SNX19:AP3D1:TSSK6	http://www.gsea-msigdb.org/gsea/msigdb/cards/GSE2770_IL12_AND_TGFB_VS_IL4_TREATED_ACT_CD4_TCELL_2H_UP
SCZ	Immunologic_signatures	GSE360_L_DONOVANI_VS_L_MAJOR_DC_DN	190	3	0.165606	0.492481	KLF6:DOCK1:KLC1	http://www.gsea-msigdb.org/gsea/msigdb/cards/GSE360_L_DONOVANI_VS_L_MAJOR_DC_DN
SCZ	Immunologic_signatures	GSE7831_UNSTIM_VS_INFLUENZA_STIM_PDC_4H_UP	190	3	0.165606	0.492481	CORO1A:PQLC1:ZBTB22	http://www.gsea-msigdb.org/gsea/msigdb/cards/GSE7831_UNSTIM_VS_INFLUENZA_STIM_PDC_4H_UP
SCZ	Immunologic_signatures	GSE1460_INTRATHYMIC_T_PROGENITOR_VS_NAIVE_CD4_TCELL_ADULT_BLOOD_DN	190	3	0.165606	0.492481	LIN7B:ITIH1:PHF1	http://www.gsea-msigdb.org/gsea/msigdb/cards/GSE1460_INTRATHYMIC_T_PROGENITOR_VS_NAIVE_CD4_TCELL_ADULT_BLOOD_DN
SCZ	Immunologic_signatures	GSE22313_HEALTHY_VS_SLE_MOUSE_CD4_TCELL_UP	191	3	0.167398	0.492481	LRP4:CCDC92:SPATS2L	http://www.gsea-msigdb.org/gsea/msigdb/cards/GSE22313_HEALTHY_VS_SLE_MOUSE_CD4_TCELL_UP
SCZ	Immunologic_signatures	GSE34156_NOD2_LIGAND_VS_NOD2_AND_TLR1_TLR2_LIGAND_24H_TREATED_MONOCYTE_DN	191	3	0.167398	0.492481	MLXIP:SPG7:MAN2A1	http://www.gsea-msigdb.org/gsea/msigdb/cards/GSE34156_NOD2_LIGAND_VS_NOD2_AND_TLR1_TLR2_LIGAND_24H_TREATED_MONOCYTE_DN
SCZ	Immunologic_signatures	GSE360_DC_VS_MAC_T_GONDII_UP	191	3	0.167398	0.492481	CACNB2:PPP1R16B:PCGF3	http://www.gsea-msigdb.org/gsea/msigdb/cards/GSE360_DC_VS_MAC_T_GONDII_UP
SCZ	Immunologic_signatures	GSE3982_MAST_CELL_VS_EFF_MEMORY_CD4_TCELL_DN	191	3	0.167398	0.492481	FURIN:CD47:PTK2B	http://www.gsea-msigdb.org/gsea/msigdb/cards/GSE3982_MAST_CELL_VS_EFF_MEMORY_CD4_TCELL_DN
SCZ	Immunologic_signatures	GSE46606_IRF4_KO_VS_WT_CD40L_IL2_IL5_3DAY_STIMULATED_BCELL_DN	191	3	0.167398	0.492481	ZCCHC14:ARHGAP27:CRELD2	http://www.gsea-msigdb.org/gsea/msigdb/cards/GSE46606_IRF4_KO_VS_WT_CD40L_IL2_IL5_3DAY_STIMULATED_BCELL_DN
SCZ	Immunologic_signatures	GSE15659_NAIVE_CD4_TCELL_VS_RESTING_TREG_DN	191	3	0.167398	0.492481	SPATS2L:ZSCAN12:TSNARE1	http://www.gsea-msigdb.org/gsea/msigdb/cards/GSE15659_NAIVE_CD4_TCELL_VS_RESTING_TREG_DN
SCZ	Immunologic_signatures	GSE29949_MICROGLIA_BRAIN_VS_CD8_NEG_DC_SPLEEN_UP	191	3	0.167398	0.492481	EVI5:CNNM2:ZNF165	http://www.gsea-msigdb.org/gsea/msigdb/cards/GSE29949_MICROGLIA_BRAIN_VS_CD8_NEG_DC_SPLEEN_UP
SCZ	Immunologic_signatures	GSE8515_CTRL_VS_IL1_4H_STIM_MAC_UP	191	3	0.167398	0.492481	ZFYVE21:GLT8D1:OR2B2	http://www.gsea-msigdb.org/gsea/msigdb/cards/GSE8515_CTRL_VS_IL1_4H_STIM_MAC_UP
SCZ	Immunologic_signatures	GSE20151_CTRL_VS_FUSOBACT_NUCLEATUM_NEUTROPHIL_UP	191	3	0.167398	0.492481	NCAM1:PHF1:TFAP2B	http://www.gsea-msigdb.org/gsea/msigdb/cards/GSE20151_CTRL_VS_FUSOBACT_NUCLEATUM_NEUTROPHIL_UP
SCZ	Immunologic_signatures	GSE26928_NAIVE_VS_CXCR5_POS_CD4_TCELL_DN	191	3	0.167398	0.492481	EPN2:AP3D1:ADAM22	http://www.gsea-msigdb.org/gsea/msigdb/cards/GSE26928_NAIVE_VS_CXCR5_POS_CD4_TCELL_DN
SCZ	Immunologic_signatures	GSE22140_HEALTHY_VS_ARTHRITIC_MOUSE_CD4_TCELL_UP	191	3	0.167398	0.492481	SERPING1:NRGN:PTK2B	http://www.gsea-msigdb.org/gsea/msigdb/cards/GSE22140_HEALTHY_VS_ARTHRITIC_MOUSE_CD4_TCELL_UP
SCZ	Immunologic_signatures	GSE1432_CTRL_VS_IFNG_6H_MICROGLIA_DN	191	3	0.167398	0.492481	SERPING1:PSMA4:CD47	http://www.gsea-msigdb.org/gsea/msigdb/cards/GSE1432_CTRL_VS_IFNG_6H_MICROGLIA_DN
SCZ	Immunologic_signatures	GSE27241_CTRL_VS_DIGOXIN_TREATED_CD4_TCELL_IN_TH17_POLARIZING_CONDITIONS_DN	191	3	0.167398	0.492481	SPATS2L:GNL3:BTN3A2	http://www.gsea-msigdb.org/gsea/msigdb/cards/GSE27241_CTRL_VS_DIGOXIN_TREATED_CD4_TCELL_IN_TH17_POLARIZING_CONDITIONS_DN
SCZ	Immunologic_signatures	GSE3982_CTRL_VS_LPS_1H_NEUTROPHIL_UP	191	3	0.167398	0.492481	CCDC92:CD47:DFNA5	http://www.gsea-msigdb.org/gsea/msigdb/cards/GSE3982_CTRL_VS_LPS_1H_NEUTROPHIL_UP
SCZ	Immunologic_signatures	GSE37301_MULTIPOTENT_PROGENITOR_VS_GRAN_MONO_PROGENITOR_DN	191	3	0.167398	0.492481	KLF6:SERPING1:HIP1R	http://www.gsea-msigdb.org/gsea/msigdb/cards/GSE37301_MULTIPOTENT_PROGENITOR_VS_GRAN_MONO_PROGENITOR_DN
SCZ	Immunologic_signatures	GSE37533_PPARG2_FOXP3_VS_FOXP3_TRANSDUCED_CD4_TCELL_PIOGLITAZONE_TREATED_UP	191	3	0.167398	0.492481	EVI5:IGSF9B:B3GAT1	http://www.gsea-msigdb.org/gsea/msigdb/cards/GSE37533_PPARG2_FOXP3_VS_FOXP3_TRANSDUCED_CD4_TCELL_PIOGLITAZONE_TREATED_UP
SCZ	Immunologic_signatures	GSE3982_MEMORY_CD4_TCELL_VS_TH2_UP	191	3	0.167398	0.492481	AKT3:KLF6:BCL11B	http://www.gsea-msigdb.org/gsea/msigdb/cards/GSE3982_MEMORY_CD4_TCELL_VS_TH2_UP
SCZ	Immunologic_signatures	GSE1925_CTRL_VS_24H_IFNG_STIM_MACROPHAGE_UP	191	3	0.167398	0.492481	PLEKHO1:ITIH4:TMEM110	http://www.gsea-msigdb.org/gsea/msigdb/cards/GSE1925_CTRL_VS_24H_IFNG_STIM_MACROPHAGE_UP
SCZ	Immunologic_signatures	GSE2770_TGFB_AND_IL4_VS_IL4_TREATED_ACT_CD4_TCELL_6H_UP	191	3	0.167398	0.492481	RERE:PRMT7:CD47	http://www.gsea-msigdb.org/gsea/msigdb/cards/GSE2770_TGFB_AND_IL4_VS_IL4_TREATED_ACT_CD4_TCELL_6H_UP
SCZ	Immunologic_signatures	GSE6092_B_BURGDOFERI_VS_B_BURGDORFERI_AND_IFNG_STIM_ENDOTHELIAL_CELL_DN	191	3	0.167398	0.492481	ST3GAL3:SLC39A1:PLCL1	http://www.gsea-msigdb.org/gsea/msigdb/cards/GSE6092_B_BURGDOFERI_VS_B_BURGDORFERI_AND_IFNG_STIM_ENDOTHELIAL_CELL_DN
SCZ	Immunologic_signatures	GSE37533_PPARG1_FOXP3_VS_FOXP3_TRANSDUCED_CD4_TCELL_PIOGLITAZONE_TREATED_UP	191	3	0.167398	0.492481	NT5C2:SPATS2L:CD47	http://www.gsea-msigdb.org/gsea/msigdb/cards/GSE37533_PPARG1_FOXP3_VS_FOXP3_TRANSDUCED_CD4_TCELL_PIOGLITAZONE_TREATED_UP
SCZ	Immunologic_signatures	GSE22611_NOD2_TRANSDUCED_VS_CTRL_HEK293T_STIMULATED_WITH_MDP_2H_DN	191	3	0.167398	0.492481	GNL3:IMMP2L:SND1	http://www.gsea-msigdb.org/gsea/msigdb/cards/GSE22611_NOD2_TRANSDUCED_VS_CTRL_HEK293T_STIMULATED_WITH_MDP_2H_DN
SCZ	Immunologic_signatures	GSE11057_PBMC_VS_MEM_CD4_TCELL_DN	191	3	0.167398	0.492481	PRMT7:PHF1:ITPR3	http://www.gsea-msigdb.org/gsea/msigdb/cards/GSE11057_PBMC_VS_MEM_CD4_TCELL_DN
SCZ	Immunologic_signatures	GSE29617_CTRL_VS_DAY7_TIV_FLU_VACCINE_PBMC_2008_UP	191	3	0.167398	0.492481	SERPING1:BAG5:CUL3	http://www.gsea-msigdb.org/gsea/msigdb/cards/GSE29617_CTRL_VS_DAY7_TIV_FLU_VACCINE_PBMC_2008_UP
SCZ	Immunologic_signatures	GSE29617_CTRL_VS_TIV_FLU_VACCINE_PBMC_2008_DN	191	3	0.167398	0.492481	SERPING1:PSMA4:GLT8D1	http://www.gsea-msigdb.org/gsea/msigdb/cards/GSE29617_CTRL_VS_TIV_FLU_VACCINE_PBMC_2008_DN
SCZ	Immunologic_signatures	GSE29618_PRE_VS_DAY7_FLU_VACCINE_MONOCYTE_UP	191	3	0.167398	0.492481	ARPC3:LIN7B:HIST1H4D	http://www.gsea-msigdb.org/gsea/msigdb/cards/GSE29618_PRE_VS_DAY7_FLU_VACCINE_MONOCYTE_UP
SCZ	Immunologic_signatures	GSE19888_CTRL_VS_A3R_INHIBITOR_TREATED_MAST_CELL_DN	191	3	0.167398	0.492481	AKT3:YPEL3:ZCCHC14	http://www.gsea-msigdb.org/gsea/msigdb/cards/GSE19888_CTRL_VS_A3R_INHIBITOR_TREATED_MAST_CELL_DN
SCZ	Immunologic_signatures	GSE24634_IL4_VS_CTRL_TREATED_NAIVE_CD4_TCELL_DAY5_DN	192	3	0.169195	0.492481	RERE:SFMBT1:BTN3A2	http://www.gsea-msigdb.org/gsea/msigdb/cards/GSE24634_IL4_VS_CTRL_TREATED_NAIVE_CD4_TCELL_DAY5_DN
SCZ	Immunologic_signatures	GSE24634_IL4_VS_CTRL_TREATED_NAIVE_CD4_TCELL_DAY7_UP	192	3	0.169195	0.492481	ARPC3:CPEB1:STAB1	http://www.gsea-msigdb.org/gsea/msigdb/cards/GSE24634_IL4_VS_CTRL_TREATED_NAIVE_CD4_TCELL_DAY7_UP
SCZ	Immunologic_signatures	GSE360_L_MAJOR_VS_B_MALAYI_LOW_DOSE_DC_DN	192	3	0.169195	0.492481	ARTN:CACNB2:SRR	http://www.gsea-msigdb.org/gsea/msigdb/cards/GSE360_L_MAJOR_VS_B_MALAYI_LOW_DOSE_DC_DN
SCZ	Immunologic_signatures	GSE21927_SPLEEN_VS_BONE_MARROW_MONOCYTE_BALBC_UP	192	3	0.169195	0.492481	NCAM1:CORO1A:PTK2B	http://www.gsea-msigdb.org/gsea/msigdb/cards/GSE21927_SPLEEN_VS_BONE_MARROW_MONOCYTE_BALBC_UP
SCZ	Immunologic_signatures	GSE19888_ADENOSINE_A3R_INH_VS_TCELL_MEMBRANES_ACT_MAST_CELL_UP	192	3	0.169195	0.492481	PPP1R13B:RFX2:UBD	http://www.gsea-msigdb.org/gsea/msigdb/cards/GSE19888_ADENOSINE_A3R_INH_VS_TCELL_MEMBRANES_ACT_MAST_CELL_UP
SCZ	Immunologic_signatures	GSE2706_2H_VS_8H_LPS_STIM_DC_UP	192	3	0.169195	0.492481	DOCK1:FES:PPP2R2B	http://www.gsea-msigdb.org/gsea/msigdb/cards/GSE2706_2H_VS_8H_LPS_STIM_DC_UP
SCZ	Immunologic_signatures	GSE35825_UNTREATED_VS_IFNG_STIM_MACROPHAGE_DN	192	3	0.169195	0.492481	SDCCAG8:CPEB1:AP3D1	http://www.gsea-msigdb.org/gsea/msigdb/cards/GSE35825_UNTREATED_VS_IFNG_STIM_MACROPHAGE_DN
SCZ	Immunologic_signatures	GSE21927_SPLEEN_C57BL6_VS_4T1_TUMOR_BALBC_MONOCYTES_DN	192	3	0.169195	0.492481	LRP4:SPATS2L:LSM1	http://www.gsea-msigdb.org/gsea/msigdb/cards/GSE21927_SPLEEN_C57BL6_VS_4T1_TUMOR_BALBC_MONOCYTES_DN
SCZ	Immunologic_signatures	GSE24634_NAIVE_CD4_TCELL_VS_DAY3_IL4_CONV_TREG_UP	192	3	0.169195	0.492481	BCL11B:EPN2:SFMBT1	http://www.gsea-msigdb.org/gsea/msigdb/cards/GSE24634_NAIVE_CD4_TCELL_VS_DAY3_IL4_CONV_TREG_UP
SCZ	Immunologic_signatures	GSE3982_CTRL_VS_PMA_STIM_EOSINOPHIL_DN	192	3	0.169195	0.492481	SYT12:CUL3:ITIH1	http://www.gsea-msigdb.org/gsea/msigdb/cards/GSE3982_CTRL_VS_PMA_STIM_EOSINOPHIL_DN
SCZ	Immunologic_signatures	GSE32986_UNSTIM_VS_GMCSF_STIM_DC_UP	192	3	0.169195	0.492481	PITPNM2:PLCL1:LEMD2	http://www.gsea-msigdb.org/gsea/msigdb/cards/GSE32986_UNSTIM_VS_GMCSF_STIM_DC_UP
SCZ	Immunologic_signatures	GSE7831_UNSTIM_VS_CPG_STIM_PDC_4H_DN	192	3	0.169195	0.492481	MAP7D1:FES:NAGA	http://www.gsea-msigdb.org/gsea/msigdb/cards/GSE7831_UNSTIM_VS_CPG_STIM_PDC_4H_DN
SCZ	Immunologic_signatures	GSE3982_EFF_MEMORY_CD4_TCELL_VS_NKCELL_DN	192	3	0.169195	0.492481	NCAM1:YPEL1:PTK2B	http://www.gsea-msigdb.org/gsea/msigdb/cards/GSE3982_EFF_MEMORY_CD4_TCELL_VS_NKCELL_DN
SCZ	Immunologic_signatures	GSE1460_INTRATHYMIC_T_PROGENITOR_VS_NAIVE_CD4_TCELL_CORD_BLOOD_DN	192	3	0.169195	0.492481	PACSIN3:PPP2R2B:MSRA	http://www.gsea-msigdb.org/gsea/msigdb/cards/GSE1460_INTRATHYMIC_T_PROGENITOR_VS_NAIVE_CD4_TCELL_CORD_BLOOD_DN
SCZ	Immunologic_signatures	GSE43955_10H_VS_30H_ACT_CD4_TCELL_UP	192	3	0.169195	0.492481	CPEB1:CORO1A:TRIM27	http://www.gsea-msigdb.org/gsea/msigdb/cards/GSE43955_10H_VS_30H_ACT_CD4_TCELL_UP
SCZ	Immunologic_signatures	GSE22025_UNTREATED_VS_TGFB1_TREATED_CD4_TCELL_DN	192	3	0.169195	0.492481	IGSF9B:EPN2:PTK2B	http://www.gsea-msigdb.org/gsea/msigdb/cards/GSE22025_UNTREATED_VS_TGFB1_TREATED_CD4_TCELL_DN
SCZ	Immunologic_signatures	GSE15659_CD45RA_NEG_CD4_TCELL_VS_ACTIVATED_TREG_DN	192	3	0.169195	0.492481	SLC39A1:SDCCAG8:TSSC1	http://www.gsea-msigdb.org/gsea/msigdb/cards/GSE15659_CD45RA_NEG_CD4_TCELL_VS_ACTIVATED_TREG_DN
SCZ	Immunologic_signatures	GSE12845_IGD_NEG_BLOOD_VS_PRE_GC_TONSIL_BCELL_DN	192	3	0.169195	0.492481	ANKRD11:RXRB:NUDT1	http://www.gsea-msigdb.org/gsea/msigdb/cards/GSE12845_IGD_NEG_BLOOD_VS_PRE_GC_TONSIL_BCELL_DN
SCZ	Immunologic_signatures	GSE12845_IGD_POS_VS_NEG_BLOOD_BCELL_UP	192	3	0.169195	0.492481	CDK10:PHF1:TFAP2B	http://www.gsea-msigdb.org/gsea/msigdb/cards/GSE12845_IGD_POS_VS_NEG_BLOOD_BCELL_UP
SCZ	Immunologic_signatures	GSE7509_DC_VS_MONOCYTE_DN	192	3	0.169195	0.492481	SDHAF1:STAB1:CD47	http://www.gsea-msigdb.org/gsea/msigdb/cards/GSE7509_DC_VS_MONOCYTE_DN
SCZ	Immunologic_signatures	GSE360_CTRL_VS_B_MALAYI_HIGH_DOSE_DC_DN	192	3	0.169195	0.492481	TKT:ZSCAN12:TRIM27	http://www.gsea-msigdb.org/gsea/msigdb/cards/GSE360_CTRL_VS_B_MALAYI_HIGH_DOSE_DC_DN
SCZ	Immunologic_signatures	GSE23321_CD8_STEM_CELL_MEMORY_VS_NAIVE_CD8_TCELL_DN	192	3	0.169195	0.492481	INO80E:IRF3:BTN3A2	http://www.gsea-msigdb.org/gsea/msigdb/cards/GSE23321_CD8_STEM_CELL_MEMORY_VS_NAIVE_CD8_TCELL_DN
SCZ	Immunologic_signatures	GSE26290_WT_VS_PDK1_KO_ANTI_CD3_AND_IL2_STIM_CD8_TCELL_DN	192	3	0.169195	0.492481	SLC39A1:RXRB:WDR46	http://www.gsea-msigdb.org/gsea/msigdb/cards/GSE26290_WT_VS_PDK1_KO_ANTI_CD3_AND_IL2_STIM_CD8_TCELL_DN
SCZ	Immunologic_signatures	GSE3982_MAC_VS_NKCELL_DN	192	3	0.169195	0.492481	IGSF9B:TM6SF2:YPEL1	http://www.gsea-msigdb.org/gsea/msigdb/cards/GSE3982_MAC_VS_NKCELL_DN
SCZ	Immunologic_signatures	GSE42724_MEMORY_VS_B1_BCELL_DN	192	3	0.169195	0.492481	SLC39A1:SPG7:PRRG2	http://www.gsea-msigdb.org/gsea/msigdb/cards/GSE42724_MEMORY_VS_B1_BCELL_DN
SCZ	Immunologic_signatures	GSE20484_MCSG_VS_CXCL4_MONOCYTE_DERIVED_MACROPHAGE_DN	192	3	0.169195	0.492481	ZCCHC14:SPG7:PQLC1	http://www.gsea-msigdb.org/gsea/msigdb/cards/GSE20484_MCSG_VS_CXCL4_MONOCYTE_DERIVED_MACROPHAGE_DN
SCZ	Immunologic_signatures	GSE18281_CORTICAL_THYMOCYTE_VS_WHOLE_CORTEX_THYMUS_UP	192	3	0.169195	0.492481	SYT12:ITIH4:PPP2R2B	http://www.gsea-msigdb.org/gsea/msigdb/cards/GSE18281_CORTICAL_THYMOCYTE_VS_WHOLE_CORTEX_THYMUS_UP
SCZ	Immunologic_signatures	GSE1460_DP_THYMOCYTE_VS_THYMIC_STROMAL_CELL_UP	192	3	0.169195	0.492481	PCNX:KIFC1:NUDT1	http://www.gsea-msigdb.org/gsea/msigdb/cards/GSE1460_DP_THYMOCYTE_VS_THYMIC_STROMAL_CELL_UP
SCZ	Immunologic_signatures	GSE37533_PPARG1_FOXP3_VS_PPARG2_FOXP3_TRANSDUCED_CD4_TCELL_UP	192	3	0.169195	0.492481	CPNE7:GATAD2A:CYP2D6	http://www.gsea-msigdb.org/gsea/msigdb/cards/GSE37533_PPARG1_FOXP3_VS_PPARG2_FOXP3_TRANSDUCED_CD4_TCELL_UP
SCZ	Immunologic_signatures	GSE6259_CD4_TCELL_VS_CD8_TCELL_UP	192	3	0.169195	0.492481	PRMT7:GPM6A:HIST1H4D	http://www.gsea-msigdb.org/gsea/msigdb/cards/GSE6259_CD4_TCELL_VS_CD8_TCELL_UP
SCZ	Immunologic_signatures	GSE3982_MEMORY_CD4_TCELL_VS_TH1_UP	192	3	0.169195	0.492481	AKT3:MAN2A1:PHF1	http://www.gsea-msigdb.org/gsea/msigdb/cards/GSE3982_MEMORY_CD4_TCELL_VS_TH1_UP
SCZ	Immunologic_signatures	GSE23568_ID3_KO_VS_WT_CD8_TCELL_DN	192	3	0.169195	0.492481	EVI5:HIP1R:RBM26	http://www.gsea-msigdb.org/gsea/msigdb/cards/GSE23568_ID3_KO_VS_WT_CD8_TCELL_DN
SCZ	Immunologic_signatures	GSE21360_PRIMARY_VS_TERTIARY_MEMORY_CD8_TCELL_DN	192	3	0.169195	0.492481	RERE:SERPING1:CD47	http://www.gsea-msigdb.org/gsea/msigdb/cards/GSE21360_PRIMARY_VS_TERTIARY_MEMORY_CD8_TCELL_DN
SCZ	Immunologic_signatures	GSE41867_DAY6_VS_DAY15_LCMV_ARMSTRONG_EFFECTOR_CD8_TCELL_DN	192	3	0.169195	0.492481	MAP7D1:CCDC92:BTN3A2	http://www.gsea-msigdb.org/gsea/msigdb/cards/GSE41867_DAY6_VS_DAY15_LCMV_ARMSTRONG_EFFECTOR_CD8_TCELL_DN
SCZ	Immunologic_signatures	GSE19941_LPS_VS_LPS_AND_IL10_STIM_IL10_KO_MACROPHAGE_UP	192	3	0.169195	0.492481	CTNND1:DOT1L:BAK1	http://www.gsea-msigdb.org/gsea/msigdb/cards/GSE19941_LPS_VS_LPS_AND_IL10_STIM_IL10_KO_MACROPHAGE_UP
SCZ	Immunologic_signatures	GSE37534_UNTREATED_VS_ROSIGLITAZONE_TREATED_CD4_TCELL_PPARG1_AND_FOXP3_TRASDUCED_UP	192	3	0.169195	0.492481	NRGN:NMB:KIFC1	http://www.gsea-msigdb.org/gsea/msigdb/cards/GSE37534_UNTREATED_VS_ROSIGLITAZONE_TREATED_CD4_TCELL_PPARG1_AND_FOXP3_TRASDUCED_UP
SCZ	Immunologic_signatures	GSE37301_LYMPHOID_PRIMED_MPP_VS_GRAN_MONO_PROGENITOR_DN	192	3	0.169195	0.492481	NCAM1:ARPC3:CCDC92	http://www.gsea-msigdb.org/gsea/msigdb/cards/GSE37301_LYMPHOID_PRIMED_MPP_VS_GRAN_MONO_PROGENITOR_DN
SCZ	Immunologic_signatures	GSE37532_WT_VS_PPARG_KO_LN_TREG_UP	193	3	0.170998	0.492481	PPP1R16B:GLT8D1:WDR46	http://www.gsea-msigdb.org/gsea/msigdb/cards/GSE37532_WT_VS_PPARG_KO_LN_TREG_UP
SCZ	Immunologic_signatures	GSE10325_CD4_TCELL_VS_LUPUS_CD4_TCELL_UP	193	3	0.170998	0.492481	RERE:DOT1L:LIN7B	http://www.gsea-msigdb.org/gsea/msigdb/cards/GSE10325_CD4_TCELL_VS_LUPUS_CD4_TCELL_UP
SCZ	Immunologic_signatures	GSE13484_UNSTIM_VS_3H_YF17D_VACCINE_STIM_PBMC_UP	193	3	0.170998	0.492481	SLC39A1:AP3D1:SDHAF1	http://www.gsea-msigdb.org/gsea/msigdb/cards/GSE13484_UNSTIM_VS_3H_YF17D_VACCINE_STIM_PBMC_UP
SCZ	Immunologic_signatures	GSE22501_PERIPHERAL_BLOOD_VS_CORD_BLOOD_TREG_DN	193	3	0.170998	0.492481	NCAM1:CD47:LSM1	http://www.gsea-msigdb.org/gsea/msigdb/cards/GSE22501_PERIPHERAL_BLOOD_VS_CORD_BLOOD_TREG_DN
SCZ	Immunologic_signatures	GSE21033_CTRL_VS_POLYIC_STIM_DC_6H_UP	193	3	0.170998	0.492481	AKT3:B3GAT1:MAD1L1	http://www.gsea-msigdb.org/gsea/msigdb/cards/GSE21033_CTRL_VS_POLYIC_STIM_DC_6H_UP
SCZ	Immunologic_signatures	GSE37534_UNTREATED_VS_GW1929_TREATED_CD4_TCELL_PPARG1_AND_FOXP3_TRASDUCED_UP	193	3	0.170998	0.492481	AKT3:SRR:SPATS2L	http://www.gsea-msigdb.org/gsea/msigdb/cards/GSE37534_UNTREATED_VS_GW1929_TREATED_CD4_TCELL_PPARG1_AND_FOXP3_TRASDUCED_UP
SCZ	Immunologic_signatures	GSE17721_LPS_VS_CPG_16H_BMDC_UP	193	3	0.170998	0.492481	PCNX:DNAH1:MAN2A1	http://www.gsea-msigdb.org/gsea/msigdb/cards/GSE17721_LPS_VS_CPG_16H_BMDC_UP
SCZ	Immunologic_signatures	GSE18804_SPLEEN_MACROPHAGE_VS_BRAIN_TUMORAL_MACROPHAGE_UP	193	3	0.170998	0.492481	BCL11B:PPP2R2B:SNX8	http://www.gsea-msigdb.org/gsea/msigdb/cards/GSE18804_SPLEEN_MACROPHAGE_VS_BRAIN_TUMORAL_MACROPHAGE_UP
SCZ	Immunologic_signatures	GSE17301_ACD3_ACD28_VS_ACD3_ACD28_AND_IFNA5_STIM_CD8_TCELL_DN	193	3	0.170998	0.492481	SERPING1:CTNND1:LY6H	http://www.gsea-msigdb.org/gsea/msigdb/cards/GSE17301_ACD3_ACD28_VS_ACD3_ACD28_AND_IFNA5_STIM_CD8_TCELL_DN
SCZ	Immunologic_signatures	GSE10325_CD4_TCELL_VS_MYELOID_UP	193	3	0.170998	0.492481	AKT3:BCL11B:WDR82	http://www.gsea-msigdb.org/gsea/msigdb/cards/GSE10325_CD4_TCELL_VS_MYELOID_UP
SCZ	Immunologic_signatures	GSE13485_CTRL_VS_DAY3_YF17D_VACCINE_PBMC_DN	193	3	0.170998	0.492481	SERPING1:SPATS2L:PRSS16	http://www.gsea-msigdb.org/gsea/msigdb/cards/GSE13485_CTRL_VS_DAY3_YF17D_VACCINE_PBMC_DN
SCZ	Immunologic_signatures	GSE26290_CTRL_VS_AKT_INHIBITOR_TREATED_ANTI_CD3_AND_IL2_STIM_CD8_TCELL_DN	193	3	0.170998	0.492481	IGSF9B:TP53BP1:FES	http://www.gsea-msigdb.org/gsea/msigdb/cards/GSE26290_CTRL_VS_AKT_INHIBITOR_TREATED_ANTI_CD3_AND_IL2_STIM_CD8_TCELL_DN
SCZ	Immunologic_signatures	GSE40666_STAT1_KO_VS_STAT4_KO_CD8_TCELL_WITH_IFNA_STIM_90MIN_UP	193	3	0.170998	0.492481	NRGN:PLCL1:GLT8D1	http://www.gsea-msigdb.org/gsea/msigdb/cards/GSE40666_STAT1_KO_VS_STAT4_KO_CD8_TCELL_WITH_IFNA_STIM_90MIN_UP
SCZ	Immunologic_signatures	GSE2770_TGFB_AND_IL4_VS_IL4_TREATED_ACT_CD4_TCELL_2H_UP	193	3	0.170998	0.492481	HIP1R:YPEL1:NAGA	http://www.gsea-msigdb.org/gsea/msigdb/cards/GSE2770_TGFB_AND_IL4_VS_IL4_TREATED_ACT_CD4_TCELL_2H_UP
SCZ	Immunologic_signatures	GSE5542_UNTREATED_VS_IFNA_TREATED_EPITHELIAL_CELLS_6H_DN	193	3	0.170998	0.492481	PLCL1:GABBR1:MSRA	http://www.gsea-msigdb.org/gsea/msigdb/cards/GSE5542_UNTREATED_VS_IFNA_TREATED_EPITHELIAL_CELLS_6H_DN
SCZ	Immunologic_signatures	GSE46242_CTRL_VS_EGR2_DELETED_ANERGIC_TH1_CD4_TCELL_DN	193	3	0.170998	0.492481	DOCK1:CPEB1:DFNA5	http://www.gsea-msigdb.org/gsea/msigdb/cards/GSE46242_CTRL_VS_EGR2_DELETED_ANERGIC_TH1_CD4_TCELL_DN
SCZ	Immunologic_signatures	GSE22886_NEUTROPHIL_VS_DC_UP	193	3	0.170998	0.492481	B3GAT1:ALPK3:ITIH3	http://www.gsea-msigdb.org/gsea/msigdb/cards/GSE22886_NEUTROPHIL_VS_DC_UP
SCZ	Immunologic_signatures	GSE41176_WT_VS_TAK1_KO_UNSTIM_BCELL_UP	193	3	0.170998	0.492481	AKT3:TP53BP1:PCDHA6	http://www.gsea-msigdb.org/gsea/msigdb/cards/GSE41176_WT_VS_TAK1_KO_UNSTIM_BCELL_UP
SCZ	Immunologic_signatures	GSE32986_GMCSF_AND_CURDLAN_LOWDOSE_VS_GMCSF_AND_CURDLAN_HIGHDOSE_STIM_DC_DN	193	3	0.170998	0.492481	SLC39A1:ITIH1:PPP2R2B	http://www.gsea-msigdb.org/gsea/msigdb/cards/GSE32986_GMCSF_AND_CURDLAN_LOWDOSE_VS_GMCSF_AND_CURDLAN_HIGHDOSE_STIM_DC_DN
SCZ	Immunologic_signatures	GSE23502_BM_VS_COLON_TUMOR_MYELOID_DERIVED_SUPPRESSOR_CELL_DN	193	3	0.170998	0.492481	AKT3:TNFRSF13C:PTK2B	http://www.gsea-msigdb.org/gsea/msigdb/cards/GSE23502_BM_VS_COLON_TUMOR_MYELOID_DERIVED_SUPPRESSOR_CELL_DN
SCZ	Immunologic_signatures	GSE22886_CD8_VS_CD4_NAIVE_TCELL_UP	193	3	0.170998	0.492481	GLT8D1:NEK4:FAM114A2	http://www.gsea-msigdb.org/gsea/msigdb/cards/GSE22886_CD8_VS_CD4_NAIVE_TCELL_UP
SCZ	Immunologic_signatures	GSE16266_LPS_VS_HEATSHOCK_AND_LPS_STIM_MEF_UP	193	3	0.170998	0.492481	LRP4:B3GAT1:TNFRSF13C	http://www.gsea-msigdb.org/gsea/msigdb/cards/GSE16266_LPS_VS_HEATSHOCK_AND_LPS_STIM_MEF_UP
SCZ	Immunologic_signatures	GSE360_L_DONOVANI_VS_M_TUBERCULOSIS_MAC_DN	193	3	0.170998	0.492481	SERPING1:PCNX:PPP1R13B	http://www.gsea-msigdb.org/gsea/msigdb/cards/GSE360_L_DONOVANI_VS_M_TUBERCULOSIS_MAC_DN
SCZ	Immunologic_signatures	GSE17721_12H_VS_24H_LPS_BMDC_DN	193	3	0.170998	0.492481	YPEL3:TRIM27:NUDT1	http://www.gsea-msigdb.org/gsea/msigdb/cards/GSE17721_12H_VS_24H_LPS_BMDC_DN
SCZ	Immunologic_signatures	GSE33425_CD8_ALPHAALPHA_VS_ALPHABETA_CD161_HIGH_TCELL_UP	193	3	0.170998	0.492481	NCAM1:HIP1R:ANKRD11	http://www.gsea-msigdb.org/gsea/msigdb/cards/GSE33425_CD8_ALPHAALPHA_VS_ALPHABETA_CD161_HIGH_TCELL_UP
SCZ	Immunologic_signatures	GSE37416_CTRL_VS_6H_F_TULARENSIS_LVS_NEUTROPHIL_UP	193	3	0.170998	0.492481	MLXIP:NDUFA2:ZMAT2	http://www.gsea-msigdb.org/gsea/msigdb/cards/GSE37416_CTRL_VS_6H_F_TULARENSIS_LVS_NEUTROPHIL_UP
SCZ	Immunologic_signatures	GSE29949_MICROGLIA_BRAIN_VS_CD8_NEG_DC_SPLEEN_DN	193	3	0.170998	0.492481	CYP17A1:CTNND1:PCGF3	http://www.gsea-msigdb.org/gsea/msigdb/cards/GSE29949_MICROGLIA_BRAIN_VS_CD8_NEG_DC_SPLEEN_DN
SCZ	Immunologic_signatures	GSE24634_IL4_VS_CTRL_TREATED_NAIVE_CD4_TCELL_DAY10_UP	193	3	0.170998	0.492481	TP53BP1:CPEB1:NMB	http://www.gsea-msigdb.org/gsea/msigdb/cards/GSE24634_IL4_VS_CTRL_TREATED_NAIVE_CD4_TCELL_DAY10_UP
SCZ	Immunologic_signatures	GSE37416_CTRL_VS_48H_F_TULARENSIS_LVS_NEUTROPHIL_DN	193	3	0.170998	0.492481	PCNX:PQLC1:NDUFA2	http://www.gsea-msigdb.org/gsea/msigdb/cards/GSE37416_CTRL_VS_48H_F_TULARENSIS_LVS_NEUTROPHIL_DN
SCZ	Immunologic_signatures	GSE360_DC_VS_MAC_L_MAJOR_DN	193	3	0.170998	0.492481	CACNA1C:SRR:PPP2R2B	http://www.gsea-msigdb.org/gsea/msigdb/cards/GSE360_DC_VS_MAC_L_MAJOR_DN
SCZ	Immunologic_signatures	GSE360_T_GONDII_VS_B_MALAYI_LOW_DOSE_DC_UP	193	3	0.170998	0.492481	PPP1R16B:CYP2D6:CACNA1D	http://www.gsea-msigdb.org/gsea/msigdb/cards/GSE360_T_GONDII_VS_B_MALAYI_LOW_DOSE_DC_UP
SCZ	Immunologic_signatures	GSE11864_CSF1_VS_CSF1_IFNG_PAM3CYS_IN_MAC_UP	193	3	0.170998	0.492481	CDK2AP1:HCG11:MAD1L1	http://www.gsea-msigdb.org/gsea/msigdb/cards/GSE11864_CSF1_VS_CSF1_IFNG_PAM3CYS_IN_MAC_UP
SCZ	Immunologic_signatures	GSE11864_CSF1_IFNG_VS_CSF1_IFNG_PAM3CYS_IN_MAC_UP	193	3	0.170998	0.492481	CDK2AP1:FES:SPATS2L	http://www.gsea-msigdb.org/gsea/msigdb/cards/GSE11864_CSF1_IFNG_VS_CSF1_IFNG_PAM3CYS_IN_MAC_UP
SCZ	Immunologic_signatures	GSE2770_TGFB_AND_IL4_VS_IL12_TREATED_ACT_CD4_TCELL_48H_DN	193	3	0.170998	0.492481	FURIN:MAN2A1:BAK1	http://www.gsea-msigdb.org/gsea/msigdb/cards/GSE2770_TGFB_AND_IL4_VS_IL12_TREATED_ACT_CD4_TCELL_48H_DN
SCZ	Immunologic_signatures	GSE24634_NAIVE_CD4_TCELL_VS_DAY5_IL4_CONV_TREG_UP	193	3	0.170998	0.492481	BCL11B:ITIH3:ZNF165	http://www.gsea-msigdb.org/gsea/msigdb/cards/GSE24634_NAIVE_CD4_TCELL_VS_DAY5_IL4_CONV_TREG_UP
SCZ	Immunologic_signatures	GSE18791_CTRL_VS_NEWCASTLE_VIRUS_DC_10H_DN	194	3	0.172807	0.492481	SERPING1:ARHGAP27:ITIH4	http://www.gsea-msigdb.org/gsea/msigdb/cards/GSE18791_CTRL_VS_NEWCASTLE_VIRUS_DC_10H_DN
SCZ	Immunologic_signatures	GSE25088_WT_VS_STAT6_KO_MACROPHAGE_DN	194	3	0.172807	0.492481	DOCK1:SERPING1:CTNND1	http://www.gsea-msigdb.org/gsea/msigdb/cards/GSE25088_WT_VS_STAT6_KO_MACROPHAGE_DN
SCZ	Immunologic_signatures	GSE17974_0H_VS_4H_IN_VITRO_ACT_CD4_TCELL_DN	194	3	0.172807	0.492481	TP53BP1:ZNF165:SNX8	http://www.gsea-msigdb.org/gsea/msigdb/cards/GSE17974_0H_VS_4H_IN_VITRO_ACT_CD4_TCELL_DN
SCZ	Immunologic_signatures	GSE25087_TREG_VS_TCONV_FETUS_UP	194	3	0.172807	0.492481	EVI5:LRP4:CHRNA3	http://www.gsea-msigdb.org/gsea/msigdb/cards/GSE25087_TREG_VS_TCONV_FETUS_UP
SCZ	Immunologic_signatures	GSE37416_CTRL_VS_12H_F_TULARENSIS_LVS_NEUTROPHIL_UP	194	3	0.172807	0.492481	MLXIP:CUL3:TRIM27	http://www.gsea-msigdb.org/gsea/msigdb/cards/GSE37416_CTRL_VS_12H_F_TULARENSIS_LVS_NEUTROPHIL_UP
SCZ	Immunologic_signatures	GSE36476_YOUNG_VS_OLD_DONOR_MEMORY_CD4_TCELL_40H_TSST_ACT_DN	194	3	0.172807	0.492481	ZFYVE21:LIN7B:MAD1L1	http://www.gsea-msigdb.org/gsea/msigdb/cards/GSE36476_YOUNG_VS_OLD_DONOR_MEMORY_CD4_TCELL_40H_TSST_ACT_DN
SCZ	Immunologic_signatures	GSE3982_MAST_CELL_VS_NKCELL_DN	194	3	0.172807	0.492481	ANKRD11:YPEL1:PRSS16	http://www.gsea-msigdb.org/gsea/msigdb/cards/GSE3982_MAST_CELL_VS_NKCELL_DN
SCZ	Immunologic_signatures	GSE45365_CD8A_DC_VS_CD11B_DC_IFNAR_KO_UP	194	3	0.172807	0.492481	EVI5:GLT8D1:GPM6A	http://www.gsea-msigdb.org/gsea/msigdb/cards/GSE45365_CD8A_DC_VS_CD11B_DC_IFNAR_KO_UP
SCZ	Immunologic_signatures	GSE17974_CTRL_VS_ACT_IL4_AND_ANTI_IL12_12H_CD4_TCELL_DN	194	3	0.172807	0.492481	CDK2AP1:TP53BP1:PSMA4	http://www.gsea-msigdb.org/gsea/msigdb/cards/GSE17974_CTRL_VS_ACT_IL4_AND_ANTI_IL12_12H_CD4_TCELL_DN
SCZ	Immunologic_signatures	GSE27859_MACROPHAGE_VS_CD11C_INT_F480_INT_DC_DN	194	3	0.172807	0.492481	PRMT7:SFMBT1:LSM1	http://www.gsea-msigdb.org/gsea/msigdb/cards/GSE27859_MACROPHAGE_VS_CD11C_INT_F480_INT_DC_DN
SCZ	Immunologic_signatures	GSE8921_UNSTIM_0H_VS_TLR1_2_STIM_MONOCYTE_3H_UP	194	3	0.172807	0.492481	MLXIP:PRMT7:TMEM110	http://www.gsea-msigdb.org/gsea/msigdb/cards/GSE8921_UNSTIM_0H_VS_TLR1_2_STIM_MONOCYTE_3H_UP
SCZ	Immunologic_signatures	GSE24634_IL4_VS_CTRL_TREATED_NAIVE_CD4_TCELL_DAY5_UP	194	3	0.172807	0.492481	NAGA:NT5DC2:MSRA	http://www.gsea-msigdb.org/gsea/msigdb/cards/GSE24634_IL4_VS_CTRL_TREATED_NAIVE_CD4_TCELL_DAY5_UP
SCZ	Immunologic_signatures	GSE34156_NOD2_LIGAND_VS_TLR1_TLR2_LIGAND_6H_TREATED_MONOCYTE_UP	194	3	0.172807	0.492481	FES:RFX2:CD47	http://www.gsea-msigdb.org/gsea/msigdb/cards/GSE34156_NOD2_LIGAND_VS_TLR1_TLR2_LIGAND_6H_TREATED_MONOCYTE_UP
SCZ	Immunologic_signatures	GSE45365_WT_VS_IFNAR_KO_CD8A_DC_MCMV_INFECTION_UP	194	3	0.172807	0.492481	RERE:MAP7D1:GATAD2A	http://www.gsea-msigdb.org/gsea/msigdb/cards/GSE45365_WT_VS_IFNAR_KO_CD8A_DC_MCMV_INFECTION_UP
SCZ	Immunologic_signatures	GSE2585_THYMIC_DC_VS_THYMIC_MACROPHAGE_DN	194	3	0.172807	0.492481	SMG6:HIST1H3G:MAD1L1	http://www.gsea-msigdb.org/gsea/msigdb/cards/GSE2585_THYMIC_DC_VS_THYMIC_MACROPHAGE_DN
SCZ	Immunologic_signatures	GSE17301_IFNA2_VS_IFNA5_STIM_ACD3_ACD28_ACT_CD8_TCELL_UP	194	3	0.172807	0.492481	RERE:IRF3:PRSS16	http://www.gsea-msigdb.org/gsea/msigdb/cards/GSE17301_IFNA2_VS_IFNA5_STIM_ACD3_ACD28_ACT_CD8_TCELL_UP
SCZ	Immunologic_signatures	GSE29164_DAY3_VS_DAY7_CD8_TCELL_AND_IL12_TREATED_MELANOMA_DN	194	3	0.172807	0.492481	PACSIN3:TNFRSF13C:ITPR3	http://www.gsea-msigdb.org/gsea/msigdb/cards/GSE29164_DAY3_VS_DAY7_CD8_TCELL_AND_IL12_TREATED_MELANOMA_DN
SCZ	Immunologic_signatures	GSE22886_IGA_VS_IGM_MEMORY_BCELL_DN	194	3	0.172807	0.492481	TP53BP1:YPEL1:GPM6A	http://www.gsea-msigdb.org/gsea/msigdb/cards/GSE22886_IGA_VS_IGM_MEMORY_BCELL_DN
SCZ	Immunologic_signatures	GSE21063_WT_VS_NFATC1_KO_16H_ANTI_IGM_STIM_BCELL_UP	194	3	0.172807	0.492481	CORO7:BRD1:ITPR3	http://www.gsea-msigdb.org/gsea/msigdb/cards/GSE21063_WT_VS_NFATC1_KO_16H_ANTI_IGM_STIM_BCELL_UP
SCZ	Immunologic_signatures	GSE20484_MCSG_VS_CXCL4_MONOCYTE_DERIVED_MACROPHAGE_UP	194	3	0.172807	0.492481	PRRG2:BTN3A2:WDR46	http://www.gsea-msigdb.org/gsea/msigdb/cards/GSE20484_MCSG_VS_CXCL4_MONOCYTE_DERIVED_MACROPHAGE_UP
SCZ	Immunologic_signatures	GSE24634_IL4_VS_CTRL_TREATED_NAIVE_CD4_TCELL_DAY10_DN	194	3	0.172807	0.492481	SERPING1:ALAS1:BAK1	http://www.gsea-msigdb.org/gsea/msigdb/cards/GSE24634_IL4_VS_CTRL_TREATED_NAIVE_CD4_TCELL_DAY10_DN
SCZ	Immunologic_signatures	GSE3982_DC_VS_TH2_DN	194	3	0.172807	0.492481	CHRNB4:ANKRD11:ADAM22	http://www.gsea-msigdb.org/gsea/msigdb/cards/GSE3982_DC_VS_TH2_DN
SCZ	Immunologic_signatures	GSE21033_CTRL_VS_POLYIC_STIM_DC_3H_DN	194	3	0.172807	0.492481	CCDC92:ACTR5:LSM1	http://www.gsea-msigdb.org/gsea/msigdb/cards/GSE21033_CTRL_VS_POLYIC_STIM_DC_3H_DN
SCZ	Immunologic_signatures	GSE6674_CPG_VS_CPG_AND_ANTI_IGM_STIM_BCELL_UP	194	3	0.172807	0.492481	PSMA4:GLT8D1:NUDT1	http://www.gsea-msigdb.org/gsea/msigdb/cards/GSE6674_CPG_VS_CPG_AND_ANTI_IGM_STIM_BCELL_UP
SCZ	Immunologic_signatures	GSE42021_CD24INT_TREG_VS_CD24INT_TCONV_THYMUS_DN	194	3	0.172807	0.492481	NRGN:IRF3:WDR55	http://www.gsea-msigdb.org/gsea/msigdb/cards/GSE42021_CD24INT_TREG_VS_CD24INT_TCONV_THYMUS_DN
SCZ	Immunologic_signatures	GSE33292_DN3_THYMOCYTE_VS_TCF1_KO_TCELL_LYMPHOMA_UP	194	3	0.172807	0.492481	FURIN:PPP1R16B:GABBR1	http://www.gsea-msigdb.org/gsea/msigdb/cards/GSE33292_DN3_THYMOCYTE_VS_TCF1_KO_TCELL_LYMPHOMA_UP
SCZ	Immunologic_signatures	GSE24574_BCL6_HIGH_TFH_VS_NAIVE_CD4_TCELL_UP	194	3	0.172807	0.492481	IRF3:ITIH4:TKT	http://www.gsea-msigdb.org/gsea/msigdb/cards/GSE24574_BCL6_HIGH_TFH_VS_NAIVE_CD4_TCELL_UP
SCZ	Immunologic_signatures	GSE39556_UNTREATED_VS_3H_POLYIC_INJ_MOUSE_CD8A_DC_DN	194	3	0.172807	0.492481	SERPING1:MLXIP:TKT	http://www.gsea-msigdb.org/gsea/msigdb/cards/GSE39556_UNTREATED_VS_3H_POLYIC_INJ_MOUSE_CD8A_DC_DN
SCZ	Immunologic_signatures	GSE37416_0H_VS_6H_F_TULARENSIS_LVS_NEUTROPHIL_UP	194	3	0.172807	0.492481	EVI5:TSPAN2:INO80E	http://www.gsea-msigdb.org/gsea/msigdb/cards/GSE37416_0H_VS_6H_F_TULARENSIS_LVS_NEUTROPHIL_UP
SCZ	Immunologic_signatures	GSE19401_UNSTIM_VS_RETINOIC_ACID_STIM_FOLLICULAR_DC_UP	194	3	0.172807	0.492481	NRGN:FURIN:CORO1A	http://www.gsea-msigdb.org/gsea/msigdb/cards/GSE19401_UNSTIM_VS_RETINOIC_ACID_STIM_FOLLICULAR_DC_UP
SCZ	Immunologic_signatures	GSE12845_IGD_NEG_BLOOD_VS_PRE_GC_TONSIL_BCELL_UP	194	3	0.172807	0.492481	AKT3:CORO7:FAM114A2	http://www.gsea-msigdb.org/gsea/msigdb/cards/GSE12845_IGD_NEG_BLOOD_VS_PRE_GC_TONSIL_BCELL_UP
SCZ	Immunologic_signatures	GSE3982_EOSINOPHIL_VS_EFF_MEMORY_CD4_TCELL_DN	194	3	0.172807	0.492481	TMEM180:GPM6A:ITPR3	http://www.gsea-msigdb.org/gsea/msigdb/cards/GSE3982_EOSINOPHIL_VS_EFF_MEMORY_CD4_TCELL_DN
SCZ	Immunologic_signatures	GSE360_DC_VS_MAC_B_MALAYI_LOW_DOSE_DN	194	3	0.172807	0.492481	PSMA4:RFX2:TRIM27	http://www.gsea-msigdb.org/gsea/msigdb/cards/GSE360_DC_VS_MAC_B_MALAYI_LOW_DOSE_DN
SCZ	Immunologic_signatures	GSE40493_BCL6_KO_VS_WT_TREG_UP	194	3	0.172807	0.492481	SUFU:PCGF3:PTK2B	http://www.gsea-msigdb.org/gsea/msigdb/cards/GSE40493_BCL6_KO_VS_WT_TREG_UP
SCZ	Immunologic_signatures	GSE17322_CD103_POS_VS_CD11B_HIGH_LUNG_DC_UP	194	3	0.172807	0.492481	ZFYVE21:SNX8:NRBP2	http://www.gsea-msigdb.org/gsea/msigdb/cards/GSE17322_CD103_POS_VS_CD11B_HIGH_LUNG_DC_UP
SCZ	Immunologic_signatures	GSE7509_FCGRIIB_VS_TNFA_IL1B_IL6_PGE_STIM_DC_UP	194	3	0.172807	0.492481	ZNF664:PRMT7:PPP3R1	http://www.gsea-msigdb.org/gsea/msigdb/cards/GSE7509_FCGRIIB_VS_TNFA_IL1B_IL6_PGE_STIM_DC_UP
SCZ	Immunologic_signatures	GSE29618_PRE_VS_DAY7_POST_TIV_FLU_VACCINE_PDC_UP	194	3	0.172807	0.492481	SMG6:DOT1L:RASIP1	http://www.gsea-msigdb.org/gsea/msigdb/cards/GSE29618_PRE_VS_DAY7_POST_TIV_FLU_VACCINE_PDC_UP
SCZ	Immunologic_signatures	GSE43260_BTLA_POS_VS_NEG_INTRATUMORAL_CD8_TCELL_DN	194	3	0.172807	0.492481	EVI5:SNX19:SPG7	http://www.gsea-msigdb.org/gsea/msigdb/cards/GSE43260_BTLA_POS_VS_NEG_INTRATUMORAL_CD8_TCELL_DN
SCZ	Immunologic_signatures	GSE41176_UNSTIM_VS_ANTI_IGM_STIM_TAK1_KO_BCELL_3H_DN	194	3	0.172807	0.492481	CYP17A1:HAPLN4:TSSK6	http://www.gsea-msigdb.org/gsea/msigdb/cards/GSE41176_UNSTIM_VS_ANTI_IGM_STIM_TAK1_KO_BCELL_3H_DN
SCZ	Immunologic_signatures	GSE20715_0H_VS_24H_OZONE_TLR4_KO_LUNG_UP	194	3	0.172807	0.492481	RERE:BCL11B:SPATS2L	http://www.gsea-msigdb.org/gsea/msigdb/cards/GSE20715_0H_VS_24H_OZONE_TLR4_KO_LUNG_UP
SCZ	Immunologic_signatures	GSE33425_CD161_HIGH_VS_INT_CD8_TCELL_UP	194	3	0.172807	0.492481	KLC1:IRF3:SND1	http://www.gsea-msigdb.org/gsea/msigdb/cards/GSE33425_CD161_HIGH_VS_INT_CD8_TCELL_UP
SCZ	Immunologic_signatures	GSE24634_TREG_VS_TCONV_POST_DAY10_IL4_CONVERSION_UP	194	3	0.172807	0.492481	SPATS2L:CUL3:CRELD2	http://www.gsea-msigdb.org/gsea/msigdb/cards/GSE24634_TREG_VS_TCONV_POST_DAY10_IL4_CONVERSION_UP
SCZ	Immunologic_signatures	GSE39556_CD8A_DC_VS_NK_CELL_MOUSE_3H_POST_POLYIC_INJ_DN	194	3	0.172807	0.492481	EVI5:PPP1R16B:GABBR1	http://www.gsea-msigdb.org/gsea/msigdb/cards/GSE39556_CD8A_DC_VS_NK_CELL_MOUSE_3H_POST_POLYIC_INJ_DN
SCZ	Immunologic_signatures	GSE10273_HIGH_VS_LOW_IL7_TREATED_IRF4_8_NULL_PRE_BCELL_DN	195	3	0.174621	0.492481	AKT3:YPEL3:ITPR3	http://www.gsea-msigdb.org/gsea/msigdb/cards/GSE10273_HIGH_VS_LOW_IL7_TREATED_IRF4_8_NULL_PRE_BCELL_DN
SCZ	Immunologic_signatures	GSE33292_DN3_THYMOCYTE_VS_TCELL_LYMPHOMA_FROM_TCF1_KO_DN	195	3	0.174621	0.492481	MLXIP:ZCCHC14:BRD1	http://www.gsea-msigdb.org/gsea/msigdb/cards/GSE33292_DN3_THYMOCYTE_VS_TCELL_LYMPHOMA_FROM_TCF1_KO_DN
SCZ	Immunologic_signatures	GSE33162_HDAC3_KO_VS_HDAC3_KO_4H_LPS_STIM_MACROPHAGE_UP	195	3	0.174621	0.492481	SLC39A1:MLXIP:TP53BP1	http://www.gsea-msigdb.org/gsea/msigdb/cards/GSE33162_HDAC3_KO_VS_HDAC3_KO_4H_LPS_STIM_MACROPHAGE_UP
SCZ	Immunologic_signatures	GSE6259_DEC205_POS_DC_VS_CD4_TCELL_DN	195	3	0.174621	0.492481	WDR82:GNL3:GPM6A	http://www.gsea-msigdb.org/gsea/msigdb/cards/GSE6259_DEC205_POS_DC_VS_CD4_TCELL_DN
SCZ	Immunologic_signatures	GSE27241_CTRL_VS_DIGOXIN_TREATED_RORGT_KO_CD4_TCELL_IN_TH17_POLARIZING_CONDITIONS_UP	195	3	0.174621	0.492481	NT5C2:CHRNB4:ITIH4	http://www.gsea-msigdb.org/gsea/msigdb/cards/GSE27241_CTRL_VS_DIGOXIN_TREATED_RORGT_KO_CD4_TCELL_IN_TH17_POLARIZING_CONDITIONS_UP
SCZ	Immunologic_signatures	GSE22611_NOD2_TRANSDUCED_VS_CTRL_HEK293T_STIMULATED_WITH_MDP_2H_UP	195	3	0.174621	0.492481	NT5C2:CORO7:PPP1R16B	http://www.gsea-msigdb.org/gsea/msigdb/cards/GSE22611_NOD2_TRANSDUCED_VS_CTRL_HEK293T_STIMULATED_WITH_MDP_2H_UP
SCZ	Immunologic_signatures	GSE41867_DAY6_VS_DAY8_LCMV_CLONE13_EFFECTOR_CD8_TCELL_UP	195	3	0.174621	0.492481	NDRG4:GLT8D1:MUSTN1	http://www.gsea-msigdb.org/gsea/msigdb/cards/GSE41867_DAY6_VS_DAY8_LCMV_CLONE13_EFFECTOR_CD8_TCELL_UP
SCZ	Immunologic_signatures	GSE46143_CTRL_VS_LMP2A_TRANSDUCED_CD10_POS_GC_BCELL_UP	195	3	0.174621	0.492481	STAB1:GNL3:PPP2R2B	http://www.gsea-msigdb.org/gsea/msigdb/cards/GSE46143_CTRL_VS_LMP2A_TRANSDUCED_CD10_POS_GC_BCELL_UP
SCZ	Immunologic_signatures	GSE24634_IL4_VS_CTRL_TREATED_NAIVE_CD4_TCELL_DAY3_UP	195	3	0.174621	0.492481	EVI5:NAGA:MSRA	http://www.gsea-msigdb.org/gsea/msigdb/cards/GSE24634_IL4_VS_CTRL_TREATED_NAIVE_CD4_TCELL_DAY3_UP
SCZ	Immunologic_signatures	GSE2770_IL12_AND_TGFB_ACT_VS_ACT_CD4_TCELL_2H_UP	195	3	0.174621	0.492481	SMG6:AP3D1:LEMD2	http://www.gsea-msigdb.org/gsea/msigdb/cards/GSE2770_IL12_AND_TGFB_ACT_VS_ACT_CD4_TCELL_2H_UP
SCZ	Immunologic_signatures	GSE17721_LPS_VS_CPG_0.5H_BMDC_UP	195	3	0.174621	0.492481	GNL3:TKT:PRSS16	http://www.gsea-msigdb.org/gsea/msigdb/cards/GSE17721_LPS_VS_CPG_0.5H_BMDC_UP
SCZ	Immunologic_signatures	GSE37416_0H_VS_3H_F_TULARENSIS_LVS_NEUTROPHIL_UP	195	3	0.174621	0.492481	FES:INO80E:YPEL3	http://www.gsea-msigdb.org/gsea/msigdb/cards/GSE37416_0H_VS_3H_F_TULARENSIS_LVS_NEUTROPHIL_UP
SCZ	Immunologic_signatures	GSE2770_IL12_ACT_VS_ACT_CD4_TCELL_48H_UP	195	3	0.174621	0.492481	CNNM2:GNL3:SND1	http://www.gsea-msigdb.org/gsea/msigdb/cards/GSE2770_IL12_ACT_VS_ACT_CD4_TCELL_48H_UP
SCZ	Immunologic_signatures	GSE2405_S_AUREUS_VS_A_PHAGOCYTOPHILUM_NEUTROPHIL_UP	195	3	0.174621	0.492481	UBD:TFAP2B:LY6H	http://www.gsea-msigdb.org/gsea/msigdb/cards/GSE2405_S_AUREUS_VS_A_PHAGOCYTOPHILUM_NEUTROPHIL_UP
SCZ	Immunologic_signatures	GSE22601_DOUBLE_POSITIVE_VS_CD8_SINGLE_POSITIVE_THYMOCYTE_DN	195	3	0.174621	0.492481	CDK2AP1:ZBTB22:NUDT1	http://www.gsea-msigdb.org/gsea/msigdb/cards/GSE22601_DOUBLE_POSITIVE_VS_CD8_SINGLE_POSITIVE_THYMOCYTE_DN
SCZ	Immunologic_signatures	GSE17721_0.5H_VS_24H_LPS_BMDC_UP	195	3	0.174621	0.492481	CORO1A:NDRG4:TKT	http://www.gsea-msigdb.org/gsea/msigdb/cards/GSE17721_0.5H_VS_24H_LPS_BMDC_UP
SCZ	Immunologic_signatures	GSE22886_NAIVE_CD4_TCELL_VS_12H_ACT_TH2_UP	195	3	0.174621	0.492481	SPG7:ZBTB22:ITPR3	http://www.gsea-msigdb.org/gsea/msigdb/cards/GSE22886_NAIVE_CD4_TCELL_VS_12H_ACT_TH2_UP
SCZ	Immunologic_signatures	GSE26669_CD4_VS_CD8_TCELL_IN_MLR_COSTIM_BLOCK_DN	195	3	0.174621	0.492481	PLEKHO1:VSIG2:RAI1	http://www.gsea-msigdb.org/gsea/msigdb/cards/GSE26669_CD4_VS_CD8_TCELL_IN_MLR_COSTIM_BLOCK_DN
SCZ	Immunologic_signatures	GSE17721_0.5H_VS_4H_LPS_BMDC_DN	195	3	0.174621	0.492481	ARTN:PITPNM2:BCL11B	http://www.gsea-msigdb.org/gsea/msigdb/cards/GSE17721_0.5H_VS_4H_LPS_BMDC_DN
SCZ	Immunologic_signatures	GSE22443_IL2_VS_IL12_TREATED_ACT_CD8_TCELL_UP	195	3	0.174621	0.492481	SDCCAG8:NRGN:MAD1L1	http://www.gsea-msigdb.org/gsea/msigdb/cards/GSE22443_IL2_VS_IL12_TREATED_ACT_CD8_TCELL_UP
SCZ	Immunologic_signatures	GSE360_CTRL_VS_T_GONDII_DC_DN	195	3	0.174621	0.492481	SERPING1:PPP1R16B:KIFC1	http://www.gsea-msigdb.org/gsea/msigdb/cards/GSE360_CTRL_VS_T_GONDII_DC_DN
SCZ	Immunologic_signatures	GSE22935_WT_VS_MYD88_KO_MACROPHAGE_48H_MBOVIS_BCG_STIM_DN	195	3	0.174621	0.492481	KLF6:WDR82:KIFC1	http://www.gsea-msigdb.org/gsea/msigdb/cards/GSE22935_WT_VS_MYD88_KO_MACROPHAGE_48H_MBOVIS_BCG_STIM_DN
SCZ	Immunologic_signatures	GSE22611_NOD2_VS_CTRL_TRANSDUCED_HEK293T_CELL_DN	195	3	0.174621	0.492481	FURIN:CORO1A:TKT	http://www.gsea-msigdb.org/gsea/msigdb/cards/GSE22611_NOD2_VS_CTRL_TRANSDUCED_HEK293T_CELL_DN
SCZ	Immunologic_signatures	GSE17721_CTRL_VS_PAM3CSK4_1H_BMDC_UP	195	3	0.174621	0.492481	CORO1A:NDUFA13:BAK1	http://www.gsea-msigdb.org/gsea/msigdb/cards/GSE17721_CTRL_VS_PAM3CSK4_1H_BMDC_UP
SCZ	Immunologic_signatures	GSE13485_DAY1_VS_DAY3_YF17D_VACCINE_PBMC_DN	195	3	0.174621	0.492481	NT5C2:SERPING1:CTNND1	http://www.gsea-msigdb.org/gsea/msigdb/cards/GSE13485_DAY1_VS_DAY3_YF17D_VACCINE_PBMC_DN
SCZ	Immunologic_signatures	GSE29618_PRE_VS_DAY7_POST_TIV_FLU_VACCINE_MDC_DN	195	3	0.174621	0.492481	SLC39A1:RXRB:ADAP1	http://www.gsea-msigdb.org/gsea/msigdb/cards/GSE29618_PRE_VS_DAY7_POST_TIV_FLU_VACCINE_MDC_DN
SCZ	Immunologic_signatures	GSE3039_ALPHAALPHA_VS_ALPHABETA_CD8_TCELL_DN	195	3	0.174621	0.492481	TSPAN2:TNFRSF13C:FAM109B	http://www.gsea-msigdb.org/gsea/msigdb/cards/GSE3039_ALPHAALPHA_VS_ALPHABETA_CD8_TCELL_DN
SCZ	Immunologic_signatures	GSE24142_DN2_VS_DN3_THYMOCYTE_ADULT_UP	195	3	0.174621	0.492481	NRGN:ZMAT2:MSRA	http://www.gsea-msigdb.org/gsea/msigdb/cards/GSE24142_DN2_VS_DN3_THYMOCYTE_ADULT_UP
SCZ	Immunologic_signatures	GSE35685_CD34POS_CD38NEG_VS_CD34POS_CD10NEG_CD62LPOS_BONE_MARROW_DN	195	3	0.174621	0.492481	RAI1:WDR46:BAK1	http://www.gsea-msigdb.org/gsea/msigdb/cards/GSE35685_CD34POS_CD38NEG_VS_CD34POS_CD10NEG_CD62LPOS_BONE_MARROW_DN
SCZ	Immunologic_signatures	GSE22501_PERIPHERAL_BLOOD_VS_CORD_BLOOD_TREG_UP	195	3	0.174621	0.492481	GPM6A:ZNF165:ITPR3	http://www.gsea-msigdb.org/gsea/msigdb/cards/GSE22501_PERIPHERAL_BLOOD_VS_CORD_BLOOD_TREG_UP
SCZ	Immunologic_signatures	GSE16266_CTRL_VS_LPS_STIM_MEF_DN	195	3	0.174621	0.492481	HIP1R:TNFRSF13C:FAM109B	http://www.gsea-msigdb.org/gsea/msigdb/cards/GSE16266_CTRL_VS_LPS_STIM_MEF_DN
SCZ	Immunologic_signatures	GSE30083_SP1_VS_SP2_THYMOCYTE_UP	195	3	0.174621	0.492481	PLEKHO1:AS3MT:UBD	http://www.gsea-msigdb.org/gsea/msigdb/cards/GSE30083_SP1_VS_SP2_THYMOCYTE_UP
SCZ	Immunologic_signatures	GSE22886_IGM_MEMORY_BCELL_VS_BM_PLASMA_CELL_UP	195	3	0.174621	0.492481	CORO1A:PPP1R16B:GABBR1	http://www.gsea-msigdb.org/gsea/msigdb/cards/GSE22886_IGM_MEMORY_BCELL_VS_BM_PLASMA_CELL_UP
SCZ	Immunologic_signatures	GSE8835_CD4_VS_CD8_TCELL_DN	195	3	0.174621	0.492481	CCDC92:BCL11B:FUT2	http://www.gsea-msigdb.org/gsea/msigdb/cards/GSE8835_CD4_VS_CD8_TCELL_DN
SCZ	Immunologic_signatures	GSE17301_ACD3_ACD28_VS_ACD3_ACD28_AND_IFNA2_STIM_CD8_TCELL_UP	195	3	0.174621	0.492481	PSMA4:DPEP1:ALG12	http://www.gsea-msigdb.org/gsea/msigdb/cards/GSE17301_ACD3_ACD28_VS_ACD3_ACD28_AND_IFNA2_STIM_CD8_TCELL_UP
SCZ	Immunologic_signatures	GSE9037_CTRL_VS_LPS_1H_STIM_BMDM_DN	195	3	0.174621	0.492481	CORO1A:CUL3:GNL3	http://www.gsea-msigdb.org/gsea/msigdb/cards/GSE9037_CTRL_VS_LPS_1H_STIM_BMDM_DN
SCZ	Immunologic_signatures	GSE22229_RENAL_TRANSPLANT_VS_HEALTHY_PBMC_DN	195	3	0.174621	0.492481	TMEM180:RAI1:FAM109B	http://www.gsea-msigdb.org/gsea/msigdb/cards/GSE22229_RENAL_TRANSPLANT_VS_HEALTHY_PBMC_DN
SCZ	Immunologic_signatures	GSE41176_WT_VS_TAK1_KO_ANTI_IGM_STIM_BCELL_3H_UP	195	3	0.174621	0.492481	RAI1:NKAPL:ADAM22	http://www.gsea-msigdb.org/gsea/msigdb/cards/GSE41176_WT_VS_TAK1_KO_ANTI_IGM_STIM_BCELL_3H_UP
SCZ	Immunologic_signatures	GSE29618_LAIV_VS_TIV_FLU_VACCINE_DAY7_PDC_UP	195	3	0.174621	0.492481	ANKRD11:ADAM22:SND1	http://www.gsea-msigdb.org/gsea/msigdb/cards/GSE29618_LAIV_VS_TIV_FLU_VACCINE_DAY7_PDC_UP
SCZ	Immunologic_signatures	GSE5099_UNSTIM_VS_MCSF_TREATED_MONOCYTE_DAY7_DN	195	3	0.174621	0.492481	KLF6:TMEM180:LY6H	http://www.gsea-msigdb.org/gsea/msigdb/cards/GSE5099_UNSTIM_VS_MCSF_TREATED_MONOCYTE_DAY7_DN
SCZ	Immunologic_signatures	GSE22025_TGFB1_VS_TGFB1_AND_PROGESTERONE_TREATED_CD4_TCELL_DN	195	3	0.174621	0.492481	NMB:FURIN:GPM6A	http://www.gsea-msigdb.org/gsea/msigdb/cards/GSE22025_TGFB1_VS_TGFB1_AND_PROGESTERONE_TREATED_CD4_TCELL_DN
SCZ	Immunologic_signatures	GSE41176_WT_VS_TAK1_KO_UNSTIM_BCELL_DN	195	3	0.174621	0.492481	CYP17A1:SYT12:ITIH1	http://www.gsea-msigdb.org/gsea/msigdb/cards/GSE41176_WT_VS_TAK1_KO_UNSTIM_BCELL_DN
SCZ	Immunologic_signatures	GSE40274_XBP1_VS_FOXP3_AND_XBP1_TRANSDUCED_ACTIVATED_CD4_TCELL_DN	195	3	0.174621	0.492481	NRGN:CDK2AP1:RAI1	http://www.gsea-msigdb.org/gsea/msigdb/cards/GSE40274_XBP1_VS_FOXP3_AND_XBP1_TRANSDUCED_ACTIVATED_CD4_TCELL_DN
SCZ	Immunologic_signatures	GSE7764_NKCELL_VS_SPLENOCYTE_DN	195	3	0.174621	0.492481	PLEKHO1:YPEL3:SNX8	http://www.gsea-msigdb.org/gsea/msigdb/cards/GSE7764_NKCELL_VS_SPLENOCYTE_DN
SCZ	Immunologic_signatures	GSE2826_WT_VS_BTK_KO_BCELL_UP	195	3	0.174621	0.492481	RBM26:RASIP1:IRF3	http://www.gsea-msigdb.org/gsea/msigdb/cards/GSE2826_WT_VS_BTK_KO_BCELL_UP
SCZ	Immunologic_signatures	GSE15735_CTRL_VS_HDAC_INHIBITOR_TREATED_CD4_TCELL_2H_DN	195	3	0.174621	0.492481	PLEKHO1:GATAD2A:TKT	http://www.gsea-msigdb.org/gsea/msigdb/cards/GSE15735_CTRL_VS_HDAC_INHIBITOR_TREATED_CD4_TCELL_2H_DN
SCZ	Immunologic_signatures	GSE7460_FOXP3_MUT_VS_WT_ACT_WITH_TGFB_TCONV_UP	195	3	0.174621	0.492481	PQLC1:PPP1R16B:PRSS16	http://www.gsea-msigdb.org/gsea/msigdb/cards/GSE7460_FOXP3_MUT_VS_WT_ACT_WITH_TGFB_TCONV_UP
SCZ	Immunologic_signatures	GSE37533_PPARG2_FOXP3_VS_FOXP3_TRANSDUCED_CD4_TCELL_UP	195	3	0.174621	0.492481	CUL3:NT5DC2:NDUFA2	http://www.gsea-msigdb.org/gsea/msigdb/cards/GSE37533_PPARG2_FOXP3_VS_FOXP3_TRANSDUCED_CD4_TCELL_UP
SCZ	Immunologic_signatures	GSE13485_DAY1_VS_DAY7_YF17D_VACCINE_PBMC_DN	195	3	0.174621	0.492481	SERPING1:PSMA4:SPATS2L	http://www.gsea-msigdb.org/gsea/msigdb/cards/GSE13485_DAY1_VS_DAY7_YF17D_VACCINE_PBMC_DN
SCZ	Immunologic_signatures	GSE29949_MICROGLIA_VS_DC_BRAIN_DN	195	3	0.174621	0.492481	CACNB2:SERPING1:PCNX	http://www.gsea-msigdb.org/gsea/msigdb/cards/GSE29949_MICROGLIA_VS_DC_BRAIN_DN
SCZ	Immunologic_signatures	GSE14769_40MIN_VS_360MIN_LPS_BMDM_DN	195	3	0.174621	0.492481	DOT1L:CACNA1D:LEMD2	http://www.gsea-msigdb.org/gsea/msigdb/cards/GSE14769_40MIN_VS_360MIN_LPS_BMDM_DN
SCZ	Immunologic_signatures	GSE4811_CLASSSICALY_ACTIVATED_VS_TYPE_2_ACTIVATED_MACROPHAGE_UP	195	3	0.174621	0.492481	GATAD2B:CPEB1:FES	http://www.gsea-msigdb.org/gsea/msigdb/cards/GSE4811_CLASSSICALY_ACTIVATED_VS_TYPE_2_ACTIVATED_MACROPHAGE_UP
SCZ	Immunologic_signatures	GSE3039_ALPHAALPHA_CD8_TCELL_VS_B2_BCELL_UP	195	3	0.174621	0.492481	PABPC1L:MAN2A1:SND1	http://www.gsea-msigdb.org/gsea/msigdb/cards/GSE3039_ALPHAALPHA_CD8_TCELL_VS_B2_BCELL_UP
SCZ	Immunologic_signatures	GSE19923_WT_VS_E2A_KO_DP_THYMOCYTE_DN	195	3	0.174621	0.492481	NT5C2:ZSCAN12:SND1	http://www.gsea-msigdb.org/gsea/msigdb/cards/GSE19923_WT_VS_E2A_KO_DP_THYMOCYTE_DN
SCZ	Immunologic_signatures	GSE46242_CTRL_VS_EGR2_DELETED_ANERGIC_TH1_CD4_TCELL_UP	195	3	0.174621	0.492481	SERPING1:SFMBT1:CD47	http://www.gsea-msigdb.org/gsea/msigdb/cards/GSE46242_CTRL_VS_EGR2_DELETED_ANERGIC_TH1_CD4_TCELL_UP
SCZ	Immunologic_signatures	GSE23114_PERITONEAL_CAVITY_B1A_BCELL_VS_SPLEEN_BCELL_IN_SLE2C1_MOUSE_UP	195	3	0.174621	0.492481	PCNX:CORO1A:IRF3	http://www.gsea-msigdb.org/gsea/msigdb/cards/GSE23114_PERITONEAL_CAVITY_B1A_BCELL_VS_SPLEEN_BCELL_IN_SLE2C1_MOUSE_UP
SCZ	Immunologic_signatures	GSE11924_TFH_VS_TH1_CD4_TCELL_UP	195	3	0.174621	0.492481	SUFU:ARPC3:CORO1A	http://www.gsea-msigdb.org/gsea/msigdb/cards/GSE11924_TFH_VS_TH1_CD4_TCELL_UP
SCZ	Immunologic_signatures	GSE17974_1H_VS_72H_UNTREATED_IN_VITRO_CD4_TCELL_UP	195	3	0.174621	0.492481	CUL3:CACNA1I:ZNF165	http://www.gsea-msigdb.org/gsea/msigdb/cards/GSE17974_1H_VS_72H_UNTREATED_IN_VITRO_CD4_TCELL_UP
SCZ	Immunologic_signatures	GSE11864_UNTREATED_VS_CSF1_IFNG_PAM3CYS_IN_MAC_DN	195	3	0.174621	0.492481	PLEKHO1:AKT3:SPATS2L	http://www.gsea-msigdb.org/gsea/msigdb/cards/GSE11864_UNTREATED_VS_CSF1_IFNG_PAM3CYS_IN_MAC_DN
SCZ	Immunologic_signatures	GSE17580_UNINFECTED_VS_S_MANSONI_INF_TREG_UP	195	3	0.174621	0.492481	ABCB9:GRIN2A:RASIP1	http://www.gsea-msigdb.org/gsea/msigdb/cards/GSE17580_UNINFECTED_VS_S_MANSONI_INF_TREG_UP
SCZ	Immunologic_signatures	GSE33424_CD161_HIGH_VS_INT_CD8_TCELL_DN	195	3	0.174621	0.492481	NDUFA2:ZSCAN12:NUDT1	http://www.gsea-msigdb.org/gsea/msigdb/cards/GSE33424_CD161_HIGH_VS_INT_CD8_TCELL_DN
SCZ	Immunologic_signatures	GSE22886_NAIVE_TCELL_VS_NKCELL_DN	195	3	0.174621	0.492481	NCAM1:FURIN:YPEL1	http://www.gsea-msigdb.org/gsea/msigdb/cards/GSE22886_NAIVE_TCELL_VS_NKCELL_DN
SCZ	Immunologic_signatures	GSE19401_PAM2CSK4_VS_RETINOIC_ACID_STIM_FOLLICULAR_DC_UP	195	3	0.174621	0.492481	CTNND1:RBM26:IRF3	http://www.gsea-msigdb.org/gsea/msigdb/cards/GSE19401_PAM2CSK4_VS_RETINOIC_ACID_STIM_FOLLICULAR_DC_UP
SCZ	Immunologic_signatures	GSE32423_MEMORY_VS_NAIVE_CD8_TCELL_UP	195	3	0.174621	0.492481	CORO7:ADAP1:SNX8	http://www.gsea-msigdb.org/gsea/msigdb/cards/GSE32423_MEMORY_VS_NAIVE_CD8_TCELL_UP
SCZ	Immunologic_signatures	GSE360_HIGH_VS_LOW_DOSE_B_MALAYI_DC_UP	195	3	0.174621	0.492481	PSMA4:CYP2D6:CACNA1D	http://www.gsea-msigdb.org/gsea/msigdb/cards/GSE360_HIGH_VS_LOW_DOSE_B_MALAYI_DC_UP
SCZ	Immunologic_signatures	GSE13485_DAY7_VS_DAY21_YF17D_VACCINE_PBMC_UP	195	3	0.174621	0.492481	SERPING1:CORO7:SPATS2L	http://www.gsea-msigdb.org/gsea/msigdb/cards/GSE13485_DAY7_VS_DAY21_YF17D_VACCINE_PBMC_UP
SCZ	Immunologic_signatures	GSE28726_NAIVE_VS_ACTIVATED_VA24NEG_NKTCELL_UP	195	3	0.174621	0.492481	EVI5:CDK2AP1:SRR	http://www.gsea-msigdb.org/gsea/msigdb/cards/GSE28726_NAIVE_VS_ACTIVATED_VA24NEG_NKTCELL_UP
SCZ	Immunologic_signatures	GSE19401_UNSTIM_VS_PAM2CSK4_STIM_FOLLICULAR_DC_DN	195	3	0.174621	0.492481	NT5C2:CD47:PTK2B	http://www.gsea-msigdb.org/gsea/msigdb/cards/GSE19401_UNSTIM_VS_PAM2CSK4_STIM_FOLLICULAR_DC_DN
SCZ	Immunologic_signatures	GSE31082_DP_VS_CD4_SP_THYMOCYTE_DN	195	3	0.174621	0.492481	RERE:AKT3:PTK2B	http://www.gsea-msigdb.org/gsea/msigdb/cards/GSE31082_DP_VS_CD4_SP_THYMOCYTE_DN
SCZ	Immunologic_signatures	GSE3982_DC_VS_MAC_LPS_STIM_DN	195	3	0.174621	0.492481	GRIN2A:TMEM110:MSRA	http://www.gsea-msigdb.org/gsea/msigdb/cards/GSE3982_DC_VS_MAC_LPS_STIM_DN
SCZ	Immunologic_signatures	GSE17721_CPG_VS_GARDIQUIMOD_12H_BMDC_UP	195	3	0.174621	0.492481	TLR9:TLR9:MUSTN1:UBD	http://www.gsea-msigdb.org/gsea/msigdb/cards/GSE17721_CPG_VS_GARDIQUIMOD_12H_BMDC_UP
SCZ	Immunologic_signatures	GSE27786_LSK_VS_ERYTHROBLAST_DN	196	3	0.17644	0.492481	FAM109B:CACNA1D:ZMAT2	http://www.gsea-msigdb.org/gsea/msigdb/cards/GSE27786_LSK_VS_ERYTHROBLAST_DN
SCZ	Immunologic_signatures	GSE42724_NAIVE_VS_B1_BCELL_UP	196	3	0.17644	0.492481	PSMA4:MUSTN1:MAN2A1	http://www.gsea-msigdb.org/gsea/msigdb/cards/GSE42724_NAIVE_VS_B1_BCELL_UP
SCZ	Immunologic_signatures	GSE2706_LPS_VS_R848_AND_LPS_8H_STIM_DC_UP	196	3	0.17644	0.492481	NT5C2:MUSTN1:TMEM110	http://www.gsea-msigdb.org/gsea/msigdb/cards/GSE2706_LPS_VS_R848_AND_LPS_8H_STIM_DC_UP
SCZ	Immunologic_signatures	GSE42021_TCONV_PLN_VS_TREG_PRECURSORS_THYMUS_UP	196	3	0.17644	0.492481	BAG5:ZCCHC14:EPN2	http://www.gsea-msigdb.org/gsea/msigdb/cards/GSE42021_TCONV_PLN_VS_TREG_PRECURSORS_THYMUS_UP
