## Supplementary tables for "Identifying potential risk genes and pathways for neuropsychiatric and substance use disorders using intermediate molecular mediator information" (part 2 of 3)

### Sheet: Supp_Table_4 (continued)
Supplementary Table 4. Blood MWAS FUMA gene set enrichment results
SCZ	Immunologic_signatures	GSE17721_PAM3CSK4_VS_CPG_12H_BMDC_DN	196	3	0.17644	0.492481	KLF6:TLR9:TLR9:TRIM27	http://www.gsea-msigdb.org/gsea/msigdb/cards/GSE17721_PAM3CSK4_VS_CPG_12H_BMDC_DN
SCZ	Immunologic_signatures	GSE42724_B1_BCELL_VS_PLASMABLAST_UP	196	3	0.17644	0.492481	HIP1R:NDUFA13:SNX8	http://www.gsea-msigdb.org/gsea/msigdb/cards/GSE42724_B1_BCELL_VS_PLASMABLAST_UP
SCZ	Immunologic_signatures	GSE41867_DAY6_EFFECTOR_VS_DAY30_MEMORY_CD8_TCELL_LCMV_ARMSTRONG_UP	196	3	0.17644	0.492481	RERE:SPPL3:RAI1	http://www.gsea-msigdb.org/gsea/msigdb/cards/GSE41867_DAY6_EFFECTOR_VS_DAY30_MEMORY_CD8_TCELL_LCMV_ARMSTRONG_UP
SCZ	Immunologic_signatures	GSE4984_LPS_VS_VEHICLE_CTRL_TREATED_DC_DN	196	3	0.17644	0.492481	SUFU:CCDC92:PPP1R16B	http://www.gsea-msigdb.org/gsea/msigdb/cards/GSE4984_LPS_VS_VEHICLE_CTRL_TREATED_DC_DN
SCZ	Immunologic_signatures	GSE25123_IL4_VS_IL4_AND_ROSIGLITAZONE_STIM_MACROPHAGE_DAY10_UP	196	3	0.17644	0.492481	PPP1R16B:CRELD2:ADAP1	http://www.gsea-msigdb.org/gsea/msigdb/cards/GSE25123_IL4_VS_IL4_AND_ROSIGLITAZONE_STIM_MACROPHAGE_DAY10_UP
SCZ	Immunologic_signatures	GSE42021_CD24LO_TREG_VS_CD24LO_TCONV_THYMUS_DN	196	3	0.17644	0.492481	RERE:FES:BAK1	http://www.gsea-msigdb.org/gsea/msigdb/cards/GSE42021_CD24LO_TREG_VS_CD24LO_TCONV_THYMUS_DN
SCZ	Immunologic_signatures	GSE36476_CTRL_VS_TSST_ACT_40H_MEMORY_CD4_TCELL_YOUNG_DN	196	3	0.17644	0.492481	CDK2AP1:TP53BP1:ALAS1	http://www.gsea-msigdb.org/gsea/msigdb/cards/GSE36476_CTRL_VS_TSST_ACT_40H_MEMORY_CD4_TCELL_YOUNG_DN
SCZ	Immunologic_signatures	GSE24972_WT_VS_IRF8_KO_SPLEEN_FOLLICULAR_BCELL_DN	196	3	0.17644	0.492481	RCOR2:CRELD2:TKT	http://www.gsea-msigdb.org/gsea/msigdb/cards/GSE24972_WT_VS_IRF8_KO_SPLEEN_FOLLICULAR_BCELL_DN
SCZ	Immunologic_signatures	GSE36826_NORMAL_VS_STAPH_AUREUS_INF_IL1R_KO_SKIN_DN	196	3	0.17644	0.492481	ZCCHC14:GLT8D1:PCGF3	http://www.gsea-msigdb.org/gsea/msigdb/cards/GSE36826_NORMAL_VS_STAPH_AUREUS_INF_IL1R_KO_SKIN_DN
SCZ	Immunologic_signatures	GSE16522_ANTI_CD3CD28_STIM_VS_UNSTIM_NAIVE_CD8_TCELL_DN	196	3	0.17644	0.492481	SRR:RASIP1:GPM6A	http://www.gsea-msigdb.org/gsea/msigdb/cards/GSE16522_ANTI_CD3CD28_STIM_VS_UNSTIM_NAIVE_CD8_TCELL_DN
SCZ	Immunologic_signatures	GSE2585_CTEC_VS_THYMIC_MACROPHAGE_UP	196	3	0.17644	0.492481	NCAM1:STAB1:NDUFA2	http://www.gsea-msigdb.org/gsea/msigdb/cards/GSE2585_CTEC_VS_THYMIC_MACROPHAGE_UP
SCZ	Immunologic_signatures	GSE42021_TCONV_PLN_VS_CD24LO_TCONV_THYMUS_UP	196	3	0.17644	0.492481	RFX2:WDR55:ZBTB22	http://www.gsea-msigdb.org/gsea/msigdb/cards/GSE42021_TCONV_PLN_VS_CD24LO_TCONV_THYMUS_UP
SCZ	Immunologic_signatures	GSE42021_TCONV_PLN_VS_CD24INT_TCONV_THYMUS_DN	196	3	0.17644	0.492481	NRGN:CPEB1:UBD	http://www.gsea-msigdb.org/gsea/msigdb/cards/GSE42021_TCONV_PLN_VS_CD24INT_TCONV_THYMUS_DN
SCZ	Immunologic_signatures	GSE5679_PPARG_LIGAND_ROSIGLITAZONE_VS_RARA_AGONIST_AM580_TREATED_DC_UP	196	3	0.17644	0.492481	NRGN:SFMBT1:IMMP2L	http://www.gsea-msigdb.org/gsea/msigdb/cards/GSE5679_PPARG_LIGAND_ROSIGLITAZONE_VS_RARA_AGONIST_AM580_TREATED_DC_UP
SCZ	Immunologic_signatures	GSE27786_LSK_VS_NKTCELL_DN	196	3	0.17644	0.492481	NMB:ANKRD11:CRHR1	http://www.gsea-msigdb.org/gsea/msigdb/cards/GSE27786_LSK_VS_NKTCELL_DN
SCZ	Immunologic_signatures	GSE360_L_DONOVANI_VS_B_MALAYI_HIGH_DOSE_DC_UP	196	3	0.17644	0.492481	KLF6:PLCL1:DFNA5	http://www.gsea-msigdb.org/gsea/msigdb/cards/GSE360_L_DONOVANI_VS_B_MALAYI_HIGH_DOSE_DC_UP
SCZ	Immunologic_signatures	GSE19941_IL10_KO_VS_IL10_KO_AND_NFKBP50_KO_UNSTIM_MACROPHAGE_UP	196	3	0.17644	0.492481	CHRNA3:FURIN:NEK4	http://www.gsea-msigdb.org/gsea/msigdb/cards/GSE19941_IL10_KO_VS_IL10_KO_AND_NFKBP50_KO_UNSTIM_MACROPHAGE_UP
SCZ	Immunologic_signatures	GSE360_L_DONOVANI_VS_T_GONDII_DC_UP	196	3	0.17644	0.492481	CHRNA3:SMG6:EPN2	http://www.gsea-msigdb.org/gsea/msigdb/cards/GSE360_L_DONOVANI_VS_T_GONDII_DC_UP
SCZ	Immunologic_signatures	GSE32986_CURDLAN_LOWDOSE_VS_CURDLAN_HIGHDOSE_STIM_DC_DN	196	3	0.17644	0.492481	DOT1L:ALAS1:ADAP1	http://www.gsea-msigdb.org/gsea/msigdb/cards/GSE32986_CURDLAN_LOWDOSE_VS_CURDLAN_HIGHDOSE_STIM_DC_DN
SCZ	Immunologic_signatures	GSE15930_STIM_VS_STIM_AND_TRICHOSTATINA_24H_CD8_T_CELL_DN	196	3	0.17644	0.492481	RERE:RBM26:WDR46	http://www.gsea-msigdb.org/gsea/msigdb/cards/GSE15930_STIM_VS_STIM_AND_TRICHOSTATINA_24H_CD8_T_CELL_DN
SCZ	Immunologic_signatures	GSE34515_CD16_NEG_MONOCYTE_VS_DC_DN	196	3	0.17644	0.492481	SPPL3:UBD:PTK2B	http://www.gsea-msigdb.org/gsea/msigdb/cards/GSE34515_CD16_NEG_MONOCYTE_VS_DC_DN
SCZ	Immunologic_signatures	GSE17721_LPS_VS_CPG_2H_BMDC_DN	196	3	0.17644	0.492481	PCNXL3:NAGA:GNL3	http://www.gsea-msigdb.org/gsea/msigdb/cards/GSE17721_LPS_VS_CPG_2H_BMDC_DN
SCZ	Immunologic_signatures	GSE3039_CD4_TCELL_VS_ALPHABETA_CD8_TCELL_UP	196	3	0.17644	0.492481	SERPING1:NCAM1:PCNX	http://www.gsea-msigdb.org/gsea/msigdb/cards/GSE3039_CD4_TCELL_VS_ALPHABETA_CD8_TCELL_UP
SCZ	Immunologic_signatures	GSE15767_MED_VS_SCS_MAC_LN_UP	196	3	0.17644	0.492481	LRP4:CTNND1:STAB1	http://www.gsea-msigdb.org/gsea/msigdb/cards/GSE15767_MED_VS_SCS_MAC_LN_UP
SCZ	Immunologic_signatures	GSE39152_CD103_NEG_VS_POS_MEMORY_CD8_TCELL_DN	196	3	0.17644	0.492481	ARPC3:FURIN:FUT2	http://www.gsea-msigdb.org/gsea/msigdb/cards/GSE39152_CD103_NEG_VS_POS_MEMORY_CD8_TCELL_DN
SCZ	Immunologic_signatures	GSE15750_WT_VS_TRAF6KO_DAY6_EFF_CD8_TCELL_UP	196	3	0.17644	0.492481	CYP17A1:AS3MT:TSSC1	http://www.gsea-msigdb.org/gsea/msigdb/cards/GSE15750_WT_VS_TRAF6KO_DAY6_EFF_CD8_TCELL_UP
SCZ	Immunologic_signatures	GSE24972_WT_VS_IRF8_KO_MARGINAL_ZONE_SPLEEN_BCELL_DN	196	3	0.17644	0.492481	NRGN:TSSK6:UBD	http://www.gsea-msigdb.org/gsea/msigdb/cards/GSE24972_WT_VS_IRF8_KO_MARGINAL_ZONE_SPLEEN_BCELL_DN
SCZ	Immunologic_signatures	GSE43955_TH0_VS_TGFB_IL6_TH17_ACT_CD4_TCELL_42H_UP	196	3	0.17644	0.492481	EVI5:CDK2AP1:TP53BP1	http://www.gsea-msigdb.org/gsea/msigdb/cards/GSE43955_TH0_VS_TGFB_IL6_TH17_ACT_CD4_TCELL_42H_UP
SCZ	Immunologic_signatures	GSE17721_CTRL_VS_LPS_12H_BMDC_UP	196	3	0.17644	0.492481	ZFYVE21:NDUFA2:RXRB	http://www.gsea-msigdb.org/gsea/msigdb/cards/GSE17721_CTRL_VS_LPS_12H_BMDC_UP
SCZ	Immunologic_signatures	GSE5542_IFNA_VS_IFNA_AND_IFNG_TREATED_EPITHELIAL_CELLS_24H_UP	196	3	0.17644	0.492481	NMB:TNFRSF13C:GPM6A	http://www.gsea-msigdb.org/gsea/msigdb/cards/GSE5542_IFNA_VS_IFNA_AND_IFNG_TREATED_EPITHELIAL_CELLS_24H_UP
SCZ	Immunologic_signatures	GSE5589_UNSTIM_VS_45MIN_LPS_STIM_MACROPHAGE_UP	196	3	0.17644	0.492481	CYP17A1:AS3MT:IMMP2L	http://www.gsea-msigdb.org/gsea/msigdb/cards/GSE5589_UNSTIM_VS_45MIN_LPS_STIM_MACROPHAGE_UP
SCZ	Immunologic_signatures	GSE360_CTRL_VS_L_DONOVANI_DC_DN	196	3	0.17644	0.492481	TRIM27:ZBTB22:DFNA5	http://www.gsea-msigdb.org/gsea/msigdb/cards/GSE360_CTRL_VS_L_DONOVANI_DC_DN
SCZ	Immunologic_signatures	GSE14000_4H_VS_16H_LPS_DC_DN	196	3	0.17644	0.492481	SERPING1:GLT8D1:BTN3A2	http://www.gsea-msigdb.org/gsea/msigdb/cards/GSE14000_4H_VS_16H_LPS_DC_DN
SCZ	Immunologic_signatures	GSE22886_DAY0_VS_DAY7_MONOCYTE_IN_CULTURE_UP	196	3	0.17644	0.492481	KLF6:RXRB:ADAP1	http://www.gsea-msigdb.org/gsea/msigdb/cards/GSE22886_DAY0_VS_DAY7_MONOCYTE_IN_CULTURE_UP
SCZ	Immunologic_signatures	GSE339_CD8POS_VS_CD4CD8DN_DC_IN_CULTURE_UP	196	3	0.17644	0.492481	INO80E:ERBB4:NAGA	http://www.gsea-msigdb.org/gsea/msigdb/cards/GSE339_CD8POS_VS_CD4CD8DN_DC_IN_CULTURE_UP
SCZ	Immunologic_signatures	GSE14308_TH2_VS_INDUCED_TREG_UP	196	3	0.17644	0.492481	CCDC92:PLCL1:PHF1	http://www.gsea-msigdb.org/gsea/msigdb/cards/GSE14308_TH2_VS_INDUCED_TREG_UP
SCZ	Immunologic_signatures	GSE339_CD4POS_VS_CD4CD8DN_DC_UP	196	3	0.17644	0.492481	ARPC3:FAM114A2:NUDT1	http://www.gsea-msigdb.org/gsea/msigdb/cards/GSE339_CD4POS_VS_CD4CD8DN_DC_UP
SCZ	Immunologic_signatures	GSE10325_MYELOID_VS_LUPUS_MYELOID_DN	196	3	0.17644	0.492481	MAP7D1:SERPING1:SPATS2L	http://www.gsea-msigdb.org/gsea/msigdb/cards/GSE10325_MYELOID_VS_LUPUS_MYELOID_DN
SCZ	Immunologic_signatures	GSE21670_UNTREATED_VS_TGFB_TREATED_STAT3_KO_CD4_TCELL_UP	196	3	0.17644	0.492481	RFX2:YJEFN3:ZMAT2	http://www.gsea-msigdb.org/gsea/msigdb/cards/GSE21670_UNTREATED_VS_TGFB_TREATED_STAT3_KO_CD4_TCELL_UP
SCZ	Immunologic_signatures	GSE45739_UNSTIM_VS_ACD3_ACD28_STIM_WT_CD4_TCELL_DN	196	3	0.17644	0.492481	GATAD2A:ADAP1:LSM1	http://www.gsea-msigdb.org/gsea/msigdb/cards/GSE45739_UNSTIM_VS_ACD3_ACD28_STIM_WT_CD4_TCELL_DN
SCZ	Immunologic_signatures	GSE21774_CD62L_POS_CD56_DIM_VS_CD62L_NEG_CD56_DIM_NK_CELL_DN	196	3	0.17644	0.492481	FES:GATAD2A:ALAS1	http://www.gsea-msigdb.org/gsea/msigdb/cards/GSE21774_CD62L_POS_CD56_DIM_VS_CD62L_NEG_CD56_DIM_NK_CELL_DN
SCZ	Immunologic_signatures	GSE45881_CXCR6HI_VS_CXCR1LO_COLONIC_LAMINA_PROPRIA_UP	196	3	0.17644	0.492481	KLC1:CACNA1I:WDR55	http://www.gsea-msigdb.org/gsea/msigdb/cards/GSE45881_CXCR6HI_VS_CXCR1LO_COLONIC_LAMINA_PROPRIA_UP
SCZ	Immunologic_signatures	GSE22886_NAIVE_CD4_TCELL_VS_NKCELL_DN	196	3	0.17644	0.492481	NCAM1:YPEL1:ALAS1	http://www.gsea-msigdb.org/gsea/msigdb/cards/GSE22886_NAIVE_CD4_TCELL_VS_NKCELL_DN
SCZ	Immunologic_signatures	GSE40273_GATA1_KO_VS_WT_TREG_DN	196	3	0.17644	0.492481	ANKRD11:IRF3:SNX8	http://www.gsea-msigdb.org/gsea/msigdb/cards/GSE40273_GATA1_KO_VS_WT_TREG_DN
SCZ	Immunologic_signatures	GSE9650_NAIVE_VS_EXHAUSTED_CD8_TCELL_UP	196	3	0.17644	0.492481	RERE:PQLC1:GABBR1	http://www.gsea-msigdb.org/gsea/msigdb/cards/GSE9650_NAIVE_VS_EXHAUSTED_CD8_TCELL_UP
SCZ	Immunologic_signatures	GSE13493_CD4INTCD8POS_VS_CD8POS_THYMOCYTE_DN	196	3	0.17644	0.492481	OR8A1:HIP1R:MUSTN1	http://www.gsea-msigdb.org/gsea/msigdb/cards/GSE13493_CD4INTCD8POS_VS_CD8POS_THYMOCYTE_DN
SCZ	Immunologic_signatures	GSE3982_EOSINOPHIL_VS_MAST_CELL_DN	196	3	0.17644	0.492481	RERE:TMEM180:ZFYVE21	http://www.gsea-msigdb.org/gsea/msigdb/cards/GSE3982_EOSINOPHIL_VS_MAST_CELL_DN
SCZ	Immunologic_signatures	GSE27786_NKCELL_VS_ERYTHROBLAST_DN	196	3	0.17644	0.492481	SYT12:CHRNB4:FAM109B	http://www.gsea-msigdb.org/gsea/msigdb/cards/GSE27786_NKCELL_VS_ERYTHROBLAST_DN
SCZ	Immunologic_signatures	GSE24814_STAT5_KO_VS_WT_PRE_BCELL_DN	196	3	0.17644	0.492481	RERE:KLF6:PPP3R1	http://www.gsea-msigdb.org/gsea/msigdb/cards/GSE24814_STAT5_KO_VS_WT_PRE_BCELL_DN
SCZ	Immunologic_signatures	GSE13485_CTRL_VS_DAY7_YF17D_VACCINE_PBMC_DN	196	3	0.17644	0.492481	SERPING1:PSMA4:SPATS2L	http://www.gsea-msigdb.org/gsea/msigdb/cards/GSE13485_CTRL_VS_DAY7_YF17D_VACCINE_PBMC_DN
SCZ	Immunologic_signatures	GSE28783_CTRL_ANTI_MIR_VS_UNTREATED_ATHEROSCLEROSIS_MACROPHAGE_DN	196	3	0.17644	0.492481	ZNF165:ITPR3:MAD1L1	http://www.gsea-msigdb.org/gsea/msigdb/cards/GSE28783_CTRL_ANTI_MIR_VS_UNTREATED_ATHEROSCLEROSIS_MACROPHAGE_DN
SCZ	Immunologic_signatures	GSE3982_MAST_CELL_VS_CENT_MEMORY_CD4_TCELL_UP	196	3	0.17644	0.492481	FES:TKT:NUDT1	http://www.gsea-msigdb.org/gsea/msigdb/cards/GSE3982_MAST_CELL_VS_CENT_MEMORY_CD4_TCELL_UP
SCZ	Immunologic_signatures	GSE22886_NAIVE_CD8_TCELL_VS_NKCELL_DN	196	3	0.17644	0.492481	NCAM1:FURIN:YPEL1	http://www.gsea-msigdb.org/gsea/msigdb/cards/GSE22886_NAIVE_CD8_TCELL_VS_NKCELL_DN
SCZ	Immunologic_signatures	GSE20366_TREG_VS_NAIVE_CD4_TCELL_DEC205_CONVERSION_UP	196	3	0.17644	0.492481	WDR82:CACNA1D:IMMP2L	http://www.gsea-msigdb.org/gsea/msigdb/cards/GSE20366_TREG_VS_NAIVE_CD4_TCELL_DEC205_CONVERSION_UP
SCZ	Immunologic_signatures	GSE41176_UNSTIM_VS_ANTI_IGM_STIM_TAK1_KO_BCELL_3H_UP	196	3	0.17644	0.492481	CYP17A1:RAI1:ADAM22	http://www.gsea-msigdb.org/gsea/msigdb/cards/GSE41176_UNSTIM_VS_ANTI_IGM_STIM_TAK1_KO_BCELL_3H_UP
SCZ	Immunologic_signatures	GSE39110_UNTREATED_VS_IL2_TREATED_CD8_TCELL_DAY3_POST_IMMUNIZATION_UP	196	3	0.17644	0.492481	KLF6:BCL11B:CYP2D6	http://www.gsea-msigdb.org/gsea/msigdb/cards/GSE39110_UNTREATED_VS_IL2_TREATED_CD8_TCELL_DAY3_POST_IMMUNIZATION_UP
SCZ	Immunologic_signatures	GSE29618_LAIV_VS_TIV_FLU_VACCINE_DAY7_MDC_UP	196	3	0.17644	0.492481	SRR:SPATS2L:ACTR5	http://www.gsea-msigdb.org/gsea/msigdb/cards/GSE29618_LAIV_VS_TIV_FLU_VACCINE_DAY7_MDC_UP
SCZ	Immunologic_signatures	GSE11924_TFH_VS_TH17_CD4_TCELL_UP	196	3	0.17644	0.492481	SUFU:KLC1:SMG6	http://www.gsea-msigdb.org/gsea/msigdb/cards/GSE11924_TFH_VS_TH17_CD4_TCELL_UP
SCZ	Immunologic_signatures	GSE40277_EOS_AND_LEF1_TRANSDUCED_VS_CTRL_CD4_TCELL_UP	196	3	0.17644	0.492481	RERE:YPEL3:SDHAF1	http://www.gsea-msigdb.org/gsea/msigdb/cards/GSE40277_EOS_AND_LEF1_TRANSDUCED_VS_CTRL_CD4_TCELL_UP
SCZ	Immunologic_signatures	GSE20715_WT_VS_TLR4_KO_24H_OZONE_LUNG_UP	196	3	0.17644	0.492481	RERE:PPP3R1:ALAS1	http://www.gsea-msigdb.org/gsea/msigdb/cards/GSE20715_WT_VS_TLR4_KO_24H_OZONE_LUNG_UP
SCZ	Immunologic_signatures	GSE45365_NK_CELL_VS_BCELL_MCMV_INFECTION_DN	196	3	0.17644	0.492481	AKT3:PPP1R16B:PTK2B	http://www.gsea-msigdb.org/gsea/msigdb/cards/GSE45365_NK_CELL_VS_BCELL_MCMV_INFECTION_DN
SCZ	Immunologic_signatures	GSE20715_0H_VS_24H_OZONE_LUNG_UP	196	3	0.17644	0.492481	CORO1A:RAI1:ZBTB22	http://www.gsea-msigdb.org/gsea/msigdb/cards/GSE20715_0H_VS_24H_OZONE_LUNG_UP
SCZ	Immunologic_signatures	GSE14308_TH1_VS_TH17_DN	196	3	0.17644	0.492481	SLC39A1:RAI1:STAB1	http://www.gsea-msigdb.org/gsea/msigdb/cards/GSE14308_TH1_VS_TH17_DN
SCZ	Immunologic_signatures	GSE46606_UNSTIM_VS_CD40L_IL2_IL5_DAY1_STIMULATED_BCELL_DN	196	3	0.17644	0.492481	RERE:BAG5:ALAS1	http://www.gsea-msigdb.org/gsea/msigdb/cards/GSE46606_UNSTIM_VS_CD40L_IL2_IL5_DAY1_STIMULATED_BCELL_DN
SCZ	Immunologic_signatures	GSE21546_WT_VS_SAP1A_KO_AND_ELK1_KO_ANTI_CD3_STIM_DP_THYMOCYTES_UP	196	3	0.17644	0.492481	ZNF664:PRSS16:DFNA5	http://www.gsea-msigdb.org/gsea/msigdb/cards/GSE21546_WT_VS_SAP1A_KO_AND_ELK1_KO_ANTI_CD3_STIM_DP_THYMOCYTES_UP
SCZ	Immunologic_signatures	GSE14308_NAIVE_CD4_TCELL_VS_NATURAL_TREG_DN	196	3	0.17644	0.492481	NMB:SDHAF1:FAM109B	http://www.gsea-msigdb.org/gsea/msigdb/cards/GSE14308_NAIVE_CD4_TCELL_VS_NATURAL_TREG_DN
SCZ	Immunologic_signatures	GSE17721_4H_VS_24H_POLYIC_BMDC_DN	196	3	0.17644	0.492481	PCNX:PRRG2:CD47	http://www.gsea-msigdb.org/gsea/msigdb/cards/GSE17721_4H_VS_24H_POLYIC_BMDC_DN
SCZ	Immunologic_signatures	GSE2770_UNTREATED_VS_IL12_TREATED_ACT_CD4_TCELL_2H_UP	196	3	0.17644	0.492481	TSPAN2:PCNX:IRF3	http://www.gsea-msigdb.org/gsea/msigdb/cards/GSE2770_UNTREATED_VS_IL12_TREATED_ACT_CD4_TCELL_2H_UP
SCZ	Immunologic_signatures	GSE22886_NAIVE_CD4_TCELL_VS_48H_ACT_TH2_UP	196	3	0.17644	0.492481	RERE:ZCCHC14:MAPT	http://www.gsea-msigdb.org/gsea/msigdb/cards/GSE22886_NAIVE_CD4_TCELL_VS_48H_ACT_TH2_UP
SCZ	Immunologic_signatures	GSE39556_UNTREATED_VS_3H_POLYIC_INJ_MOUSE_CD8A_DC_UP	196	3	0.17644	0.492481	NRGN:PPP1R16B:GPM6A	http://www.gsea-msigdb.org/gsea/msigdb/cards/GSE39556_UNTREATED_VS_3H_POLYIC_INJ_MOUSE_CD8A_DC_UP
SCZ	Immunologic_signatures	GSE22886_NAIVE_BCELL_VS_MONOCYTE_DN	196	3	0.17644	0.492481	MAP7D1:TKT:ADAP1	http://www.gsea-msigdb.org/gsea/msigdb/cards/GSE22886_NAIVE_BCELL_VS_MONOCYTE_DN
SCZ	Immunologic_signatures	GSE32986_GMCSF_VS_GMCSF_AND_CURDLAN_LOWDOSE_STIM_DC_UP	196	3	0.17644	0.492481	PPP1R16B:TKT:BAK1	http://www.gsea-msigdb.org/gsea/msigdb/cards/GSE32986_GMCSF_VS_GMCSF_AND_CURDLAN_LOWDOSE_STIM_DC_UP
SCZ	Immunologic_signatures	GSE22103_UNSTIM_VS_GMCSF_AND_IFNG_STIM_NEUTROPHIL_DN	196	3	0.17644	0.492481	FES:PRMT7:NAGA	http://www.gsea-msigdb.org/gsea/msigdb/cards/GSE22103_UNSTIM_VS_GMCSF_AND_IFNG_STIM_NEUTROPHIL_DN
SCZ	Immunologic_signatures	GSE3982_NEUTROPHIL_VS_TH1_DN	196	3	0.17644	0.492481	ARL6IP4:PSMA4:KIFC1	http://www.gsea-msigdb.org/gsea/msigdb/cards/GSE3982_NEUTROPHIL_VS_TH1_DN
SCZ	Immunologic_signatures	GSE22886_NAIVE_CD4_TCELL_VS_12H_ACT_TH2_DN	196	3	0.17644	0.492481	TP53BP1:FURIN:SPATS2L	http://www.gsea-msigdb.org/gsea/msigdb/cards/GSE22886_NAIVE_CD4_TCELL_VS_12H_ACT_TH2_DN
SCZ	Immunologic_signatures	GSE39556_UNTREATED_VS_3H_POLYIC_INJ_MOUSE_NK_CELL_UP	196	3	0.17644	0.492481	NRGN:GPM6A:DFNA5	http://www.gsea-msigdb.org/gsea/msigdb/cards/GSE39556_UNTREATED_VS_3H_POLYIC_INJ_MOUSE_NK_CELL_UP
SCZ	Immunologic_signatures	GSE360_CTRL_VS_T_GONDII_MAC_DN	196	3	0.17644	0.492481	ABCB9:DPEP1:PCGF3	http://www.gsea-msigdb.org/gsea/msigdb/cards/GSE360_CTRL_VS_T_GONDII_MAC_DN
SCZ	Immunologic_signatures	GSE20754_WT_VS_TCF1_KO_MEMORY_CD8_TCELL_UP	196	3	0.17644	0.492481	KLF6:PPP1R13B:FURIN	http://www.gsea-msigdb.org/gsea/msigdb/cards/GSE20754_WT_VS_TCF1_KO_MEMORY_CD8_TCELL_UP
SCZ	Immunologic_signatures	GSE2770_IL12_AND_TGFB_ACT_VS_ACT_CD4_TCELL_6H_DN	196	3	0.17644	0.492481	FURIN:FES:BAK1	http://www.gsea-msigdb.org/gsea/msigdb/cards/GSE2770_IL12_AND_TGFB_ACT_VS_ACT_CD4_TCELL_6H_DN
SCZ	Immunologic_signatures	GSE10240_CTRL_VS_IL17_STIM_PRIMARY_BRONCHIAL_EPITHELIAL_CELLS_DN	196	3	0.17644	0.492481	CORO7:GABBR1:MAD1L1	http://www.gsea-msigdb.org/gsea/msigdb/cards/GSE10240_CTRL_VS_IL17_STIM_PRIMARY_BRONCHIAL_EPITHELIAL_CELLS_DN
SCZ	Immunologic_signatures	GSE17721_LPS_VS_GARDIQUIMOD_6H_BMDC_DN	196	3	0.17644	0.492481	PRRG2:PRSS16:UBD	http://www.gsea-msigdb.org/gsea/msigdb/cards/GSE17721_LPS_VS_GARDIQUIMOD_6H_BMDC_DN
SCZ	Immunologic_signatures	KAECH_DAY8_EFF_VS_MEMORY_CD8_TCELL_DN	196	3	0.17644	0.492481	RERE:KLF6:TP53BP1	http://www.gsea-msigdb.org/gsea/msigdb/cards/KAECH_DAY8_EFF_VS_MEMORY_CD8_TCELL_DN
SCZ	Immunologic_signatures	GSE46606_UNSTIM_VS_CD40L_IL2_IL5_1DAY_STIMULATED_IRF4HIGH_SORTED_BCELL_DN	196	3	0.17644	0.492481	LRP4:DOT1L:PHF1	http://www.gsea-msigdb.org/gsea/msigdb/cards/GSE46606_UNSTIM_VS_CD40L_IL2_IL5_1DAY_STIMULATED_IRF4HIGH_SORTED_BCELL_DN
SCZ	Immunologic_signatures	GSE19888_CTRL_VS_A3R_ACT_TREATED_MAST_CELL_PRETREATED_WITH_A3R_INH_UP	196	3	0.17644	0.492481	DOCK1:BAG5:CATSPER2	http://www.gsea-msigdb.org/gsea/msigdb/cards/GSE19888_CTRL_VS_A3R_ACT_TREATED_MAST_CELL_PRETREATED_WITH_A3R_INH_UP
SCZ	Immunologic_signatures	GSE22443_NAIVE_VS_ACT_AND_IL2_TREATED_CD8_TCELL_UP	196	3	0.17644	0.492481	NDRG4:CRHR1:ITIH4	http://www.gsea-msigdb.org/gsea/msigdb/cards/GSE22443_NAIVE_VS_ACT_AND_IL2_TREATED_CD8_TCELL_UP
SCZ	Immunologic_signatures	GSE40666_NAIVE_VS_EFFECTOR_CD8_TCELL_UP	196	3	0.17644	0.492481	AS3MT:PPP1R13B:CORO7	http://www.gsea-msigdb.org/gsea/msigdb/cards/GSE40666_NAIVE_VS_EFFECTOR_CD8_TCELL_UP
SCZ	Immunologic_signatures	GSE14350_IL2RB_KO_VS_WT_TREG_UP	196	3	0.17644	0.492481	NT5C2:CACNA1C:ITPR3	http://www.gsea-msigdb.org/gsea/msigdb/cards/GSE14350_IL2RB_KO_VS_WT_TREG_UP
SCZ	Immunologic_signatures	GSE360_HIGH_DOSE_B_MALAYI_VS_M_TUBERCULOSIS_DC_DN	197	3	0.178265	0.492481	SERPING1:ARPC3:CYP2D6	http://www.gsea-msigdb.org/gsea/msigdb/cards/GSE360_HIGH_DOSE_B_MALAYI_VS_M_TUBERCULOSIS_DC_DN
SCZ	Immunologic_signatures	GSE18281_SUBCAPSULAR_VS_PERIMEDULLARY_CORTICAL_REGION_OF_THYMUS_UP	197	3	0.178265	0.492481	AS3MT:TNFRSF13C:ITPR3	http://www.gsea-msigdb.org/gsea/msigdb/cards/GSE18281_SUBCAPSULAR_VS_PERIMEDULLARY_CORTICAL_REGION_OF_THYMUS_UP
SCZ	Immunologic_signatures	GSE42021_CD24INT_TREG_VS_CD24INT_TCONV_THYMUS_UP	197	3	0.178265	0.492481	RERE:PLEKHO1:YPEL3	http://www.gsea-msigdb.org/gsea/msigdb/cards/GSE42021_CD24INT_TREG_VS_CD24INT_TCONV_THYMUS_UP
SCZ	Immunologic_signatures	GOLDRATH_EFF_VS_MEMORY_CD8_TCELL_DN	197	3	0.178265	0.492481	RERE:YPEL3:ADAM22	http://www.gsea-msigdb.org/gsea/msigdb/cards/GOLDRATH_EFF_VS_MEMORY_CD8_TCELL_DN
SCZ	Immunologic_signatures	GSE43955_1H_VS_60H_ACT_CD4_TCELL_WITH_TGFB_IL6_DN	197	3	0.178265	0.492481	NDRG4:NEK4:DFNA5	http://www.gsea-msigdb.org/gsea/msigdb/cards/GSE43955_1H_VS_60H_ACT_CD4_TCELL_WITH_TGFB_IL6_DN
SCZ	Immunologic_signatures	GSE17721_CTRL_VS_LPS_12H_BMDC_DN	197	3	0.178265	0.492481	PCNX:CPEB1:CD47	http://www.gsea-msigdb.org/gsea/msigdb/cards/GSE17721_CTRL_VS_LPS_12H_BMDC_DN
SCZ	Immunologic_signatures	GSE5589_LPS_VS_LPS_AND_IL10_STIM_IL6_KO_MACROPHAGE_45MIN_DN	197	3	0.178265	0.492481	ALAS1:TKT:CD47	http://www.gsea-msigdb.org/gsea/msigdb/cards/GSE5589_LPS_VS_LPS_AND_IL10_STIM_IL6_KO_MACROPHAGE_45MIN_DN
SCZ	Immunologic_signatures	GSE19198_CTRL_VS_IL21_TREATED_TCELL_24H_DN	197	3	0.178265	0.492481	YPEL3:CORO1A:RAI1	http://www.gsea-msigdb.org/gsea/msigdb/cards/GSE19198_CTRL_VS_IL21_TREATED_TCELL_24H_DN
SCZ	Immunologic_signatures	KAECH_NAIVE_VS_DAY8_EFF_CD8_TCELL_DN	197	3	0.178265	0.492481	MAP7D1:CDK2AP1:BAK1	http://www.gsea-msigdb.org/gsea/msigdb/cards/KAECH_NAIVE_VS_DAY8_EFF_CD8_TCELL_DN
SCZ	Immunologic_signatures	GSE43955_TH0_VS_TGFB_IL6_TH17_ACT_CD4_TCELL_20H_DN	197	3	0.178265	0.492481	KLF6:SPPL3:ADAM22	http://www.gsea-msigdb.org/gsea/msigdb/cards/GSE43955_TH0_VS_TGFB_IL6_TH17_ACT_CD4_TCELL_20H_DN
SCZ	Immunologic_signatures	GSE25123_CTRL_VS_IL4_STIM_PPARG_KO_MACROPHAGE_DN	197	3	0.178265	0.492481	RC3H1:AKT3:CACNB2	http://www.gsea-msigdb.org/gsea/msigdb/cards/GSE25123_CTRL_VS_IL4_STIM_PPARG_KO_MACROPHAGE_DN
SCZ	Immunologic_signatures	GSE21670_STAT3_KO_VS_WT_CD4_TCELL_DN	197	3	0.178265	0.492481	FURIN:PLCL1:GNL3	http://www.gsea-msigdb.org/gsea/msigdb/cards/GSE21670_STAT3_KO_VS_WT_CD4_TCELL_DN
SCZ	Immunologic_signatures	GSE10325_BCELL_VS_MYELOID_DN	197	3	0.178265	0.492481	CDK2AP1:NAGA:TKT	http://www.gsea-msigdb.org/gsea/msigdb/cards/GSE10325_BCELL_VS_MYELOID_DN
SCZ	Immunologic_signatures	GSE43955_1H_VS_20H_ACT_CD4_TCELL_UP	197	3	0.178265	0.492481	PLEKHO1:RBM26:FES	http://www.gsea-msigdb.org/gsea/msigdb/cards/GSE43955_1H_VS_20H_ACT_CD4_TCELL_UP
SCZ	Immunologic_signatures	GSE17721_CTRL_VS_POLYIC_8H_BMDC_DN	197	3	0.178265	0.492481	GATAD2B:GATAD2A:CACNA1D	http://www.gsea-msigdb.org/gsea/msigdb/cards/GSE17721_CTRL_VS_POLYIC_8H_BMDC_DN
SCZ	Immunologic_signatures	GSE43955_1H_VS_20H_ACT_CD4_TCELL_DN	197	3	0.178265	0.492481	EPN2:STAB1:DFNA5	http://www.gsea-msigdb.org/gsea/msigdb/cards/GSE43955_1H_VS_20H_ACT_CD4_TCELL_DN
SCZ	Immunologic_signatures	GSE18893_CTRL_VS_TNF_TREATED_TCONV_2H_UP	197	3	0.178265	0.492481	ARPC3:PQLC1:DFNA5	http://www.gsea-msigdb.org/gsea/msigdb/cards/GSE18893_CTRL_VS_TNF_TREATED_TCONV_2H_UP
SCZ	Immunologic_signatures	GSE11924_TH1_VS_TH17_CD4_TCELL_DN	197	3	0.178265	0.492481	PPP3R1:WDR82:ZSCAN12	http://www.gsea-msigdb.org/gsea/msigdb/cards/GSE11924_TH1_VS_TH17_CD4_TCELL_DN
SCZ	Immunologic_signatures	GSE17721_CTRL_VS_PAM3CSK4_1H_BMDC_DN	197	3	0.178265	0.492481	SYT12:CILP2:PPP2R2B	http://www.gsea-msigdb.org/gsea/msigdb/cards/GSE17721_CTRL_VS_PAM3CSK4_1H_BMDC_DN
SCZ	Immunologic_signatures	GSE17721_CTRL_VS_CPG_1H_BMDC_DN	197	3	0.178265	0.492481	BDNF:ERBB4:ITIH4	http://www.gsea-msigdb.org/gsea/msigdb/cards/GSE17721_CTRL_VS_CPG_1H_BMDC_DN
SCZ	Immunologic_signatures	GSE22229_RENAL_TRANSPLANT_IMMUNOSUPP_THERAPY_VS_HEALTHY_PBMC_DN	197	3	0.178265	0.492481	NCAM1:ALAS1:PRSS16	http://www.gsea-msigdb.org/gsea/msigdb/cards/GSE22229_RENAL_TRANSPLANT_IMMUNOSUPP_THERAPY_VS_HEALTHY_PBMC_DN
SCZ	Immunologic_signatures	GSE360_LOW_DOSE_B_MALAYI_VS_M_TUBERCULOSIS_DC_UP	197	3	0.178265	0.492481	RERE:STAB1:TKT	http://www.gsea-msigdb.org/gsea/msigdb/cards/GSE360_LOW_DOSE_B_MALAYI_VS_M_TUBERCULOSIS_DC_UP
SCZ	Immunologic_signatures	GSE21379_TFH_VS_NON_TFH_SAP_KO_CD4_TCELL_DN	197	3	0.178265	0.492481	CDK10:PQLC1:IMMP2L	http://www.gsea-msigdb.org/gsea/msigdb/cards/GSE21379_TFH_VS_NON_TFH_SAP_KO_CD4_TCELL_DN
SCZ	Immunologic_signatures	GSE45365_HEALTHY_VS_MCMV_INFECTION_CD8A_DC_IFNAR_KO_DN	197	3	0.178265	0.492481	MAP7D1:PLEKHO1:CD47	http://www.gsea-msigdb.org/gsea/msigdb/cards/GSE45365_HEALTHY_VS_MCMV_INFECTION_CD8A_DC_IFNAR_KO_DN
SCZ	Immunologic_signatures	GSE43955_TGFB_IL6_VS_TGFB_IL6_IL23_TH17_ACT_CD4_TCELL_60H_UP	197	3	0.178265	0.492481	STAB1:RXRB:DFNA5	http://www.gsea-msigdb.org/gsea/msigdb/cards/GSE43955_TGFB_IL6_VS_TGFB_IL6_IL23_TH17_ACT_CD4_TCELL_60H_UP
SCZ	Immunologic_signatures	GSE25123_CTRL_VS_IL4_AND_ROSIGLITAZONE_STIM_PPARG_KO_MACROPHAGE_UP	197	3	0.178265	0.492481	B3GAT1:CHRNB4:MSRA	http://www.gsea-msigdb.org/gsea/msigdb/cards/GSE25123_CTRL_VS_IL4_AND_ROSIGLITAZONE_STIM_PPARG_KO_MACROPHAGE_UP
SCZ	Immunologic_signatures	GSE25123_WT_VS_PPARG_KO_MACROPHAGE_ROSIGLITAZONE_STIM_UP	197	3	0.178265	0.492481	MLXIP:BAG5:SPATS2L	http://www.gsea-msigdb.org/gsea/msigdb/cards/GSE25123_WT_VS_PPARG_KO_MACROPHAGE_ROSIGLITAZONE_STIM_UP
SCZ	Immunologic_signatures	GSE43955_TH0_VS_TGFB_IL6_IL23_TH17_ACT_CD4_TCELL_52H_UP	197	3	0.178265	0.492481	CORO1A:WDR82:MAN2A1	http://www.gsea-msigdb.org/gsea/msigdb/cards/GSE43955_TH0_VS_TGFB_IL6_IL23_TH17_ACT_CD4_TCELL_52H_UP
SCZ	Immunologic_signatures	GSE19888_CTRL_VS_TCELL_MEMBRANES_ACT_MAST_CELL_PRETREAT_A3R_INH_DN	197	3	0.178265	0.492481	SPATS2L:SFMBT1:PTK2B	http://www.gsea-msigdb.org/gsea/msigdb/cards/GSE19888_CTRL_VS_TCELL_MEMBRANES_ACT_MAST_CELL_PRETREAT_A3R_INH_DN
SCZ	Immunologic_signatures	GSE360_DC_VS_MAC_L_DONOVANI_DN	197	3	0.178265	0.492481	ARPC3:STAB1:DFNA5	http://www.gsea-msigdb.org/gsea/msigdb/cards/GSE360_DC_VS_MAC_L_DONOVANI_DN
SCZ	Immunologic_signatures	GSE42088_UNINF_VS_LEISHMANIA_INF_DC_8H_UP	197	3	0.178265	0.492481	PLCL1:SPATS2L:NT5DC2	http://www.gsea-msigdb.org/gsea/msigdb/cards/GSE42088_UNINF_VS_LEISHMANIA_INF_DC_8H_UP
SCZ	Immunologic_signatures	GSE21927_GMCSF_IL6_VS_GMCSF_GCSF_TREATED_BONE_MARROW_DN	197	3	0.178265	0.492481	SRR:TSSC1:KIFC1	http://www.gsea-msigdb.org/gsea/msigdb/cards/GSE21927_GMCSF_IL6_VS_GMCSF_GCSF_TREATED_BONE_MARROW_DN
SCZ	Immunologic_signatures	GSE23505_IL6_IL1_IL23_VS_IL6_IL1_TGFB_TREATED_CD4_TCELL_UP	197	3	0.178265	0.492481	ITIH3:ITIH4:CD47	http://www.gsea-msigdb.org/gsea/msigdb/cards/GSE23505_IL6_IL1_IL23_VS_IL6_IL1_TGFB_TREATED_CD4_TCELL_UP
SCZ	Immunologic_signatures	GSE23505_IL6_IL1_VS_IL6_IL1_IL23_TREATED_CD4_TCELL_DN	197	3	0.178265	0.492481	RERE:MLXIP:PQLC1	http://www.gsea-msigdb.org/gsea/msigdb/cards/GSE23505_IL6_IL1_VS_IL6_IL1_IL23_TREATED_CD4_TCELL_DN
SCZ	Immunologic_signatures	GSE8685_IL2_ACT_IL2_STARVED_VS_IL15_ACT_IL2_STARVED_CD4_TCELL_DN	197	3	0.178265	0.492481	TMEM180:SFMBT1:TKT	http://www.gsea-msigdb.org/gsea/msigdb/cards/GSE8685_IL2_ACT_IL2_STARVED_VS_IL15_ACT_IL2_STARVED_CD4_TCELL_DN
SCZ	Immunologic_signatures	GSE16522_ANTI_CD3CD28_STIM_VS_UNSTIM_MEMORY_CD8_TCELL_UP	197	3	0.178265	0.492481	RC3H1:PQLC1:LSM1	http://www.gsea-msigdb.org/gsea/msigdb/cards/GSE16522_ANTI_CD3CD28_STIM_VS_UNSTIM_MEMORY_CD8_TCELL_UP
SCZ	Immunologic_signatures	GSE43863_NAIVE_VS_MEMORY_TFH_CD4_TCELL_D150_LCMV_UP	197	3	0.178265	0.492481	AKT3:YPEL3:PHF1	http://www.gsea-msigdb.org/gsea/msigdb/cards/GSE43863_NAIVE_VS_MEMORY_TFH_CD4_TCELL_D150_LCMV_UP
SCZ	Immunologic_signatures	GSE46606_DAY1_VS_DAY3_CD40L_IL2_IL5_STIMULATED_IRF4HIGH_BCELL_DN	197	3	0.178265	0.492481	CACNB2:SPG7:MAD1L1	http://www.gsea-msigdb.org/gsea/msigdb/cards/GSE46606_DAY1_VS_DAY3_CD40L_IL2_IL5_STIMULATED_IRF4HIGH_BCELL_DN
SCZ	Immunologic_signatures	GSE8621_UNSTIM_VS_LPS_STIM_MACROPHAGE_UP	197	3	0.178265	0.492481	SUFU:NT5C2:SERPING1	http://www.gsea-msigdb.org/gsea/msigdb/cards/GSE8621_UNSTIM_VS_LPS_STIM_MACROPHAGE_UP
SCZ	Immunologic_signatures	GSE9239_CTRL_VS_TNF_INHIBITOR_TREATED_DC_DN	197	3	0.178265	0.492481	TSSC1:UBD:KIFC1	http://www.gsea-msigdb.org/gsea/msigdb/cards/GSE9239_CTRL_VS_TNF_INHIBITOR_TREATED_DC_DN
SCZ	Immunologic_signatures	GSE24210_TCONV_VS_TREG_UP	197	3	0.178265	0.492481	NAGA:PHF1:ITPR3	http://www.gsea-msigdb.org/gsea/msigdb/cards/GSE24210_TCONV_VS_TREG_UP
SCZ	Immunologic_signatures	GSE43863_TFH_VS_LY6C_INT_CXCR5POS_MEMORY_CD4_TCELL_UP	197	3	0.178265	0.492481	DPEP1:TSSK6:NGEF	http://www.gsea-msigdb.org/gsea/msigdb/cards/GSE43863_TFH_VS_LY6C_INT_CXCR5POS_MEMORY_CD4_TCELL_UP
SCZ	Immunologic_signatures	GSE22935_UNSTIM_VS_48H_MBOVIS_BCG_STIM_MYD88_KO_MACROPHAGE_DN	197	3	0.178265	0.492481	YJEFN3:SDHAF1:GRM1	http://www.gsea-msigdb.org/gsea/msigdb/cards/GSE22935_UNSTIM_VS_48H_MBOVIS_BCG_STIM_MYD88_KO_MACROPHAGE_DN
SCZ	Immunologic_signatures	GSE7831_UNSTIM_VS_CPG_STIM_PDC_1H_DN	197	3	0.178265	0.492481	FES:SDHAF1:ZSCAN12	http://www.gsea-msigdb.org/gsea/msigdb/cards/GSE7831_UNSTIM_VS_CPG_STIM_PDC_1H_DN
SCZ	Immunologic_signatures	GSE46606_UNSTIM_VS_CD40L_IL2_IL5_1DAY_STIMULATED_IRF4MID_SORTED_BCELL_DN	197	3	0.178265	0.492481	SPPL3:HAPLN4:MUSTN1	http://www.gsea-msigdb.org/gsea/msigdb/cards/GSE46606_UNSTIM_VS_CD40L_IL2_IL5_1DAY_STIMULATED_IRF4MID_SORTED_BCELL_DN
SCZ	Immunologic_signatures	GSE6674_ANTI_IGM_VS_ANTI_IGM_AND_CPG_STIM_BCELL_UP	197	3	0.178265	0.492481	HIP1R:YPEL3:GLT8D1	http://www.gsea-msigdb.org/gsea/msigdb/cards/GSE6674_ANTI_IGM_VS_ANTI_IGM_AND_CPG_STIM_BCELL_UP
SCZ	Immunologic_signatures	GSE22103_UNSTIM_VS_LPS_STIM_NEUTROPHIL_DN	197	3	0.178265	0.492481	CATSPER2:NDUFA13:NAGA	http://www.gsea-msigdb.org/gsea/msigdb/cards/GSE22103_UNSTIM_VS_LPS_STIM_NEUTROPHIL_DN
SCZ	Immunologic_signatures	GSE6674_UNSTIM_VS_ANTI_IGM_AND_CPG_STIM_BCELL_DN	197	3	0.178265	0.492481	BAG5:INO80E:GNL3	http://www.gsea-msigdb.org/gsea/msigdb/cards/GSE6674_UNSTIM_VS_ANTI_IGM_AND_CPG_STIM_BCELL_DN
SCZ	Immunologic_signatures	GSE7548_NAIVE_VS_DAY7_PCC_IMMUNIZATION_CD4_TCELL_UP	197	3	0.178265	0.492481	MLXIP:ABCB9:GLT8D1	http://www.gsea-msigdb.org/gsea/msigdb/cards/GSE7548_NAIVE_VS_DAY7_PCC_IMMUNIZATION_CD4_TCELL_UP
SCZ	Immunologic_signatures	GSE42724_B1_BCELL_VS_PLASMABLAST_DN	197	3	0.178265	0.492481	GATAD2B:NDUFA13:NEK4	http://www.gsea-msigdb.org/gsea/msigdb/cards/GSE42724_B1_BCELL_VS_PLASMABLAST_DN
SCZ	Immunologic_signatures	GSE9509_LPS_VS_LPS_AND_IL10_STIM_IL10_KO_MACROPHAGE_10MIN_UP	197	3	0.178265	0.492481	NCAM1:NMB:CILP2	http://www.gsea-msigdb.org/gsea/msigdb/cards/GSE9509_LPS_VS_LPS_AND_IL10_STIM_IL10_KO_MACROPHAGE_10MIN_UP
SCZ	Immunologic_signatures	GSE1460_NAIVE_CD4_TCELL_CORD_BLOOD_VS_THYMIC_STROMAL_CELL_DN	197	3	0.178265	0.492481	NCAM1:CRELD2:NT5DC2	http://www.gsea-msigdb.org/gsea/msigdb/cards/GSE1460_NAIVE_CD4_TCELL_CORD_BLOOD_VS_THYMIC_STROMAL_CELL_DN
SCZ	Immunologic_signatures	GSE27786_LSK_VS_NEUTROPHIL_DN	197	3	0.178265	0.492481	PPP3R1:PABPC1L:TFAP2B	http://www.gsea-msigdb.org/gsea/msigdb/cards/GSE27786_LSK_VS_NEUTROPHIL_DN
SCZ	Immunologic_signatures	GSE27786_BCELL_VS_ERYTHROBLAST_DN	197	3	0.178265	0.492481	SPPL3:ABCB9:FUT2	http://www.gsea-msigdb.org/gsea/msigdb/cards/GSE27786_BCELL_VS_ERYTHROBLAST_DN
SCZ	Immunologic_signatures	GSE17186_CD21LOW_VS_CD21HIGH_TRANSITIONAL_BCELL_CORD_BLOOD_DN	197	3	0.178265	0.492481	PITPNM2:YPEL3:PHF1	http://www.gsea-msigdb.org/gsea/msigdb/cards/GSE17186_CD21LOW_VS_CD21HIGH_TRANSITIONAL_BCELL_CORD_BLOOD_DN
SCZ	Immunologic_signatures	GSE37605_FOXP3_FUSION_GFP_VS_IRES_GFP_TREG_NOD_UP	197	3	0.178265	0.492481	CDK2AP1:NMB:ZBTB22	http://www.gsea-msigdb.org/gsea/msigdb/cards/GSE37605_FOXP3_FUSION_GFP_VS_IRES_GFP_TREG_NOD_UP
SCZ	Immunologic_signatures	GSE20152_SPHK1_KO_VS_WT_HTNFA_OVERXPRESS_ANKLE_DN	197	3	0.178265	0.492481	CPEB1:FES:GNL3	http://www.gsea-msigdb.org/gsea/msigdb/cards/GSE20152_SPHK1_KO_VS_WT_HTNFA_OVERXPRESS_ANKLE_DN
SCZ	Immunologic_signatures	GSE17721_CTRL_VS_LPS_8H_BMDC_DN	197	3	0.178265	0.492481	PSMA4:FURIN:ITIH3	http://www.gsea-msigdb.org/gsea/msigdb/cards/GSE17721_CTRL_VS_LPS_8H_BMDC_DN
SCZ	Immunologic_signatures	GSE12198_CTRL_VS_HIGH_IL2_STIM_NK_CELL_UP	197	3	0.178265	0.492481	CPEB1:PQLC1:TMEM110	http://www.gsea-msigdb.org/gsea/msigdb/cards/GSE12198_CTRL_VS_HIGH_IL2_STIM_NK_CELL_UP
SCZ	Immunologic_signatures	GSE12198_LOW_IL2_STIM_NK_CELL_VS_HIGH_IL2_STIM_NK_CELL_DN	197	3	0.178265	0.492481	DOCK1:SYT12:TLR9:TLR9	http://www.gsea-msigdb.org/gsea/msigdb/cards/GSE12198_LOW_IL2_STIM_NK_CELL_VS_HIGH_IL2_STIM_NK_CELL_DN
SCZ	Immunologic_signatures	GSE5589_WT_VS_IL10_KO_LPS_AND_IL10_STIM_MACROPHAGE_45MIN_UP	197	3	0.178265	0.492481	TMEM180:TKT:PRSS16	http://www.gsea-msigdb.org/gsea/msigdb/cards/GSE5589_WT_VS_IL10_KO_LPS_AND_IL10_STIM_MACROPHAGE_45MIN_UP
SCZ	Immunologic_signatures	GSE39152_SPLEEN_CD103_NEG_VS_BRAIN_CD103_POS_MEMORY_CD8_TCELL_DN	197	3	0.178265	0.492481	ZSCAN2:YPEL3:ITIH3	http://www.gsea-msigdb.org/gsea/msigdb/cards/GSE39152_SPLEEN_CD103_NEG_VS_BRAIN_CD103_POS_MEMORY_CD8_TCELL_DN
SCZ	Immunologic_signatures	GSE5589_WT_VS_IL10_KO_LPS_AND_IL6_STIM_MACROPHAGE_45MIN_UP	197	3	0.178265	0.492481	TSPAN2:ITIH4:MUSTN1	http://www.gsea-msigdb.org/gsea/msigdb/cards/GSE5589_WT_VS_IL10_KO_LPS_AND_IL6_STIM_MACROPHAGE_45MIN_UP
SCZ	Immunologic_signatures	GSE17721_CTRL_VS_LPS_6H_BMDC_DN	197	3	0.178265	0.492481	ARTN:PSMA4:FURIN	http://www.gsea-msigdb.org/gsea/msigdb/cards/GSE17721_CTRL_VS_LPS_6H_BMDC_DN
SCZ	Immunologic_signatures	GSE15330_LYMPHOID_MULTIPOTENT_VS_GRANULOCYTE_MONOCYTE_PROGENITOR_IKAROS_KO_DN	197	3	0.178265	0.492481	FURIN:FES:STAB1	http://www.gsea-msigdb.org/gsea/msigdb/cards/GSE15330_LYMPHOID_MULTIPOTENT_VS_GRANULOCYTE_MONOCYTE_PROGENITOR_IKAROS_KO_DN
SCZ	Immunologic_signatures	GSE5589_IL6_KO_VS_IL10_KO_LPS_STIM_MACROPHAGE_45MIN_UP	197	3	0.178265	0.492481	TMEM180:DFNA5:PTK2B	http://www.gsea-msigdb.org/gsea/msigdb/cards/GSE5589_IL6_KO_VS_IL10_KO_LPS_STIM_MACROPHAGE_45MIN_UP
SCZ	Immunologic_signatures	GSE42724_NAIVE_VS_MEMORY_BCELL_UP	197	3	0.178265	0.492481	CILP2:TLR9:TLR9:GPM6A	http://www.gsea-msigdb.org/gsea/msigdb/cards/GSE42724_NAIVE_VS_MEMORY_BCELL_UP
SCZ	Immunologic_signatures	GSE5589_IL6_KO_VS_IL10_KO_LPS_AND_IL10_STIM_MACROPHAGE_180MIN_DN	197	3	0.178265	0.492481	BAG5:NDUFA13:PPP3R1	http://www.gsea-msigdb.org/gsea/msigdb/cards/GSE5589_IL6_KO_VS_IL10_KO_LPS_AND_IL10_STIM_MACROPHAGE_180MIN_DN
SCZ	Immunologic_signatures	GSE17721_CTRL_VS_LPS_2H_BMDC_UP	197	3	0.178265	0.492481	DOCK1:CPEB1:SDHAF1	http://www.gsea-msigdb.org/gsea/msigdb/cards/GSE17721_CTRL_VS_LPS_2H_BMDC_UP
SCZ	Immunologic_signatures	GSE36009_WT_VS_NLRP10_KO_DC_LPS_STIM_UP	197	3	0.178265	0.492481	SPPL3:PABPC1L:PHF1	http://www.gsea-msigdb.org/gsea/msigdb/cards/GSE36009_WT_VS_NLRP10_KO_DC_LPS_STIM_UP
SCZ	Immunologic_signatures	GSE19401_RETINOIC_ACID_VS_RETINOIC_ACID_AND_PAM2CSK4_STIM_FOLLICULAR_DC_DN	197	3	0.178265	0.492481	BAG5:IRF3:GLT8D1	http://www.gsea-msigdb.org/gsea/msigdb/cards/GSE19401_RETINOIC_ACID_VS_RETINOIC_ACID_AND_PAM2CSK4_STIM_FOLLICULAR_DC_DN
SCZ	Immunologic_signatures	GSE13522_CTRL_VS_T_CRUZI_BRAZIL_STRAIN_INF_SKIN_DN	197	3	0.178265	0.492481	CHRNB4:RAI1:RGS9BP	http://www.gsea-msigdb.org/gsea/msigdb/cards/GSE13522_CTRL_VS_T_CRUZI_BRAZIL_STRAIN_INF_SKIN_DN
SCZ	Immunologic_signatures	GSE13522_CTRL_VS_T_CRUZI_Y_STRAIN_INF_SKIN_129_MOUSE_DN	197	3	0.178265	0.492481	CCDC92:YPEL3:PLCL1	http://www.gsea-msigdb.org/gsea/msigdb/cards/GSE13522_CTRL_VS_T_CRUZI_Y_STRAIN_INF_SKIN_129_MOUSE_DN
SCZ	Immunologic_signatures	GSE44955_MCSF_VS_MCSF_AND_IL27_STIM_MACROPHAGE_DN	197	3	0.178265	0.492481	SUFU:NMB:MAD1L1	http://www.gsea-msigdb.org/gsea/msigdb/cards/GSE44955_MCSF_VS_MCSF_AND_IL27_STIM_MACROPHAGE_DN
SCZ	Immunologic_signatures	GSE32423_MEMORY_VS_NAIVE_CD8_TCELL_IL7_DN	197	3	0.178265	0.492481	DOCK1:PCNX:WDR82	http://www.gsea-msigdb.org/gsea/msigdb/cards/GSE32423_MEMORY_VS_NAIVE_CD8_TCELL_IL7_DN
SCZ	Immunologic_signatures	GSE32423_CTRL_VS_IL7_MEMORY_CD8_TCELL_UP	197	3	0.178265	0.492481	BDNF:PCNX:KCNG2	http://www.gsea-msigdb.org/gsea/msigdb/cards/GSE32423_CTRL_VS_IL7_MEMORY_CD8_TCELL_UP
SCZ	Immunologic_signatures	GSE27786_CD8_TCELL_VS_NKCELL_DN	197	3	0.178265	0.492481	LRP4:CTNND1:KLC1	http://www.gsea-msigdb.org/gsea/msigdb/cards/GSE27786_CD8_TCELL_VS_NKCELL_DN
SCZ	Immunologic_signatures	GSE32423_IL7_VS_IL4_MEMORY_CD8_TCELL_DN	197	3	0.178265	0.492481	ZMAT2:TRIM27:NUDT1	http://www.gsea-msigdb.org/gsea/msigdb/cards/GSE32423_IL7_VS_IL4_MEMORY_CD8_TCELL_DN
SCZ	Immunologic_signatures	GSE14000_4H_VS_16H_LPS_DC_TRANSLATED_RNA_DN	197	3	0.178265	0.492481	KLF6:GLT8D1:WDR55	http://www.gsea-msigdb.org/gsea/msigdb/cards/GSE14000_4H_VS_16H_LPS_DC_TRANSLATED_RNA_DN
SCZ	Immunologic_signatures	GSE17721_CTRL_VS_GARDIQUIMOD_6H_BMDC_UP	197	3	0.178265	0.492481	EVI5:RXRB:MAD1L1	http://www.gsea-msigdb.org/gsea/msigdb/cards/GSE17721_CTRL_VS_GARDIQUIMOD_6H_BMDC_UP
SCZ	Immunologic_signatures	GSE43955_1H_VS_60H_ACT_CD4_TCELL_UP	197	3	0.178265	0.492481	MAP7D1:ALAS1:NDUFA2	http://www.gsea-msigdb.org/gsea/msigdb/cards/GSE43955_1H_VS_60H_ACT_CD4_TCELL_UP
SCZ	Immunologic_signatures	GSE22611_UNSTIM_VS_2H_MDP_STIM_NOD2_TRANSDUCED_HEK293T_CELL_DN	197	3	0.178265	0.492481	ARTN:B3GAT1:GPM6A	http://www.gsea-msigdb.org/gsea/msigdb/cards/GSE22611_UNSTIM_VS_2H_MDP_STIM_NOD2_TRANSDUCED_HEK293T_CELL_DN
SCZ	Immunologic_signatures	GSE40666_NAIVE_VS_EFFECTOR_CD8_TCELL_WITH_IFNA_STIM_90MIN_DN	197	3	0.178265	0.492481	AS3MT:NT5C2:PPP1R16B	http://www.gsea-msigdb.org/gsea/msigdb/cards/GSE40666_NAIVE_VS_EFFECTOR_CD8_TCELL_WITH_IFNA_STIM_90MIN_DN
SCZ	Immunologic_signatures	GSE17721_12H_VS_24H_GARDIQUIMOD_BMDC_UP	197	3	0.178265	0.492481	ABCB9:FURIN:ALAS1	http://www.gsea-msigdb.org/gsea/msigdb/cards/GSE17721_12H_VS_24H_GARDIQUIMOD_BMDC_UP
SCZ	Immunologic_signatures	GSE7852_TREG_VS_TCONV_DN	197	3	0.178265	0.492481	PLEKHO1:AP3D1:MSRA	http://www.gsea-msigdb.org/gsea/msigdb/cards/GSE7852_TREG_VS_TCONV_DN
SCZ	Immunologic_signatures	GSE18791_CTRL_VS_NEWCASTLE_VIRUS_DC_12H_UP	197	3	0.178265	0.492481	PPP1R13B:TSSC1:STAB1	http://www.gsea-msigdb.org/gsea/msigdb/cards/GSE18791_CTRL_VS_NEWCASTLE_VIRUS_DC_12H_UP
SCZ	Immunologic_signatures	GSE29164_UNTREATED_VS_CD8_TCELL_TREATED_MELANOMA_DAY3_DN	197	3	0.178265	0.492481	EVI5:CD47:ITPR3	http://www.gsea-msigdb.org/gsea/msigdb/cards/GSE29164_UNTREATED_VS_CD8_TCELL_TREATED_MELANOMA_DAY3_DN
SCZ	Immunologic_signatures	GSE3982_DC_VS_NEUTROPHIL_UP	197	3	0.178265	0.492481	CPEB1:TSSC1:ALAS1	http://www.gsea-msigdb.org/gsea/msigdb/cards/GSE3982_DC_VS_NEUTROPHIL_UP
SCZ	Immunologic_signatures	GSE8921_UNSTIM_VS_TLR1_2_STIM_MONOCYTE_6H_DN	197	3	0.178265	0.492481	MAP7D1:CDK2AP1:DOC2A	http://www.gsea-msigdb.org/gsea/msigdb/cards/GSE8921_UNSTIM_VS_TLR1_2_STIM_MONOCYTE_6H_DN
SCZ	Immunologic_signatures	GSE3982_BCELL_VS_TH2_DN	197	3	0.178265	0.492481	BDNF:CDK2AP1:ADAM22	http://www.gsea-msigdb.org/gsea/msigdb/cards/GSE3982_BCELL_VS_TH2_DN
SCZ	Immunologic_signatures	GSE26030_UNSTIM_VS_RESTIM_TH17_DAY15_POST_POLARIZATION_DN	197	3	0.178265	0.492481	RERE:CDK2AP1:TKT	http://www.gsea-msigdb.org/gsea/msigdb/cards/GSE26030_UNSTIM_VS_RESTIM_TH17_DAY15_POST_POLARIZATION_DN
SCZ	Immunologic_signatures	GSE24574_BCL6_LOW_TFH_VS_TCONV_CD4_TCELL_DN	197	3	0.178265	0.492481	CORO1A:SRR:KIFC1	http://www.gsea-msigdb.org/gsea/msigdb/cards/GSE24574_BCL6_LOW_TFH_VS_TCONV_CD4_TCELL_DN
SCZ	Immunologic_signatures	GSE37532_TREG_VS_TCONV_CD4_TCELL_FROM_LN_DN	197	3	0.178265	0.492481	PCNXL3:SDHAF1:CACNA1D	http://www.gsea-msigdb.org/gsea/msigdb/cards/GSE37532_TREG_VS_TCONV_CD4_TCELL_FROM_LN_DN
SCZ	Immunologic_signatures	GSE17721_CPG_VS_GARDIQUIMOD_8H_BMDC_DN	197	3	0.178265	0.492481	ARPC3:NDRG4:PQLC1	http://www.gsea-msigdb.org/gsea/msigdb/cards/GSE17721_CPG_VS_GARDIQUIMOD_8H_BMDC_DN
SCZ	Immunologic_signatures	GSE7460_CTRL_VS_TGFB_TREATED_ACT_TCONV_DN	197	3	0.178265	0.492481	SDCCAG8:FURIN:TNFRSF13C	http://www.gsea-msigdb.org/gsea/msigdb/cards/GSE7460_CTRL_VS_TGFB_TREATED_ACT_TCONV_DN
SCZ	Immunologic_signatures	GSE8678_IL7R_LOW_VS_HIGH_EFF_CD8_TCELL_UP	197	3	0.178265	0.492481	CYP17A1:AS3MT:CACNA1D	http://www.gsea-msigdb.org/gsea/msigdb/cards/GSE8678_IL7R_LOW_VS_HIGH_EFF_CD8_TCELL_UP
SCZ	Immunologic_signatures	GSE22282_HYPOXIA_VS_NORMOXIA_MYELOID_DC_DN	197	3	0.178265	0.492481	CACNA1C:RXRB:PHF1	http://www.gsea-msigdb.org/gsea/msigdb/cards/GSE22282_HYPOXIA_VS_NORMOXIA_MYELOID_DC_DN
SCZ	Immunologic_signatures	GSE40274_LEF1_VS_FOXP3_AND_LEF1_TRANSDUCED_ACTIVATED_CD4_TCELL_UP	197	3	0.178265	0.492481	AS3MT:PLCL1:MAN2A1	http://www.gsea-msigdb.org/gsea/msigdb/cards/GSE40274_LEF1_VS_FOXP3_AND_LEF1_TRANSDUCED_ACTIVATED_CD4_TCELL_UP
SCZ	Immunologic_signatures	GSE31622_WT_VS_KLF3_KO_BCELL_DN	197	3	0.178265	0.492481	FES:TSSC1:PRSS16	http://www.gsea-msigdb.org/gsea/msigdb/cards/GSE31622_WT_VS_KLF3_KO_BCELL_DN
SCZ	Immunologic_signatures	GSE17721_LPS_VS_GARDIQUIMOD_6H_BMDC_UP	197	3	0.178265	0.492481	SPG7:GATAD2A:ITIH3	http://www.gsea-msigdb.org/gsea/msigdb/cards/GSE17721_LPS_VS_GARDIQUIMOD_6H_BMDC_UP
SCZ	Immunologic_signatures	GSE17721_LPS_VS_GARDIQUIMOD_8H_BMDC_UP	197	3	0.178265	0.492481	CHRNA3:FURIN:YPEL1	http://www.gsea-msigdb.org/gsea/msigdb/cards/GSE17721_LPS_VS_GARDIQUIMOD_8H_BMDC_UP
SCZ	Immunologic_signatures	GSE22886_CD8_TCELL_VS_BCELL_NAIVE_UP	197	3	0.178265	0.492481	MAP7D1:BCL11B:GLT8D1	http://www.gsea-msigdb.org/gsea/msigdb/cards/GSE22886_CD8_TCELL_VS_BCELL_NAIVE_UP
SCZ	Immunologic_signatures	GSE36392_TYPE_2_MYELOID_VS_EOSINOPHIL_IL25_TREATED_LUNG_DN	197	3	0.178265	0.492481	YPEL3:ITIH4:DFNA5	http://www.gsea-msigdb.org/gsea/msigdb/cards/GSE36392_TYPE_2_MYELOID_VS_EOSINOPHIL_IL25_TREATED_LUNG_DN
SCZ	Immunologic_signatures	GSE39820_CTRL_VS_TGFBETA3_IL6_CD4_TCELL_DN	197	3	0.178265	0.492481	FURIN:CORO7:YPEL3	http://www.gsea-msigdb.org/gsea/msigdb/cards/GSE39820_CTRL_VS_TGFBETA3_IL6_CD4_TCELL_DN
SCZ	Immunologic_signatures	GSE9006_TYPE_1_VS_TYPE_2_DIABETES_PBMC_AT_DX_DN	197	3	0.178265	0.492481	KLF6:PCNX:SPATS2L	http://www.gsea-msigdb.org/gsea/msigdb/cards/GSE9006_TYPE_1_VS_TYPE_2_DIABETES_PBMC_AT_DX_DN
SCZ	Immunologic_signatures	GSE2124_CTRL_VS_LYMPHOTOXIN_BETA_TREATED_MLN_DN	197	3	0.178265	0.492481	CPEB1:NMB:IMMP2L	http://www.gsea-msigdb.org/gsea/msigdb/cards/GSE2124_CTRL_VS_LYMPHOTOXIN_BETA_TREATED_MLN_DN
SCZ	Immunologic_signatures	GSE17721_0.5H_VS_12H_LPS_BMDC_UP	197	3	0.178265	0.492481	CDK2AP1:ZFYVE21:KIFC1	http://www.gsea-msigdb.org/gsea/msigdb/cards/GSE17721_0.5H_VS_12H_LPS_BMDC_UP
SCZ	Immunologic_signatures	GSE40277_GATA1_AND_SATB1_TRANSDUCED_VS_CTRL_CD4_TCELL_DN	197	3	0.178265	0.492481	TP53BP1:RAI1:TTYH3	http://www.gsea-msigdb.org/gsea/msigdb/cards/GSE40277_GATA1_AND_SATB1_TRANSDUCED_VS_CTRL_CD4_TCELL_DN
SCZ	Immunologic_signatures	GSE2197_CPG_DNA_VS_UNTREATED_IN_DC_UP	197	3	0.178265	0.492481	BDNF:SERPING1:ZMAT2	http://www.gsea-msigdb.org/gsea/msigdb/cards/GSE2197_CPG_DNA_VS_UNTREATED_IN_DC_UP
SCZ	Immunologic_signatures	GSE3982_MAST_CELL_VS_TH2_UP	197	3	0.178265	0.492481	CTNND1:KLC1:EPN2	http://www.gsea-msigdb.org/gsea/msigdb/cards/GSE3982_MAST_CELL_VS_TH2_UP
SCZ	Immunologic_signatures	GSE9037_CTRL_VS_LPS_4H_STIM_BMDM_UP	197	3	0.178265	0.492481	CACNB2:CCDC92:MSRA	http://www.gsea-msigdb.org/gsea/msigdb/cards/GSE9037_CTRL_VS_LPS_4H_STIM_BMDM_UP
SCZ	Immunologic_signatures	GSE7460_CTRL_VS_TGFB_TREATED_ACT_CD8_TCELL_UP	197	3	0.178265	0.492481	RERE:CORO7:ADAP1	http://www.gsea-msigdb.org/gsea/msigdb/cards/GSE7460_CTRL_VS_TGFB_TREATED_ACT_CD8_TCELL_UP
SCZ	Immunologic_signatures	GSE2770_TGFB_AND_IL4_VS_IL12_TREATED_ACT_CD4_TCELL_6H_DN	197	3	0.178265	0.492481	CDK2AP1:NDUFA13:SND1	http://www.gsea-msigdb.org/gsea/msigdb/cards/GSE2770_TGFB_AND_IL4_VS_IL12_TREATED_ACT_CD4_TCELL_6H_DN
SCZ	Immunologic_signatures	GSE17721_LPS_VS_GARDIQUIMOD_4H_BMDC_DN	197	3	0.178265	0.492481	EVI5:NDRG4:PPP3R1	http://www.gsea-msigdb.org/gsea/msigdb/cards/GSE17721_LPS_VS_GARDIQUIMOD_4H_BMDC_DN
SCZ	Immunologic_signatures	GSE2770_IL4_ACT_VS_ACT_CD4_TCELL_48H_DN	197	3	0.178265	0.492481	MAP7D1:NRGN:GABBR1	http://www.gsea-msigdb.org/gsea/msigdb/cards/GSE2770_IL4_ACT_VS_ACT_CD4_TCELL_48H_DN
SCZ	Immunologic_signatures	GSE2128_C57BL6_VS_NOD_THYMOCYTE_UP	197	3	0.178265	0.492481	SPPL3:ANKRD11:CRELD2	http://www.gsea-msigdb.org/gsea/msigdb/cards/GSE2128_C57BL6_VS_NOD_THYMOCYTE_UP
SCZ	Immunologic_signatures	GSE18791_CTRL_VS_NEWCASTLE_VIRUS_DC_6H_DN	197	3	0.178265	0.492481	ARHGAP27:ZSCAN12:PTK2B	http://www.gsea-msigdb.org/gsea/msigdb/cards/GSE18791_CTRL_VS_NEWCASTLE_VIRUS_DC_6H_DN
SCZ	Immunologic_signatures	GSE40274_CTRL_VS_FOXP3_AND_HELIOS_TRANSDUCED_ACTIVATED_CD4_TCELL_DN	197	3	0.178265	0.492481	GNL3:MAN2A1:SND1	http://www.gsea-msigdb.org/gsea/msigdb/cards/GSE40274_CTRL_VS_FOXP3_AND_HELIOS_TRANSDUCED_ACTIVATED_CD4_TCELL_DN
SCZ	Immunologic_signatures	GSE557_WT_VS_I_AB_KO_DC_UP	197	3	0.178265	0.492481	TSPAN2:AS3MT:CDK10	http://www.gsea-msigdb.org/gsea/msigdb/cards/GSE557_WT_VS_I_AB_KO_DC_UP
SCZ	Immunologic_signatures	GSE40441_NRP1_POS_INDUCED_TREG_VS_NRP1_NEG_NATURAL_TREG_UP	197	3	0.178265	0.492481	NCAM1:DOC2A:SDHAF1	http://www.gsea-msigdb.org/gsea/msigdb/cards/GSE40441_NRP1_POS_INDUCED_TREG_VS_NRP1_NEG_NATURAL_TREG_UP
SCZ	Immunologic_signatures	GSE28737_FOLLICULAR_VS_MARGINAL_ZONE_BCELL_UP	197	3	0.178265	0.492481	PCNXL3:TMEM110:WDR55	http://www.gsea-msigdb.org/gsea/msigdb/cards/GSE28737_FOLLICULAR_VS_MARGINAL_ZONE_BCELL_UP
SCZ	Immunologic_signatures	GSE411_UNSTIM_VS_400MIN_IL6_STIM_MACROPHAGE_DN	197	3	0.178265	0.492481	ZNF664:SFMBT1:CACNA1D	http://www.gsea-msigdb.org/gsea/msigdb/cards/GSE411_UNSTIM_VS_400MIN_IL6_STIM_MACROPHAGE_DN
SCZ	Immunologic_signatures	GSE23568_CTRL_VS_ID3_TRANSDUCED_CD8_TCELL_DN	197	3	0.178265	0.492481	NDUFA2:WDR55:NUDT1	http://www.gsea-msigdb.org/gsea/msigdb/cards/GSE23568_CTRL_VS_ID3_TRANSDUCED_CD8_TCELL_DN
SCZ	Immunologic_signatures	GSE22601_IMMATURE_CD4_SINGLE_POSITIVE_VS_CD4_SINGLE_POSITIVE_THYMOCYTE_DN	197	3	0.178265	0.492481	ZCCHC14:TKT:ZMAT2	http://www.gsea-msigdb.org/gsea/msigdb/cards/GSE22601_IMMATURE_CD4_SINGLE_POSITIVE_VS_CD4_SINGLE_POSITIVE_THYMOCYTE_DN
SCZ	Immunologic_signatures	GSE411_100MIN_VS_400MIN_IL6_STIM_SOCS3_KO_MACROPHAGE_DN	197	3	0.178265	0.492481	GLT8D1:CD47:IMMP2L	http://www.gsea-msigdb.org/gsea/msigdb/cards/GSE411_100MIN_VS_400MIN_IL6_STIM_SOCS3_KO_MACROPHAGE_DN
SCZ	Immunologic_signatures	GSE17721_POLYIC_VS_GARDIQUIMOD_6H_BMDC_DN	197	3	0.178265	0.492481	PCNXL3:TP53BP1:TRIM27	http://www.gsea-msigdb.org/gsea/msigdb/cards/GSE17721_POLYIC_VS_GARDIQUIMOD_6H_BMDC_DN
SCZ	Immunologic_signatures	GSE369_PRE_VS_POST_IL6_INJECTION_SOCS3_KO_LIVER_UP	197	3	0.178265	0.492481	KLF6:SERPING1:NMB	http://www.gsea-msigdb.org/gsea/msigdb/cards/GSE369_PRE_VS_POST_IL6_INJECTION_SOCS3_KO_LIVER_UP
SCZ	Immunologic_signatures	GSE17721_POLYIC_VS_CPG_1H_BMDC_DN	197	3	0.178265	0.492481	PACSIN3:KLC1:IMMP2L	http://www.gsea-msigdb.org/gsea/msigdb/cards/GSE17721_POLYIC_VS_CPG_1H_BMDC_DN
SCZ	Immunologic_signatures	GSE21670_TGFB_VS_IL6_TREATED_STAT3_KO_CD4_TCELL_DN	197	3	0.178265	0.492481	NMB:CYP2D6:MSRA	http://www.gsea-msigdb.org/gsea/msigdb/cards/GSE21670_TGFB_VS_IL6_TREATED_STAT3_KO_CD4_TCELL_DN
SCZ	Immunologic_signatures	GSE2770_IL12_ACT_VS_ACT_CD4_TCELL_48H_DN	197	3	0.178265	0.492481	CORO1A:RFX2:ITPR3	http://www.gsea-msigdb.org/gsea/msigdb/cards/GSE2770_IL12_ACT_VS_ACT_CD4_TCELL_48H_DN
SCZ	Immunologic_signatures	GSE369_IFNG_KO_VS_WT_LIVER_DN	197	3	0.178265	0.492481	PSMA4:WDR55:SND1	http://www.gsea-msigdb.org/gsea/msigdb/cards/GSE369_IFNG_KO_VS_WT_LIVER_DN
SCZ	Immunologic_signatures	GSE17721_POLYIC_VS_GARDIQUIMOD_8H_BMDC_DN	197	3	0.178265	0.492481	CDK2AP1:TP53BP1:ZBTB22	http://www.gsea-msigdb.org/gsea/msigdb/cards/GSE17721_POLYIC_VS_GARDIQUIMOD_8H_BMDC_DN
SCZ	Immunologic_signatures	GSE17721_POLYIC_VS_PAM3CSK4_4H_BMDC_DN	197	3	0.178265	0.492481	CTNND1:CDK2AP1:ALAS1	http://www.gsea-msigdb.org/gsea/msigdb/cards/GSE17721_POLYIC_VS_PAM3CSK4_4H_BMDC_DN
SCZ	Immunologic_signatures	GSE17721_POLYIC_VS_PAM3CSK4_1H_BMDC_UP	197	3	0.178265	0.492481	INO80E:CORO1A:YJEFN3	http://www.gsea-msigdb.org/gsea/msigdb/cards/GSE17721_POLYIC_VS_PAM3CSK4_1H_BMDC_UP
SCZ	Immunologic_signatures	GSE8835_HEALTHY_VS_CLL_CD4_TCELL_DN	197	3	0.178265	0.492481	B3GAT1:PITPNM2:ZBTB22	http://www.gsea-msigdb.org/gsea/msigdb/cards/GSE8835_HEALTHY_VS_CLL_CD4_TCELL_DN
SCZ	Immunologic_signatures	GSE2405_HEAT_KILLED_LYSATE_VS_LIVE_A_PHAGOCYTOPHILUM_STIM_NEUTROPHIL_24H_DN	198	3	0.180095	0.492481	DPEP1:SRR:YJEFN3	http://www.gsea-msigdb.org/gsea/msigdb/cards/GSE2405_HEAT_KILLED_LYSATE_VS_LIVE_A_PHAGOCYTOPHILUM_STIM_NEUTROPHIL_24H_DN
SCZ	Immunologic_signatures	GSE41867_NAIVE_VS_EFFECTOR_CD8_TCELL_DN	198	3	0.180095	0.492481	GATAD2A:SDHAF1:NEK4	http://www.gsea-msigdb.org/gsea/msigdb/cards/GSE41867_NAIVE_VS_EFFECTOR_CD8_TCELL_DN
SCZ	Immunologic_signatures	GSE14908_RESTING_VS_HDM_STIM_CD4_TCELL_ATOPIC_PATIENT_DN	198	3	0.180095	0.492481	GATAD2B:PITPNM2:SMG6	http://www.gsea-msigdb.org/gsea/msigdb/cards/GSE14908_RESTING_VS_HDM_STIM_CD4_TCELL_ATOPIC_PATIENT_DN
SCZ	Immunologic_signatures	GSE15330_HSC_VS_LYMPHOID_PRIMED_MULTIPOTENT_PROGENITOR_IKAROS_KO_DN	198	3	0.180095	0.492481	PRRG2:GNL3:NEK4	http://www.gsea-msigdb.org/gsea/msigdb/cards/GSE15330_HSC_VS_LYMPHOID_PRIMED_MULTIPOTENT_PROGENITOR_IKAROS_KO_DN
SCZ	Immunologic_signatures	GSE9601_NFKB_INHIBITOR_VS_PI3K_INHIBITOR_TREATED_HCMV_INF_MONOCYTE_DN	198	3	0.180095	0.492481	KLF6:FURIN:CILP2	http://www.gsea-msigdb.org/gsea/msigdb/cards/GSE9601_NFKB_INHIBITOR_VS_PI3K_INHIBITOR_TREATED_HCMV_INF_MONOCYTE_DN
SCZ	Immunologic_signatures	GSE12198_CTRL_VS_LOW_IL2_STIM_NK_CELL_DN	198	3	0.180095	0.492481	LRP4:SNX19:ARL6IP4	http://www.gsea-msigdb.org/gsea/msigdb/cards/GSE12198_CTRL_VS_LOW_IL2_STIM_NK_CELL_DN
SCZ	Immunologic_signatures	GSE1740_MCSF_VS_MCSF_AND_IFNG_DAY2_DERIVED_MACROPHAGE_WITH_IFNA_STIM_UP	198	3	0.180095	0.492481	ZNF664:ZCCHC14:TKT	http://www.gsea-msigdb.org/gsea/msigdb/cards/GSE1740_MCSF_VS_MCSF_AND_IFNG_DAY2_DERIVED_MACROPHAGE_WITH_IFNA_STIM_UP
SCZ	Immunologic_signatures	GSE39110_UNTREATED_VS_IL2_TREATED_CD8_TCELL_DAY3_POST_IMMUNIZATION_DN	198	3	0.180095	0.492481	CDK2AP1:TSSC1:ADAP1	http://www.gsea-msigdb.org/gsea/msigdb/cards/GSE39110_UNTREATED_VS_IL2_TREATED_CD8_TCELL_DAY3_POST_IMMUNIZATION_DN
SCZ	Immunologic_signatures	GSE15330_HSC_VS_PRO_BCELL_DN	198	3	0.180095	0.492481	KLF6:CCDC92:STAB1	http://www.gsea-msigdb.org/gsea/msigdb/cards/GSE15330_HSC_VS_PRO_BCELL_DN
SCZ	Immunologic_signatures	GSE12198_NK_VS_NK_ACT_EXPANSION_SYSTEM_DERIVED_NK_CELL_UP	198	3	0.180095	0.492481	NDRG4:ZSCAN12:GABBR1	http://www.gsea-msigdb.org/gsea/msigdb/cards/GSE12198_NK_VS_NK_ACT_EXPANSION_SYSTEM_DERIVED_NK_CELL_UP
SCZ	Immunologic_signatures	GSE8384_CTRL_VS_B_ABORTUS_4H_MAC_CELL_LINE_UP	198	3	0.180095	0.492481	RERE:PLEKHO1:SDHAF1	http://www.gsea-msigdb.org/gsea/msigdb/cards/GSE8384_CTRL_VS_B_ABORTUS_4H_MAC_CELL_LINE_UP
SCZ	Immunologic_signatures	GSE33162_UNTREATED_VS_4H_LPS_STIM_HDAC3_KO_MACROPHAGE_DN	198	3	0.180095	0.492481	SDCCAG8:AS3MT:CD47	http://www.gsea-msigdb.org/gsea/msigdb/cards/GSE33162_UNTREATED_VS_4H_LPS_STIM_HDAC3_KO_MACROPHAGE_DN
SCZ	Immunologic_signatures	GSE17721_POLYIC_VS_GARDIQUIMOD_1H_BMDC_UP	198	3	0.180095	0.492481	YPEL3:SPG7:NUDT1	http://www.gsea-msigdb.org/gsea/msigdb/cards/GSE17721_POLYIC_VS_GARDIQUIMOD_1H_BMDC_UP
SCZ	Immunologic_signatures	GSE17721_POLYIC_VS_GARDIQUIMOD_2H_BMDC_DN	198	3	0.180095	0.492481	PCNXL3:MAN2A1:MAD1L1	http://www.gsea-msigdb.org/gsea/msigdb/cards/GSE17721_POLYIC_VS_GARDIQUIMOD_2H_BMDC_DN
SCZ	Immunologic_signatures	GSE20366_CD103_POS_VS_NEG_TREG_KLRG1NEG_UP	198	3	0.180095	0.492481	KCNG2:TM6SF2:POM121L2	http://www.gsea-msigdb.org/gsea/msigdb/cards/GSE20366_CD103_POS_VS_NEG_TREG_KLRG1NEG_UP
SCZ	Immunologic_signatures	GSE13306_RA_VS_UNTREATED_TREG_UP	198	3	0.180095	0.492481	NRGN:HAPLN4:TLR9:TLR9	http://www.gsea-msigdb.org/gsea/msigdb/cards/GSE13306_RA_VS_UNTREATED_TREG_UP
SCZ	Immunologic_signatures	GSE360_DC_VS_MAC_B_MALAYI_HIGH_DOSE_DN	198	3	0.180095	0.492481	PPP3R1:TRIM27:PTK2B	http://www.gsea-msigdb.org/gsea/msigdb/cards/GSE360_DC_VS_MAC_B_MALAYI_HIGH_DOSE_DN
SCZ	Immunologic_signatures	GSE27786_ERYTHROBLAST_VS_MONO_MAC_UP	198	3	0.180095	0.492481	CTNND1:TP53BP1:STAB1	http://www.gsea-msigdb.org/gsea/msigdb/cards/GSE27786_ERYTHROBLAST_VS_MONO_MAC_UP
SCZ	Immunologic_signatures	GSE41176_UNSTIM_VS_ANTI_IGM_STIM_TAK1_KO_BCELL_6H_UP	198	3	0.180095	0.492481	CACNB2:BDNF:PABPC1L	http://www.gsea-msigdb.org/gsea/msigdb/cards/GSE41176_UNSTIM_VS_ANTI_IGM_STIM_TAK1_KO_BCELL_6H_UP
SCZ	Immunologic_signatures	GSE41867_DAY15_EFFECTOR_VS_DAY30_EXHAUSTED_CD8_TCELL_LCMV_CLONE13_DN	198	3	0.180095	0.492481	RAI1:WDR55:FAM114A2	http://www.gsea-msigdb.org/gsea/msigdb/cards/GSE41867_DAY15_EFFECTOR_VS_DAY30_EXHAUSTED_CD8_TCELL_LCMV_CLONE13_DN
SCZ	Immunologic_signatures	GSE41867_DAY6_EFFECTOR_VS_DAY30_MEMORY_CD8_TCELL_LCMV_ARMSTRONG_DN	198	3	0.180095	0.492481	PCNXL3:SMG6:PPP1R16B	http://www.gsea-msigdb.org/gsea/msigdb/cards/GSE41867_DAY6_EFFECTOR_VS_DAY30_MEMORY_CD8_TCELL_LCMV_ARMSTRONG_DN
SCZ	Immunologic_signatures	GSE36078_WT_VS_IL1R_KO_LUNG_DC_DN	198	3	0.180095	0.492481	CD47:ZSCAN12:WDR46	http://www.gsea-msigdb.org/gsea/msigdb/cards/GSE36078_WT_VS_IL1R_KO_LUNG_DC_DN
SCZ	Immunologic_signatures	GSE44649_WT_VS_MIR155_KO_ACTIVATED_CD8_TCELL_DN	198	3	0.180095	0.492481	ARL6IP4:RFTN2:WDR55	http://www.gsea-msigdb.org/gsea/msigdb/cards/GSE44649_WT_VS_MIR155_KO_ACTIVATED_CD8_TCELL_DN
SCZ	Immunologic_signatures	GSE15330_WT_VS_IKAROS_KO_LYMPHOID_MULTIPOTENT_PROGENITOR_UP	198	3	0.180095	0.492481	PCNXL3:SPPL3:ABCB9	http://www.gsea-msigdb.org/gsea/msigdb/cards/GSE15330_WT_VS_IKAROS_KO_LYMPHOID_MULTIPOTENT_PROGENITOR_UP
SCZ	Immunologic_signatures	GSE36078_WT_VS_IL1R_KO_LUNG_DC_UP	198	3	0.180095	0.492481	LRP4:ABCB9:FES	http://www.gsea-msigdb.org/gsea/msigdb/cards/GSE36078_WT_VS_IL1R_KO_LUNG_DC_UP
SCZ	Immunologic_signatures	GSE17721_CTRL_VS_GARDIQUIMOD_8H_BMDC_UP	198	3	0.180095	0.492481	SRR:YPEL1:FAM109B	http://www.gsea-msigdb.org/gsea/msigdb/cards/GSE17721_CTRL_VS_GARDIQUIMOD_8H_BMDC_UP
SCZ	Immunologic_signatures	GSE15330_MEGAKARYOCYTE_ERYTHROID_VS_GRANULOCYTE_MONOCYTE_PROGENITOR_DN	198	3	0.180095	0.492481	KLF6:FES:STAB1	http://www.gsea-msigdb.org/gsea/msigdb/cards/GSE15330_MEGAKARYOCYTE_ERYTHROID_VS_GRANULOCYTE_MONOCYTE_PROGENITOR_DN
SCZ	Immunologic_signatures	GSE32423_IL7_VS_IL7_IL4_NAIVE_CD8_TCELL_UP	198	3	0.180095	0.492481	MAP7D1:ABCB9:GATAD2A	http://www.gsea-msigdb.org/gsea/msigdb/cards/GSE32423_IL7_VS_IL7_IL4_NAIVE_CD8_TCELL_UP
SCZ	Immunologic_signatures	GSE1432_1H_VS_24H_IFNG_MICROGLIA_UP	198	3	0.180095	0.492481	ALPK3:STAB1:MSRA	http://www.gsea-msigdb.org/gsea/msigdb/cards/GSE1432_1H_VS_24H_IFNG_MICROGLIA_UP
SCZ	Immunologic_signatures	GSE10240_CTRL_VS_IL17_STIM_PRIMARY_BRONCHIAL_EPITHELIAL_CELLS_UP	198	3	0.180095	0.492481	RAI1:GNL3:MSRA	http://www.gsea-msigdb.org/gsea/msigdb/cards/GSE10240_CTRL_VS_IL17_STIM_PRIMARY_BRONCHIAL_EPITHELIAL_CELLS_UP
SCZ	Immunologic_signatures	GSE1432_CTRL_VS_IFNG_6H_MICROGLIA_UP	198	3	0.180095	0.492481	TSSC1:NT5DC2:NDUFA2	http://www.gsea-msigdb.org/gsea/msigdb/cards/GSE1432_CTRL_VS_IFNG_6H_MICROGLIA_UP
SCZ	Immunologic_signatures	GSE10240_CTRL_VS_IL17_AND_IL22_STIM_PRIMARY_BRONCHIAL_EPITHELIAL_CELLS_DN	198	3	0.180095	0.492481	TP53BP1:CD47:RXRB	http://www.gsea-msigdb.org/gsea/msigdb/cards/GSE10240_CTRL_VS_IL17_AND_IL22_STIM_PRIMARY_BRONCHIAL_EPITHELIAL_CELLS_DN
SCZ	Immunologic_signatures	GSE11961_MEMORY_BCELL_DAY7_VS_MEMORY_BCELL_DAY40_UP	198	3	0.180095	0.492481	KLF6:CACNB2:SPATS2L	http://www.gsea-msigdb.org/gsea/msigdb/cards/GSE11961_MEMORY_BCELL_DAY7_VS_MEMORY_BCELL_DAY40_UP
SCZ	Immunologic_signatures	GSE10273_LOW_IL7_VS_HIGH_IL7_AND_IRF4_IN_IRF4_8_NULL_PRE_BCELL_UP	198	3	0.180095	0.492481	TMTC1:GNL3:KIFC1	http://www.gsea-msigdb.org/gsea/msigdb/cards/GSE10273_LOW_IL7_VS_HIGH_IL7_AND_IRF4_IN_IRF4_8_NULL_PRE_BCELL_UP
SCZ	Immunologic_signatures	GSE2770_UNTREATED_VS_ACT_CD4_TCELL_6H_DN	198	3	0.180095	0.492481	RFTN2:PHF1:ITPR3	http://www.gsea-msigdb.org/gsea/msigdb/cards/GSE2770_UNTREATED_VS_ACT_CD4_TCELL_6H_DN
SCZ	Immunologic_signatures	GSE5503_LIVER_DC_VS_SPLEEN_DC_ACTIVATED_ALLOGENIC_TCELL_DN	198	3	0.180095	0.492481	YPEL3:MAN2A1:PHF1	http://www.gsea-msigdb.org/gsea/msigdb/cards/GSE5503_LIVER_DC_VS_SPLEEN_DC_ACTIVATED_ALLOGENIC_TCELL_DN
SCZ	Immunologic_signatures	GSE3982_CTRL_VS_LPS_48H_DC_UP	198	3	0.180095	0.492481	CCDC92:NMB:FUT2	http://www.gsea-msigdb.org/gsea/msigdb/cards/GSE3982_CTRL_VS_LPS_48H_DC_UP
SCZ	Immunologic_signatures	GSE10273_LOW_IL7_VS_HIGH_IL7_AND_IRF4_IN_IRF4_8_NULL_PRE_BCELL_DN	198	3	0.180095	0.492481	NAGA:PHF1:ITPR3	http://www.gsea-msigdb.org/gsea/msigdb/cards/GSE10273_LOW_IL7_VS_HIGH_IL7_AND_IRF4_IN_IRF4_8_NULL_PRE_BCELL_DN
SCZ	Immunologic_signatures	GSE45739_NRAS_KO_VS_WT_UNSTIM_CD4_TCELL_UP	198	3	0.180095	0.492481	KLF6:GATAD2A:ITPR3	http://www.gsea-msigdb.org/gsea/msigdb/cards/GSE45739_NRAS_KO_VS_WT_UNSTIM_CD4_TCELL_UP
SCZ	Immunologic_signatures	GSE11961_MEMORY_BCELL_DAY7_VS_PLASMA_CELL_DAY7_UP	198	3	0.180095	0.492481	CORO7:GNL3:GPM6A	http://www.gsea-msigdb.org/gsea/msigdb/cards/GSE11961_MEMORY_BCELL_DAY7_VS_PLASMA_CELL_DAY7_UP
SCZ	Immunologic_signatures	GSE14308_TH1_VS_TH17_UP	198	3	0.180095	0.492481	CCDC92:NEK4:KIFC1	http://www.gsea-msigdb.org/gsea/msigdb/cards/GSE14308_TH1_VS_TH17_UP
SCZ	Immunologic_signatures	GSE11961_GERMINAL_CENTER_BCELL_DAY7_VS_PLASMA_CELL_DAY7_DN	198	3	0.180095	0.492481	TSPAN2:CNNM2:CTNND1	http://www.gsea-msigdb.org/gsea/msigdb/cards/GSE11961_GERMINAL_CENTER_BCELL_DAY7_VS_PLASMA_CELL_DAY7_DN
SCZ	Immunologic_signatures	GSE11386_NAIVE_VS_MEMORY_BCELL_UP	198	3	0.180095	0.492481	MAP7D1:TSPAN2:HIST1H4D	http://www.gsea-msigdb.org/gsea/msigdb/cards/GSE11386_NAIVE_VS_MEMORY_BCELL_UP
SCZ	Immunologic_signatures	GSE5542_UNTREATED_VS_IFNA_AND_IFNG_TREATED_EPITHELIAL_CELLS_6H_DN	198	3	0.180095	0.492481	RC3H1:ZFYVE21:PTK2B	http://www.gsea-msigdb.org/gsea/msigdb/cards/GSE5542_UNTREATED_VS_IFNA_AND_IFNG_TREATED_EPITHELIAL_CELLS_6H_DN
SCZ	Immunologic_signatures	GSE411_UNSTIM_VS_100MIN_IL6_STIM_SOCS3_KO_MACROPHAGE_UP	198	3	0.180095	0.492481	SDCCAG8:TP53BP1:FES	http://www.gsea-msigdb.org/gsea/msigdb/cards/GSE411_UNSTIM_VS_100MIN_IL6_STIM_SOCS3_KO_MACROPHAGE_UP
SCZ	Immunologic_signatures	GSE37301_MULTIPOTENT_PROGENITOR_VS_CD4_TCELL_DN	198	3	0.180095	0.492481	EVI5:NDUFA13:ZBTB22	http://www.gsea-msigdb.org/gsea/msigdb/cards/GSE37301_MULTIPOTENT_PROGENITOR_VS_CD4_TCELL_DN
SCZ	Immunologic_signatures	GSE27786_LIN_NEG_VS_MONO_MAC_UP	198	3	0.180095	0.492481	PSMA4:ZMAT2:TRIM27	http://www.gsea-msigdb.org/gsea/msigdb/cards/GSE27786_LIN_NEG_VS_MONO_MAC_UP
SCZ	Immunologic_signatures	GSE8621_UNSTIM_VS_LPS_PRIMED_AND_LPS_STIM_MACROPHAGE_UP	198	3	0.180095	0.492481	KLF6:CTNND1:FAM114A2	http://www.gsea-msigdb.org/gsea/msigdb/cards/GSE8621_UNSTIM_VS_LPS_PRIMED_AND_LPS_STIM_MACROPHAGE_UP
SCZ	Immunologic_signatures	GSE9988_ANTI_TREM1_VS_ANTI_TREM1_AND_LPS_MONOCYTE_UP	198	3	0.180095	0.492481	MAP7D1:PLEKHO1:WDR82	http://www.gsea-msigdb.org/gsea/msigdb/cards/GSE9988_ANTI_TREM1_VS_ANTI_TREM1_AND_LPS_MONOCYTE_UP
SCZ	Immunologic_signatures	GSE46606_UNSTIM_VS_CD40L_IL2_IL5_1DAY_STIMULATED_IRF4MID_SORTED_BCELL_UP	198	3	0.180095	0.492481	NT5C2:PHF1:TTYH3	http://www.gsea-msigdb.org/gsea/msigdb/cards/GSE46606_UNSTIM_VS_CD40L_IL2_IL5_1DAY_STIMULATED_IRF4MID_SORTED_BCELL_UP
SCZ	Immunologic_signatures	GSE1460_DP_THYMOCYTE_VS_NAIVE_CD4_TCELL_ADULT_BLOOD_UP	198	3	0.180095	0.492481	TP53BP1:CHRNA3:SND1	http://www.gsea-msigdb.org/gsea/msigdb/cards/GSE1460_DP_THYMOCYTE_VS_NAIVE_CD4_TCELL_ADULT_BLOOD_UP
SCZ	Immunologic_signatures	GSE19825_NAIVE_VS_IL2RALOW_DAY3_EFF_CD8_TCELL_UP	198	3	0.180095	0.492481	EPN2:FUT2:PLCL1	http://www.gsea-msigdb.org/gsea/msigdb/cards/GSE19825_NAIVE_VS_IL2RALOW_DAY3_EFF_CD8_TCELL_UP
SCZ	Immunologic_signatures	GSE24671_CTRL_VS_BAKIMULC_INFECTED_MOUSE_SPLENOCYTES_UP	198	3	0.180095	0.492481	PCNX:PQLC1:SDHAF1	http://www.gsea-msigdb.org/gsea/msigdb/cards/GSE24671_CTRL_VS_BAKIMULC_INFECTED_MOUSE_SPLENOCYTES_UP
SCZ	Immunologic_signatures	GSE17721_0.5H_VS_12H_POLYIC_BMDC_DN	198	3	0.180095	0.492481	PSMA4:NGEF:CD47	http://www.gsea-msigdb.org/gsea/msigdb/cards/GSE17721_0.5H_VS_12H_POLYIC_BMDC_DN
SCZ	Immunologic_signatures	GSE2770_IL12_AND_TGFB_VS_IL4_TREATED_ACT_CD4_TCELL_2H_DN	198	3	0.180095	0.492481	EVI5:NEK4:MSRA	http://www.gsea-msigdb.org/gsea/msigdb/cards/GSE2770_IL12_AND_TGFB_VS_IL4_TREATED_ACT_CD4_TCELL_2H_DN
SCZ	Immunologic_signatures	GSE35543_IN_VIVO_NTREG_VS_IN_VITRO_ITREG_UP	198	3	0.180095	0.492481	CACNB2:SERPING1:IMMP2L	http://www.gsea-msigdb.org/gsea/msigdb/cards/GSE35543_IN_VIVO_NTREG_VS_IN_VITRO_ITREG_UP
SCZ	Immunologic_signatures	GSE7852_TREG_VS_TCONV_FAT_DN	198	3	0.180095	0.492481	RERE:CPNE7:TTYH3	http://www.gsea-msigdb.org/gsea/msigdb/cards/GSE7852_TREG_VS_TCONV_FAT_DN
SCZ	Immunologic_signatures	GSE27092_WT_VS_HDAC7_PHOSPHO_DEFICIENT_CD8_TCELL_DN	198	3	0.180095	0.492481	WDR55:ZSCAN12:UBD	http://www.gsea-msigdb.org/gsea/msigdb/cards/GSE27092_WT_VS_HDAC7_PHOSPHO_DEFICIENT_CD8_TCELL_DN
SCZ	Immunologic_signatures	GSE42088_UNINF_VS_LEISHMANIA_INF_DC_24H_DN	198	3	0.180095	0.492481	AKT3:TP53BP1:NMB	http://www.gsea-msigdb.org/gsea/msigdb/cards/GSE42088_UNINF_VS_LEISHMANIA_INF_DC_24H_DN
SCZ	Immunologic_signatures	GSE9037_CTRL_VS_LPS_1H_STIM_IRAK4_KO_BMDM_DN	198	3	0.180095	0.492481	PITPNM2:SRR:ZMAT2	http://www.gsea-msigdb.org/gsea/msigdb/cards/GSE9037_CTRL_VS_LPS_1H_STIM_IRAK4_KO_BMDM_DN
SCZ	Immunologic_signatures	GSE17721_0.5H_VS_8H_CPG_BMDC_UP	198	3	0.180095	0.492481	CORO1A:NDRG4:TKT	http://www.gsea-msigdb.org/gsea/msigdb/cards/GSE17721_0.5H_VS_8H_CPG_BMDC_UP
SCZ	Immunologic_signatures	GSE7831_UNSTIM_VS_INFLUENZA_STIM_PDC_4H_DN	198	3	0.180095	0.492481	MAP7D1:FES:ITIH3	http://www.gsea-msigdb.org/gsea/msigdb/cards/GSE7831_UNSTIM_VS_INFLUENZA_STIM_PDC_4H_DN
SCZ	Immunologic_signatures	GSE7831_CPG_VS_INFLUENZA_STIM_PDC_4H_UP	198	3	0.180095	0.492481	YPEL3:SMG6:PQLC1	http://www.gsea-msigdb.org/gsea/msigdb/cards/GSE7831_CPG_VS_INFLUENZA_STIM_PDC_4H_UP
SCZ	Immunologic_signatures	GSE45837_WT_VS_GFI1_KO_PDC_DN	198	3	0.180095	0.492481	ARL6IP4:NDUFA2:NUDT1	http://www.gsea-msigdb.org/gsea/msigdb/cards/GSE45837_WT_VS_GFI1_KO_PDC_DN
SCZ	Immunologic_signatures	GSE18791_CTRL_VS_NEWCASTLE_VIRUS_DC_16H_UP	198	3	0.180095	0.492481	FES:AP3D1:TSSC1	http://www.gsea-msigdb.org/gsea/msigdb/cards/GSE18791_CTRL_VS_NEWCASTLE_VIRUS_DC_16H_UP
SCZ	Immunologic_signatures	GSE27786_LIN_NEG_VS_NEUTROPHIL_UP	198	3	0.180095	0.492481	SPATS2L:WDR55:IMMP2L	http://www.gsea-msigdb.org/gsea/msigdb/cards/GSE27786_LIN_NEG_VS_NEUTROPHIL_UP
SCZ	Immunologic_signatures	GSE34179_THPOK_KO_VS_WT_VA14I_NKTCELL_DN	198	3	0.180095	0.492481	RASIP1:TNFRSF13C:GRM1	http://www.gsea-msigdb.org/gsea/msigdb/cards/GSE34179_THPOK_KO_VS_WT_VA14I_NKTCELL_DN
SCZ	Immunologic_signatures	GSE18791_CTRL_VS_NEWCASTLE_VIRUS_DC_10H_UP	198	3	0.180095	0.492481	PRMT7:IRF3:TSSC1	http://www.gsea-msigdb.org/gsea/msigdb/cards/GSE18791_CTRL_VS_NEWCASTLE_VIRUS_DC_10H_UP
SCZ	Immunologic_signatures	GSE3982_EOSINOPHIL_VS_BCELL_UP	198	3	0.180095	0.492481	CACNB2:STAB1:ITIH4	http://www.gsea-msigdb.org/gsea/msigdb/cards/GSE3982_EOSINOPHIL_VS_BCELL_UP
SCZ	Immunologic_signatures	GSE6674_PL2_3_VS_ANTI_IGM_AND_CPG_STIM_BCELL_UP	198	3	0.180095	0.492481	NT5C2:TM6SF2:PTK2B	http://www.gsea-msigdb.org/gsea/msigdb/cards/GSE6674_PL2_3_VS_ANTI_IGM_AND_CPG_STIM_BCELL_UP
SCZ	Immunologic_signatures	GSE43863_DAY6_EFF_VS_DAY150_MEM_TH1_CD4_TCELL_UP	198	3	0.180095	0.492481	NRGN:CORO7:TNFRSF13C	http://www.gsea-msigdb.org/gsea/msigdb/cards/GSE43863_DAY6_EFF_VS_DAY150_MEM_TH1_CD4_TCELL_UP
SCZ	Immunologic_signatures	GSE14908_ATOPIC_VS_NONATOPIC_PATIENT_HDM_STIM_CD4_TCELL_DN	198	3	0.180095	0.492481	SLC39A1:INO80E:PRMT7	http://www.gsea-msigdb.org/gsea/msigdb/cards/GSE14908_ATOPIC_VS_NONATOPIC_PATIENT_HDM_STIM_CD4_TCELL_DN
SCZ	Immunologic_signatures	GSE3982_NEUTROPHIL_VS_TH2_UP	198	3	0.180095	0.492481	NCAM1:ARPC3:ITIH4	http://www.gsea-msigdb.org/gsea/msigdb/cards/GSE3982_NEUTROPHIL_VS_TH2_UP
SCZ	Immunologic_signatures	GSE17721_PAM3CSK4_VS_CPG_6H_BMDC_UP	198	3	0.180095	0.492481	EVI5:AS3MT:STAB1	http://www.gsea-msigdb.org/gsea/msigdb/cards/GSE17721_PAM3CSK4_VS_CPG_6H_BMDC_UP
SCZ	Immunologic_signatures	GSE19888_CTRL_VS_T_CELL_MEMBRANES_ACT_MAST_CELL_DN	198	3	0.180095	0.492481	OR8A1:PRRG2:ZBTB22	http://www.gsea-msigdb.org/gsea/msigdb/cards/GSE19888_CTRL_VS_T_CELL_MEMBRANES_ACT_MAST_CELL_DN
SCZ	Immunologic_signatures	GSE3039_NKT_CELL_VS_ALPHABETA_CD8_TCELL_DN	198	3	0.180095	0.492481	SLC39A1:AKT3:GLT8D1	http://www.gsea-msigdb.org/gsea/msigdb/cards/GSE3039_NKT_CELL_VS_ALPHABETA_CD8_TCELL_DN
SCZ	Immunologic_signatures	GSE19888_ADENOSINE_A3R_ACT_VS_TCELL_MEMBRANES_ACT_AND_A3R_INH_PRETREAT_IN_MAST_CELL_DN	198	3	0.180095	0.492481	SPPL3:CYP2D6:TFAP2B	http://www.gsea-msigdb.org/gsea/msigdb/cards/GSE19888_ADENOSINE_A3R_ACT_VS_TCELL_MEMBRANES_ACT_AND_A3R_INH_PRETREAT_IN_MAST_CELL_DN
SCZ	Immunologic_signatures	GSE5589_LPS_VS_LPS_AND_IL10_STIM_MACROPHAGE_180MIN_DN	198	3	0.180095	0.492481	PITPNM2:CD47:ADAM22	http://www.gsea-msigdb.org/gsea/msigdb/cards/GSE5589_LPS_VS_LPS_AND_IL10_STIM_MACROPHAGE_180MIN_DN
SCZ	Immunologic_signatures	GSE17721_CPG_VS_GARDIQUIMOD_6H_BMDC_DN	198	3	0.180095	0.492481	PCNXL3:IRF3:GNL3	http://www.gsea-msigdb.org/gsea/msigdb/cards/GSE17721_CPG_VS_GARDIQUIMOD_6H_BMDC_DN
SCZ	Immunologic_signatures	GSE5589_LPS_VS_LPS_AND_IL6_STIM_IL6_KO_MACROPHAGE_45MIN_UP	198	3	0.180095	0.492481	EPN2:SFMBT1:DFNA5	http://www.gsea-msigdb.org/gsea/msigdb/cards/GSE5589_LPS_VS_LPS_AND_IL6_STIM_IL6_KO_MACROPHAGE_45MIN_UP
SCZ	Immunologic_signatures	GSE21670_IL6_VS_TGFB_AND_IL6_TREATED_CD4_TCELL_DN	198	3	0.180095	0.492481	CYP17A1:MAD1L1:LY6H	http://www.gsea-msigdb.org/gsea/msigdb/cards/GSE21670_IL6_VS_TGFB_AND_IL6_TREATED_CD4_TCELL_DN
SCZ	Immunologic_signatures	GSE41978_WT_VS_BIM_KO_KLRG1_LOW_EFFECTOR_CD8_TCELL_DN	198	3	0.180095	0.492481	AKT3:MLXIP:WDR46	http://www.gsea-msigdb.org/gsea/msigdb/cards/GSE41978_WT_VS_BIM_KO_KLRG1_LOW_EFFECTOR_CD8_TCELL_DN
SCZ	Immunologic_signatures	GSE18893_CTRL_VS_TNF_TREATED_TCONV_24H_DN	198	3	0.180095	0.492481	MAP7D1:B3GAT1:MAN2A1	http://www.gsea-msigdb.org/gsea/msigdb/cards/GSE18893_CTRL_VS_TNF_TREATED_TCONV_24H_DN
SCZ	Immunologic_signatures	GSE5589_WT_VS_IL6_KO_LPS_STIM_MACROPHAGE_45MIN_DN	198	3	0.180095	0.492481	CNNM2:DOT1L:LEMD2	http://www.gsea-msigdb.org/gsea/msigdb/cards/GSE5589_WT_VS_IL6_KO_LPS_STIM_MACROPHAGE_45MIN_DN
SCZ	Immunologic_signatures	GSE24210_CTRL_VS_IL35_TREATED_TCONV_CD4_TCELL_DN	198	3	0.180095	0.492481	CACNA1C:CDK2AP1:PSMA4	http://www.gsea-msigdb.org/gsea/msigdb/cards/GSE24210_CTRL_VS_IL35_TREATED_TCONV_CD4_TCELL_DN
SCZ	Immunologic_signatures	GSE22886_DAY0_VS_DAY1_MONOCYTE_IN_CULTURE_UP	198	3	0.180095	0.492481	RERE:NRGN:FES	http://www.gsea-msigdb.org/gsea/msigdb/cards/GSE22886_DAY0_VS_DAY1_MONOCYTE_IN_CULTURE_UP
SCZ	Immunologic_signatures	GSE18893_TCONV_VS_TREG_24H_CULTURE_DN	198	3	0.180095	0.492481	PLEKHO1:SUFU:PTK2B	http://www.gsea-msigdb.org/gsea/msigdb/cards/GSE18893_TCONV_VS_TREG_24H_CULTURE_DN
SCZ	Immunologic_signatures	GSE3982_CENT_MEMORY_CD4_TCELL_VS_TH2_DN	198	3	0.180095	0.492481	CDK2AP1:TKT:KIFC1	http://www.gsea-msigdb.org/gsea/msigdb/cards/GSE3982_CENT_MEMORY_CD4_TCELL_VS_TH2_DN
SCZ	Immunologic_signatures	GSE5589_IL6_KO_VS_IL10_KO_LPS_AND_IL10_STIM_MACROPHAGE_45MIN_DN	198	3	0.180095	0.492481	ACTR5:TMEM110:MAN2A1	http://www.gsea-msigdb.org/gsea/msigdb/cards/GSE5589_IL6_KO_VS_IL10_KO_LPS_AND_IL10_STIM_MACROPHAGE_45MIN_DN
SCZ	Immunologic_signatures	GSE43955_TH0_VS_TGFB_IL6_IL23_TH17_ACT_CD4_TCELL_60H_UP	198	3	0.180095	0.492481	KLF6:BDNF:BAK1	http://www.gsea-msigdb.org/gsea/msigdb/cards/GSE43955_TH0_VS_TGFB_IL6_IL23_TH17_ACT_CD4_TCELL_60H_UP
SCZ	Immunologic_signatures	GSE39820_TGFBETA3_IL6_VS_TGFBETA3_IL6_IL23A_TREATED_CD4_TCELL_UP	198	3	0.180095	0.492481	AKT3:CORO7:PCGF3	http://www.gsea-msigdb.org/gsea/msigdb/cards/GSE39820_TGFBETA3_IL6_VS_TGFBETA3_IL6_IL23A_TREATED_CD4_TCELL_UP
SCZ	Immunologic_signatures	GSE40274_FOXP3_VS_FOXP3_AND_LEF1_TRANSDUCED_ACTIVATED_CD4_TCELL_DN	198	3	0.180095	0.492481	SYT12:FES:SPATS2L	http://www.gsea-msigdb.org/gsea/msigdb/cards/GSE40274_FOXP3_VS_FOXP3_AND_LEF1_TRANSDUCED_ACTIVATED_CD4_TCELL_DN
SCZ	Immunologic_signatures	GSE40666_UNTREATED_VS_IFNA_STIM_EFFECTOR_CD8_TCELL_90MIN_DN	198	3	0.180095	0.492481	CORO1A:SNX8:MSRA	http://www.gsea-msigdb.org/gsea/msigdb/cards/GSE40666_UNTREATED_VS_IFNA_STIM_EFFECTOR_CD8_TCELL_90MIN_DN
SCZ	Immunologic_signatures	GSE17721_CTRL_VS_POLYIC_4H_BMDC_DN	198	3	0.180095	0.492481	SLC39A1:PCNX:PSMA4	http://www.gsea-msigdb.org/gsea/msigdb/cards/GSE17721_CTRL_VS_POLYIC_4H_BMDC_DN
SCZ	Immunologic_signatures	GSE19888_NO_PRETREAT_VS_ADENOSINE_A3R_INHIBITOR_PRETREATED_MAST_CELL_TCELL_MEMBRANES_ACT_DN	198	3	0.180095	0.492481	PLEKHO1:GLT8D1:NDUFA2	http://www.gsea-msigdb.org/gsea/msigdb/cards/GSE19888_NO_PRETREAT_VS_ADENOSINE_A3R_INHIBITOR_PRETREATED_MAST_CELL_TCELL_MEMBRANES_ACT_DN
SCZ	Immunologic_signatures	GSE16450_CTRL_VS_IFNA_6H_STIM_MATURE_NEURON_CELL_LINE_DN	198	3	0.180095	0.492481	PCNXL3:GATAD2A:ADAP1	http://www.gsea-msigdb.org/gsea/msigdb/cards/GSE16450_CTRL_VS_IFNA_6H_STIM_MATURE_NEURON_CELL_LINE_DN
SCZ	Immunologic_signatures	GSE16450_CTRL_VS_IFNA_6H_STIM_MATURE_NEURON_CELL_LINE_UP	198	3	0.180095	0.492481	CTNND1:CORO7:GABBR1	http://www.gsea-msigdb.org/gsea/msigdb/cards/GSE16450_CTRL_VS_IFNA_6H_STIM_MATURE_NEURON_CELL_LINE_UP
SCZ	Immunologic_signatures	GSE5542_IFNG_VS_IFNA_AND_IFNG_TREATED_EPITHELIAL_CELLS_24H_UP	198	3	0.180095	0.492481	NDUFA13:SPATS2L:ZBTB22	http://www.gsea-msigdb.org/gsea/msigdb/cards/GSE5542_IFNG_VS_IFNA_AND_IFNG_TREATED_EPITHELIAL_CELLS_24H_UP
SCZ	Immunologic_signatures	GSE5542_IFNA_VS_IFNA_AND_IFNG_TREATED_EPITHELIAL_CELLS_6H_UP	198	3	0.180095	0.492481	TP53BP1:ZCCHC14:NDUFA13	http://www.gsea-msigdb.org/gsea/msigdb/cards/GSE5542_IFNA_VS_IFNA_AND_IFNG_TREATED_EPITHELIAL_CELLS_6H_UP
SCZ	Immunologic_signatures	KAECH_DAY8_EFF_VS_MEMORY_CD8_TCELL_UP	198	3	0.180095	0.492481	CDK2AP1:PSMA4:BAK1	http://www.gsea-msigdb.org/gsea/msigdb/cards/KAECH_DAY8_EFF_VS_MEMORY_CD8_TCELL_UP
SCZ	Immunologic_signatures	GSE25088_CTRL_VS_ROSIGLITAZONE_STIM_STAT6_KO_MACROPHAGE_DN	198	3	0.180095	0.492481	MAP7D1:UBD:ITPR3	http://www.gsea-msigdb.org/gsea/msigdb/cards/GSE25088_CTRL_VS_ROSIGLITAZONE_STIM_STAT6_KO_MACROPHAGE_DN
SCZ	Immunologic_signatures	GSE43955_TH0_VS_TGFB_IL6_TH17_ACT_CD4_TCELL_30H_UP	198	3	0.180095	0.492481	FURIN:DPEP1:COL11A2	http://www.gsea-msigdb.org/gsea/msigdb/cards/GSE43955_TH0_VS_TGFB_IL6_TH17_ACT_CD4_TCELL_30H_UP
SCZ	Immunologic_signatures	GSE40666_WT_VS_STAT1_KO_CD8_TCELL_UP	198	3	0.180095	0.492481	AS3MT:BCL11B:PRSS16	http://www.gsea-msigdb.org/gsea/msigdb/cards/GSE40666_WT_VS_STAT1_KO_CD8_TCELL_UP
SCZ	Immunologic_signatures	GSE3982_MAC_VS_EFF_MEMORY_CD4_TCELL_UP	198	3	0.180095	0.492481	EVI5:NRGN:ABCB9	http://www.gsea-msigdb.org/gsea/msigdb/cards/GSE3982_MAC_VS_EFF_MEMORY_CD4_TCELL_UP
SCZ	Immunologic_signatures	GSE5679_CTRL_VS_RARA_AGONIST_AM580_TREATED_DC_DN	198	3	0.180095	0.492481	YPEL3:PLCL1:LEMD2	http://www.gsea-msigdb.org/gsea/msigdb/cards/GSE5679_CTRL_VS_RARA_AGONIST_AM580_TREATED_DC_DN
SCZ	Immunologic_signatures	GSE43955_TH0_VS_TGFB_IL6_IL23_TH17_ACT_CD4_TCELL_52H_DN	198	3	0.180095	0.492481	RERE:PRRG2:LEMD2	http://www.gsea-msigdb.org/gsea/msigdb/cards/GSE43955_TH0_VS_TGFB_IL6_IL23_TH17_ACT_CD4_TCELL_52H_DN
SCZ	Immunologic_signatures	GSE10094_LCMV_VS_LISTERIA_IND_EFF_CD4_TCELL_DN	198	3	0.180095	0.492481	BDNF:FUT2:TLR9:TLR9	http://www.gsea-msigdb.org/gsea/msigdb/cards/GSE10094_LCMV_VS_LISTERIA_IND_EFF_CD4_TCELL_DN
SCZ	Immunologic_signatures	GSE17721_CTRL_VS_PAM3CSK4_4H_BMDC_UP	198	3	0.180095	0.492481	DOCK1:CORO1A:SDHAF1	http://www.gsea-msigdb.org/gsea/msigdb/cards/GSE17721_CTRL_VS_PAM3CSK4_4H_BMDC_UP
SCZ	Immunologic_signatures	GSE10239_NAIVE_VS_KLRG1INT_EFF_CD8_TCELL_UP	198	3	0.180095	0.492481	BCL11B:PPP1R13B:ADAL	http://www.gsea-msigdb.org/gsea/msigdb/cards/GSE10239_NAIVE_VS_KLRG1INT_EFF_CD8_TCELL_UP
SCZ	Immunologic_signatures	GSE5679_RARA_AGONIST_AM580_VS_AM580_AND_ROSIGLITAZONE_TREATED_DC_DN	198	3	0.180095	0.492481	AKT3:LRP4:PQLC1	http://www.gsea-msigdb.org/gsea/msigdb/cards/GSE5679_RARA_AGONIST_AM580_VS_AM580_AND_ROSIGLITAZONE_TREATED_DC_DN
SCZ	Immunologic_signatures	GSE29164_DAY3_VS_DAY7_CD8_TCELL_AND_IL12_TREATED_MELANOMA_UP	198	3	0.180095	0.492481	AKT3:NDUFA13:NDUFA2	http://www.gsea-msigdb.org/gsea/msigdb/cards/GSE29164_DAY3_VS_DAY7_CD8_TCELL_AND_IL12_TREATED_MELANOMA_UP
SCZ	Immunologic_signatures	GSE21670_STAT3_KO_VS_WT_CD4_TCELL_TGFB_IL6_TREATED_UP	198	3	0.180095	0.492481	PSMA4:FAM109B:TKT	http://www.gsea-msigdb.org/gsea/msigdb/cards/GSE21670_STAT3_KO_VS_WT_CD4_TCELL_TGFB_IL6_TREATED_UP
SCZ	Immunologic_signatures	GSE3982_NEUTROPHIL_VS_CENT_MEMORY_CD4_TCELL_UP	198	3	0.180095	0.492481	KLF6:ARPC3:CUL3	http://www.gsea-msigdb.org/gsea/msigdb/cards/GSE3982_NEUTROPHIL_VS_CENT_MEMORY_CD4_TCELL_UP
SCZ	Immunologic_signatures	GSE10239_KLRG1INT_VS_KLRG1HIGH_EFF_CD8_TCELL_UP	198	3	0.180095	0.492481	FURIN:ITIH1:WDR46	http://www.gsea-msigdb.org/gsea/msigdb/cards/GSE10239_KLRG1INT_VS_KLRG1HIGH_EFF_CD8_TCELL_UP
SCZ	Immunologic_signatures	GSE16385_ROSIGLITAZONE_IL4_VS_ROSIGLITAZONE_ALONE_STIM_MACROPHAGE_UP	198	3	0.180095	0.492481	FUT2:TNFRSF13C:DFNA5	http://www.gsea-msigdb.org/gsea/msigdb/cards/GSE16385_ROSIGLITAZONE_IL4_VS_ROSIGLITAZONE_ALONE_STIM_MACROPHAGE_UP
SCZ	Immunologic_signatures	GSE5463_CTRL_VS_DEXAMETHASONE_TREATED_THYMOCYTE_DN	198	3	0.180095	0.492481	NRGN:RBM26:LIN7B	http://www.gsea-msigdb.org/gsea/msigdb/cards/GSE5463_CTRL_VS_DEXAMETHASONE_TREATED_THYMOCYTE_DN
SCZ	Immunologic_signatures	GSE23502_BM_VS_COLON_TUMOR_HDC_KO_MYELOID_DERIVED_SUPPRESSOR_CELL_UP	198	3	0.180095	0.492481	CHRNA3:CPEB1:CRHR1	http://www.gsea-msigdb.org/gsea/msigdb/cards/GSE23502_BM_VS_COLON_TUMOR_HDC_KO_MYELOID_DERIVED_SUPPRESSOR_CELL_UP
SCZ	Immunologic_signatures	GSE14308_TH2_VS_TH1_UP	198	3	0.180095	0.492481	CORO7:PLCL1:LSM1	http://www.gsea-msigdb.org/gsea/msigdb/cards/GSE14308_TH2_VS_TH1_UP
SCZ	Immunologic_signatures	GSE6092_UNSTIM_VS_IFNG_STIM_ENDOTHELIAL_CELL_DN	198	3	0.180095	0.492481	KLF6:CORO7:TTYH3	http://www.gsea-msigdb.org/gsea/msigdb/cards/GSE6092_UNSTIM_VS_IFNG_STIM_ENDOTHELIAL_CELL_DN
SCZ	Immunologic_signatures	GSE20715_WT_VS_TLR4_KO_48H_OZONE_LUNG_UP	198	3	0.180095	0.492481	AKT3:YJEFN3:ALAS1	http://www.gsea-msigdb.org/gsea/msigdb/cards/GSE20715_WT_VS_TLR4_KO_48H_OZONE_LUNG_UP
SCZ	Immunologic_signatures	GSE2826_XID_VS_BTK_KO_BCELL_UP	198	3	0.180095	0.492481	RBM26:ANKRD11:CD47	http://www.gsea-msigdb.org/gsea/msigdb/cards/GSE2826_XID_VS_BTK_KO_BCELL_UP
SCZ	Immunologic_signatures	GSE36392_EOSINOPHIL_VS_MAC_IL25_TREATED_LUNG_UP	198	3	0.180095	0.492481	CCDC92:SPATS2L:UBD	http://www.gsea-msigdb.org/gsea/msigdb/cards/GSE36392_EOSINOPHIL_VS_MAC_IL25_TREATED_LUNG_UP
SCZ	Immunologic_signatures	GSE41176_WT_VS_TAK1_KO_ANTI_IGM_STIM_BCELL_24H_UP	198	3	0.180095	0.492481	KLC1:TKT:PHF1	http://www.gsea-msigdb.org/gsea/msigdb/cards/GSE41176_WT_VS_TAK1_KO_ANTI_IGM_STIM_BCELL_24H_UP
SCZ	Immunologic_signatures	GSE26030_TH1_VS_TH17_DAY15_POST_POLARIZATION_UP	198	3	0.180095	0.492481	PQLC1:HAPLN4:CD47	http://www.gsea-msigdb.org/gsea/msigdb/cards/GSE26030_TH1_VS_TH17_DAY15_POST_POLARIZATION_UP
SCZ	Immunologic_signatures	GSE22601_DOUBLE_NEGATIVE_VS_DOUBLE_POSITIVE_THYMOCYTE_DN	198	3	0.180095	0.492481	SLC39A1:CACNB2:GNL3	http://www.gsea-msigdb.org/gsea/msigdb/cards/GSE22601_DOUBLE_NEGATIVE_VS_DOUBLE_POSITIVE_THYMOCYTE_DN
SCZ	Immunologic_signatures	GSE26343_UNSTIM_VS_LPS_STIM_MACROPHAGE_UP	198	3	0.180095	0.492481	CACNB2:GNL3:SND1	http://www.gsea-msigdb.org/gsea/msigdb/cards/GSE26343_UNSTIM_VS_LPS_STIM_MACROPHAGE_UP
SCZ	Immunologic_signatures	GSE23505_UNTREATED_VS_4DAY_IL6_IL1_TGFB_TREATED_CD4_TCELL_DN	198	3	0.180095	0.492481	SUFU:YPEL3:SDHAF1	http://www.gsea-msigdb.org/gsea/msigdb/cards/GSE23505_UNTREATED_VS_4DAY_IL6_IL1_TGFB_TREATED_CD4_TCELL_DN
SCZ	Immunologic_signatures	GSE20715_0H_VS_48H_OZONE_LUNG_DN	198	3	0.180095	0.492481	YJEFN3:CRELD2:ITIH4	http://www.gsea-msigdb.org/gsea/msigdb/cards/GSE20715_0H_VS_48H_OZONE_LUNG_DN
SCZ	Immunologic_signatures	GSE7460_FOXP3_MUT_VS_WT_ACT_WITH_TGFB_TCONV_DN	198	3	0.180095	0.492481	RERE:PCNX:WDR82	http://www.gsea-msigdb.org/gsea/msigdb/cards/GSE7460_FOXP3_MUT_VS_WT_ACT_WITH_TGFB_TCONV_DN
SCZ	Immunologic_signatures	GSE41176_WT_VS_TAK1_KO_ANTI_IGM_STIM_BCELL_3H_DN	198	3	0.180095	0.492481	CD47:MAD1L1:DFNA5	http://www.gsea-msigdb.org/gsea/msigdb/cards/GSE41176_WT_VS_TAK1_KO_ANTI_IGM_STIM_BCELL_3H_DN
SCZ	Immunologic_signatures	GSE23505_IL6_IL1_VS_IL6_IL1_TGFB_TREATED_CD4_TCELL_DN	198	3	0.180095	0.492481	CACNA1C:CDK2AP1:NUDT1	http://www.gsea-msigdb.org/gsea/msigdb/cards/GSE23505_IL6_IL1_VS_IL6_IL1_TGFB_TREATED_CD4_TCELL_DN
SCZ	Immunologic_signatures	GSE23505_UNTREATED_VS_4DAY_IL6_IL1_TREATED_CD4_TCELL_DN	198	3	0.180095	0.492481	SFMBT1:NKAPL:UBD	http://www.gsea-msigdb.org/gsea/msigdb/cards/GSE23505_UNTREATED_VS_4DAY_IL6_IL1_TREATED_CD4_TCELL_DN
SCZ	Immunologic_signatures	GSE7460_CTRL_VS_TGFB_TREATED_ACT_FOXP3_HET_TCONV_DN	198	3	0.180095	0.492481	YPEL3:TNFRSF13C:TTYH3	http://www.gsea-msigdb.org/gsea/msigdb/cards/GSE7460_CTRL_VS_TGFB_TREATED_ACT_FOXP3_HET_TCONV_DN
SCZ	Immunologic_signatures	GSE41867_MEMORY_VS_EXHAUSTED_CD8_TCELL_DAY30_LCMV_DN	198	3	0.180095	0.492481	GRIN2A:RAI1:MAN2A1	http://www.gsea-msigdb.org/gsea/msigdb/cards/GSE41867_MEMORY_VS_EXHAUSTED_CD8_TCELL_DAY30_LCMV_DN
SCZ	Immunologic_signatures	GSE7460_WT_VS_FOXP3_HET_ACT_WITH_TGFB_TCONV_UP	198	3	0.180095	0.492481	SPPL3:PCNX:LEMD2	http://www.gsea-msigdb.org/gsea/msigdb/cards/GSE7460_WT_VS_FOXP3_HET_ACT_WITH_TGFB_TCONV_UP
SCZ	Immunologic_signatures	GSE33424_CD161_HIGH_VS_NEG_CD8_TCELL_DN	198	3	0.180095	0.492481	TSSC1:NDUFA2:NUDT1	http://www.gsea-msigdb.org/gsea/msigdb/cards/GSE33424_CD161_HIGH_VS_NEG_CD8_TCELL_DN
SCZ	Immunologic_signatures	GSE3203_INFLUENZA_INF_VS_IFNB_TREATED_LN_BCELL_UP	198	3	0.180095	0.492481	ARTN:IZUMO1:CRELD2	http://www.gsea-msigdb.org/gsea/msigdb/cards/GSE3203_INFLUENZA_INF_VS_IFNB_TREATED_LN_BCELL_UP
SCZ	Immunologic_signatures	GSE22886_UNSTIM_VS_STIM_MEMORY_TCELL_DN	198	3	0.180095	0.492481	NEK4:TMEM110:KIFC1	http://www.gsea-msigdb.org/gsea/msigdb/cards/GSE22886_UNSTIM_VS_STIM_MEMORY_TCELL_DN
SCZ	Immunologic_signatures	GSE339_CD4POS_VS_CD4CD8DN_DC_IN_CULTURE_UP	198	3	0.180095	0.492481	DPEP1:FUT2:ERBB4	http://www.gsea-msigdb.org/gsea/msigdb/cards/GSE339_CD4POS_VS_CD4CD8DN_DC_IN_CULTURE_UP
SCZ	Immunologic_signatures	GSE36009_UNSTIM_VS_LPS_STIM_NLRP10_KO_DC_DN	198	3	0.180095	0.492481	ANKRD11:WDR46:TFAP2B	http://www.gsea-msigdb.org/gsea/msigdb/cards/GSE36009_UNSTIM_VS_LPS_STIM_NLRP10_KO_DC_DN
SCZ	Immunologic_signatures	GSE43955_10H_VS_60H_ACT_CD4_TCELL_DN	198	3	0.180095	0.492481	WDR82:NEK4:PTK2B	http://www.gsea-msigdb.org/gsea/msigdb/cards/GSE43955_10H_VS_60H_ACT_CD4_TCELL_DN
SCZ	Immunologic_signatures	GSE17721_PAM3CSK4_VS_GADIQUIMOD_24H_BMDC_UP	198	3	0.180095	0.492481	SLC39A1:ALPK3:TKT	http://www.gsea-msigdb.org/gsea/msigdb/cards/GSE17721_PAM3CSK4_VS_GADIQUIMOD_24H_BMDC_UP
SCZ	Immunologic_signatures	GSE17721_LPS_VS_CPG_0.5H_BMDC_DN	198	3	0.180095	0.492481	BCL11B:CHRNB4:COL11A2	http://www.gsea-msigdb.org/gsea/msigdb/cards/GSE17721_LPS_VS_CPG_0.5H_BMDC_DN
SCZ	Immunologic_signatures	GSE35825_UNTREATED_VS_IFNG_STIM_MACROPHAGE_UP	198	3	0.180095	0.492481	RC3H1:PCNX:CD47	http://www.gsea-msigdb.org/gsea/msigdb/cards/GSE35825_UNTREATED_VS_IFNG_STIM_MACROPHAGE_UP
SCZ	Immunologic_signatures	GSE16451_CTRL_VS_WEST_EQUINE_ENC_VIRUS_MATURE_NEURON_CELL_LINE_UP	199	3	0.18193	0.492481	TSPAN2:TP53BP1:FURIN	http://www.gsea-msigdb.org/gsea/msigdb/cards/GSE16451_CTRL_VS_WEST_EQUINE_ENC_VIRUS_MATURE_NEURON_CELL_LINE_UP
SCZ	Immunologic_signatures	GSE19888_NO_PRETREAT_VS_ADENOSINE_A3R_INHIBITOR_PRETREATED_MAST_CELL_TCELL_MEMBRANES_ACT_UP	199	3	0.18193	0.492481	SRR:NDUFA13:TRIM27	http://www.gsea-msigdb.org/gsea/msigdb/cards/GSE19888_NO_PRETREAT_VS_ADENOSINE_A3R_INHIBITOR_PRETREATED_MAST_CELL_TCELL_MEMBRANES_ACT_UP
SCZ	Immunologic_signatures	GSE41176_WT_VS_TAK1_KO_ANTI_IGM_STIM_BCELL_24H_DN	199	3	0.18193	0.492481	PPP1R13B:TKT:NDUFA2	http://www.gsea-msigdb.org/gsea/msigdb/cards/GSE41176_WT_VS_TAK1_KO_ANTI_IGM_STIM_BCELL_24H_DN
SCZ	Immunologic_signatures	GSE12845_NAIVE_VS_DARKZONE_GC_TONSIL_BCELL_DN	199	3	0.18193	0.492481	NRGN:CRELD2:KIFC1	http://www.gsea-msigdb.org/gsea/msigdb/cards/GSE12845_NAIVE_VS_DARKZONE_GC_TONSIL_BCELL_DN
SCZ	Immunologic_signatures	GSE9960_GRAM_POS_VS_GRAM_NEG_AND_POS_SEPSIS_PBMC_UP	199	3	0.18193	0.492481	RERE:RBM26:FES	http://www.gsea-msigdb.org/gsea/msigdb/cards/GSE9960_GRAM_POS_VS_GRAM_NEG_AND_POS_SEPSIS_PBMC_UP
SCZ	Immunologic_signatures	GSE411_100MIN_VS_400MIN_IL6_STIM_MACROPHAGE_DN	199	3	0.18193	0.492481	PSMA4:DOT1L:WDR55	http://www.gsea-msigdb.org/gsea/msigdb/cards/GSE411_100MIN_VS_400MIN_IL6_STIM_MACROPHAGE_DN
SCZ	Immunologic_signatures	GSE23568_ID3_KO_VS_WT_CD8_TCELL_UP	199	3	0.18193	0.492481	NRGN:ARPC3:NUDT1	http://www.gsea-msigdb.org/gsea/msigdb/cards/GSE23568_ID3_KO_VS_WT_CD8_TCELL_UP
SCZ	Immunologic_signatures	GSE40274_FOXP3_VS_FOXP3_AND_EOS_TRANSDUCED_ACTIVATED_CD4_TCELL_UP	199	3	0.18193	0.492481	SUFU:PQLC1:RFTN2	http://www.gsea-msigdb.org/gsea/msigdb/cards/GSE40274_FOXP3_VS_FOXP3_AND_EOS_TRANSDUCED_ACTIVATED_CD4_TCELL_UP
SCZ	Immunologic_signatures	GSE27786_CD4_TCELL_VS_NKCELL_UP	199	3	0.18193	0.492481	RC3H1:CDK10:CYP2D6	http://www.gsea-msigdb.org/gsea/msigdb/cards/GSE27786_CD4_TCELL_VS_NKCELL_UP
SCZ	Immunologic_signatures	GSE29164_UNTREATED_VS_CD8_TCELL_AND_IL12_TREATED_MELANOMA_DAY7_UP	199	3	0.18193	0.492481	CORO1A:ALAS1:MSRA	http://www.gsea-msigdb.org/gsea/msigdb/cards/GSE29164_UNTREATED_VS_CD8_TCELL_AND_IL12_TREATED_MELANOMA_DAY7_UP
SCZ	Immunologic_signatures	GSE20715_0H_VS_6H_OZONE_LUNG_DN	199	3	0.18193	0.492481	GATAD2B:FURIN:ITPR3	http://www.gsea-msigdb.org/gsea/msigdb/cards/GSE20715_0H_VS_6H_OZONE_LUNG_DN
SCZ	Immunologic_signatures	GSE7852_THYMUS_VS_FAT_TCONV_UP	199	3	0.18193	0.492481	RC3H1:TSSC1:PCGF3	http://www.gsea-msigdb.org/gsea/msigdb/cards/GSE7852_THYMUS_VS_FAT_TCONV_UP
SCZ	Immunologic_signatures	GSE12845_NAIVE_VS_PRE_GC_TONSIL_BCELL_DN	199	3	0.18193	0.492481	PSMA4:NT5DC2:KIFC1	http://www.gsea-msigdb.org/gsea/msigdb/cards/GSE12845_NAIVE_VS_PRE_GC_TONSIL_BCELL_DN
SCZ	Immunologic_signatures	KAECH_NAIVE_VS_DAY15_EFF_CD8_TCELL_DN	199	3	0.18193	0.492481	MAP7D1:CD47:MAN2A1	http://www.gsea-msigdb.org/gsea/msigdb/cards/KAECH_NAIVE_VS_DAY15_EFF_CD8_TCELL_DN
SCZ	Immunologic_signatures	GSE27786_BCELL_VS_NEUTROPHIL_UP	199	3	0.18193	0.492481	INO80E:SRR:TRIM27	http://www.gsea-msigdb.org/gsea/msigdb/cards/GSE27786_BCELL_VS_NEUTROPHIL_UP
SCZ	Immunologic_signatures	GSE20366_CD103_POS_VS_NEG_TREG_KLRG1NEG_DN	199	3	0.18193	0.492481	EVI5:BDNF:OR8A1	http://www.gsea-msigdb.org/gsea/msigdb/cards/GSE20366_CD103_POS_VS_NEG_TREG_KLRG1NEG_DN
SCZ	Immunologic_signatures	GSE15330_HSC_VS_GRANULOCYTE_MONOCYTE_PROGENITOR_IKAROS_KO_DN	199	3	0.18193	0.492481	SNX19:FAM114A2:MSRA	http://www.gsea-msigdb.org/gsea/msigdb/cards/GSE15330_HSC_VS_GRANULOCYTE_MONOCYTE_PROGENITOR_IKAROS_KO_DN
SCZ	Immunologic_signatures	GSE27786_CD8_TCELL_VS_NKTCELL_UP	199	3	0.18193	0.492481	GATAD2B:CATSPER2:PQLC1	http://www.gsea-msigdb.org/gsea/msigdb/cards/GSE27786_CD8_TCELL_VS_NKTCELL_UP
SCZ	Immunologic_signatures	GSE24634_NAIVE_CD4_TCELL_VS_DAY7_IL4_CONV_TREG_UP	199	3	0.18193	0.492481	BCL11B:PPP1R13B:MAD1L1	http://www.gsea-msigdb.org/gsea/msigdb/cards/GSE24634_NAIVE_CD4_TCELL_VS_DAY7_IL4_CONV_TREG_UP
SCZ	Immunologic_signatures	GSE23321_CD8_STEM_CELL_MEMORY_VS_EFFECTOR_MEMORY_CD8_TCELL_DN	199	3	0.18193	0.492481	KLF6:FURIN:ITPR3	http://www.gsea-msigdb.org/gsea/msigdb/cards/GSE23321_CD8_STEM_CELL_MEMORY_VS_EFFECTOR_MEMORY_CD8_TCELL_DN
SCZ	Immunologic_signatures	GSE11924_TFH_VS_TH1_CD4_TCELL_DN	199	3	0.18193	0.492481	CACNA1C:ZSCAN12:MSRA	http://www.gsea-msigdb.org/gsea/msigdb/cards/GSE11924_TFH_VS_TH1_CD4_TCELL_DN
SCZ	Immunologic_signatures	GSE26030_TH1_VS_TH17_RESTIMULATED_DAY5_POST_POLARIZATION_UP	199	3	0.18193	0.492481	PLEKHO1:PSMA4:NDUFA2	http://www.gsea-msigdb.org/gsea/msigdb/cards/GSE26030_TH1_VS_TH17_RESTIMULATED_DAY5_POST_POLARIZATION_UP
SCZ	Immunologic_signatures	GSE19923_WT_VS_E2A_KO_DP_THYMOCYTE_UP	199	3	0.18193	0.492481	ANKRD11:CILP2:WDR82	http://www.gsea-msigdb.org/gsea/msigdb/cards/GSE19923_WT_VS_E2A_KO_DP_THYMOCYTE_UP
SCZ	Immunologic_signatures	GSE39820_CTRL_VS_TGFBETA1_IL6_CD4_TCELL_DN	199	3	0.18193	0.492481	FURIN:CORO7:YPEL3	http://www.gsea-msigdb.org/gsea/msigdb/cards/GSE39820_CTRL_VS_TGFBETA1_IL6_CD4_TCELL_DN
SCZ	Immunologic_signatures	GSE32533_WT_VS_MIR17_KO_ACT_CD4_TCELL_UP	199	3	0.18193	0.492481	MAP7D1:NCAM1:ITIH4	http://www.gsea-msigdb.org/gsea/msigdb/cards/GSE32533_WT_VS_MIR17_KO_ACT_CD4_TCELL_UP
SCZ	Immunologic_signatures	GSE11924_TH2_VS_TH17_CD4_TCELL_UP	199	3	0.18193	0.492481	CPEB1:NMB:ADAM22	http://www.gsea-msigdb.org/gsea/msigdb/cards/GSE11924_TH2_VS_TH17_CD4_TCELL_UP
SCZ	Immunologic_signatures	GSE36078_UNTREATED_VS_AD5_INF_IL1R_KO_MOUSE_LUNG_DC_UP	199	3	0.18193	0.492481	EVI5:GATAD2B:BAG5	http://www.gsea-msigdb.org/gsea/msigdb/cards/GSE36078_UNTREATED_VS_AD5_INF_IL1R_KO_MOUSE_LUNG_DC_UP
SCZ	Immunologic_signatures	GSE18893_CTRL_VS_TNF_TREATED_TCONV_2H_DN	199	3	0.18193	0.492481	RAI1:ITPR3:LSM1	http://www.gsea-msigdb.org/gsea/msigdb/cards/GSE18893_CTRL_VS_TNF_TREATED_TCONV_2H_DN
SCZ	Immunologic_signatures	GSE18893_CTRL_VS_TNF_TREATED_TREG_2H_DN	199	3	0.18193	0.492481	KLC1:FURIN:MAN2A1	http://www.gsea-msigdb.org/gsea/msigdb/cards/GSE18893_CTRL_VS_TNF_TREATED_TREG_2H_DN
SCZ	Immunologic_signatures	GSE15330_WT_VS_IKAROS_KO_HSC_UP	199	3	0.18193	0.492481	GATAD2B:PCNXL3:SPPL3	http://www.gsea-msigdb.org/gsea/msigdb/cards/GSE15330_WT_VS_IKAROS_KO_HSC_UP
SCZ	Immunologic_signatures	GSE30962_ACUTE_VS_CHRONIC_LCMV_PRIMARY_INF_CD8_TCELL_DN	199	3	0.18193	0.492481	NRGN:CDK2AP1:GNL3	http://www.gsea-msigdb.org/gsea/msigdb/cards/GSE30962_ACUTE_VS_CHRONIC_LCMV_PRIMARY_INF_CD8_TCELL_DN
SCZ	Immunologic_signatures	GSE17186_NAIVE_VS_CD21HIGH_TRANSITIONAL_BCELL_DN	199	3	0.18193	0.492481	TSPAN2:PRRG2:SFMBT1	http://www.gsea-msigdb.org/gsea/msigdb/cards/GSE17186_NAIVE_VS_CD21HIGH_TRANSITIONAL_BCELL_DN
SCZ	Immunologic_signatures	GSE21670_STAT3_KO_VS_WT_CD4_TCELL_IL6_TREATED_DN	199	3	0.18193	0.492481	CTNND1:CDK10:ADAM22	http://www.gsea-msigdb.org/gsea/msigdb/cards/GSE21670_STAT3_KO_VS_WT_CD4_TCELL_IL6_TREATED_DN
SCZ	Immunologic_signatures	GSE17186_NAIVE_VS_CD21LOW_TRANSITIONAL_BCELL_CORD_BLOOD_DN	199	3	0.18193	0.492481	EVI5:AKT3:SFMBT1	http://www.gsea-msigdb.org/gsea/msigdb/cards/GSE17186_NAIVE_VS_CD21LOW_TRANSITIONAL_BCELL_CORD_BLOOD_DN
SCZ	Immunologic_signatures	GSE7460_CD8_TCELL_VS_CD4_TCELL_ACT_UP	199	3	0.18193	0.492481	PRRG2:TNFRSF13C:FAM109B	http://www.gsea-msigdb.org/gsea/msigdb/cards/GSE7460_CD8_TCELL_VS_CD4_TCELL_ACT_UP
SCZ	Immunologic_signatures	GSE24142_ADULT_VS_FETAL_DN2_THYMOCYTE_DN	199	3	0.18193	0.492481	RCOR2:NCAM1:TM6SF2	http://www.gsea-msigdb.org/gsea/msigdb/cards/GSE24142_ADULT_VS_FETAL_DN2_THYMOCYTE_DN
SCZ	Immunologic_signatures	GSE3982_DC_VS_MAC_DN	199	3	0.18193	0.492481	TMEM180:CHRNB4:FAM114A2	http://www.gsea-msigdb.org/gsea/msigdb/cards/GSE3982_DC_VS_MAC_DN
SCZ	Immunologic_signatures	GSE22886_DC_VS_MONOCYTE_UP	199	3	0.18193	0.492481	DOCK1:ZFYVE21:NT5DC2	http://www.gsea-msigdb.org/gsea/msigdb/cards/GSE22886_DC_VS_MONOCYTE_UP
SCZ	Immunologic_signatures	GSE9650_EFFECTOR_VS_MEMORY_CD8_TCELL_DN	199	3	0.18193	0.492481	RERE:KLF6:GNL3	http://www.gsea-msigdb.org/gsea/msigdb/cards/GSE9650_EFFECTOR_VS_MEMORY_CD8_TCELL_DN
SCZ	Immunologic_signatures	GSE9650_EXHAUSTED_VS_MEMORY_CD8_TCELL_DN	199	3	0.18193	0.492481	RERE:KLF6:ITIH4	http://www.gsea-msigdb.org/gsea/msigdb/cards/GSE9650_EXHAUSTED_VS_MEMORY_CD8_TCELL_DN
SCZ	Immunologic_signatures	GSE10239_NAIVE_VS_DAY4.5_EFF_CD8_TCELL_DN	199	3	0.18193	0.492481	DOC2A:CRELD2:NUDT1	http://www.gsea-msigdb.org/gsea/msigdb/cards/GSE10239_NAIVE_VS_DAY4.5_EFF_CD8_TCELL_DN
SCZ	Immunologic_signatures	GSE10239_KLRG1INT_VS_KLRG1HIGH_EFF_CD8_TCELL_DN	199	3	0.18193	0.492481	KLF6:BCL11B:GRIN2A	http://www.gsea-msigdb.org/gsea/msigdb/cards/GSE10239_KLRG1INT_VS_KLRG1HIGH_EFF_CD8_TCELL_DN
SCZ	Immunologic_signatures	GSE21546_WT_VS_ELK1_KO_ANTI_CD3_STIM_DP_THYMOCYTES_UP	199	3	0.18193	0.492481	ABCB9:PQLC1:TLR9:TLR9	http://www.gsea-msigdb.org/gsea/msigdb/cards/GSE21546_WT_VS_ELK1_KO_ANTI_CD3_STIM_DP_THYMOCYTES_UP
SCZ	Immunologic_signatures	GSE11961_MARGINAL_ZONE_BCELL_VS_PLASMA_CELL_DAY7_UP	199	3	0.18193	0.492481	RASIP1:IZUMO1:GNL3	http://www.gsea-msigdb.org/gsea/msigdb/cards/GSE11961_MARGINAL_ZONE_BCELL_VS_PLASMA_CELL_DAY7_UP
SCZ	Immunologic_signatures	GSE9988_LOW_LPS_VS_CTRL_TREATED_MONOCYTE_DN	199	3	0.18193	0.492481	MAP7D1:PLEKHO1:WDR82	http://www.gsea-msigdb.org/gsea/msigdb/cards/GSE9988_LOW_LPS_VS_CTRL_TREATED_MONOCYTE_DN
SCZ	Immunologic_signatures	GSE369_SOCS3_KO_VS_WT_LIVER_UP	199	3	0.18193	0.492481	PSMA4:CRELD2:WDR55	http://www.gsea-msigdb.org/gsea/msigdb/cards/GSE369_SOCS3_KO_VS_WT_LIVER_UP
SCZ	Immunologic_signatures	GSE40274_XBP1_VS_FOXP3_AND_XBP1_TRANSDUCED_ACTIVATED_CD4_TCELL_UP	199	3	0.18193	0.492481	YPEL3:PLCL1:NAGA	http://www.gsea-msigdb.org/gsea/msigdb/cards/GSE40274_XBP1_VS_FOXP3_AND_XBP1_TRANSDUCED_ACTIVATED_CD4_TCELL_UP
SCZ	Immunologic_signatures	GSE16450_IMMATURE_VS_MATURE_NEURON_CELL_LINE_12H_IFNA_STIM_UP	199	3	0.18193	0.492481	HIP1R:NMB:PHF1	http://www.gsea-msigdb.org/gsea/msigdb/cards/GSE16450_IMMATURE_VS_MATURE_NEURON_CELL_LINE_12H_IFNA_STIM_UP
SCZ	Immunologic_signatures	GSE2128_C57BL6_VS_NOD_THYMOCYTE_DN	199	3	0.18193	0.492481	ARTN:PPP1R13B:PHF1	http://www.gsea-msigdb.org/gsea/msigdb/cards/GSE2128_C57BL6_VS_NOD_THYMOCYTE_DN
SCZ	Immunologic_signatures	GSE41867_DAY6_VS_DAY8_LCMV_ARMSTRONG_EFFECTOR_CD8_TCELL_UP	199	3	0.18193	0.492481	PQLC1:CRELD2:GPM6A	http://www.gsea-msigdb.org/gsea/msigdb/cards/GSE41867_DAY6_VS_DAY8_LCMV_ARMSTRONG_EFFECTOR_CD8_TCELL_UP
SCZ	Immunologic_signatures	GSE42021_CD24HI_VS_CD24LOW_TCONV_THYMUS_UP	199	3	0.18193	0.492481	LRP4:PPP1R16B:NT5DC2	http://www.gsea-msigdb.org/gsea/msigdb/cards/GSE42021_CD24HI_VS_CD24LOW_TCONV_THYMUS_UP
SCZ	Immunologic_signatures	GSE22589_HEALTHY_VS_HIV_INFECTED_DC_UP	199	3	0.18193	0.492481	PRMT7:FAM109B:ITPR3	http://www.gsea-msigdb.org/gsea/msigdb/cards/GSE22589_HEALTHY_VS_HIV_INFECTED_DC_UP
SCZ	Immunologic_signatures	GSE17721_CTRL_VS_LPS_0.5H_BMDC_UP	199	3	0.18193	0.492481	MLXIP:GABBR1:IMMP2L	http://www.gsea-msigdb.org/gsea/msigdb/cards/GSE17721_CTRL_VS_LPS_0.5H_BMDC_UP
SCZ	Immunologic_signatures	GSE3039_NKT_CELL_VS_B1_BCELL_DN	199	3	0.18193	0.492481	SMG6:RAI1:SNX8	http://www.gsea-msigdb.org/gsea/msigdb/cards/GSE3039_NKT_CELL_VS_B1_BCELL_DN
SCZ	Immunologic_signatures	GSE19941_UNSTIM_VS_LPS_AND_IL10_STIM_IL10_KO_NFKBP50_KO_MACROPHAGE_DN	199	3	0.18193	0.492481	RERE:TMEM180:ADAP1	http://www.gsea-msigdb.org/gsea/msigdb/cards/GSE19941_UNSTIM_VS_LPS_AND_IL10_STIM_IL10_KO_NFKBP50_KO_MACROPHAGE_DN
SCZ	Immunologic_signatures	GSE17721_PAM3CSK4_VS_CPG_8H_BMDC_UP	199	3	0.18193	0.492481	CTNND1:PRMT7:ALAS1	http://www.gsea-msigdb.org/gsea/msigdb/cards/GSE17721_PAM3CSK4_VS_CPG_8H_BMDC_UP
SCZ	Immunologic_signatures	GSE5589_UNSTIM_VS_45MIN_LPS_AND_IL10_STIM_MACROPHAGE_DN	199	3	0.18193	0.492481	FURIN:SDHAF1:GABBR1	http://www.gsea-msigdb.org/gsea/msigdb/cards/GSE5589_UNSTIM_VS_45MIN_LPS_AND_IL10_STIM_MACROPHAGE_DN
SCZ	Immunologic_signatures	GSE46606_UNSTIM_VS_CD40L_IL2_IL5_1DAY_STIMULATED_IRF4_KO_BCELL_UP	199	3	0.18193	0.492481	DOCK1:PQLC1:SPATS2L	http://www.gsea-msigdb.org/gsea/msigdb/cards/GSE46606_UNSTIM_VS_CD40L_IL2_IL5_1DAY_STIMULATED_IRF4_KO_BCELL_UP
SCZ	Immunologic_signatures	GSE1460_NAIVE_CD4_TCELL_ADULT_BLOOD_VS_THYMIC_STROMAL_CELL_DN	199	3	0.18193	0.492481	CTNND1:NAGA:NT5DC2	http://www.gsea-msigdb.org/gsea/msigdb/cards/GSE1460_NAIVE_CD4_TCELL_ADULT_BLOOD_VS_THYMIC_STROMAL_CELL_DN
SCZ	Immunologic_signatures	GSE17721_PAM3CSK4_VS_CPG_12H_BMDC_UP	199	3	0.18193	0.492481	CDK2AP1:YPEL3:TSSK6	http://www.gsea-msigdb.org/gsea/msigdb/cards/GSE17721_PAM3CSK4_VS_CPG_12H_BMDC_UP
SCZ	Immunologic_signatures	GSE9316_CD4_TCELL_BALBC_VS_TH17_ENRI_CD4_TCELL_SKG_PMA_IONO_STIM_FR4NEG_UP	199	3	0.18193	0.492481	DPEP1:TSSK6:NUDT1	http://www.gsea-msigdb.org/gsea/msigdb/cards/GSE9316_CD4_TCELL_BALBC_VS_TH17_ENRI_CD4_TCELL_SKG_PMA_IONO_STIM_FR4NEG_UP
SCZ	Immunologic_signatures	GSE8621_UNSTIM_VS_LPS_PRIMED_UNSTIM_MACROPHAGE_UP	199	3	0.18193	0.492481	RAI1:ITIH3:IMMP2L	http://www.gsea-msigdb.org/gsea/msigdb/cards/GSE8621_UNSTIM_VS_LPS_PRIMED_UNSTIM_MACROPHAGE_UP
SCZ	Immunologic_signatures	GSE28737_WT_VS_BCL6_HET_FOLLICULAR_BCELL_UP	199	3	0.18193	0.492481	DOCK1:PPP1R13B:NMB	http://www.gsea-msigdb.org/gsea/msigdb/cards/GSE28737_WT_VS_BCL6_HET_FOLLICULAR_BCELL_UP
SCZ	Immunologic_signatures	GSE17301_CTRL_VS_48H_ACD3_ACD28_IFNA5_STIM_CD8_TCELL_DN	199	3	0.18193	0.492481	CNNM2:MAN2A1:PHF1	http://www.gsea-msigdb.org/gsea/msigdb/cards/GSE17301_CTRL_VS_48H_ACD3_ACD28_IFNA5_STIM_CD8_TCELL_DN
SCZ	Immunologic_signatures	GSE34392_ST2_KO_VS_WT_DAY8_LCMV_EFFECTOR_CD8_TCELL_UP	199	3	0.18193	0.492481	RERE:ARL6IP4:CORO7	http://www.gsea-msigdb.org/gsea/msigdb/cards/GSE34392_ST2_KO_VS_WT_DAY8_LCMV_EFFECTOR_CD8_TCELL_UP
SCZ	Immunologic_signatures	GSE22103_LPS_VS_GMCSF_AND_IFNG_STIM_NEUTROPHIL_UP	199	3	0.18193	0.492481	TMEM180:SFMBT1:TTYH3	http://www.gsea-msigdb.org/gsea/msigdb/cards/GSE22103_LPS_VS_GMCSF_AND_IFNG_STIM_NEUTROPHIL_UP
SCZ	Immunologic_signatures	GSE22103_UNSTIM_VS_LPS_STIM_NEUTROPHIL_UP	199	3	0.18193	0.492481	BAG5:SDHAF1:PPP1R16B	http://www.gsea-msigdb.org/gsea/msigdb/cards/GSE22103_UNSTIM_VS_LPS_STIM_NEUTROPHIL_UP
SCZ	Immunologic_signatures	GSE22935_UNSTIM_VS_12H_MBOVIS_BCG_STIM_MACROPHAGE_DN	199	3	0.18193	0.492481	NT5C2:NDUFA13:NAGA	http://www.gsea-msigdb.org/gsea/msigdb/cards/GSE22935_UNSTIM_VS_12H_MBOVIS_BCG_STIM_MACROPHAGE_DN
SCZ	Immunologic_signatures	GSE7831_1H_VS_4H_CPG_STIM_PDC_UP	199	3	0.18193	0.492481	YPEL3:SPG7:ITIH3	http://www.gsea-msigdb.org/gsea/msigdb/cards/GSE7831_1H_VS_4H_CPG_STIM_PDC_UP
SCZ	Immunologic_signatures	GSE23984_CTRL_VS_HYPOCALEMIC_VITAMIND_ANALOG_TCELL_DN	199	3	0.18193	0.492481	NAGA:CACNA1D:SNX8	http://www.gsea-msigdb.org/gsea/msigdb/cards/GSE23984_CTRL_VS_HYPOCALEMIC_VITAMIND_ANALOG_TCELL_DN
SCZ	Immunologic_signatures	GSE27786_LIN_NEG_VS_CD4_TCELL_UP	199	3	0.18193	0.492481	TMEM180:ZFYVE21:HAPLN4	http://www.gsea-msigdb.org/gsea/msigdb/cards/GSE27786_LIN_NEG_VS_CD4_TCELL_UP
SCZ	Immunologic_signatures	GSE3920_UNTREATED_VS_IFNA_TREATED_FIBROBLAST_DN	199	3	0.18193	0.492481	GNL3:SNX8:DFNA5	http://www.gsea-msigdb.org/gsea/msigdb/cards/GSE3920_UNTREATED_VS_IFNA_TREATED_FIBROBLAST_DN
SCZ	Immunologic_signatures	GSE25123_CTRL_VS_IL4_AND_ROSIGLITAZONE_STIM_MACROPHAGE_DN	199	3	0.18193	0.492481	NDUFA13:TMEM110:NDUFA2	http://www.gsea-msigdb.org/gsea/msigdb/cards/GSE25123_CTRL_VS_IL4_AND_ROSIGLITAZONE_STIM_MACROPHAGE_DN
SCZ	Immunologic_signatures	GSE3691_IFN_PRODUCING_KILLER_DC_VS_PLASMACYTOID_DC_SPLEEN_UP	199	3	0.18193	0.492481	PLEKHO1:PPP1R13B:NDRG4	http://www.gsea-msigdb.org/gsea/msigdb/cards/GSE3691_IFN_PRODUCING_KILLER_DC_VS_PLASMACYTOID_DC_SPLEEN_UP
SCZ	Immunologic_signatures	GSE2770_TGFB_AND_IL4_VS_IL12_TREATED_ACT_CD4_TCELL_6H_UP	199	3	0.18193	0.492481	SLC39A1:ALPK3:AP3D1	http://www.gsea-msigdb.org/gsea/msigdb/cards/GSE2770_TGFB_AND_IL4_VS_IL12_TREATED_ACT_CD4_TCELL_6H_UP
SCZ	Immunologic_signatures	GSE27670_BLIMP1_VS_LMP1_TRANSDUCED_GC_BCELL_DN	199	3	0.18193	0.492481	ABCB9:WDR82:MAN2A1	http://www.gsea-msigdb.org/gsea/msigdb/cards/GSE27670_BLIMP1_VS_LMP1_TRANSDUCED_GC_BCELL_DN
SCZ	Immunologic_signatures	GSE43955_10H_VS_60H_ACT_CD4_TCELL_WITH_TGFB_IL6_UP	199	3	0.18193	0.492481	CRELD2:WDR82:FAM114A2	http://www.gsea-msigdb.org/gsea/msigdb/cards/GSE43955_10H_VS_60H_ACT_CD4_TCELL_WITH_TGFB_IL6_UP
SCZ	Immunologic_signatures	GSE27786_LSK_VS_ERYTHROBLAST_UP	199	3	0.18193	0.492481	CRELD2:TKT:IMMP2L	http://www.gsea-msigdb.org/gsea/msigdb/cards/GSE27786_LSK_VS_ERYTHROBLAST_UP
SCZ	Immunologic_signatures	GSE35685_CD34POS_CD38NEG_VS_CD34POS_CD10NEG_CD62LPOS_BONE_MARROW_UP	199	3	0.18193	0.492481	RERE:CUL3:CD47	http://www.gsea-msigdb.org/gsea/msigdb/cards/GSE35685_CD34POS_CD38NEG_VS_CD34POS_CD10NEG_CD62LPOS_BONE_MARROW_UP
SCZ	Immunologic_signatures	GSE4748_CTRL_VS_LPS_AND_CYANOBACTERIUM_LPSLIKE_STIM_DC_3H_DN	199	3	0.18193	0.492481	NT5C2:UBD:COL11A2	http://www.gsea-msigdb.org/gsea/msigdb/cards/GSE4748_CTRL_VS_LPS_AND_CYANOBACTERIUM_LPSLIKE_STIM_DC_3H_DN
SCZ	Immunologic_signatures	GSE14308_TH2_VS_NAIVE_CD4_TCELL_DN	199	3	0.18193	0.492481	CTNND1:COL11A2:MSRA	http://www.gsea-msigdb.org/gsea/msigdb/cards/GSE14308_TH2_VS_NAIVE_CD4_TCELL_DN
SCZ	Immunologic_signatures	GSE5679_CTRL_VS_PPARG_LIGAND_ROSIGLITAZONE_TREATED_DC_DN	199	3	0.18193	0.492481	KLF6:RAI1:PLCL1	http://www.gsea-msigdb.org/gsea/msigdb/cards/GSE5679_CTRL_VS_PPARG_LIGAND_ROSIGLITAZONE_TREATED_DC_DN
SCZ	Immunologic_signatures	GSE37533_PPARG1_FOXP3_VS_FOXP3_TRANSDUCED_CD4_TCELL_UP	199	3	0.18193	0.492481	CNNM2:SRR:GNL3	http://www.gsea-msigdb.org/gsea/msigdb/cards/GSE37533_PPARG1_FOXP3_VS_FOXP3_TRANSDUCED_CD4_TCELL_UP
SCZ	Immunologic_signatures	GSE8835_HEALTHY_VS_CLL_CD8_TCELL_UP	199	3	0.18193	0.492481	MAP7D1:EPN2:SNX8	http://www.gsea-msigdb.org/gsea/msigdb/cards/GSE8835_HEALTHY_VS_CLL_CD8_TCELL_UP
SCZ	Immunologic_signatures	GSE17721_LPS_VS_POLYIC_12H_BMDC_UP	199	3	0.18193	0.492481	PCNX:GNL3:TRIM27	http://www.gsea-msigdb.org/gsea/msigdb/cards/GSE17721_LPS_VS_POLYIC_12H_BMDC_UP
SCZ	Immunologic_signatures	GSE43955_TH0_VS_TGFB_IL6_TH17_ACT_CD4_TCELL_42H_DN	199	3	0.18193	0.492481	NDRG4:PQLC1:NGEF	http://www.gsea-msigdb.org/gsea/msigdb/cards/GSE43955_TH0_VS_TGFB_IL6_TH17_ACT_CD4_TCELL_42H_DN
SCZ	Immunologic_signatures	GSE15930_STIM_VS_STIM_AND_IL12_48H_CD8_T_CELL_DN	199	3	0.18193	0.492481	BDNF:ABCB9:FURIN	http://www.gsea-msigdb.org/gsea/msigdb/cards/GSE15930_STIM_VS_STIM_AND_IL12_48H_CD8_T_CELL_DN
SCZ	Immunologic_signatures	GSE360_L_DONOVANI_VS_L_MAJOR_DC_UP	199	3	0.18193	0.492481	THAP3:NT5C2:CACNA1C	http://www.gsea-msigdb.org/gsea/msigdb/cards/GSE360_L_DONOVANI_VS_L_MAJOR_DC_UP
SCZ	Immunologic_signatures	GSE21033_CTRL_VS_POLYIC_STIM_DC_12H_DN	199	3	0.18193	0.492481	PPP3R1:CRELD2:MSRA	http://www.gsea-msigdb.org/gsea/msigdb/cards/GSE21033_CTRL_VS_POLYIC_STIM_DC_12H_DN
SCZ	Immunologic_signatures	GSE41867_NAIVE_VS_DAY8_LCMV_EFFECTOR_CD8_TCELL_DN	199	3	0.18193	0.492481	PCNX:CORO7:SMG6	http://www.gsea-msigdb.org/gsea/msigdb/cards/GSE41867_NAIVE_VS_DAY8_LCMV_EFFECTOR_CD8_TCELL_DN
SCZ	Immunologic_signatures	GSE45739_NRAS_KO_VS_WT_ACD3_ACD28_STIM_CD4_TCELL_UP	199	3	0.18193	0.492481	KLF6:GATAD2A:ITPR3	http://www.gsea-msigdb.org/gsea/msigdb/cards/GSE45739_NRAS_KO_VS_WT_ACD3_ACD28_STIM_CD4_TCELL_UP
SCZ	Immunologic_signatures	GSE22527_ANTI_CD3_INVIVO_VS_UNTREATED_MOUSE_TREG_DN	199	3	0.18193	0.492481	RERE:FES:GLT8D1	http://www.gsea-msigdb.org/gsea/msigdb/cards/GSE22527_ANTI_CD3_INVIVO_VS_UNTREATED_MOUSE_TREG_DN
SCZ	Immunologic_signatures	GSE2405_0H_VS_24H_A_PHAGOCYTOPHILUM_STIM_NEUTROPHIL_UP	199	3	0.18193	0.492481	ARPC3:CORO1A:TKT	http://www.gsea-msigdb.org/gsea/msigdb/cards/GSE2405_0H_VS_24H_A_PHAGOCYTOPHILUM_STIM_NEUTROPHIL_UP
SCZ	Immunologic_signatures	GSE25123_ROSIGLITAZONE_VS_IL4_AND_ROSIGLITAZONE_STIM_PPARG_KO_MACROPHAGE_DAY10_UP	199	3	0.18193	0.492481	FAM109B:ZBTB22:SNX8	http://www.gsea-msigdb.org/gsea/msigdb/cards/GSE25123_ROSIGLITAZONE_VS_IL4_AND_ROSIGLITAZONE_STIM_PPARG_KO_MACROPHAGE_DAY10_UP
SCZ	Immunologic_signatures	GSE4748_CTRL_VS_LPS_STIM_DC_3H_DN	199	3	0.18193	0.492481	CCDC92:CYP2D6:UBD	http://www.gsea-msigdb.org/gsea/msigdb/cards/GSE4748_CTRL_VS_LPS_STIM_DC_3H_DN
SCZ	Immunologic_signatures	GSE17721_CTRL_VS_POLYIC_12H_BMDC_DN	199	3	0.18193	0.492481	PCNX:PSMA4:CD47	http://www.gsea-msigdb.org/gsea/msigdb/cards/GSE17721_CTRL_VS_POLYIC_12H_BMDC_DN
SCZ	Immunologic_signatures	GSE11961_FOLLICULAR_BCELL_VS_MEMORY_BCELL_DAY7_DN	199	3	0.18193	0.492481	NCAM1:ZFYVE21:KCNG2	http://www.gsea-msigdb.org/gsea/msigdb/cards/GSE11961_FOLLICULAR_BCELL_VS_MEMORY_BCELL_DAY7_DN
SCZ	Immunologic_signatures	GSE36392_MAC_VS_NEUTROPHIL_IL25_TREATED_LUNG_UP	199	3	0.18193	0.492481	AKT3:SPPL3:KLC1	http://www.gsea-msigdb.org/gsea/msigdb/cards/GSE36392_MAC_VS_NEUTROPHIL_IL25_TREATED_LUNG_UP
SCZ	Immunologic_signatures	GSE36392_MAC_VS_NEUTROPHIL_IL25_TREATED_LUNG_DN	199	3	0.18193	0.492481	HAPLN4:NGEF:STAB1	http://www.gsea-msigdb.org/gsea/msigdb/cards/GSE36392_MAC_VS_NEUTROPHIL_IL25_TREATED_LUNG_DN
SCZ	Immunologic_signatures	GSE37532_WT_VS_PPARG_KO_VISCERAL_ADIPOSE_TISSUE_TREG_DN	200	3	0.183771	0.492481	CACNB2:DOCK1:TNFRSF13C	http://www.gsea-msigdb.org/gsea/msigdb/cards/GSE37532_WT_VS_PPARG_KO_VISCERAL_ADIPOSE_TISSUE_TREG_DN
SCZ	Immunologic_signatures	GSE26030_TH1_VS_TH17_RESTIMULATED_DAY5_POST_POLARIZATION_DN	200	3	0.183771	0.492481	CDK2AP1:SFMBT1:GPM6A	http://www.gsea-msigdb.org/gsea/msigdb/cards/GSE26030_TH1_VS_TH17_RESTIMULATED_DAY5_POST_POLARIZATION_DN
SCZ	Immunologic_signatures	GSE25123_CTRL_VS_ROSIGLITAZONE_STIM_MACROPHAGE_DN	200	3	0.183771	0.492481	EPN2:MAN2A1:NDUFA2	http://www.gsea-msigdb.org/gsea/msigdb/cards/GSE25123_CTRL_VS_ROSIGLITAZONE_STIM_MACROPHAGE_DN
SCZ	Immunologic_signatures	GSE17721_4H_VS_24H_POLYIC_BMDC_UP	200	3	0.183771	0.492481	PRMT7:TSSC1:SND1	http://www.gsea-msigdb.org/gsea/msigdb/cards/GSE17721_4H_VS_24H_POLYIC_BMDC_UP
SCZ	Immunologic_signatures	GSE17721_POLYIC_VS_CPG_12H_BMDC_UP	200	3	0.183771	0.492481	TSPAN2:KLF6:CCDC92	http://www.gsea-msigdb.org/gsea/msigdb/cards/GSE17721_POLYIC_VS_CPG_12H_BMDC_UP
SCZ	Immunologic_signatures	GSE43863_NAIVE_VS_MEMORY_LY6C_INT_CXCR5POS_CD4_TCELL_D150_LCMV_UP	200	3	0.183771	0.492481	EVI5:HIP1R:SNX8	http://www.gsea-msigdb.org/gsea/msigdb/cards/GSE43863_NAIVE_VS_MEMORY_LY6C_INT_CXCR5POS_CD4_TCELL_D150_LCMV_UP
SCZ	Immunologic_signatures	GSE17186_NAIVE_VS_CD21LOW_TRANSITIONAL_BCELL_CORD_BLOOD_UP	200	3	0.183771	0.492481	PPP1R13B:YPEL3:RFTN2	http://www.gsea-msigdb.org/gsea/msigdb/cards/GSE17186_NAIVE_VS_CD21LOW_TRANSITIONAL_BCELL_CORD_BLOOD_UP
SCZ	Immunologic_signatures	GSE20715_WT_VS_TLR4_KO_6H_OZONE_LUNG_UP	200	3	0.183771	0.492481	AKT3:NT5C2:SYT12	http://www.gsea-msigdb.org/gsea/msigdb/cards/GSE20715_WT_VS_TLR4_KO_6H_OZONE_LUNG_UP
SCZ	Immunologic_signatures	GSE3203_WT_VS_IFNAR1_KO_INFLUENZA_INFECTED_LN_BCELL_DN	200	3	0.183771	0.492481	TMEM180:CYP17A1:MAD1L1	http://www.gsea-msigdb.org/gsea/msigdb/cards/GSE3203_WT_VS_IFNAR1_KO_INFLUENZA_INFECTED_LN_BCELL_DN
SCZ	Immunologic_signatures	GSE40277_EOS_AND_LEF1_TRANSDUCED_VS_GATA1_AND_SATB1_TRANSDUCED_CD4_TCELL_DN	200	3	0.183771	0.492481	NRGN:DOC2A:MSRA	http://www.gsea-msigdb.org/gsea/msigdb/cards/GSE40277_EOS_AND_LEF1_TRANSDUCED_VS_GATA1_AND_SATB1_TRANSDUCED_CD4_TCELL_DN
SCZ	Immunologic_signatures	GSE43863_DAY6_EFF_VS_DAY150_MEM_LY6C_INT_CXCR5POS_CD4_TCELL_UP	200	3	0.183771	0.492481	NRGN:PHF1:PTK2B	http://www.gsea-msigdb.org/gsea/msigdb/cards/GSE43863_DAY6_EFF_VS_DAY150_MEM_LY6C_INT_CXCR5POS_CD4_TCELL_UP
SCZ	Immunologic_signatures	GSE14908_ATOPIC_VS_NONATOPIC_PATIENT_HDM_STIM_CD4_TCELL_UP	200	3	0.183771	0.492481	AKT3:ARPC3:GATAD2A	http://www.gsea-msigdb.org/gsea/msigdb/cards/GSE14908_ATOPIC_VS_NONATOPIC_PATIENT_HDM_STIM_CD4_TCELL_UP
SCZ	Immunologic_signatures	GSE23505_IL6_IL1_VS_IL6_IL1_TGFB_TREATED_CD4_TCELL_UP	200	3	0.183771	0.492481	CDK10:SDHAF1:NEK4	http://www.gsea-msigdb.org/gsea/msigdb/cards/GSE23505_IL6_IL1_VS_IL6_IL1_TGFB_TREATED_CD4_TCELL_UP
SCZ	Immunologic_signatures	GSE1925_CTRL_VS_24H_IFNG_STIM_IFNG_PRIMED_MACROPHAGE_UP	200	3	0.183771	0.492481	NCAM1:ARPC3:RBM26	http://www.gsea-msigdb.org/gsea/msigdb/cards/GSE1925_CTRL_VS_24H_IFNG_STIM_IFNG_PRIMED_MACROPHAGE_UP
SCZ	Immunologic_signatures	GSE17721_LPS_VS_CPG_16H_BMDC_DN	200	3	0.183771	0.492481	PRMT7:ALAS1:GNL3	http://www.gsea-msigdb.org/gsea/msigdb/cards/GSE17721_LPS_VS_CPG_16H_BMDC_DN
SCZ	Immunologic_signatures	GSE20366_CD103_POS_VS_CD103_KLRG1_DP_TREG_DN	200	3	0.183771	0.492481	SDCCAG8:NDRG4:KIFC1	http://www.gsea-msigdb.org/gsea/msigdb/cards/GSE20366_CD103_POS_VS_CD103_KLRG1_DP_TREG_DN
SCZ	Immunologic_signatures	GSE15324_NAIVE_VS_ACTIVATED_ELF4_KO_CD8_TCELL_DN	200	3	0.183771	0.492481	DOC2A:DOT1L:PPP1R16B	http://www.gsea-msigdb.org/gsea/msigdb/cards/GSE15324_NAIVE_VS_ACTIVATED_ELF4_KO_CD8_TCELL_DN
SCZ	Immunologic_signatures	GSE13306_TREG_RA_VS_TCONV_RA_UP	200	3	0.183771	0.492481	PLEKHO1:CDK10:DOT1L	http://www.gsea-msigdb.org/gsea/msigdb/cards/GSE13306_TREG_RA_VS_TCONV_RA_UP
SCZ	Immunologic_signatures	GSE2405_HEAT_KILLED_LYSATE_VS_LIVE_A_PHAGOCYTOPHILUM_STIM_NEUTROPHIL_9H_DN	200	3	0.183771	0.492481	NT5C2:ABCB9:BAG5	http://www.gsea-msigdb.org/gsea/msigdb/cards/GSE2405_HEAT_KILLED_LYSATE_VS_LIVE_A_PHAGOCYTOPHILUM_STIM_NEUTROPHIL_9H_DN
SCZ	Immunologic_signatures	GSE40685_NAIVE_CD4_TCELL_VS_TREG_DN	200	3	0.183771	0.492481	EVI5:GATAD2B:IMMP2L	http://www.gsea-msigdb.org/gsea/msigdb/cards/GSE40685_NAIVE_CD4_TCELL_VS_TREG_DN
SCZ	Immunologic_signatures	GSE41867_DAY6_VS_DAY8_LCMV_CLONE13_EFFECTOR_CD8_TCELL_DN	200	3	0.183771	0.492481	NGEF:TNFRSF13C:WDR55	http://www.gsea-msigdb.org/gsea/msigdb/cards/GSE41867_DAY6_VS_DAY8_LCMV_CLONE13_EFFECTOR_CD8_TCELL_DN
SCZ	Immunologic_signatures	GSE9037_WT_VS_IRAK4_KO_BMDM_UP	200	3	0.183771	0.492481	KLF6:DOC2A:WDR55	http://www.gsea-msigdb.org/gsea/msigdb/cards/GSE9037_WT_VS_IRAK4_KO_BMDM_UP
SCZ	Immunologic_signatures	GSE41087_WT_VS_FOXP3_MUT_ANTI_CD3_CD28_STIM_CD4_TCELL_DN	200	3	0.183771	0.492481	BAG5:TSSC1:STAB1	http://www.gsea-msigdb.org/gsea/msigdb/cards/GSE41087_WT_VS_FOXP3_MUT_ANTI_CD3_CD28_STIM_CD4_TCELL_DN
SCZ	Immunologic_signatures	GSE25088_IL4_VS_IL4_AND_ROSIGLITAZONE_STIM_MACROPHAGE_DAY10_UP	200	3	0.183771	0.492481	AKT3:FURIN:KIFC1	http://www.gsea-msigdb.org/gsea/msigdb/cards/GSE25088_IL4_VS_IL4_AND_ROSIGLITAZONE_STIM_MACROPHAGE_DAY10_UP
SCZ	Immunologic_signatures	GSE5503_LIVER_DC_VS_SPLEEN_DC_ACTIVATED_ALLOGENIC_TCELL_UP	200	3	0.183771	0.492481	CACNB2:RAI1:TTYH3	http://www.gsea-msigdb.org/gsea/msigdb/cards/GSE5503_LIVER_DC_VS_SPLEEN_DC_ACTIVATED_ALLOGENIC_TCELL_UP
SCZ	Immunologic_signatures	GSE46606_IRF4HIGH_VS_WT_CD40L_IL2_IL5_DAY1_STIMULATED_BCELL_DN	200	3	0.183771	0.492481	CTNND1:CD47:TFAP2B	http://www.gsea-msigdb.org/gsea/msigdb/cards/GSE46606_IRF4HIGH_VS_WT_CD40L_IL2_IL5_DAY1_STIMULATED_BCELL_DN
SCZ	Immunologic_signatures	GSE369_PRE_VS_POST_IL6_INJECTION_IFNG_KO_LIVER_DN	200	3	0.183771	0.492481	ZNF664:NKAPL:IMMP2L	http://www.gsea-msigdb.org/gsea/msigdb/cards/GSE369_PRE_VS_POST_IL6_INJECTION_IFNG_KO_LIVER_DN
SCZ	Immunologic_signatures	GSE4535_BM_DERIVED_DC_VS_FOLLICULAR_DC_UP	200	3	0.183771	0.492481	NDUFA13:BAK1:ADAP1	http://www.gsea-msigdb.org/gsea/msigdb/cards/GSE4535_BM_DERIVED_DC_VS_FOLLICULAR_DC_UP
SCZ	Immunologic_signatures	GSE4748_CTRL_VS_LPS_AND_CYANOBACTERIUM_LPSLIKE_STIM_DC_3H_UP	200	3	0.183771	0.492481	BDNF:MLXIP:MAN2A1	http://www.gsea-msigdb.org/gsea/msigdb/cards/GSE4748_CTRL_VS_LPS_AND_CYANOBACTERIUM_LPSLIKE_STIM_DC_3H_UP
SCZ	Immunologic_signatures	GSE28737_BCL6_HET_VS_BCL6_KO_FOLLICULAR_BCELL_UP	200	3	0.183771	0.492481	PCNXL3:ZFYVE21:CORO7	http://www.gsea-msigdb.org/gsea/msigdb/cards/GSE28737_BCL6_HET_VS_BCL6_KO_FOLLICULAR_BCELL_UP
SCZ	Immunologic_signatures	GSE20198_IL12_VS_IFNA_TREATED_ACT_CD4_TCELL_DN	200	3	0.183771	0.492481	RAI1:MAN2A1:PHF1	http://www.gsea-msigdb.org/gsea/msigdb/cards/GSE20198_IL12_VS_IFNA_TREATED_ACT_CD4_TCELL_DN
SCZ	Immunologic_signatures	GSE5679_PPARG_LIGAND_ROSIGLITAZONE_VS_ROSIGLITAZONE_AND_RARA_AGONIST_AM580_TREATED_DC_UP	200	3	0.183771	0.492481	ARPC3:PLCL1:ADAP1	http://www.gsea-msigdb.org/gsea/msigdb/cards/GSE5679_PPARG_LIGAND_ROSIGLITAZONE_VS_ROSIGLITAZONE_AND_RARA_AGONIST_AM580_TREATED_DC_UP
SCZ	Immunologic_signatures	GSE27786_CD4_TCELL_VS_NKCELL_DN	200	3	0.183771	0.492481	MAP7D1:LRP4:MSRA	http://www.gsea-msigdb.org/gsea/msigdb/cards/GSE27786_CD4_TCELL_VS_NKCELL_DN
SCZ	Immunologic_signatures	GSE37532_TREG_VS_TCONV_PPARG_KO_CD4_TCELL_FROM_VISCERAL_ADIPOSE_TISSUE_UP	200	3	0.183771	0.492481	CPEB1:BAK1:SND1	http://www.gsea-msigdb.org/gsea/msigdb/cards/GSE37532_TREG_VS_TCONV_PPARG_KO_CD4_TCELL_FROM_VISCERAL_ADIPOSE_TISSUE_UP
SCZ	Immunologic_signatures	GSE40666_NAIVE_VS_EFFECTOR_CD8_TCELL_DN	200	3	0.183771	0.492481	FURIN:FES:CRELD2	http://www.gsea-msigdb.org/gsea/msigdb/cards/GSE40666_NAIVE_VS_EFFECTOR_CD8_TCELL_DN
SCZ	Immunologic_signatures	GSE7219_WT_VS_NIK_NFKB2_KO_LPS_AND_ANTI_CD40_STIM_DC_UP	200	3	0.183771	0.492481	DOCK1:NRGN:FAM109B	http://www.gsea-msigdb.org/gsea/msigdb/cards/GSE7219_WT_VS_NIK_NFKB2_KO_LPS_AND_ANTI_CD40_STIM_DC_UP
SCZ	Immunologic_signatures	GSE17721_CTRL_VS_GARDIQUIMOD_24H_BMDC_UP	200	3	0.183771	0.492481	EVI5:PCNXL3:NDUFA13	http://www.gsea-msigdb.org/gsea/msigdb/cards/GSE17721_CTRL_VS_GARDIQUIMOD_24H_BMDC_UP
SCZ	Immunologic_signatures	GSE14308_TH2_VS_INDUCED_TREG_DN	200	3	0.183771	0.492481	SNX19:CRELD2:GNL3	http://www.gsea-msigdb.org/gsea/msigdb/cards/GSE14308_TH2_VS_INDUCED_TREG_DN
SCZ	Immunologic_signatures	GSE28737_BCL6_HET_VS_BCL6_KO_FOLLICULAR_BCELL_DN	200	3	0.183771	0.492481	FES:YPEL3:RASIP1	http://www.gsea-msigdb.org/gsea/msigdb/cards/GSE28737_BCL6_HET_VS_BCL6_KO_FOLLICULAR_BCELL_DN
SCZ	Immunologic_signatures	GSE32423_MEMORY_VS_NAIVE_CD8_TCELL_DN	200	3	0.183771	0.492481	PLEKHO1:RBM26:ADAL	http://www.gsea-msigdb.org/gsea/msigdb/cards/GSE32423_MEMORY_VS_NAIVE_CD8_TCELL_DN
SCZ	Immunologic_signatures	GSE29164_CD8_TCELL_VS_CD8_TCELL_AND_IL12_TREATED_MELANOMA_DAY3_UP	200	3	0.183771	0.492481	CORO1A:ALAS1:TKT	http://www.gsea-msigdb.org/gsea/msigdb/cards/GSE29164_CD8_TCELL_VS_CD8_TCELL_AND_IL12_TREATED_MELANOMA_DAY3_UP
SCZ	Immunologic_signatures	GSE21360_SECONDARY_VS_TERTIARY_MEMORY_CD8_TCELL_UP	200	3	0.183771	0.492481	PSMA4:ALAS1:GNL3	http://www.gsea-msigdb.org/gsea/msigdb/cards/GSE21360_SECONDARY_VS_TERTIARY_MEMORY_CD8_TCELL_UP
SCZ	Immunologic_signatures	GSE26351_WNT_VS_BMP_PATHWAY_STIM_HEMATOPOIETIC_PROGENITORS_DN	200	3	0.183771	0.492481	CTNND1:CDK10:DFNA5	http://www.gsea-msigdb.org/gsea/msigdb/cards/GSE26351_WNT_VS_BMP_PATHWAY_STIM_HEMATOPOIETIC_PROGENITORS_DN
SCZ	Immunologic_signatures	GSE22935_WT_VS_MYD88_KO_MACROPHAGE_48H_MBOVIS_BCG_STIM_UP	200	3	0.183771	0.492481	PACSIN3:PRMT7:MSRA	http://www.gsea-msigdb.org/gsea/msigdb/cards/GSE22935_WT_VS_MYD88_KO_MACROPHAGE_48H_MBOVIS_BCG_STIM_UP
SCZ	Immunologic_signatures	GSE2770_IL12_VS_IL4_TREATED_ACT_CD4_TCELL_6H_UP	200	3	0.183771	0.492481	B3GAT1:SPATS2L:ITIH3	http://www.gsea-msigdb.org/gsea/msigdb/cards/GSE2770_IL12_VS_IL4_TREATED_ACT_CD4_TCELL_6H_UP
SCZ	Immunologic_signatures	GSE5589_UNSTIM_VS_180MIN_LPS_AND_IL10_STIM_MACROPHAGE_UP	200	3	0.183771	0.492481	CTNND1:NDUFA13:CRELD2	http://www.gsea-msigdb.org/gsea/msigdb/cards/GSE5589_UNSTIM_VS_180MIN_LPS_AND_IL10_STIM_MACROPHAGE_UP
SCZ	Immunologic_signatures	GSE22935_WT_VS_MYD88_KO_MACROPHAGE_24H_MBOVIS_BCG_STIM_DN	200	3	0.183771	0.492481	KLC1:WDR46:ZBTB22	http://www.gsea-msigdb.org/gsea/msigdb/cards/GSE22935_WT_VS_MYD88_KO_MACROPHAGE_24H_MBOVIS_BCG_STIM_DN
SCZ	Immunologic_signatures	GSE5589_LPS_VS_LPS_AND_IL10_STIM_IL10_KO_MACROPHAGE_45MIN_UP	200	3	0.183771	0.492481	RERE:ZFYVE21:ZSCAN12	http://www.gsea-msigdb.org/gsea/msigdb/cards/GSE5589_LPS_VS_LPS_AND_IL10_STIM_IL10_KO_MACROPHAGE_45MIN_UP
SCZ	Immunologic_signatures	GSE17721_CPG_VS_GARDIQUIMOD_2H_BMDC_DN	200	3	0.183771	0.492481	EVI5:CTNND1:PCNXL3	http://www.gsea-msigdb.org/gsea/msigdb/cards/GSE17721_CPG_VS_GARDIQUIMOD_2H_BMDC_DN
SCZ	Immunologic_signatures	GSE7460_CTRL_VS_FOXP3_OVEREXPR_TCONV_1_DN	200	3	0.183771	0.492481	EVI5:SERPING1:PPP1R16B	http://www.gsea-msigdb.org/gsea/msigdb/cards/GSE7460_CTRL_VS_FOXP3_OVEREXPR_TCONV_1_DN
SCZ	Immunologic_signatures	GSE17721_CPG_VS_GARDIQUIMOD_24H_BMDC_DN	200	3	0.183771	0.492481	PCNXL3:VSIG2:DFNA5	http://www.gsea-msigdb.org/gsea/msigdb/cards/GSE17721_CPG_VS_GARDIQUIMOD_24H_BMDC_DN
SCZ	Immunologic_signatures	GSE11961_FOLLICULAR_BCELL_VS_GERMINAL_CENTER_BCELL_DAY40_DN	200	3	0.183771	0.492481	ZSCAN2:SDHAF1:ADAP1	http://www.gsea-msigdb.org/gsea/msigdb/cards/GSE11961_FOLLICULAR_BCELL_VS_GERMINAL_CENTER_BCELL_DAY40_DN
SCZ	Immunologic_signatures	GSE5589_LPS_VS_LPS_AND_IL10_STIM_IL10_KO_MACROPHAGE_180MIN_DN	200	3	0.183771	0.492481	CNNM2:DOCK1:CDK10	http://www.gsea-msigdb.org/gsea/msigdb/cards/GSE5589_LPS_VS_LPS_AND_IL10_STIM_IL10_KO_MACROPHAGE_180MIN_DN
SCZ	Immunologic_signatures	GSE14350_TREG_VS_TEFF_UP	200	3	0.183771	0.492481	GATAD2B:NMB:ANKRD11	http://www.gsea-msigdb.org/gsea/msigdb/cards/GSE14350_TREG_VS_TEFF_UP
SCZ	Immunologic_signatures	GSE17721_CTRL_VS_POLYIC_1H_BMDC_UP	200	3	0.183771	0.492481	EVI5:HIP1R:SRR	http://www.gsea-msigdb.org/gsea/msigdb/cards/GSE17721_CTRL_VS_POLYIC_1H_BMDC_UP
SCZ	Immunologic_signatures	GSE23398_WT_VS_IL2_KO_CD4_TCELL_SCURFY_MOUSE_DN	200	3	0.183771	0.492481	TP53BP1:YPEL3:ZCCHC14	http://www.gsea-msigdb.org/gsea/msigdb/cards/GSE23398_WT_VS_IL2_KO_CD4_TCELL_SCURFY_MOUSE_DN
SCZ	Immunologic_signatures	GSE13887_HEALTHY_VS_LUPUS_RESTING_CD4_TCELL_UP	133	2	0.257001	0.686568	POM121L2:UBD	http://www.gsea-msigdb.org/gsea/msigdb/cards/GSE13887_HEALTHY_VS_LUPUS_RESTING_CD4_TCELL_UP
SCZ	Immunologic_signatures	GSE37532_VISCERAL_ADIPOSE_TISSUE_VS_LN_DERIVED_TCONV_CD4_TCELL_DN	136	2	0.265187	0.686568	CYP2D6:GPM6A	http://www.gsea-msigdb.org/gsea/msigdb/cards/GSE37532_VISCERAL_ADIPOSE_TISSUE_VS_LN_DERIVED_TCONV_CD4_TCELL_DN
SCZ	Immunologic_signatures	GSE37605_C57BL6_VS_NOD_FOXP3_FUSION_GFP_TREG_UP	137	2	0.267916	0.686568	CYP2D6:ITIH4	http://www.gsea-msigdb.org/gsea/msigdb/cards/GSE37605_C57BL6_VS_NOD_FOXP3_FUSION_GFP_TREG_UP
SCZ	Immunologic_signatures	GSE13887_RESTING_VS_ACT_CD4_TCELL_UP	138	2	0.270645	0.686568	GATAD2B:PCNXL3	http://www.gsea-msigdb.org/gsea/msigdb/cards/GSE13887_RESTING_VS_ACT_CD4_TCELL_UP
SCZ	Immunologic_signatures	GSE7218_UNSTIM_VS_ANTIGEN_STIM_THROUGH_IGM_BCELL_DN	143	2	0.284282	0.686568	FUT2:CYP2D6	http://www.gsea-msigdb.org/gsea/msigdb/cards/GSE7218_UNSTIM_VS_ANTIGEN_STIM_THROUGH_IGM_BCELL_DN
SCZ	Immunologic_signatures	GSE12707_AT16L1_HYPOMORPH_VS_WT_THYMUS_UP	146	2	0.292454	0.686568	CRHR1:ALG12	http://www.gsea-msigdb.org/gsea/msigdb/cards/GSE12707_AT16L1_HYPOMORPH_VS_WT_THYMUS_UP
SCZ	Immunologic_signatures	GSE5589_WT_VS_IL10_KO_LPS_AND_IL10_STIM_MACROPHAGE_180MIN_DN	146	2	0.292454	0.686568	CYP2D6:UBD	http://www.gsea-msigdb.org/gsea/msigdb/cards/GSE5589_WT_VS_IL10_KO_LPS_AND_IL10_STIM_MACROPHAGE_180MIN_DN
SCZ	Immunologic_signatures	GSE13173_UNTREATED_VS_IL12_TREATED_ACT_CD8_TCELL_UP	151	2	0.306046	0.686568	ALPK3:SPATS2L	http://www.gsea-msigdb.org/gsea/msigdb/cards/GSE13173_UNTREATED_VS_IL12_TREATED_ACT_CD8_TCELL_UP
SCZ	Immunologic_signatures	GSE38697_LIGHT_ZONE_VS_DARK_ZONE_BCELL_DN	152	2	0.308758	0.686568	ITIH3:ADAM22	http://www.gsea-msigdb.org/gsea/msigdb/cards/GSE38697_LIGHT_ZONE_VS_DARK_ZONE_BCELL_DN
SCZ	Immunologic_signatures	GSE13522_CTRL_VS_T_CRUZI_Y_STRAIN_INF_SKIN_129_MOUSE_UP	152	2	0.308758	0.686568	IZUMO1:SND1	http://www.gsea-msigdb.org/gsea/msigdb/cards/GSE13522_CTRL_VS_T_CRUZI_Y_STRAIN_INF_SKIN_129_MOUSE_UP
SCZ	Immunologic_signatures	GSE11367_CTRL_VS_IL17_TREATED_SMOOTH_MUSCLE_CELL_UP	152	2	0.308758	0.686568	SUFU:CNNM2	http://www.gsea-msigdb.org/gsea/msigdb/cards/GSE11367_CTRL_VS_IL17_TREATED_SMOOTH_MUSCLE_CELL_UP
SCZ	Immunologic_signatures	GSE9946_MATURE_STIMULATORY_VS_PROSTAGLANDINE2_TREATED_MATURE_DC_DN	153	2	0.311469	0.686568	CRHR1:TNFRSF13C	http://www.gsea-msigdb.org/gsea/msigdb/cards/GSE9946_MATURE_STIMULATORY_VS_PROSTAGLANDINE2_TREATED_MATURE_DC_DN
SCZ	Immunologic_signatures	GSE9946_MATURE_STIMULATORY_VS_LISTERIA_INF_MATURE_DC_DN	154	2	0.314178	0.686568	VSIG2:YJEFN3	http://www.gsea-msigdb.org/gsea/msigdb/cards/GSE9946_MATURE_STIMULATORY_VS_LISTERIA_INF_MATURE_DC_DN
SCZ	Immunologic_signatures	GSE12505_WT_VS_E2_2_HET_PDC_UP	155	2	0.316884	0.686568	CYP17A1:PCNX	http://www.gsea-msigdb.org/gsea/msigdb/cards/GSE12505_WT_VS_E2_2_HET_PDC_UP
SCZ	Immunologic_signatures	GSE7459_UNTREATED_VS_IL6_TREATED_ACT_CD4_TCELL_DN	155	2	0.316884	0.686568	SYNGAP1:SND1	http://www.gsea-msigdb.org/gsea/msigdb/cards/GSE7459_UNTREATED_VS_IL6_TREATED_ACT_CD4_TCELL_DN
SCZ	Immunologic_signatures	GSE11884_WT_VS_FURIN_KO_NAIVE_CD4_TCELL_DN	155	2	0.316884	0.686568	MLXIP:PITPNM2	http://www.gsea-msigdb.org/gsea/msigdb/cards/GSE11884_WT_VS_FURIN_KO_NAIVE_CD4_TCELL_DN
SCZ	Immunologic_signatures	GSE3720_LPS_VS_PMA_STIM_VD2_GAMMADELTA_TCELL_UP	156	2	0.319588	0.686568	CUL3:GABBR1	http://www.gsea-msigdb.org/gsea/msigdb/cards/GSE3720_LPS_VS_PMA_STIM_VD2_GAMMADELTA_TCELL_UP
SCZ	Immunologic_signatures	GSE25677_R848_VS_MPL_AND_R848_STIM_BCELL_UP	156	2	0.319588	0.686568	MLXIP:GPM6A	http://www.gsea-msigdb.org/gsea/msigdb/cards/GSE25677_R848_VS_MPL_AND_R848_STIM_BCELL_UP
SCZ	Immunologic_signatures	GSE10147_IL3_VS_IL3_AND_HIVP17_STIM_PDC_DN	157	2	0.32229	0.686568	BDNF:B3GAT1	http://www.gsea-msigdb.org/gsea/msigdb/cards/GSE10147_IL3_VS_IL3_AND_HIVP17_STIM_PDC_DN
SCZ	Immunologic_signatures	GSE12003_4D_VS_8D_CULTURE_BM_PROGENITOR_DN	157	2	0.32229	0.686568	SDCCAG8:MUSTN1	http://www.gsea-msigdb.org/gsea/msigdb/cards/GSE12003_4D_VS_8D_CULTURE_BM_PROGENITOR_DN
SCZ	Immunologic_signatures	GSE34217_MIR17_92_OVEREXPRESS_VS_WT_ACT_CD8_TCELL_UP	158	2	0.324989	0.686568	CPEB1:YPEL3	http://www.gsea-msigdb.org/gsea/msigdb/cards/GSE34217_MIR17_92_OVEREXPRESS_VS_WT_ACT_CD8_TCELL_UP
SCZ	Immunologic_signatures	GSE9946_MATURE_STIMULATORY_VS_PROSTAGLANDINE2_TREATED_MATURE_DC_UP	159	2	0.327685	0.686568	ACTR5:CYP2D6	http://www.gsea-msigdb.org/gsea/msigdb/cards/GSE9946_MATURE_STIMULATORY_VS_PROSTAGLANDINE2_TREATED_MATURE_DC_UP
SCZ	Immunologic_signatures	GSE5589_WT_VS_IL6_KO_LPS_STIM_MACROPHAGE_180MIN_DN	159	2	0.327685	0.686568	CPNE7:CYP2D6	http://www.gsea-msigdb.org/gsea/msigdb/cards/GSE5589_WT_VS_IL6_KO_LPS_STIM_MACROPHAGE_180MIN_DN
SCZ	Immunologic_signatures	GSE11884_WT_VS_FURIN_KO_NAIVE_CD4_TCELL_UP	159	2	0.327685	0.686568	PRRG2:POM121L2	http://www.gsea-msigdb.org/gsea/msigdb/cards/GSE11884_WT_VS_FURIN_KO_NAIVE_CD4_TCELL_UP
SCZ	Immunologic_signatures	GSE40274_CTRL_VS_EOS_TRANSDUCED_ACTIVATED_CD4_TCELL_DN	159	2	0.327685	0.686568	TMEM180:RAI1	http://www.gsea-msigdb.org/gsea/msigdb/cards/GSE40274_CTRL_VS_EOS_TRANSDUCED_ACTIVATED_CD4_TCELL_DN
SCZ	Immunologic_signatures	GSE9946_MATURE_STIMULATORY_VS_LISTERIA_INF_MATURE_DC_UP	160	2	0.330378	0.686568	SUFU:NKAPL	http://www.gsea-msigdb.org/gsea/msigdb/cards/GSE9946_MATURE_STIMULATORY_VS_LISTERIA_INF_MATURE_DC_UP
SCZ	Immunologic_signatures	GSE5589_WT_VS_IL6_KO_LPS_STIM_MACROPHAGE_180MIN_UP	160	2	0.330378	0.686568	CHRNB4:TM6SF2	http://www.gsea-msigdb.org/gsea/msigdb/cards/GSE5589_WT_VS_IL6_KO_LPS_STIM_MACROPHAGE_180MIN_UP
SCZ	Immunologic_signatures	GSE13522_CTRL_VS_T_CRUZI_Y_STRAIN_INF_SKIN_BALBC_MOUSE_UP	160	2	0.330378	0.686568	ZMAT2:MAD1L1	http://www.gsea-msigdb.org/gsea/msigdb/cards/GSE13522_CTRL_VS_T_CRUZI_Y_STRAIN_INF_SKIN_BALBC_MOUSE_UP
SCZ	Immunologic_signatures	GSE6259_FLT3L_INDUCED_33D1_POS_DC_VS_CD8_TCELL_UP	161	2	0.333068	0.686568	SPATS2L:YPEL1	http://www.gsea-msigdb.org/gsea/msigdb/cards/GSE6259_FLT3L_INDUCED_33D1_POS_DC_VS_CD8_TCELL_UP
SCZ	Immunologic_signatures	GSE14415_NATURAL_TREG_VS_FOXP3_KO_NATURAL_TREG_UP	162	2	0.335755	0.686568	CRELD2:GLT8D1	http://www.gsea-msigdb.org/gsea/msigdb/cards/GSE14415_NATURAL_TREG_VS_FOXP3_KO_NATURAL_TREG_UP
SCZ	Immunologic_signatures	GSE6090_UNSTIM_VS_DC_SIGN_STIM_DC_DN	162	2	0.335755	0.686568	CORO1A:PQLC1	http://www.gsea-msigdb.org/gsea/msigdb/cards/GSE6090_UNSTIM_VS_DC_SIGN_STIM_DC_DN
SCZ	Immunologic_signatures	GSE6259_FLT3L_INDUCED_DEC205_POS_DC_VS_CD4_TCELL_DN	162	2	0.335755	0.686568	LRP4:NRBP2	http://www.gsea-msigdb.org/gsea/msigdb/cards/GSE6259_FLT3L_INDUCED_DEC205_POS_DC_VS_CD4_TCELL_DN
SCZ	Immunologic_signatures	GSE6269_FLU_VS_STAPH_AUREUS_INF_PBMC_DN	162	2	0.335755	0.686568	STAB1:TKT	http://www.gsea-msigdb.org/gsea/msigdb/cards/GSE6269_FLU_VS_STAPH_AUREUS_INF_PBMC_DN
SCZ	Immunologic_signatures	GSE14415_NATURAL_TREG_VS_TCONV_UP	163	2	0.338439	0.686568	PCNX:CD47	http://www.gsea-msigdb.org/gsea/msigdb/cards/GSE14415_NATURAL_TREG_VS_TCONV_UP
SCZ	Immunologic_signatures	GSE15624_3H_VS_6H_HALOFUGINONE_TREATED_CD4_TCELL_DN	163	2	0.338439	0.686568	FURIN:MSRA	http://www.gsea-msigdb.org/gsea/msigdb/cards/GSE15624_3H_VS_6H_HALOFUGINONE_TREATED_CD4_TCELL_DN
SCZ	Immunologic_signatures	GSE1112_OT1_CD8AB_VS_HY_CD8AA_THYMOCYTE_RTOC_CULTURE_UP	164	2	0.34112	0.686568	RASIP1:CACNA1I	http://www.gsea-msigdb.org/gsea/msigdb/cards/GSE1112_OT1_CD8AB_VS_HY_CD8AA_THYMOCYTE_RTOC_CULTURE_UP
SCZ	Immunologic_signatures	GSE6269_HEALTHY_VS_STAPH_AUREUS_INF_PBMC_UP	164	2	0.34112	0.686568	AP3D1:SPATS2L	http://www.gsea-msigdb.org/gsea/msigdb/cards/GSE6269_HEALTHY_VS_STAPH_AUREUS_INF_PBMC_UP
SCZ	Immunologic_signatures	GSE25123_IL4_VS_IL4_AND_ROSIGLITAZONE_STIM_PPARG_KO_MACROPHAGE_DAY10_UP	164	2	0.34112	0.686568	NAGA:SND1	http://www.gsea-msigdb.org/gsea/msigdb/cards/GSE25123_IL4_VS_IL4_AND_ROSIGLITAZONE_STIM_PPARG_KO_MACROPHAGE_DAY10_UP
SCZ	Immunologic_signatures	GSE13173_UNTREATED_VS_IL12_TREATED_ACT_CD8_TCELL_DN	165	2	0.343797	0.686568	TP53BP1:NEK4	http://www.gsea-msigdb.org/gsea/msigdb/cards/GSE13173_UNTREATED_VS_IL12_TREATED_ACT_CD8_TCELL_DN
SCZ	Immunologic_signatures	GSE19941_LPS_VS_LPS_AND_IL10_STIM_IL10_KO_MACROPHAGE_DN	166	2	0.346471	0.686568	AKT3:ARHGAP27	http://www.gsea-msigdb.org/gsea/msigdb/cards/GSE19941_LPS_VS_LPS_AND_IL10_STIM_IL10_KO_MACROPHAGE_DN
SCZ	Immunologic_signatures	GSE6269_FLU_VS_STREP_PNEUMO_INF_PBMC_DN	166	2	0.346471	0.686568	MAPT:PRRG2	http://www.gsea-msigdb.org/gsea/msigdb/cards/GSE6269_FLU_VS_STREP_PNEUMO_INF_PBMC_DN
SCZ	Immunologic_signatures	GSE12839_CTRL_VS_IL12_TREATED_PBMC_UP	166	2	0.346471	0.686568	HIST1H4D:SND1	http://www.gsea-msigdb.org/gsea/msigdb/cards/GSE12839_CTRL_VS_IL12_TREATED_PBMC_UP
SCZ	Immunologic_signatures	GSE37605_TREG_VS_TCONV_C57BL6_FOXP3_IRES_GFP_DN	167	2	0.349142	0.686568	DNAH10:IMMP2L	http://www.gsea-msigdb.org/gsea/msigdb/cards/GSE37605_TREG_VS_TCONV_C57BL6_FOXP3_IRES_GFP_DN
SCZ	Immunologic_signatures	GSE27859_DC_VS_CD11C_INT_F480_HI_MACROPHAGE_DN	167	2	0.349142	0.686568	PRMT7:MAN2A1	http://www.gsea-msigdb.org/gsea/msigdb/cards/GSE27859_DC_VS_CD11C_INT_F480_HI_MACROPHAGE_DN
SCZ	Immunologic_signatures	GSE6269_HEALTHY_VS_FLU_INF_PBMC_UP	168	2	0.351808	0.686568	KLC1:SND1	http://www.gsea-msigdb.org/gsea/msigdb/cards/GSE6269_HEALTHY_VS_FLU_INF_PBMC_UP
SCZ	Immunologic_signatures	GSE13522_CTRL_VS_T_CRUZI_Y_STRAIN_INF_SKIN_IFNG_KO_UP	168	2	0.351808	0.686568	ARL6IP4:ZNF664	http://www.gsea-msigdb.org/gsea/msigdb/cards/GSE13522_CTRL_VS_T_CRUZI_Y_STRAIN_INF_SKIN_IFNG_KO_UP
SCZ	Immunologic_signatures	GSE6269_STAPH_AUREUS_VS_STREP_PNEUMO_INF_PBMC_UP	168	2	0.351808	0.686568	RERE:MAP7D1	http://www.gsea-msigdb.org/gsea/msigdb/cards/GSE6269_STAPH_AUREUS_VS_STREP_PNEUMO_INF_PBMC_UP
SCZ	Immunologic_signatures	GSE32255_UNSTIM_VS_4H_LPS_STIM_DC_DN	168	2	0.351808	0.686568	CDK2AP1:IRF3	http://www.gsea-msigdb.org/gsea/msigdb/cards/GSE32255_UNSTIM_VS_4H_LPS_STIM_DC_DN
SCZ	Immunologic_signatures	GSE3720_UNSTIM_VS_LPS_STIM_VD2_GAMMADELTA_TCELL_DN	168	2	0.351808	0.686568	TSPAN2:SPATS2L	http://www.gsea-msigdb.org/gsea/msigdb/cards/GSE3720_UNSTIM_VS_LPS_STIM_VD2_GAMMADELTA_TCELL_DN
SCZ	Immunologic_signatures	GSE2770_IL12_VS_IL4_TREATED_ACT_CD4_TCELL_2H_UP	169	2	0.354471	0.686568	ALG12:ITIH4	http://www.gsea-msigdb.org/gsea/msigdb/cards/GSE2770_IL12_VS_IL4_TREATED_ACT_CD4_TCELL_2H_UP
SCZ	Immunologic_signatures	GSE18791_CTRL_VS_NEWCASTLE_VIRUS_DC_1H_UP	169	2	0.354471	0.686568	PITPNM2:DPEP1	http://www.gsea-msigdb.org/gsea/msigdb/cards/GSE18791_CTRL_VS_NEWCASTLE_VIRUS_DC_1H_UP
SCZ	Immunologic_signatures	GSE29614_DAY3_VS_DAY7_TIV_FLU_VACCINE_PBMC_UP	169	2	0.354471	0.686568	SYT12:RASIP1	http://www.gsea-msigdb.org/gsea/msigdb/cards/GSE29614_DAY3_VS_DAY7_TIV_FLU_VACCINE_PBMC_UP
SCZ	Immunologic_signatures	GSE37605_NOD_VS_C57BL6_IRES_GFP_TREG_UP	169	2	0.354471	0.686568	TSPAN2:CPNE7	http://www.gsea-msigdb.org/gsea/msigdb/cards/GSE37605_NOD_VS_C57BL6_IRES_GFP_TREG_UP
SCZ	Immunologic_signatures	GSE6092_CTRL_VS_BORRELIA_BIRGDOFERI_INF_ENDOTHELIAL_CELL_UP	169	2	0.354471	0.686568	SUFU:CDK2AP1	http://www.gsea-msigdb.org/gsea/msigdb/cards/GSE6092_CTRL_VS_BORRELIA_BIRGDOFERI_INF_ENDOTHELIAL_CELL_UP
SCZ	Immunologic_signatures	GSE6269_HEALTHY_VS_STAPH_AUREUS_INF_PBMC_DN	170	2	0.357131	0.686568	ZCCHC14:MAPT	http://www.gsea-msigdb.org/gsea/msigdb/cards/GSE6269_HEALTHY_VS_STAPH_AUREUS_INF_PBMC_DN
SCZ	Immunologic_signatures	GSE14413_UNSTIM_VS_IFNB_STIM_NIH3T3_CELLS_UP	170	2	0.357131	0.686568	GATAD2B:NAGA	http://www.gsea-msigdb.org/gsea/msigdb/cards/GSE14413_UNSTIM_VS_IFNB_STIM_NIH3T3_CELLS_UP
SCZ	Immunologic_signatures	GSE3565_DUSP1_VS_WT_SPLENOCYTES_POST_LPS_INJECTION_DN	170	2	0.357131	0.686568	TSPAN2:CACNA1I	http://www.gsea-msigdb.org/gsea/msigdb/cards/GSE3565_DUSP1_VS_WT_SPLENOCYTES_POST_LPS_INJECTION_DN
SCZ	Immunologic_signatures	GSE12003_4D_VS_8D_CULTURE_MIR223_KO_BM_PROGENITOR_UP	171	2	0.359786	0.686568	ERBB4:CYP2D6	http://www.gsea-msigdb.org/gsea/msigdb/cards/GSE12003_4D_VS_8D_CULTURE_MIR223_KO_BM_PROGENITOR_UP
SCZ	Immunologic_signatures	GSE41867_NAIVE_VS_DAY15_LCMV_CONE13_EFFECTOR_CD8_TCELL_UP	171	2	0.359786	0.686568	ITIH3:WDR55	http://www.gsea-msigdb.org/gsea/msigdb/cards/GSE41867_NAIVE_VS_DAY15_LCMV_CONE13_EFFECTOR_CD8_TCELL_UP
SCZ	Immunologic_signatures	GSE25677_MPL_VS_MPL_AND_R848_STIM_BCELL_UP	171	2	0.359786	0.686568	RERE:SFMBT1	http://www.gsea-msigdb.org/gsea/msigdb/cards/GSE25677_MPL_VS_MPL_AND_R848_STIM_BCELL_UP
SCZ	Immunologic_signatures	GSE1791_CTRL_VS_NEUROMEDINU_IN_T_CELL_LINE_3H_UP	171	2	0.359786	0.686568	PLEKHO1:SND1	http://www.gsea-msigdb.org/gsea/msigdb/cards/GSE1791_CTRL_VS_NEUROMEDINU_IN_T_CELL_LINE_3H_UP
SCZ	Immunologic_signatures	GSE40666_STAT1_KO_VS_STAT4_KO_CD8_TCELL_WITH_IFNA_STIM_90MIN_DN	172	2	0.362437	0.686568	ST3GAL3:DOC2A	http://www.gsea-msigdb.org/gsea/msigdb/cards/GSE40666_STAT1_KO_VS_STAT4_KO_CD8_TCELL_WITH_IFNA_STIM_90MIN_DN
SCZ	Immunologic_signatures	GSE34156_TLR1_TLR2_LIGAND_VS_NOD2_AND_TLR1_TLR2_LIGAND_6H_TREATED_MONOCYTE_DN	172	2	0.362437	0.686568	TSSK6:CYP2D6	http://www.gsea-msigdb.org/gsea/msigdb/cards/GSE34156_TLR1_TLR2_LIGAND_VS_NOD2_AND_TLR1_TLR2_LIGAND_6H_TREATED_MONOCYTE_DN
SCZ	Immunologic_signatures	GSE18791_UNSTIM_VS_NEWCATSLE_VIRUS_DC_2H_UP	172	2	0.362437	0.686568	MAPT:ZBTB22	http://www.gsea-msigdb.org/gsea/msigdb/cards/GSE18791_UNSTIM_VS_NEWCATSLE_VIRUS_DC_2H_UP
SCZ	Immunologic_signatures	GSE37605_C57BL6_VS_NOD_FOXP3_IRES_GFP_TCONV_DN	172	2	0.362437	0.686568	SERPING1:OR8A1	http://www.gsea-msigdb.org/gsea/msigdb/cards/GSE37605_C57BL6_VS_NOD_FOXP3_IRES_GFP_TCONV_DN
SCZ	Immunologic_signatures	GSE17974_IL4_AND_ANTI_IL12_VS_UNTREATED_0.5H_ACT_CD4_TCELL_DN	172	2	0.362437	0.686568	ABCB9:PPP2R2B	http://www.gsea-msigdb.org/gsea/msigdb/cards/GSE17974_IL4_AND_ANTI_IL12_VS_UNTREATED_0.5H_ACT_CD4_TCELL_DN
SCZ	Immunologic_signatures	GSE13547_WT_VS_ZFX_KO_BCELL_ANTI_IGM_STIM_12H_DN	172	2	0.362437	0.686568	BAG5:YPEL3	http://www.gsea-msigdb.org/gsea/msigdb/cards/GSE13547_WT_VS_ZFX_KO_BCELL_ANTI_IGM_STIM_12H_DN
SCZ	Immunologic_signatures	GSE21033_1H_VS_24H_POLYIC_STIM_DC_UP	172	2	0.362437	0.686568	RAI1:PPP1R16B	http://www.gsea-msigdb.org/gsea/msigdb/cards/GSE21033_1H_VS_24H_POLYIC_STIM_DC_UP
SCZ	Immunologic_signatures	GSE21063_CTRL_VS_ANTI_IGM_STIM_BCELL_8H_UP	173	2	0.365084	0.686568	ABCB9:TM6SF2	http://www.gsea-msigdb.org/gsea/msigdb/cards/GSE21063_CTRL_VS_ANTI_IGM_STIM_BCELL_8H_UP
SCZ	Immunologic_signatures	GSE10147_IL3_AND_HIVP17_VS_IL3_AND_CPG_STIM_PDC_DN	173	2	0.365084	0.686568	SLC39A1:CYP2D6	http://www.gsea-msigdb.org/gsea/msigdb/cards/GSE10147_IL3_AND_HIVP17_VS_IL3_AND_CPG_STIM_PDC_DN
SCZ	Immunologic_signatures	GSE13762_CTRL_VS_125_VITAMIND_DAY12_DC_UP	173	2	0.365084	0.686568	CYP2D6:ZSCAN12	http://www.gsea-msigdb.org/gsea/msigdb/cards/GSE13762_CTRL_VS_125_VITAMIND_DAY12_DC_UP
SCZ	Immunologic_signatures	GSE4984_UNTREATED_VS_VEHICLE_CTRL_TREATED_DC_UP	173	2	0.365084	0.686568	YPEL3:TLR9:TLR9	http://www.gsea-msigdb.org/gsea/msigdb/cards/GSE4984_UNTREATED_VS_VEHICLE_CTRL_TREATED_DC_UP
SCZ	Immunologic_signatures	GSE29614_CTRL_VS_DAY3_TIV_FLU_VACCINE_PBMC_DN	173	2	0.365084	0.686568	IZUMO1:OR2B2	http://www.gsea-msigdb.org/gsea/msigdb/cards/GSE29614_CTRL_VS_DAY3_TIV_FLU_VACCINE_PBMC_DN
SCZ	Immunologic_signatures	GSE29617_DAY3_VS_DAY7_TIV_FLU_VACCINE_PBMC_2008_DN	173	2	0.365084	0.686568	SPG7:PABPC1L	http://www.gsea-msigdb.org/gsea/msigdb/cards/GSE29617_DAY3_VS_DAY7_TIV_FLU_VACCINE_PBMC_2008_DN
SCZ	Immunologic_signatures	GSE14415_INDUCED_VS_NATURAL_TREG_UP	174	2	0.367727	0.686568	YPEL3:CRELD2	http://www.gsea-msigdb.org/gsea/msigdb/cards/GSE14415_INDUCED_VS_NATURAL_TREG_UP
SCZ	Immunologic_signatures	GSE4590_SMALL_VS_LARGE_PRE_BCELL_DN	174	2	0.367727	0.686568	AKT3:PRSS16	http://www.gsea-msigdb.org/gsea/msigdb/cards/GSE4590_SMALL_VS_LARGE_PRE_BCELL_DN
SCZ	Immunologic_signatures	GSE18791_CTRL_VS_NEWCASTLE_VIRUS_DC_2H_DN	174	2	0.367727	0.686568	ZCCHC14:ZNF165	http://www.gsea-msigdb.org/gsea/msigdb/cards/GSE18791_CTRL_VS_NEWCASTLE_VIRUS_DC_2H_DN
SCZ	Immunologic_signatures	GSE13485_DAY3_VS_DAY21_YF17D_VACCINE_PBMC_DN	174	2	0.367727	0.686568	CHRNA3:RASIP1	http://www.gsea-msigdb.org/gsea/msigdb/cards/GSE13485_DAY3_VS_DAY21_YF17D_VACCINE_PBMC_DN
SCZ	Immunologic_signatures	GSE5589_WT_VS_IL10_KO_LPS_AND_IL10_STIM_MACROPHAGE_180MIN_UP	174	2	0.367727	0.686568	SDCCAG8:TSSC1	http://www.gsea-msigdb.org/gsea/msigdb/cards/GSE5589_WT_VS_IL10_KO_LPS_AND_IL10_STIM_MACROPHAGE_180MIN_UP
SCZ	Immunologic_signatures	GSE13547_2H_VS_12_H_ANTI_IGM_STIM_ZFX_KO_BCELL_UP	174	2	0.367727	0.686568	AS3MT:YPEL3	http://www.gsea-msigdb.org/gsea/msigdb/cards/GSE13547_2H_VS_12_H_ANTI_IGM_STIM_ZFX_KO_BCELL_UP
SCZ	Immunologic_signatures	GSE1740_UNSTIM_VS_IFNA_STIMULATED_MCSF_DERIVED_MACROPHAGE_UP	174	2	0.367727	0.686568	PLEKHO1:ACTR5	http://www.gsea-msigdb.org/gsea/msigdb/cards/GSE1740_UNSTIM_VS_IFNA_STIMULATED_MCSF_DERIVED_MACROPHAGE_UP
SCZ	Immunologic_signatures	GSE21546_UNSTIM_VS_ANTI_CD3_STIM_SAP1A_KO_AND_ELK1_KO_DP_THYMOCYTES_DN	174	2	0.367727	0.686568	TLR9:TLR9:PCDHA6	http://www.gsea-msigdb.org/gsea/msigdb/cards/GSE21546_UNSTIM_VS_ANTI_CD3_STIM_SAP1A_KO_AND_ELK1_KO_DP_THYMOCYTES_DN
SCZ	Immunologic_signatures	GSE37301_HEMATOPOIETIC_STEM_CELL_VS_GRAN_MONO_PROGENITOR_UP	174	2	0.367727	0.686568	FURIN:PTK2B	http://www.gsea-msigdb.org/gsea/msigdb/cards/GSE37301_HEMATOPOIETIC_STEM_CELL_VS_GRAN_MONO_PROGENITOR_UP
SCZ	Immunologic_signatures	GSE5589_WT_VS_IL10_KO_LPS_STIM_MACROPHAGE_180MIN_UP	174	2	0.367727	0.686568	ARL6IP4:MAD1L1	http://www.gsea-msigdb.org/gsea/msigdb/cards/GSE5589_WT_VS_IL10_KO_LPS_STIM_MACROPHAGE_180MIN_UP
SCZ	Immunologic_signatures	GSE27859_MACROPHAGE_VS_DC_UP	175	2	0.370366	0.686568	ST3GAL3:SLC39A1	http://www.gsea-msigdb.org/gsea/msigdb/cards/GSE27859_MACROPHAGE_VS_DC_UP
SCZ	Immunologic_signatures	GSE14000_TRANSLATED_RNA_VS_MRNA_16H_LPS_DC_UP	175	2	0.370366	0.686568	CRELD2:GPM6A	http://www.gsea-msigdb.org/gsea/msigdb/cards/GSE14000_TRANSLATED_RNA_VS_MRNA_16H_LPS_DC_UP
SCZ	Immunologic_signatures	GSE29615_CTRL_VS_LAIV_FLU_VACCINE_PBMC_DN	175	2	0.370366	0.686568	SDCCAG8:KCNG2	http://www.gsea-msigdb.org/gsea/msigdb/cards/GSE29615_CTRL_VS_LAIV_FLU_VACCINE_PBMC_DN
SCZ	Immunologic_signatures	GSE11818_WT_VS_DICER_KO_TREG_DN	175	2	0.370366	0.686568	ARL6IP4:CYP2D6	http://www.gsea-msigdb.org/gsea/msigdb/cards/GSE11818_WT_VS_DICER_KO_TREG_DN
SCZ	Immunologic_signatures	GSE2706_R848_VS_R848_AND_LPS_2H_STIM_DC_UP	175	2	0.370366	0.686568	TSSK6:ERBB4	http://www.gsea-msigdb.org/gsea/msigdb/cards/GSE2706_R848_VS_R848_AND_LPS_2H_STIM_DC_UP
SCZ	Immunologic_signatures	GSE7218_IGM_VS_IGG_SIGNAL_THGOUGH_ANTIGEN_BCELL_DN	176	2	0.373001	0.686568	SERPING1:CD47	http://www.gsea-msigdb.org/gsea/msigdb/cards/GSE7218_IGM_VS_IGG_SIGNAL_THGOUGH_ANTIGEN_BCELL_DN
SCZ	Immunologic_signatures	GSE2706_R848_VS_LPS_2H_STIM_DC_UP	176	2	0.373001	0.686568	SMG6:FAM109B	http://www.gsea-msigdb.org/gsea/msigdb/cards/GSE2706_R848_VS_LPS_2H_STIM_DC_UP
SCZ	Immunologic_signatures	GSE21546_UNSTIM_VS_ANTI_CD3_STIM_ELK1_KO_DP_THYMOCYTES_DN	176	2	0.373001	0.686568	CACNA1D:PRSS16	http://www.gsea-msigdb.org/gsea/msigdb/cards/GSE21546_UNSTIM_VS_ANTI_CD3_STIM_ELK1_KO_DP_THYMOCYTES_DN
SCZ	Immunologic_signatures	GSE37416_12H_VS_48H_F_TULARENSIS_LVS_NEUTROPHIL_DN	176	2	0.373001	0.686568	AS3MT:CNNM2	http://www.gsea-msigdb.org/gsea/msigdb/cards/GSE37416_12H_VS_48H_F_TULARENSIS_LVS_NEUTROPHIL_DN
SCZ	Immunologic_signatures	GSE13547_WT_VS_ZFX_KO_BCELL_UP	176	2	0.373001	0.686568	AKT3:YPEL3	http://www.gsea-msigdb.org/gsea/msigdb/cards/GSE13547_WT_VS_ZFX_KO_BCELL_UP
SCZ	Immunologic_signatures	GSE15624_CTRL_VS_3H_HALOFUGINONE_TREATED_CD4_TCELL_UP	176	2	0.373001	0.686568	AP3D1:CD47	http://www.gsea-msigdb.org/gsea/msigdb/cards/GSE15624_CTRL_VS_3H_HALOFUGINONE_TREATED_CD4_TCELL_UP
SCZ	Immunologic_signatures	GSE13485_DAY7_VS_DAY21_YF17D_VACCINE_PBMC_DN	176	2	0.373001	0.686568	ST3GAL3:RASIP1	http://www.gsea-msigdb.org/gsea/msigdb/cards/GSE13485_DAY7_VS_DAY21_YF17D_VACCINE_PBMC_DN
SCZ	Immunologic_signatures	GSE45365_WT_VS_IFNAR_KO_CD11B_DC_MCMV_INFECTION_DN	176	2	0.373001	0.686568	DNAH10:TKT	http://www.gsea-msigdb.org/gsea/msigdb/cards/GSE45365_WT_VS_IFNAR_KO_CD11B_DC_MCMV_INFECTION_DN
SCZ	Immunologic_signatures	GSE14699_NAIVE_VS_DELETIONAL_TOLERANCE_CD8_TCELL_UP	176	2	0.373001	0.686568	PPP1R13B:YPEL1	http://www.gsea-msigdb.org/gsea/msigdb/cards/GSE14699_NAIVE_VS_DELETIONAL_TOLERANCE_CD8_TCELL_UP
SCZ	Immunologic_signatures	GSE37301_CD4_TCELL_VS_GRANULOCYTE_MONOCYTE_PROGENITOR_UP	177	2	0.375631	0.686568	UBD:MSRA	http://www.gsea-msigdb.org/gsea/msigdb/cards/GSE37301_CD4_TCELL_VS_GRANULOCYTE_MONOCYTE_PROGENITOR_UP
SCZ	Immunologic_signatures	GSE29614_DAY3_VS_DAY7_TIV_FLU_VACCINE_PBMC_DN	177	2	0.375631	0.686568	CRELD2:NT5DC2	http://www.gsea-msigdb.org/gsea/msigdb/cards/GSE29614_DAY3_VS_DAY7_TIV_FLU_VACCINE_PBMC_DN
SCZ	Immunologic_signatures	GSE27241_CTRL_VS_DIGOXIN_TREATED_CD4_TCELL_IN_TH17_POLARIZING_CONDITIONS_UP	177	2	0.375631	0.686568	MLXIP:IRF3	http://www.gsea-msigdb.org/gsea/msigdb/cards/GSE27241_CTRL_VS_DIGOXIN_TREATED_CD4_TCELL_IN_TH17_POLARIZING_CONDITIONS_UP
SCZ	Immunologic_signatures	GSE2706_R848_VS_LPS_2H_STIM_DC_DN	177	2	0.375631	0.686568	PRMT7:DPEP1	http://www.gsea-msigdb.org/gsea/msigdb/cards/GSE2706_R848_VS_LPS_2H_STIM_DC_DN
SCZ	Immunologic_signatures	GSE29614_CTRL_VS_TIV_FLU_VACCINE_PBMC_2007_DN	177	2	0.375631	0.686568	IZUMO1:NT5DC2	http://www.gsea-msigdb.org/gsea/msigdb/cards/GSE29614_CTRL_VS_TIV_FLU_VACCINE_PBMC_2007_DN
SCZ	Immunologic_signatures	GSE32901_NAIVE_VS_TH17_NEG_CD4_TCELL_UP	177	2	0.375631	0.686568	EVI5:TNFRSF13C	http://www.gsea-msigdb.org/gsea/msigdb/cards/GSE32901_NAIVE_VS_TH17_NEG_CD4_TCELL_UP
SCZ	Immunologic_signatures	GSE18791_CTRL_VS_NEWCASTLE_VIRUS_DC_1H_DN	177	2	0.375631	0.686568	ALG12:ZNF165	http://www.gsea-msigdb.org/gsea/msigdb/cards/GSE18791_CTRL_VS_NEWCASTLE_VIRUS_DC_1H_DN
SCZ	Immunologic_signatures	GSE40666_UNTREATED_VS_IFNA_STIM_CD8_TCELL_90MIN_UP	177	2	0.375631	0.686568	RCOR2:DOT1L	http://www.gsea-msigdb.org/gsea/msigdb/cards/GSE40666_UNTREATED_VS_IFNA_STIM_CD8_TCELL_90MIN_UP
SCZ	Immunologic_signatures	GSE40274_CTRL_VS_FOXP3_AND_PBX1_TRANSDUCED_ACTIVATED_CD4_TCELL_UP	177	2	0.375631	0.686568	FAM109B:SNX8	http://www.gsea-msigdb.org/gsea/msigdb/cards/GSE40274_CTRL_VS_FOXP3_AND_PBX1_TRANSDUCED_ACTIVATED_CD4_TCELL_UP
SCZ	Immunologic_signatures	GSE4748_LPS_VS_LPS_AND_CYANOBACTERIUM_LPSLIKE_STIM_DC_3H_DN	177	2	0.375631	0.686568	DOCK1:DNAH10	http://www.gsea-msigdb.org/gsea/msigdb/cards/GSE4748_LPS_VS_LPS_AND_CYANOBACTERIUM_LPSLIKE_STIM_DC_3H_DN
SCZ	Immunologic_signatures	GSE25146_UNSTIM_VS_HELIOBACTER_PYLORI_LPS_STIM_AGS_CELL_DN	177	2	0.375631	0.686568	PRMT7:PPP3R1	http://www.gsea-msigdb.org/gsea/msigdb/cards/GSE25146_UNSTIM_VS_HELIOBACTER_PYLORI_LPS_STIM_AGS_CELL_DN
SCZ	Immunologic_signatures	GSE15624_CTRL_VS_6H_HALOFUGINONE_TREATED_CD4_TCELL_DN	178	2	0.378256	0.686568	IMMP2L:SND1	http://www.gsea-msigdb.org/gsea/msigdb/cards/GSE15624_CTRL_VS_6H_HALOFUGINONE_TREATED_CD4_TCELL_DN
SCZ	Immunologic_signatures	GSE4984_GALECTIN1_VS_LPS_STIM_DC_UP	178	2	0.378256	0.686568	CCDC92:YPEL3	http://www.gsea-msigdb.org/gsea/msigdb/cards/GSE4984_GALECTIN1_VS_LPS_STIM_DC_UP
SCZ	Immunologic_signatures	GSE40666_WT_VS_STAT4_KO_CD8_TCELL_UP	178	2	0.378256	0.686568	DOC2A:MAPT	http://www.gsea-msigdb.org/gsea/msigdb/cards/GSE40666_WT_VS_STAT4_KO_CD8_TCELL_UP
SCZ	Immunologic_signatures	GSE13485_CTRL_VS_DAY7_YF17D_VACCINE_PBMC_UP	178	2	0.378256	0.686568	VSIG2:TKT	http://www.gsea-msigdb.org/gsea/msigdb/cards/GSE13485_CTRL_VS_DAY7_YF17D_VACCINE_PBMC_UP
SCZ	Immunologic_signatures	GSE29618_BCELL_VS_MDC_DAY7_FLU_VACCINE_UP	178	2	0.378256	0.686568	PPP1R16B:CD47	http://www.gsea-msigdb.org/gsea/msigdb/cards/GSE29618_BCELL_VS_MDC_DAY7_FLU_VACCINE_UP
SCZ	Immunologic_signatures	GSE27291_0H_VS_7D_STIM_GAMMADELTA_TCELL_UP	178	2	0.378256	0.686568	SPG7:PRRG2	http://www.gsea-msigdb.org/gsea/msigdb/cards/GSE27291_0H_VS_7D_STIM_GAMMADELTA_TCELL_UP
SCZ	Immunologic_signatures	GSE29615_CTRL_VS_DAY7_LAIV_FLU_VACCINE_PBMC_DN	178	2	0.378256	0.686568	SDCCAG8:KCNG2	http://www.gsea-msigdb.org/gsea/msigdb/cards/GSE29615_CTRL_VS_DAY7_LAIV_FLU_VACCINE_PBMC_DN
SCZ	Immunologic_signatures	GSE2770_IL12_VS_IL4_TREATED_ACT_CD4_TCELL_2H_DN	178	2	0.378256	0.686568	ZSCAN2:WDR82	http://www.gsea-msigdb.org/gsea/msigdb/cards/GSE2770_IL12_VS_IL4_TREATED_ACT_CD4_TCELL_2H_DN
SCZ	Immunologic_signatures	GSE17974_IL4_AND_ANTI_IL12_VS_UNTREATED_1H_ACT_CD4_TCELL_UP	178	2	0.378256	0.686568	YPEL1:TTYH3	http://www.gsea-msigdb.org/gsea/msigdb/cards/GSE17974_IL4_AND_ANTI_IL12_VS_UNTREATED_1H_ACT_CD4_TCELL_UP
SCZ	Immunologic_signatures	GSE6269_FLU_VS_STAPH_AUREUS_INF_PBMC_UP	179	2	0.380877	0.686568	WDR82:GPM6A	http://www.gsea-msigdb.org/gsea/msigdb/cards/GSE6269_FLU_VS_STAPH_AUREUS_INF_PBMC_UP
SCZ	Immunologic_signatures	GSE7509_UNSTIM_VS_FCGRIIB_STIM_MONOCYTE_UP	179	2	0.380877	0.686568	CDK2AP1:ALAS1	http://www.gsea-msigdb.org/gsea/msigdb/cards/GSE7509_UNSTIM_VS_FCGRIIB_STIM_MONOCYTE_UP
SCZ	Immunologic_signatures	GSE3720_LPS_VS_PMA_STIM_VD1_GAMMADELTA_TCELL_DN	179	2	0.380877	0.686568	THAP3:HIST1H4D	http://www.gsea-msigdb.org/gsea/msigdb/cards/GSE3720_LPS_VS_PMA_STIM_VD1_GAMMADELTA_TCELL_DN
SCZ	Immunologic_signatures	GSE3720_UNSTIM_VS_LPS_STIM_VD2_GAMMADELTA_TCELL_UP	179	2	0.380877	0.686568	ARL6IP4:ZSCAN12	http://www.gsea-msigdb.org/gsea/msigdb/cards/GSE3720_UNSTIM_VS_LPS_STIM_VD2_GAMMADELTA_TCELL_UP
SCZ	Immunologic_signatures	GSE6566_STRONG_VS_WEAK_DC_STIMULATED_CD4_TCELL_DN	179	2	0.380877	0.686568	CTNND1:PLCL1	http://www.gsea-msigdb.org/gsea/msigdb/cards/GSE6566_STRONG_VS_WEAK_DC_STIMULATED_CD4_TCELL_DN
SCZ	Immunologic_signatures	GSE16385_IFNG_TNF_VS_ROSIGLITAZONE_STIM_MACROPHAGE_UP	179	2	0.380877	0.686568	SLC39A1:ZNF165	http://www.gsea-msigdb.org/gsea/msigdb/cards/GSE16385_IFNG_TNF_VS_ROSIGLITAZONE_STIM_MACROPHAGE_UP
SCZ	Immunologic_signatures	GSE19941_UNSTIM_VS_LPS_AND_IL10_STIM_IL10_KO_NFKBP50_KO_MACROPHAGE_UP	180	2	0.383494	0.686568	DNAH10:RGS9BP	http://www.gsea-msigdb.org/gsea/msigdb/cards/GSE19941_UNSTIM_VS_LPS_AND_IL10_STIM_IL10_KO_NFKBP50_KO_MACROPHAGE_UP
SCZ	Immunologic_signatures	GSE40274_CTRL_VS_FOXP3_AND_XBP1_TRANSDUCED_ACTIVATED_CD4_TCELL_UP	180	2	0.383494	0.686568	DOT1L:HIST1H4D	http://www.gsea-msigdb.org/gsea/msigdb/cards/GSE40274_CTRL_VS_FOXP3_AND_XBP1_TRANSDUCED_ACTIVATED_CD4_TCELL_UP
SCZ	Immunologic_signatures	GSE40274_CTRL_VS_LEF1_TRANSDUCED_ACTIVATED_CD4_TCELL_DN	180	2	0.383494	0.686568	TSSC1:CYP2D6	http://www.gsea-msigdb.org/gsea/msigdb/cards/GSE40274_CTRL_VS_LEF1_TRANSDUCED_ACTIVATED_CD4_TCELL_DN
SCZ	Immunologic_signatures	GSE37301_HEMATOPOIETIC_STEM_CELL_VS_PRO_BCELL_DN	180	2	0.383494	0.686568	YPEL3:CYP2D6	http://www.gsea-msigdb.org/gsea/msigdb/cards/GSE37301_HEMATOPOIETIC_STEM_CELL_VS_PRO_BCELL_DN
SCZ	Immunologic_signatures	GSE3920_UNTREATED_VS_IFNA_TREATED_ENDOTHELIAL_CELL_DN	180	2	0.383494	0.686568	GABBR1:IMMP2L	http://www.gsea-msigdb.org/gsea/msigdb/cards/GSE3920_UNTREATED_VS_IFNA_TREATED_ENDOTHELIAL_CELL_DN
SCZ	Immunologic_signatures	GSE15659_TREG_VS_TCONV_DN	180	2	0.383494	0.686568	AP3D1:ALG12	http://www.gsea-msigdb.org/gsea/msigdb/cards/GSE15659_TREG_VS_TCONV_DN
SCZ	Immunologic_signatures	GSE15330_LYMPHOID_MULTIPOTENT_VS_MEGAKARYOCYTE_ERYTHROID_PROGENITOR_IKAROS_KO_UP	180	2	0.383494	0.686568	PLEKHO1:RAI1	http://www.gsea-msigdb.org/gsea/msigdb/cards/GSE15330_LYMPHOID_MULTIPOTENT_VS_MEGAKARYOCYTE_ERYTHROID_PROGENITOR_IKAROS_KO_UP
SCZ	Immunologic_signatures	GSE29618_BCELL_VS_PDC_DAY7_FLU_VACCINE_UP	180	2	0.383494	0.686568	CD47:PTK2B	http://www.gsea-msigdb.org/gsea/msigdb/cards/GSE29618_BCELL_VS_PDC_DAY7_FLU_VACCINE_UP
SCZ	Immunologic_signatures	GSE5099_MONOCYTE_VS_ALTERNATIVE_M2_MACROPHAGE_UP	180	2	0.383494	0.686568	FAM109B:SNX8	http://www.gsea-msigdb.org/gsea/msigdb/cards/GSE5099_MONOCYTE_VS_ALTERNATIVE_M2_MACROPHAGE_UP
SCZ	Immunologic_signatures	GSE21360_NAIVE_VS_PRIMARY_MEMORY_CD8_TCELL_UP	181	2	0.386105	0.686568	SLC39A1:FURIN	http://www.gsea-msigdb.org/gsea/msigdb/cards/GSE21360_NAIVE_VS_PRIMARY_MEMORY_CD8_TCELL_UP
SCZ	Immunologic_signatures	GSE16385_IL4_VS_ROSIGLITAZONE_STIM_MACROPHAGE_DN	181	2	0.386105	0.686568	MAP7D1:NKAPL	http://www.gsea-msigdb.org/gsea/msigdb/cards/GSE16385_IL4_VS_ROSIGLITAZONE_STIM_MACROPHAGE_DN
SCZ	Immunologic_signatures	GSE21063_WT_VS_NFATC1_KO_16H_ANTI_IGM_STIM_BCELL_DN	181	2	0.386105	0.686568	B3GAT1:DNAH10	http://www.gsea-msigdb.org/gsea/msigdb/cards/GSE21063_WT_VS_NFATC1_KO_16H_ANTI_IGM_STIM_BCELL_DN
SCZ	Immunologic_signatures	GSE40274_CTRL_VS_SATB1_TRANSDUCED_ACTIVATED_CD4_TCELL_UP	181	2	0.386105	0.686568	CORO1A:MAN2A1	http://www.gsea-msigdb.org/gsea/msigdb/cards/GSE40274_CTRL_VS_SATB1_TRANSDUCED_ACTIVATED_CD4_TCELL_UP
SCZ	Immunologic_signatures	GSE19941_IL10_KO_VS_IL10_KO_AND_NFKBP50_KO_LPS_AND_IL10_STIM_MACROPHAGE_DN	181	2	0.386105	0.686568	MAP7D1:MAN2A1	http://www.gsea-msigdb.org/gsea/msigdb/cards/GSE19941_IL10_KO_VS_IL10_KO_AND_NFKBP50_KO_LPS_AND_IL10_STIM_MACROPHAGE_DN
SCZ	Immunologic_signatures	GSE22886_NAIVE_BCELL_VS_DC_UP	181	2	0.386105	0.686568	GPM6A:GABBR1	http://www.gsea-msigdb.org/gsea/msigdb/cards/GSE22886_NAIVE_BCELL_VS_DC_UP
SCZ	Immunologic_signatures	GSE25087_FETAL_VS_ADULT_TCONV_DN	181	2	0.386105	0.686568	GABBR1:IMMP2L	http://www.gsea-msigdb.org/gsea/msigdb/cards/GSE25087_FETAL_VS_ADULT_TCONV_DN
SCZ	Immunologic_signatures	GSE46606_DAY1_VS_DAY3_CD40L_IL2_IL5_STIMULATED_BCELL_UP	181	2	0.386105	0.686568	BCL11B:SYNGAP1	http://www.gsea-msigdb.org/gsea/msigdb/cards/GSE46606_DAY1_VS_DAY3_CD40L_IL2_IL5_STIMULATED_BCELL_UP
SCZ	Immunologic_signatures	GSE26928_EFF_MEM_VS_CENTR_MEM_CD4_TCELL_DN	181	2	0.386105	0.686568	AKT3:ADAL	http://www.gsea-msigdb.org/gsea/msigdb/cards/GSE26928_EFF_MEM_VS_CENTR_MEM_CD4_TCELL_DN
SCZ	Immunologic_signatures	GSE37563_WT_VS_CTLA4_KO_CD4_TCELL_D4_POST_IMMUNIZATION_UP	182	2	0.388712	0.686568	TP53BP1:YPEL3	http://www.gsea-msigdb.org/gsea/msigdb/cards/GSE37563_WT_VS_CTLA4_KO_CD4_TCELL_D4_POST_IMMUNIZATION_UP
SCZ	Immunologic_signatures	GSE14415_ACT_VS_CTRL_NATURAL_TREG_DN	182	2	0.388712	0.686568	AKT3:BAG5	http://www.gsea-msigdb.org/gsea/msigdb/cards/GSE14415_ACT_VS_CTRL_NATURAL_TREG_DN
SCZ	Immunologic_signatures	GSE3720_UNSTIM_VS_PMA_STIM_VD2_GAMMADELTA_TCELL_UP	182	2	0.388712	0.686568	GNL3:SND1	http://www.gsea-msigdb.org/gsea/msigdb/cards/GSE3720_UNSTIM_VS_PMA_STIM_VD2_GAMMADELTA_TCELL_UP
SCZ	Immunologic_signatures	GSE36826_WT_VS_IL1R_KO_SKIN_UP	182	2	0.388712	0.686568	SERPING1:PCGF3	http://www.gsea-msigdb.org/gsea/msigdb/cards/GSE36826_WT_VS_IL1R_KO_SKIN_UP
SCZ	Immunologic_signatures	GSE19198_CTRL_VS_IL21_TREATED_TCELL_1H_UP	182	2	0.388712	0.686568	CNNM2:ZSCAN2	http://www.gsea-msigdb.org/gsea/msigdb/cards/GSE19198_CTRL_VS_IL21_TREATED_TCELL_1H_UP
SCZ	Immunologic_signatures	GSE13485_DAY1_VS_DAY21_YF17D_VACCINE_PBMC_UP	182	2	0.388712	0.686568	CORO7:GABBR1	http://www.gsea-msigdb.org/gsea/msigdb/cards/GSE13485_DAY1_VS_DAY21_YF17D_VACCINE_PBMC_UP
SCZ	Immunologic_signatures	GSE13547_CTRL_VS_ANTI_IGM_STIM_ZFX_KO_BCELL_12H_DN	182	2	0.388712	0.686568	RERE:PPP1R13B	http://www.gsea-msigdb.org/gsea/msigdb/cards/GSE13547_CTRL_VS_ANTI_IGM_STIM_ZFX_KO_BCELL_12H_DN
SCZ	Immunologic_signatures	GSE43863_NAIVE_VS_LY6C_INT_CXCR5POS_CD4_EFF_TCELL_D6_LCMV_DN	182	2	0.388712	0.686568	DNAH10:PPP1R13B	http://www.gsea-msigdb.org/gsea/msigdb/cards/GSE43863_NAIVE_VS_LY6C_INT_CXCR5POS_CD4_EFF_TCELL_D6_LCMV_DN
SCZ	Immunologic_signatures	GSE4984_UNTREATED_VS_VEHICLE_CTRL_TREATED_DC_DN	182	2	0.388712	0.686568	NUDT1:SNX8	http://www.gsea-msigdb.org/gsea/msigdb/cards/GSE4984_UNTREATED_VS_VEHICLE_CTRL_TREATED_DC_DN
SCZ	Immunologic_signatures	GSE18791_CTRL_VS_NEWCASTLE_VIRUS_DC_4H_DN	182	2	0.388712	0.686568	THAP3:ARHGAP27	http://www.gsea-msigdb.org/gsea/msigdb/cards/GSE18791_CTRL_VS_NEWCASTLE_VIRUS_DC_4H_DN
SCZ	Immunologic_signatures	GSE6259_FLT3L_INDUCED_33D1_POS_DC_VS_CD4_TCELL_DN	182	2	0.388712	0.686568	HIST1H4D:LSM1	http://www.gsea-msigdb.org/gsea/msigdb/cards/GSE6259_FLT3L_INDUCED_33D1_POS_DC_VS_CD4_TCELL_DN
SCZ	Immunologic_signatures	GSE29614_CTRL_VS_DAY7_TIV_FLU_VACCINE_PBMC_DN	183	2	0.391314	0.686568	CRELD2:NT5DC2	http://www.gsea-msigdb.org/gsea/msigdb/cards/GSE29614_CTRL_VS_DAY7_TIV_FLU_VACCINE_PBMC_DN
SCZ	Immunologic_signatures	GSE18281_CORTEX_VS_MEDULLA_THYMUS_DN	183	2	0.391314	0.686568	ARL6IP4:FES	http://www.gsea-msigdb.org/gsea/msigdb/cards/GSE18281_CORTEX_VS_MEDULLA_THYMUS_DN
SCZ	Immunologic_signatures	GSE6259_BCELL_VS_CD4_TCELL_UP	183	2	0.391314	0.686568	PQLC1:WDR46	http://www.gsea-msigdb.org/gsea/msigdb/cards/GSE6259_BCELL_VS_CD4_TCELL_UP
SCZ	Immunologic_signatures	GSE3565_CTRL_VS_LPS_INJECTED_DUSP1_KO_SPLENOCYTES_DN	183	2	0.391314	0.686568	PLEKHO1:PITPNM2	http://www.gsea-msigdb.org/gsea/msigdb/cards/GSE3565_CTRL_VS_LPS_INJECTED_DUSP1_KO_SPLENOCYTES_DN
SCZ	Immunologic_signatures	GSE40274_CTRL_VS_LEF1_TRANSDUCED_ACTIVATED_CD4_TCELL_UP	183	2	0.391314	0.686568	PLCL1:MAN2A1	http://www.gsea-msigdb.org/gsea/msigdb/cards/GSE40274_CTRL_VS_LEF1_TRANSDUCED_ACTIVATED_CD4_TCELL_UP
SCZ	Immunologic_signatures	GSE4590_LARGE_PRE_BCELL_VS_VPREB_POS_LARGE_PRE_BCELL_UP	183	2	0.391314	0.686568	TSPAN2:NT5C2	http://www.gsea-msigdb.org/gsea/msigdb/cards/GSE4590_LARGE_PRE_BCELL_VS_VPREB_POS_LARGE_PRE_BCELL_UP
SCZ	Immunologic_signatures	GSE4590_SMALL_VS_VPREB_POS_LARGE_PRE_BCELL_UP	183	2	0.391314	0.686568	CACNB2:NT5C2	http://www.gsea-msigdb.org/gsea/msigdb/cards/GSE4590_SMALL_VS_VPREB_POS_LARGE_PRE_BCELL_UP
SCZ	Immunologic_signatures	GSE13522_WT_VS_IFNAR_KO_SKIN_DN	183	2	0.391314	0.686568	HIP1R:ADAP1	http://www.gsea-msigdb.org/gsea/msigdb/cards/GSE13522_WT_VS_IFNAR_KO_SKIN_DN
SCZ	Immunologic_signatures	GSE7768_OVA_WITH_LPS_VS_OVA_WITH_MPL_IMMUNIZED_MOUSE_WHOLE_SPLEEN_6H_DN	183	2	0.391314	0.686568	RC3H1:KLF6	http://www.gsea-msigdb.org/gsea/msigdb/cards/GSE7768_OVA_WITH_LPS_VS_OVA_WITH_MPL_IMMUNIZED_MOUSE_WHOLE_SPLEEN_6H_DN
SCZ	Immunologic_signatures	GSE17974_IL4_AND_ANTI_IL12_VS_UNTREATED_6H_ACT_CD4_TCELL_UP	183	2	0.391314	0.686568	CPEB1:ZBTB22	http://www.gsea-msigdb.org/gsea/msigdb/cards/GSE17974_IL4_AND_ANTI_IL12_VS_UNTREATED_6H_ACT_CD4_TCELL_UP
SCZ	Immunologic_signatures	GSE14415_ACT_TCONV_VS_ACT_NATURAL_TREG_UP	183	2	0.391314	0.686568	CACNB2:RAI1	http://www.gsea-msigdb.org/gsea/msigdb/cards/GSE14415_ACT_TCONV_VS_ACT_NATURAL_TREG_UP
SCZ	Immunologic_signatures	GSE45365_WT_VS_IFNAR_KO_CD11B_DC_DN	183	2	0.391314	0.686568	TMEM180:TMEM110	http://www.gsea-msigdb.org/gsea/msigdb/cards/GSE45365_WT_VS_IFNAR_KO_CD11B_DC_DN
SCZ	Immunologic_signatures	GSE22886_CD8_TCELL_VS_BCELL_NAIVE_DN	183	2	0.391314	0.686568	GPM6A:GABBR1	http://www.gsea-msigdb.org/gsea/msigdb/cards/GSE22886_CD8_TCELL_VS_BCELL_NAIVE_DN
SCZ	Immunologic_signatures	GSE11057_NAIVE_VS_MEMORY_CD4_TCELL_UP	183	2	0.391314	0.686568	MLXIP:PITPNM2	http://www.gsea-msigdb.org/gsea/msigdb/cards/GSE11057_NAIVE_VS_MEMORY_CD4_TCELL_UP
SCZ	Immunologic_signatures	GSE3565_CTRL_VS_LPS_INJECTED_SPLENOCYTES_DN	184	2	0.393911	0.686568	PLEKHO1:PITPNM2	http://www.gsea-msigdb.org/gsea/msigdb/cards/GSE3565_CTRL_VS_LPS_INJECTED_SPLENOCYTES_DN
SCZ	Immunologic_signatures	GSE7219_UNSTIM_VS_LPS_AND_ANTI_CD40_STIM_DC_UP	184	2	0.393911	0.686568	CYP17A1:AS3MT	http://www.gsea-msigdb.org/gsea/msigdb/cards/GSE7219_UNSTIM_VS_LPS_AND_ANTI_CD40_STIM_DC_UP
SCZ	Immunologic_signatures	GSE6259_FLT3L_INDUCED_33D1_POS_DC_VS_CD4_TCELL_UP	184	2	0.393911	0.686568	SPATS2L:STAB1	http://www.gsea-msigdb.org/gsea/msigdb/cards/GSE6259_FLT3L_INDUCED_33D1_POS_DC_VS_CD4_TCELL_UP
SCZ	Immunologic_signatures	GSE22045_TREG_VS_TCONV_UP	184	2	0.393911	0.686568	NAGA:PPP2R2B	http://www.gsea-msigdb.org/gsea/msigdb/cards/GSE22045_TREG_VS_TCONV_UP
SCZ	Immunologic_signatures	GSE29617_CTRL_VS_DAY7_TIV_FLU_VACCINE_PBMC_2008_DN	184	2	0.393911	0.686568	PABPC1L:CRELD2	http://www.gsea-msigdb.org/gsea/msigdb/cards/GSE29617_CTRL_VS_DAY7_TIV_FLU_VACCINE_PBMC_2008_DN
SCZ	Immunologic_signatures	GSE2706_UNSTIM_VS_2H_LPS_AND_R848_DC_UP	184	2	0.393911	0.686568	BRD1:GNL3	http://www.gsea-msigdb.org/gsea/msigdb/cards/GSE2706_UNSTIM_VS_2H_LPS_AND_R848_DC_UP
SCZ	Immunologic_signatures	GSE21546_WT_VS_SAP1A_KO_DP_THYMOCYTES_UP	184	2	0.393911	0.686568	SPATS2L:BTN3A2	http://www.gsea-msigdb.org/gsea/msigdb/cards/GSE21546_WT_VS_SAP1A_KO_DP_THYMOCYTES_UP
SCZ	Immunologic_signatures	GSE3982_MEMORY_CD4_TCELL_VS_BCELL_DN	184	2	0.393911	0.686568	ZNF165:PTK2B	http://www.gsea-msigdb.org/gsea/msigdb/cards/GSE3982_MEMORY_CD4_TCELL_VS_BCELL_DN
SCZ	Immunologic_signatures	GSE17974_0H_VS_6H_IN_VITRO_ACT_CD4_TCELL_UP	185	2	0.396503	0.686568	GABBR1:PTK2B	http://www.gsea-msigdb.org/gsea/msigdb/cards/GSE17974_0H_VS_6H_IN_VITRO_ACT_CD4_TCELL_UP
SCZ	Immunologic_signatures	GSE21360_PRIMARY_VS_QUATERNARY_MEMORY_CD8_TCELL_UP	185	2	0.396503	0.686568	DOT1L:ALAS1	http://www.gsea-msigdb.org/gsea/msigdb/cards/GSE21360_PRIMARY_VS_QUATERNARY_MEMORY_CD8_TCELL_UP
SCZ	Immunologic_signatures	GSE32255_WT_UNSTIM_VS_JMJD2D_KNOCKDOWN_4H_LPS_STIM_DC_UP	185	2	0.396503	0.686568	ADAL:RXRB	http://www.gsea-msigdb.org/gsea/msigdb/cards/GSE32255_WT_UNSTIM_VS_JMJD2D_KNOCKDOWN_4H_LPS_STIM_DC_UP
SCZ	Immunologic_signatures	GSE15330_HSC_VS_MEGAKARYOCYTE_ERYTHROID_PROGENITOR_DN	185	2	0.396503	0.686568	PLEKHO1:RAI1	http://www.gsea-msigdb.org/gsea/msigdb/cards/GSE15330_HSC_VS_MEGAKARYOCYTE_ERYTHROID_PROGENITOR_DN
SCZ	Immunologic_signatures	GSE1791_CTRL_VS_NEUROMEDINU_IN_T_CELL_LINE_0.8H_DN	185	2	0.396503	0.686568	ARTN:PPP1R13B	http://www.gsea-msigdb.org/gsea/msigdb/cards/GSE1791_CTRL_VS_NEUROMEDINU_IN_T_CELL_LINE_0.8H_DN
SCZ	Immunologic_signatures	GSE10147_IL3_VS_IL3_AND_HIVP17_STIM_PDC_UP	185	2	0.396503	0.686568	MLXIP:TSSC1	http://www.gsea-msigdb.org/gsea/msigdb/cards/GSE10147_IL3_VS_IL3_AND_HIVP17_STIM_PDC_UP
SCZ	Immunologic_signatures	GSE3982_CENT_MEMORY_CD4_TCELL_VS_TH1_UP	185	2	0.396503	0.686568	ITIH4:PHF1	http://www.gsea-msigdb.org/gsea/msigdb/cards/GSE3982_CENT_MEMORY_CD4_TCELL_VS_TH1_UP
SCZ	Immunologic_signatures	GSE37301_HEMATOPOIETIC_STEM_CELL_VS_RAG2_KO_NK_CELL_UP	185	2	0.396503	0.686568	AS3MT:WDR82	http://www.gsea-msigdb.org/gsea/msigdb/cards/GSE37301_HEMATOPOIETIC_STEM_CELL_VS_RAG2_KO_NK_CELL_UP
SCZ	Immunologic_signatures	GSE3982_DC_VS_BCELL_DN	185	2	0.396503	0.686568	CHRNB4:PHF1	http://www.gsea-msigdb.org/gsea/msigdb/cards/GSE3982_DC_VS_BCELL_DN
SCZ	Immunologic_signatures	GSE40274_CTRL_VS_SATB1_TRANSDUCED_ACTIVATED_CD4_TCELL_DN	185	2	0.396503	0.686568	PPP1R16B:WDR46	http://www.gsea-msigdb.org/gsea/msigdb/cards/GSE40274_CTRL_VS_SATB1_TRANSDUCED_ACTIVATED_CD4_TCELL_DN
SCZ	Immunologic_signatures	GSE40274_IRF4_VS_FOXP3_AND_IRF4_TRANSDUCED_ACTIVATED_CD4_TCELL_UP	185	2	0.396503	0.686568	ARHGAP27:SND1	http://www.gsea-msigdb.org/gsea/msigdb/cards/GSE40274_IRF4_VS_FOXP3_AND_IRF4_TRANSDUCED_ACTIVATED_CD4_TCELL_UP
SCZ	Immunologic_signatures	GSE9509_LPS_VS_LPS_AND_IL10_STIM_IL10_KO_MACROPHAGE_30MIN_DN	185	2	0.396503	0.686568	MLXIP:ARHGAP27	http://www.gsea-msigdb.org/gsea/msigdb/cards/GSE9509_LPS_VS_LPS_AND_IL10_STIM_IL10_KO_MACROPHAGE_30MIN_DN
SCZ	Immunologic_signatures	GSE3982_EOSINOPHIL_VS_BCELL_DN	185	2	0.396503	0.686568	RERE:AP3D1	http://www.gsea-msigdb.org/gsea/msigdb/cards/GSE3982_EOSINOPHIL_VS_BCELL_DN
SCZ	Immunologic_signatures	GSE15659_CD45RA_NEG_CD4_TCELL_VS_NONSUPPRESSIVE_TCELL_UP	185	2	0.396503	0.686568	BDNF:B3GAT1	http://www.gsea-msigdb.org/gsea/msigdb/cards/GSE15659_CD45RA_NEG_CD4_TCELL_VS_NONSUPPRESSIVE_TCELL_UP
SCZ	Immunologic_signatures	GSE34156_UNTREATED_VS_6H_TLR1_TLR2_LIGAND_TREATED_MONOCYTE_DN	185	2	0.396503	0.686568	MAP7D1:IRF3	http://www.gsea-msigdb.org/gsea/msigdb/cards/GSE34156_UNTREATED_VS_6H_TLR1_TLR2_LIGAND_TREATED_MONOCYTE_DN
SCZ	Immunologic_signatures	GSE19772_CTRL_VS_HCMV_INF_MONOCYTES_DN	185	2	0.396503	0.686568	SRR:OR2B2	http://www.gsea-msigdb.org/gsea/msigdb/cards/GSE19772_CTRL_VS_HCMV_INF_MONOCYTES_DN
SCZ	Immunologic_signatures	GSE27859_MACROPHAGE_VS_CD11C_INT_F480_HI_MACROPHAGE_UP	185	2	0.396503	0.686568	PCGF3:MAN2A1	http://www.gsea-msigdb.org/gsea/msigdb/cards/GSE27859_MACROPHAGE_VS_CD11C_INT_F480_HI_MACROPHAGE_UP
SCZ	Immunologic_signatures	GSE5542_UNTREATED_VS_IFNA_AND_IFNG_TREATED_EPITHELIAL_CELLS_6H_UP	185	2	0.396503	0.686568	IGSF9B:SFMBT1	http://www.gsea-msigdb.org/gsea/msigdb/cards/GSE5542_UNTREATED_VS_IFNA_AND_IFNG_TREATED_EPITHELIAL_CELLS_6H_UP
SCZ	Immunologic_signatures	GSE45365_NK_CELL_VS_CD8A_DC_MCMV_INFECTION_UP	185	2	0.396503	0.686568	PPP1R16B:TLR9:TLR9	http://www.gsea-msigdb.org/gsea/msigdb/cards/GSE45365_NK_CELL_VS_CD8A_DC_MCMV_INFECTION_UP
SCZ	Immunologic_signatures	GSE45365_CTRL_VS_MCMV_INFECTION_NK_CELL_DN	185	2	0.396503	0.686568	ERBB4:NRBP2	http://www.gsea-msigdb.org/gsea/msigdb/cards/GSE45365_CTRL_VS_MCMV_INFECTION_NK_CELL_DN
SCZ	Immunologic_signatures	GSE3982_BCELL_VS_CENT_MEMORY_CD4_TCELL_UP	186	2	0.39909	0.686568	ARPC3:PPP1R16B	http://www.gsea-msigdb.org/gsea/msigdb/cards/GSE3982_BCELL_VS_CENT_MEMORY_CD4_TCELL_UP
SCZ	Immunologic_signatures	GSE37301_HEMATOPOIETIC_STEM_CELL_VS_MULTIPOTENT_PROGENITOR_DN	186	2	0.39909	0.686568	MAN2A1:UBD	http://www.gsea-msigdb.org/gsea/msigdb/cards/GSE37301_HEMATOPOIETIC_STEM_CELL_VS_MULTIPOTENT_PROGENITOR_DN
SCZ	Immunologic_signatures	GSE22611_NOD2_TRANSD_VS_CTRL_TRANSD_HEK293_MDP_STIM_2H_UP	186	2	0.39909	0.686568	CCDC92:CHRNA3	http://www.gsea-msigdb.org/gsea/msigdb/cards/GSE22611_NOD2_TRANSD_VS_CTRL_TRANSD_HEK293_MDP_STIM_2H_UP
SCZ	Immunologic_signatures	GSE42021_TREG_PLN_VS_TREG_PRECURSORS_THYMUS_DN	186	2	0.39909	0.686568	SPATS2L:CD47	http://www.gsea-msigdb.org/gsea/msigdb/cards/GSE42021_TREG_PLN_VS_TREG_PRECURSORS_THYMUS_DN
SCZ	Immunologic_signatures	GSE13411_PLASMA_CELL_VS_MEMORY_BCELL_UP	186	2	0.39909	0.686568	CRELD2:NT5DC2	http://www.gsea-msigdb.org/gsea/msigdb/cards/GSE13411_PLASMA_CELL_VS_MEMORY_BCELL_UP
SCZ	Immunologic_signatures	GSE6259_33D1_POS_DC_VS_CD4_TCELL_DN	186	2	0.39909	0.686568	EVI5:ADAM22	http://www.gsea-msigdb.org/gsea/msigdb/cards/GSE6259_33D1_POS_DC_VS_CD4_TCELL_DN
SCZ	Immunologic_signatures	GSE6674_UNSTIM_VS_PL2_3_STIM_BCELL_DN	186	2	0.39909	0.686568	ST3GAL3:NAGA	http://www.gsea-msigdb.org/gsea/msigdb/cards/GSE6674_UNSTIM_VS_PL2_3_STIM_BCELL_DN
SCZ	Immunologic_signatures	GSE20152_HTNFA_OVERXPRESS_ANKLE_VS_CTRL_SPHK1_KO_ANKLE_UP	186	2	0.39909	0.686568	KLC1:NDRG4	http://www.gsea-msigdb.org/gsea/msigdb/cards/GSE20152_HTNFA_OVERXPRESS_ANKLE_VS_CTRL_SPHK1_KO_ANKLE_UP
SCZ	Immunologic_signatures	GSE17974_IL4_AND_ANTI_IL12_VS_UNTREATED_4H_ACT_CD4_TCELL_UP	186	2	0.39909	0.686568	PLEKHO1:SNX8	http://www.gsea-msigdb.org/gsea/msigdb/cards/GSE17974_IL4_AND_ANTI_IL12_VS_UNTREATED_4H_ACT_CD4_TCELL_UP
SCZ	Immunologic_signatures	GSE17974_CTRL_VS_ACT_IL4_AND_ANTI_IL12_0.5H_CD4_TCELL_DN	186	2	0.39909	0.686568	ITIH3:HIST1H4D	http://www.gsea-msigdb.org/gsea/msigdb/cards/GSE17974_CTRL_VS_ACT_IL4_AND_ANTI_IL12_0.5H_CD4_TCELL_DN
SCZ	Immunologic_signatures	GSE27241_WT_CTRL_VS_DIGOXIN_TREATED_RORGT_KO_CD4_TCELL_IN_TH17_POLARIZING_CONDITIONS_UP	186	2	0.39909	0.686568	AKT3:PPP1R13B	http://www.gsea-msigdb.org/gsea/msigdb/cards/GSE27241_WT_CTRL_VS_DIGOXIN_TREATED_RORGT_KO_CD4_TCELL_IN_TH17_POLARIZING_CONDITIONS_UP
SCZ	Immunologic_signatures	GSE17974_0H_VS_48H_IN_VITRO_ACT_CD4_TCELL_UP	186	2	0.39909	0.686568	DPEP1:GABBR1	http://www.gsea-msigdb.org/gsea/msigdb/cards/GSE17974_0H_VS_48H_IN_VITRO_ACT_CD4_TCELL_UP
SCZ	Immunologic_signatures	GSE19888_ADENOSINE_A3R_ACT_VS_TCELL_MEMBRANES_ACT_AND_A3R_INH_PRETREAT_IN_MAST_CELL_UP	186	2	0.39909	0.686568	SPG7:KCNG2	http://www.gsea-msigdb.org/gsea/msigdb/cards/GSE19888_ADENOSINE_A3R_ACT_VS_TCELL_MEMBRANES_ACT_AND_A3R_INH_PRETREAT_IN_MAST_CELL_UP
SCZ	Immunologic_signatures	GSE21546_WT_VS_SAP1A_KO_DP_THYMOCYTES_DN	186	2	0.39909	0.686568	PRSS16:SNX8	http://www.gsea-msigdb.org/gsea/msigdb/cards/GSE21546_WT_VS_SAP1A_KO_DP_THYMOCYTES_DN
SCZ	Immunologic_signatures	GSE45365_HEALTHY_VS_MCMV_INFECTION_CD11B_DC_DN	186	2	0.39909	0.686568	TMEM110:LSM1	http://www.gsea-msigdb.org/gsea/msigdb/cards/GSE45365_HEALTHY_VS_MCMV_INFECTION_CD11B_DC_DN
SCZ	Immunologic_signatures	GSE17974_0H_VS_4H_IN_VITRO_ACT_CD4_TCELL_UP	186	2	0.39909	0.686568	FES:GABBR1	http://www.gsea-msigdb.org/gsea/msigdb/cards/GSE17974_0H_VS_4H_IN_VITRO_ACT_CD4_TCELL_UP
SCZ	Immunologic_signatures	GSE21927_SPLENIC_C26GM_TUMOROUS_VS_BONE_MARROW_MONOCYTES_DN	186	2	0.39909	0.686568	NMB:BTN3A2	http://www.gsea-msigdb.org/gsea/msigdb/cards/GSE21927_SPLENIC_C26GM_TUMOROUS_VS_BONE_MARROW_MONOCYTES_DN
SCZ	Immunologic_signatures	GSE45365_CD8A_DC_VS_CD11B_DC_IFNAR_KO_MCMV_INFECTION_UP	187	2	0.401672	0.686568	PLEKHO1:NCAM1	http://www.gsea-msigdb.org/gsea/msigdb/cards/GSE45365_CD8A_DC_VS_CD11B_DC_IFNAR_KO_MCMV_INFECTION_UP
SCZ	Immunologic_signatures	GSE22886_NAIVE_CD8_TCELL_VS_MEMORY_TCELL_UP	187	2	0.401672	0.686568	FAM114A2:ADAP1	http://www.gsea-msigdb.org/gsea/msigdb/cards/GSE22886_NAIVE_CD8_TCELL_VS_MEMORY_TCELL_UP
SCZ	Immunologic_signatures	GSE14415_INDUCED_TREG_VS_FOXP3_KO_INDUCED_TREG_IL2_CULTURE_UP	187	2	0.401672	0.686568	TSPAN2:CRELD2	http://www.gsea-msigdb.org/gsea/msigdb/cards/GSE14415_INDUCED_TREG_VS_FOXP3_KO_INDUCED_TREG_IL2_CULTURE_UP
SCZ	Immunologic_signatures	GSE21927_SPLEEN_MONOCYTE_VS_GMCSF_GCSF_BONE_MARROW_DN	187	2	0.401672	0.686568	PPP1R13B:SDHAF1	http://www.gsea-msigdb.org/gsea/msigdb/cards/GSE21927_SPLEEN_MONOCYTE_VS_GMCSF_GCSF_BONE_MARROW_DN
SCZ	Immunologic_signatures	GSE11864_UNTREATED_VS_CSF1_IFNG_IN_MAC_UP	187	2	0.401672	0.686568	CDK2AP1:YPEL3	http://www.gsea-msigdb.org/gsea/msigdb/cards/GSE11864_UNTREATED_VS_CSF1_IFNG_IN_MAC_UP
SCZ	Immunologic_signatures	GSE17974_CTRL_VS_ACT_IL4_AND_ANTI_IL12_12H_CD4_TCELL_UP	187	2	0.401672	0.686568	YPEL3:GABBR1	http://www.gsea-msigdb.org/gsea/msigdb/cards/GSE17974_CTRL_VS_ACT_IL4_AND_ANTI_IL12_12H_CD4_TCELL_UP
SCZ	Immunologic_signatures	GSE14000_TRANSLATED_RNA_VS_MRNA_16H_LPS_DC_DN	187	2	0.401672	0.686568	ZFYVE21:YPEL3	http://www.gsea-msigdb.org/gsea/msigdb/cards/GSE14000_TRANSLATED_RNA_VS_MRNA_16H_LPS_DC_DN
SCZ	Immunologic_signatures	GSE7509_UNSTIM_VS_FCGRIIB_STIM_DC_UP	187	2	0.401672	0.686568	CDK2AP1:TMEM110	http://www.gsea-msigdb.org/gsea/msigdb/cards/GSE7509_UNSTIM_VS_FCGRIIB_STIM_DC_UP
SCZ	Immunologic_signatures	GSE41867_NAIVE_VS_DAY30_LCMV_CLONE13_EXHAUSTED_CD8_TCELL_UP	187	2	0.401672	0.686568	ARHGAP27:PTK2B	http://www.gsea-msigdb.org/gsea/msigdb/cards/GSE41867_NAIVE_VS_DAY30_LCMV_CLONE13_EXHAUSTED_CD8_TCELL_UP
SCZ	Immunologic_signatures	GSE3982_EOSINOPHIL_VS_TH2_UP	187	2	0.401672	0.686568	ZCCHC14:ITIH4	http://www.gsea-msigdb.org/gsea/msigdb/cards/GSE3982_EOSINOPHIL_VS_TH2_UP
SCZ	Immunologic_signatures	GSE37534_PIOGLITAZONE_VS_ROSIGLITAZONE_TREATED_CD4_TCELL_PPARG1_FOXP3_TRANSDUCED_UP	187	2	0.401672	0.686568	SUFU:ZSCAN2	http://www.gsea-msigdb.org/gsea/msigdb/cards/GSE37534_PIOGLITAZONE_VS_ROSIGLITAZONE_TREATED_CD4_TCELL_PPARG1_FOXP3_TRANSDUCED_UP
SCZ	Immunologic_signatures	GSE37301_MULTIPOTENT_PROGENITOR_VS_COMMON_LYMPHOID_PROGENITOR_UP	187	2	0.401672	0.686568	PPP1R13B:ARHGAP27	http://www.gsea-msigdb.org/gsea/msigdb/cards/GSE37301_MULTIPOTENT_PROGENITOR_VS_COMMON_LYMPHOID_PROGENITOR_UP
SCZ	Immunologic_signatures	GSE25088_CTRL_VS_IL4_AND_ROSIGLITAZONE_STIM_MACROPHAGE_UP	187	2	0.401672	0.686568	MLXIP:FURIN	http://www.gsea-msigdb.org/gsea/msigdb/cards/GSE25088_CTRL_VS_IL4_AND_ROSIGLITAZONE_STIM_MACROPHAGE_UP
SCZ	Immunologic_signatures	GSE7568_IL4_VS_IL4_AND_TGFB_TREATED_MACROPHAGE_24H_UP	187	2	0.401672	0.686568	AKT3:NMB	http://www.gsea-msigdb.org/gsea/msigdb/cards/GSE7568_IL4_VS_IL4_AND_TGFB_TREATED_MACROPHAGE_24H_UP
SCZ	Immunologic_signatures	GSE45739_UNSTIM_VS_ACD3_ACD28_STIM_NRAS_KO_CD4_TCELL_DN	188	2	0.404249	0.686568	B3GAT1:GATAD2A	http://www.gsea-msigdb.org/gsea/msigdb/cards/GSE45739_UNSTIM_VS_ACD3_ACD28_STIM_NRAS_KO_CD4_TCELL_DN
SCZ	Immunologic_signatures	GSE40685_NAIVE_CD4_TCELL_VS_FOXP3_KO_TREG_PRECURSOR_DN	188	2	0.404249	0.686568	CPEB1:GLT8D1	http://www.gsea-msigdb.org/gsea/msigdb/cards/GSE40685_NAIVE_CD4_TCELL_VS_FOXP3_KO_TREG_PRECURSOR_DN
SCZ	Immunologic_signatures	GSE6259_CD4_TCELL_VS_CD8_TCELL_DN	188	2	0.404249	0.686568	NAGA:PTK2B	http://www.gsea-msigdb.org/gsea/msigdb/cards/GSE6259_CD4_TCELL_VS_CD8_TCELL_DN
SCZ	Immunologic_signatures	GSE22886_NAIVE_VS_MEMORY_TCELL_UP	188	2	0.404249	0.686568	PHF1:ADAP1	http://www.gsea-msigdb.org/gsea/msigdb/cards/GSE22886_NAIVE_VS_MEMORY_TCELL_UP
SCZ	Immunologic_signatures	GSE8685_IL2_ACT_IL2_STARVED_VS_IL21_ACT_IL2_STARVED_CD4_TCELL_UP	188	2	0.404249	0.686568	TSPAN2:IMMP2L	http://www.gsea-msigdb.org/gsea/msigdb/cards/GSE8685_IL2_ACT_IL2_STARVED_VS_IL21_ACT_IL2_STARVED_CD4_TCELL_UP
SCZ	Immunologic_signatures	GSE22611_MUTANT_NOD2_VS_CTRL_TRANSDUCED_HEK293T_CELL_DN	188	2	0.404249	0.686568	STAB1:GPM6A	http://www.gsea-msigdb.org/gsea/msigdb/cards/GSE22611_MUTANT_NOD2_VS_CTRL_TRANSDUCED_HEK293T_CELL_DN
SCZ	Immunologic_signatures	GSE2706_UNSTIM_VS_2H_R848_DC_UP	188	2	0.404249	0.686568	RBM26:PRMT7	http://www.gsea-msigdb.org/gsea/msigdb/cards/GSE2706_UNSTIM_VS_2H_R848_DC_UP
SCZ	Immunologic_signatures	GSE37532_VISCERAL_ADIPOSE_TISSUE_VS_LN_DERIVED_PPARG_KO_TREG_CD4_TCELL_UP	188	2	0.404249	0.686568	KLF6:TP53BP1	http://www.gsea-msigdb.org/gsea/msigdb/cards/GSE37532_VISCERAL_ADIPOSE_TISSUE_VS_LN_DERIVED_PPARG_KO_TREG_CD4_TCELL_UP
SCZ	Immunologic_signatures	GSE29618_MONOCYTE_VS_PDC_DN	188	2	0.404249	0.686568	PPP1R16B:YPEL1	http://www.gsea-msigdb.org/gsea/msigdb/cards/GSE29618_MONOCYTE_VS_PDC_DN
SCZ	Immunologic_signatures	GSE18791_UNSTIM_VS_NEWCATSLE_VIRUS_DC_6H_DN	188	2	0.404249	0.686568	ARHGAP27:TMEM110	http://www.gsea-msigdb.org/gsea/msigdb/cards/GSE18791_UNSTIM_VS_NEWCATSLE_VIRUS_DC_6H_DN
SCZ	Immunologic_signatures	GSE22886_NAIVE_CD4_TCELL_VS_DC_UP	188	2	0.404249	0.686568	BCL11B:BTN3A2	http://www.gsea-msigdb.org/gsea/msigdb/cards/GSE22886_NAIVE_CD4_TCELL_VS_DC_UP
SCZ	Immunologic_signatures	GSE13411_NAIVE_VS_SWITCHED_MEMORY_BCELL_UP	188	2	0.404249	0.686568	NDRG4:PCDHA2	http://www.gsea-msigdb.org/gsea/msigdb/cards/GSE13411_NAIVE_VS_SWITCHED_MEMORY_BCELL_UP
SCZ	Immunologic_signatures	GSE29164_DAY3_VS_DAY7_UNTREATED_MELANOMA_UP	188	2	0.404249	0.686568	CCDC92:GPM6A	http://www.gsea-msigdb.org/gsea/msigdb/cards/GSE29164_DAY3_VS_DAY7_UNTREATED_MELANOMA_UP
SCZ	Immunologic_signatures	GSE3982_MAST_CELL_VS_CENT_MEMORY_CD4_TCELL_DN	188	2	0.404249	0.686568	ANKRD11:TSSC1	http://www.gsea-msigdb.org/gsea/msigdb/cards/GSE3982_MAST_CELL_VS_CENT_MEMORY_CD4_TCELL_DN
SCZ	Immunologic_signatures	GSE37416_0H_VS_24H_F_TULARENSIS_LVS_NEUTROPHIL_UP	188	2	0.404249	0.686568	KLF6:FES	http://www.gsea-msigdb.org/gsea/msigdb/cards/GSE37416_0H_VS_24H_F_TULARENSIS_LVS_NEUTROPHIL_UP
SCZ	Immunologic_signatures	GSE37301_HEMATOPOIETIC_STEM_CELL_VS_GRAN_MONO_PROGENITOR_DN	188	2	0.404249	0.686568	KLF6:ADAP1	http://www.gsea-msigdb.org/gsea/msigdb/cards/GSE37301_HEMATOPOIETIC_STEM_CELL_VS_GRAN_MONO_PROGENITOR_DN
SCZ	Immunologic_signatures	GSE6259_FLT3L_INDUCED_VS_WT_SPLENIC_DC_33D1_POS_UP	188	2	0.404249	0.686568	CDK2AP1:CORO1A	http://www.gsea-msigdb.org/gsea/msigdb/cards/GSE6259_FLT3L_INDUCED_VS_WT_SPLENIC_DC_33D1_POS_UP
SCZ	Immunologic_signatures	GSE3982_MAC_VS_TH1_DN	188	2	0.404249	0.686568	IGSF9B:WDR82	http://www.gsea-msigdb.org/gsea/msigdb/cards/GSE3982_MAC_VS_TH1_DN
SCZ	Immunologic_signatures	GSE25088_CTRL_VS_IL4_AND_ROSIGLITAZONE_STIM_STAT6_KO_MACROPHAGE_DN	188	2	0.404249	0.686568	MAP7D1:BTN3A2	http://www.gsea-msigdb.org/gsea/msigdb/cards/GSE25088_CTRL_VS_IL4_AND_ROSIGLITAZONE_STIM_STAT6_KO_MACROPHAGE_DN
SCZ	Immunologic_signatures	GSE3982_NKCELL_VS_TH1_UP	188	2	0.404249	0.686568	NCAM1:GABBR1	http://www.gsea-msigdb.org/gsea/msigdb/cards/GSE3982_NKCELL_VS_TH1_UP
SCZ	Immunologic_signatures	GSE15659_CD45RA_NEG_CD4_TCELL_VS_RESTING_TREG_UP	188	2	0.404249	0.686568	BDNF:DOC2A	http://www.gsea-msigdb.org/gsea/msigdb/cards/GSE15659_CD45RA_NEG_CD4_TCELL_VS_RESTING_TREG_UP
SCZ	Immunologic_signatures	GSE25088_CTRL_VS_IL4_STIM_STAT6_KO_MACROPHAGE_UP	188	2	0.404249	0.686568	TSPAN2:DFNA5	http://www.gsea-msigdb.org/gsea/msigdb/cards/GSE25088_CTRL_VS_IL4_STIM_STAT6_KO_MACROPHAGE_UP
SCZ	Immunologic_signatures	GSE32533_WT_VS_MIR17_OVEREXPRESS_ACT_CD4_TCELL_UP	188	2	0.404249	0.686568	SYT12:AP3D1	http://www.gsea-msigdb.org/gsea/msigdb/cards/GSE32533_WT_VS_MIR17_OVEREXPRESS_ACT_CD4_TCELL_UP
SCZ	Immunologic_signatures	GSE40274_CTRL_VS_FOXP3_AND_LEF1_TRANSDUCED_ACTIVATED_CD4_TCELL_DN	188	2	0.404249	0.686568	TP53BP1:MSRA	http://www.gsea-msigdb.org/gsea/msigdb/cards/GSE40274_CTRL_VS_FOXP3_AND_LEF1_TRANSDUCED_ACTIVATED_CD4_TCELL_DN
SCZ	Immunologic_signatures	GSE9006_HEALTHY_VS_TYPE_1_DIABETES_PBMC_1MONTH_POST_DX_DN	188	2	0.404249	0.686568	SLC39A1:SNX19	http://www.gsea-msigdb.org/gsea/msigdb/cards/GSE9006_HEALTHY_VS_TYPE_1_DIABETES_PBMC_1MONTH_POST_DX_DN
SCZ	Immunologic_signatures	GSE29618_PRE_VS_DAY7_POST_TIV_FLU_VACCINE_BCELL_DN	188	2	0.404249	0.686568	IRF3:ACTR5	http://www.gsea-msigdb.org/gsea/msigdb/cards/GSE29618_PRE_VS_DAY7_POST_TIV_FLU_VACCINE_BCELL_DN
SCZ	Immunologic_signatures	GSE29615_CTRL_VS_DAY3_LAIV_IFLU_VACCINE_PBMC_UP	188	2	0.404249	0.686568	SERPING1:ALPK3	http://www.gsea-msigdb.org/gsea/msigdb/cards/GSE29615_CTRL_VS_DAY3_LAIV_IFLU_VACCINE_PBMC_UP
SCZ	Immunologic_signatures	GSE3982_BCELL_VS_BASOPHIL_UP	188	2	0.404249	0.686568	ABCB9:CORO7	http://www.gsea-msigdb.org/gsea/msigdb/cards/GSE3982_BCELL_VS_BASOPHIL_UP
SCZ	Immunologic_signatures	GSE11864_CSF1_IFNG_VS_CSF1_PAM3CYS_IN_MAC_DN	188	2	0.404249	0.686568	GNL3:HIST1H3G	http://www.gsea-msigdb.org/gsea/msigdb/cards/GSE11864_CSF1_IFNG_VS_CSF1_PAM3CYS_IN_MAC_DN
SCZ	Immunologic_signatures	GSE17974_CTRL_VS_ACT_IL4_AND_ANTI_IL12_4H_CD4_TCELL_UP	188	2	0.404249	0.686568	TGM7:GABBR1	http://www.gsea-msigdb.org/gsea/msigdb/cards/GSE17974_CTRL_VS_ACT_IL4_AND_ANTI_IL12_4H_CD4_TCELL_UP
SCZ	Immunologic_signatures	GSE3920_UNTREATED_VS_IFNG_TREATED_FIBROBLAST_DN	188	2	0.404249	0.686568	GABBR1:TTYH3	http://www.gsea-msigdb.org/gsea/msigdb/cards/GSE3920_UNTREATED_VS_IFNG_TREATED_FIBROBLAST_DN
SCZ	Immunologic_signatures	GSE40685_NAIVE_CD4_TCELL_VS_TREG_UP	188	2	0.404249	0.686568	PPP1R16B:RXRB	http://www.gsea-msigdb.org/gsea/msigdb/cards/GSE40685_NAIVE_CD4_TCELL_VS_TREG_UP
SCZ	Immunologic_signatures	GSE12366_PLASMA_CELL_VS_NAIVE_BCELL_UP	188	2	0.404249	0.686568	ZNF664:TSNARE1	http://www.gsea-msigdb.org/gsea/msigdb/cards/GSE12366_PLASMA_CELL_VS_NAIVE_BCELL_UP
SCZ	Immunologic_signatures	GSE25088_WT_VS_STAT6_KO_MACROPHAGE_ROSIGLITAZONE_STIM_UP	188	2	0.404249	0.686568	CTNND1:ZCCHC14	http://www.gsea-msigdb.org/gsea/msigdb/cards/GSE25088_WT_VS_STAT6_KO_MACROPHAGE_ROSIGLITAZONE_STIM_UP
SCZ	Immunologic_signatures	GSE20152_SPHK1_KO_VS_HTNFA_OVEREXPRESS_ANKLE_UP	188	2	0.404249	0.686568	KLC1:GATAD2A	http://www.gsea-msigdb.org/gsea/msigdb/cards/GSE20152_SPHK1_KO_VS_HTNFA_OVEREXPRESS_ANKLE_UP
SCZ	Immunologic_signatures	GSE1460_DP_THYMOCYTE_VS_NAIVE_CD4_TCELL_CORD_BLOOD_DN	188	2	0.404249	0.686568	RFX2:PHF1	http://www.gsea-msigdb.org/gsea/msigdb/cards/GSE1460_DP_THYMOCYTE_VS_NAIVE_CD4_TCELL_CORD_BLOOD_DN
SCZ	Immunologic_signatures	GSE18281_PERIMEDULLARY_CORTICAL_REGION_VS_WHOLE_CORTEX_THYMUS_DN	188	2	0.404249	0.686568	SNX19:ALAS1	http://www.gsea-msigdb.org/gsea/msigdb/cards/GSE18281_PERIMEDULLARY_CORTICAL_REGION_VS_WHOLE_CORTEX_THYMUS_DN
SCZ	Immunologic_signatures	GSE37301_LYMPHOID_PRIMED_MPP_VS_CD4_TCELL_UP	188	2	0.404249	0.686568	THAP3:SYT12	http://www.gsea-msigdb.org/gsea/msigdb/cards/GSE37301_LYMPHOID_PRIMED_MPP_VS_CD4_TCELL_UP
SCZ	Immunologic_signatures	GSE7219_WT_VS_NIK_NFKB2_KO_DC_UP	188	2	0.404249	0.686568	ST3GAL3:PTK2B	http://www.gsea-msigdb.org/gsea/msigdb/cards/GSE7219_WT_VS_NIK_NFKB2_KO_DC_UP
SCZ	Immunologic_signatures	GSE32255_WT_UNSTIM_VS_JMJD2D_KNOCKDOWN_4H_LPS_STIM_DC_DN	188	2	0.404249	0.686568	ARHGAP27:PLCL1	http://www.gsea-msigdb.org/gsea/msigdb/cards/GSE32255_WT_UNSTIM_VS_JMJD2D_KNOCKDOWN_4H_LPS_STIM_DC_DN
SCZ	Immunologic_signatures	GSE41978_ID2_KO_VS_BIM_KO_KLRG1_LOW_EFFECTOR_CD8_TCELL_UP	189	2	0.40682	0.686568	SERPING1:CD47	http://www.gsea-msigdb.org/gsea/msigdb/cards/GSE41978_ID2_KO_VS_BIM_KO_KLRG1_LOW_EFFECTOR_CD8_TCELL_UP
SCZ	Immunologic_signatures	GSE6259_33D1_POS_DC_VS_CD4_TCELL_UP	189	2	0.40682	0.686568	AKT3:HIST1H4D	http://www.gsea-msigdb.org/gsea/msigdb/cards/GSE6259_33D1_POS_DC_VS_CD4_TCELL_UP
SCZ	Immunologic_signatures	GSE3982_MEMORY_CD4_TCELL_VS_BCELL_UP	189	2	0.40682	0.686568	BCL11B:MAN2A1	http://www.gsea-msigdb.org/gsea/msigdb/cards/GSE3982_MEMORY_CD4_TCELL_VS_BCELL_UP
SCZ	Immunologic_signatures	GSE27859_MACROPHAGE_VS_DC_DN	189	2	0.40682	0.686568	IGSF9B:NKAPL	http://www.gsea-msigdb.org/gsea/msigdb/cards/GSE27859_MACROPHAGE_VS_DC_DN
SCZ	Immunologic_signatures	GSE34205_HEALTHY_VS_FLU_INF_INFANT_PBMC_UP	189	2	0.40682	0.686568	YPEL1:TRIM27	http://www.gsea-msigdb.org/gsea/msigdb/cards/GSE34205_HEALTHY_VS_FLU_INF_INFANT_PBMC_UP
SCZ	Immunologic_signatures	GSE24574_BCL6_HIGH_TFH_VS_TFH_CD4_TCELL_UP	189	2	0.40682	0.686568	ERBB4:STAB1	http://www.gsea-msigdb.org/gsea/msigdb/cards/GSE24574_BCL6_HIGH_TFH_VS_TFH_CD4_TCELL_UP
SCZ	Immunologic_signatures	GSE30971_2H_VS_4H_LPS_STIM_MACROPHAGE_WBP7_HET_UP	189	2	0.40682	0.686568	TSSC1:HIST1H3G	http://www.gsea-msigdb.org/gsea/msigdb/cards/GSE30971_2H_VS_4H_LPS_STIM_MACROPHAGE_WBP7_HET_UP
SCZ	Immunologic_signatures	GSE2770_UNTREATED_VS_ACT_CD4_TCELL_48H_DN	189	2	0.40682	0.686568	MLXIP:NRBP2	http://www.gsea-msigdb.org/gsea/msigdb/cards/GSE2770_UNTREATED_VS_ACT_CD4_TCELL_48H_DN
SCZ	Immunologic_signatures	GSE360_T_GONDII_VS_M_TUBERCULOSIS_DC_DN	189	2	0.40682	0.686568	SERPING1:ZNF165	http://www.gsea-msigdb.org/gsea/msigdb/cards/GSE360_T_GONDII_VS_M_TUBERCULOSIS_DC_DN
SCZ	Immunologic_signatures	GSE5099_CLASSICAL_M1_VS_ALTERNATIVE_M2_MACROPHAGE_UP	189	2	0.40682	0.686568	PLEKHO1:GNL3	http://www.gsea-msigdb.org/gsea/msigdb/cards/GSE5099_CLASSICAL_M1_VS_ALTERNATIVE_M2_MACROPHAGE_UP
SCZ	Immunologic_signatures	GSE46242_TH1_VS_ANERGIC_TH1_CD4_TCELL_WITH_EGR2_DELETED_DN	189	2	0.40682	0.686568	NMB:CD47	http://www.gsea-msigdb.org/gsea/msigdb/cards/GSE46242_TH1_VS_ANERGIC_TH1_CD4_TCELL_WITH_EGR2_DELETED_DN
SCZ	Immunologic_signatures	GSE12845_IGD_POS_BLOOD_VS_PRE_GC_TONSIL_BCELL_UP	189	2	0.40682	0.686568	GLT8D1:PHF1	http://www.gsea-msigdb.org/gsea/msigdb/cards/GSE12845_IGD_POS_BLOOD_VS_PRE_GC_TONSIL_BCELL_UP
SCZ	Immunologic_signatures	GSE17974_CTRL_VS_ACT_IL4_AND_ANTI_IL12_1H_CD4_TCELL_UP	189	2	0.40682	0.686568	CHRNA3:CHRNB4	http://www.gsea-msigdb.org/gsea/msigdb/cards/GSE17974_CTRL_VS_ACT_IL4_AND_ANTI_IL12_1H_CD4_TCELL_UP
SCZ	Immunologic_signatures	GSE17974_0H_VS_48H_IN_VITRO_ACT_CD4_TCELL_DN	189	2	0.40682	0.686568	TP53BP1:KIFC1	http://www.gsea-msigdb.org/gsea/msigdb/cards/GSE17974_0H_VS_48H_IN_VITRO_ACT_CD4_TCELL_DN
SCZ	Immunologic_signatures	GSE6092_B_BURGDOFERI_VS_B_BURGDORFERI_AND_IFNG_STIM_ENDOTHELIAL_CELL_UP	189	2	0.40682	0.686568	PLEKHO1:AP3D1	http://www.gsea-msigdb.org/gsea/msigdb/cards/GSE6092_B_BURGDOFERI_VS_B_BURGDORFERI_AND_IFNG_STIM_ENDOTHELIAL_CELL_UP
SCZ	Immunologic_signatures	GSE3982_MAC_VS_BASOPHIL_DN	189	2	0.40682	0.686568	PPP1R16B:PHF1	http://www.gsea-msigdb.org/gsea/msigdb/cards/GSE3982_MAC_VS_BASOPHIL_DN
SCZ	Immunologic_signatures	GSE14699_DELETIONAL_TOLERANCE_VS_ACTIVATED_CD8_TCELL_UP	189	2	0.40682	0.686568	AS3MT:CRELD2	http://www.gsea-msigdb.org/gsea/msigdb/cards/GSE14699_DELETIONAL_TOLERANCE_VS_ACTIVATED_CD8_TCELL_UP
SCZ	Immunologic_signatures	GSE29618_PRE_VS_DAY7_POST_LAIV_FLU_VACCINE_MDC_UP	189	2	0.40682	0.686568	LRP4:CCDC92	http://www.gsea-msigdb.org/gsea/msigdb/cards/GSE29618_PRE_VS_DAY7_POST_LAIV_FLU_VACCINE_MDC_UP
SCZ	Immunologic_signatures	GSE21546_ELK1_KO_VS_SAP1A_KO_AND_ELK1_KO_DP_THYMOCYTES_UP	189	2	0.40682	0.686568	FUT2:BTN3A2	http://www.gsea-msigdb.org/gsea/msigdb/cards/GSE21546_ELK1_KO_VS_SAP1A_KO_AND_ELK1_KO_DP_THYMOCYTES_UP
SCZ	Immunologic_signatures	GSE37605_C57BL6_VS_NOD_FOXP3_FUSION_GFP_TCONV_DN	189	2	0.40682	0.686568	CPEB1:CORO7	http://www.gsea-msigdb.org/gsea/msigdb/cards/GSE37605_C57BL6_VS_NOD_FOXP3_FUSION_GFP_TCONV_DN
SCZ	Immunologic_signatures	GSE2706_2H_VS_8H_R848_STIM_DC_UP	189	2	0.40682	0.686568	NRGN:FES	http://www.gsea-msigdb.org/gsea/msigdb/cards/GSE2706_2H_VS_8H_R848_STIM_DC_UP
SCZ	Immunologic_signatures	GSE20500_CTRL_VS_RETINOIC_ACID_TREATED_CD4_TCELL_DN	189	2	0.40682	0.686568	DOT1L:ITPR3	http://www.gsea-msigdb.org/gsea/msigdb/cards/GSE20500_CTRL_VS_RETINOIC_ACID_TREATED_CD4_TCELL_DN
SCZ	Immunologic_signatures	GSE46242_TH1_VS_ANERGIC_TH1_CD4_TCELL_UP	190	2	0.409386	0.686568	RASIP1:NDUFA2	http://www.gsea-msigdb.org/gsea/msigdb/cards/GSE46242_TH1_VS_ANERGIC_TH1_CD4_TCELL_UP
SCZ	Immunologic_signatures	GSE37416_12H_VS_24H_F_TULARENSIS_LVS_NEUTROPHIL_DN	190	2	0.409386	0.686568	LRP4:PHF1	http://www.gsea-msigdb.org/gsea/msigdb/cards/GSE37416_12H_VS_24H_F_TULARENSIS_LVS_NEUTROPHIL_DN
SCZ	Immunologic_signatures	GSE37416_CTRL_VS_24H_F_TULARENSIS_LVS_NEUTROPHIL_UP	190	2	0.409386	0.686568	CDK2AP1:CORO1A	http://www.gsea-msigdb.org/gsea/msigdb/cards/GSE37416_CTRL_VS_24H_F_TULARENSIS_LVS_NEUTROPHIL_UP
SCZ	Immunologic_signatures	GSE15659_CD45RA_NEG_CD4_TCELL_VS_ACTIVATED_TREG_UP	190	2	0.409386	0.686568	BDNF:B3GAT1	http://www.gsea-msigdb.org/gsea/msigdb/cards/GSE15659_CD45RA_NEG_CD4_TCELL_VS_ACTIVATED_TREG_UP
SCZ	Immunologic_signatures	GSE34156_UNTREATED_VS_6H_TLR1_TLR2_LIGAND_TREATED_MONOCYTE_UP	190	2	0.409386	0.686568	ALAS1:DFNA5	http://www.gsea-msigdb.org/gsea/msigdb/cards/GSE34156_UNTREATED_VS_6H_TLR1_TLR2_LIGAND_TREATED_MONOCYTE_UP
SCZ	Immunologic_signatures	GSE35825_UNTREATED_VS_IFNA_STIM_MACROPHAGE_UP	190	2	0.409386	0.686568	SUFU:NT5C2	http://www.gsea-msigdb.org/gsea/msigdb/cards/GSE35825_UNTREATED_VS_IFNA_STIM_MACROPHAGE_UP
SCZ	Immunologic_signatures	GSE17974_IL4_AND_ANTI_IL12_VS_UNTREATED_12H_ACT_CD4_TCELL_UP	190	2	0.409386	0.686568	PLCL1:LEMD2	http://www.gsea-msigdb.org/gsea/msigdb/cards/GSE17974_IL4_AND_ANTI_IL12_VS_UNTREATED_12H_ACT_CD4_TCELL_UP
SCZ	Immunologic_signatures	GSE360_DC_VS_MAC_M_TUBERCULOSIS_UP	190	2	0.409386	0.686568	CDK2AP1:CD47	http://www.gsea-msigdb.org/gsea/msigdb/cards/GSE360_DC_VS_MAC_M_TUBERCULOSIS_UP
SCZ	Immunologic_signatures	GSE42021_CD24HI_VS_CD24LOW_TREG_THYMUS_DN	190	2	0.409386	0.686568	SERPING1:SPATS2L	http://www.gsea-msigdb.org/gsea/msigdb/cards/GSE42021_CD24HI_VS_CD24LOW_TREG_THYMUS_DN
SCZ	Immunologic_signatures	GSE9006_HEALTHY_VS_TYPE_1_DIABETES_PBMC_AT_DX_DN	190	2	0.409386	0.686568	SNX19:CORO1A	http://www.gsea-msigdb.org/gsea/msigdb/cards/GSE9006_HEALTHY_VS_TYPE_1_DIABETES_PBMC_AT_DX_DN
SCZ	Immunologic_signatures	GSE21670_IL6_VS_TGFB_AND_IL6_TREATED_CD4_TCELL_UP	190	2	0.409386	0.686568	SERPING1:MAN2A1	http://www.gsea-msigdb.org/gsea/msigdb/cards/GSE21670_IL6_VS_TGFB_AND_IL6_TREATED_CD4_TCELL_UP
SCZ	Immunologic_signatures	GSE28130_ACTIVATED_VS_INDUCEED_TREG_DN	190	2	0.409386	0.686568	ABCB9:CACNA1D	http://www.gsea-msigdb.org/gsea/msigdb/cards/GSE28130_ACTIVATED_VS_INDUCEED_TREG_DN
SCZ	Immunologic_signatures	GSE29618_PRE_VS_DAY7_POST_LAIV_FLU_VACCINE_BCELL_DN	190	2	0.409386	0.686568	BDNF:ZSCAN12	http://www.gsea-msigdb.org/gsea/msigdb/cards/GSE29618_PRE_VS_DAY7_POST_LAIV_FLU_VACCINE_BCELL_DN
SCZ	Immunologic_signatures	GSE24634_TREG_VS_TCONV_POST_DAY5_IL4_CONVERSION_DN	190	2	0.409386	0.686568	BCL11B:KLC1	http://www.gsea-msigdb.org/gsea/msigdb/cards/GSE24634_TREG_VS_TCONV_POST_DAY5_IL4_CONVERSION_DN
SCZ	Immunologic_signatures	GSE37301_PRO_BCELL_VS_RAG2_KO_NK_CELL_DN	190	2	0.409386	0.686568	PLCL1:WDR82	http://www.gsea-msigdb.org/gsea/msigdb/cards/GSE37301_PRO_BCELL_VS_RAG2_KO_NK_CELL_DN
SCZ	Immunologic_signatures	GSE19401_UNSTIM_VS_RETINOIC_ACID_STIM_FOLLICULAR_DC_DN	190	2	0.409386	0.686568	SNX19:LSM1	http://www.gsea-msigdb.org/gsea/msigdb/cards/GSE19401_UNSTIM_VS_RETINOIC_ACID_STIM_FOLLICULAR_DC_DN
SCZ	Immunologic_signatures	GSE42088_UNINF_VS_LEISHMANIA_INF_DC_4H_DN	190	2	0.409386	0.686568	ITIH3:PTK2B	http://www.gsea-msigdb.org/gsea/msigdb/cards/GSE42088_UNINF_VS_LEISHMANIA_INF_DC_4H_DN
SCZ	Immunologic_signatures	GSE19401_RETINOIC_ACID_VS_RETINOIC_ACID_AND_PAM2CSK4_STIM_FOLLICULAR_DC_UP	190	2	0.409386	0.686568	NDRG4:GABBR1	http://www.gsea-msigdb.org/gsea/msigdb/cards/GSE19401_RETINOIC_ACID_VS_RETINOIC_ACID_AND_PAM2CSK4_STIM_FOLLICULAR_DC_UP
SCZ	Immunologic_signatures	GSE29618_MONOCYTE_VS_MDC_DAY7_FLU_VACCINE_DN	190	2	0.409386	0.686568	SPATS2L:HIST1H3G	http://www.gsea-msigdb.org/gsea/msigdb/cards/GSE29618_MONOCYTE_VS_MDC_DAY7_FLU_VACCINE_DN
SCZ	Immunologic_signatures	GSE20500_CTRL_VS_RARA_ANTAGONIST_TREATED_CD4_TCELL_DN	190	2	0.409386	0.686568	ACTR5:LSM1	http://www.gsea-msigdb.org/gsea/msigdb/cards/GSE20500_CTRL_VS_RARA_ANTAGONIST_TREATED_CD4_TCELL_DN
SCZ	Immunologic_signatures	GSE22611_MUTANT_NOD2_VS_CTRL_TRANSDUCED_HEK293T_CELL_UP	190	2	0.409386	0.686568	CCDC92:SFMBT1	http://www.gsea-msigdb.org/gsea/msigdb/cards/GSE22611_MUTANT_NOD2_VS_CTRL_TRANSDUCED_HEK293T_CELL_UP
SCZ	Immunologic_signatures	GSE10325_CD4_TCELL_VS_MYELOID_DN	190	2	0.409386	0.686568	PLEKHO1:CDK2AP1	http://www.gsea-msigdb.org/gsea/msigdb/cards/GSE10325_CD4_TCELL_VS_MYELOID_DN
SCZ	Immunologic_signatures	GSE2770_TGFB_AND_IL4_ACT_VS_ACT_CD4_TCELL_2H_DN	190	2	0.409386	0.686568	ARHGAP27:SPATS2L	http://www.gsea-msigdb.org/gsea/msigdb/cards/GSE2770_TGFB_AND_IL4_ACT_VS_ACT_CD4_TCELL_2H_DN
SCZ	Immunologic_signatures	GSE29618_LAIV_VS_TIV_FLU_VACCINE_DAY7_BCELL_UP	190	2	0.409386	0.686568	BDNF:ITIH3	http://www.gsea-msigdb.org/gsea/msigdb/cards/GSE29618_LAIV_VS_TIV_FLU_VACCINE_DAY7_BCELL_UP
SCZ	Immunologic_signatures	GSE41176_UNSTIM_VS_ANTI_IGM_STIM_BCELL_1H_DN	190	2	0.409386	0.686568	CTNND1:MSRA	http://www.gsea-msigdb.org/gsea/msigdb/cards/GSE41176_UNSTIM_VS_ANTI_IGM_STIM_BCELL_1H_DN
SCZ	Immunologic_signatures	GSE2770_TGFB_AND_IL4_VS_IL12_TREATED_ACT_CD4_TCELL_2H_UP	190	2	0.409386	0.686568	MAP7D1:TKT	http://www.gsea-msigdb.org/gsea/msigdb/cards/GSE2770_TGFB_AND_IL4_VS_IL12_TREATED_ACT_CD4_TCELL_2H_UP
SCZ	Immunologic_signatures	GSE22611_UNSTIM_VS_6H_MDP_STIM_NOD2_TRANSDUCED_HEK293T_CELL_UP	190	2	0.409386	0.686568	ZCCHC14:PTK2B	http://www.gsea-msigdb.org/gsea/msigdb/cards/GSE22611_UNSTIM_VS_6H_MDP_STIM_NOD2_TRANSDUCED_HEK293T_CELL_UP
SCZ	Immunologic_signatures	GSE12845_IGD_POS_BLOOD_VS_DARKZONE_GC_TONSIL_BCELL_UP	190	2	0.409386	0.686568	PQLC1:GLT8D1	http://www.gsea-msigdb.org/gsea/msigdb/cards/GSE12845_IGD_POS_BLOOD_VS_DARKZONE_GC_TONSIL_BCELL_UP
SCZ	Immunologic_signatures	GSE29618_PRE_VS_DAY7_POST_TIV_FLU_VACCINE_BCELL_UP	190	2	0.409386	0.686568	NDRG4:CPNE7	http://www.gsea-msigdb.org/gsea/msigdb/cards/GSE29618_PRE_VS_DAY7_POST_TIV_FLU_VACCINE_BCELL_UP
SCZ	Immunologic_signatures	GSE46468_LUNG_INNATE_LYMPHOID_CELL_VS_SPLEEN_CD4_TCELL_UP	190	2	0.409386	0.686568	LIN7B:ITIH4	http://www.gsea-msigdb.org/gsea/msigdb/cards/GSE46468_LUNG_INNATE_LYMPHOID_CELL_VS_SPLEEN_CD4_TCELL_UP
SCZ	Immunologic_signatures	GSE23114_PERITONEAL_CAVITY_B1A_BCELL_VS_SPLEEN_BCELL_IN_SLE2C1_MOUSE_DN	190	2	0.409386	0.686568	GATAD2B:PSMA4	http://www.gsea-msigdb.org/gsea/msigdb/cards/GSE23114_PERITONEAL_CAVITY_B1A_BCELL_VS_SPLEEN_BCELL_IN_SLE2C1_MOUSE_DN
SCZ	Immunologic_signatures	GSE1460_CD4_THYMOCYTE_VS_THYMIC_STROMAL_CELL_UP	190	2	0.409386	0.686568	BAG5:RAI1	http://www.gsea-msigdb.org/gsea/msigdb/cards/GSE1460_CD4_THYMOCYTE_VS_THYMIC_STROMAL_CELL_UP
SCZ	Immunologic_signatures	GSE3982_EOSINOPHIL_VS_TH1_UP	190	2	0.409386	0.686568	B3GAT1:ITIH4	http://www.gsea-msigdb.org/gsea/msigdb/cards/GSE3982_EOSINOPHIL_VS_TH1_UP
SCZ	Immunologic_signatures	GSE45382_UNTREATED_VS_TGFB_TREATED_MACROPHAGES_DN	190	2	0.409386	0.686568	TSPAN2:PCNXL3	http://www.gsea-msigdb.org/gsea/msigdb/cards/GSE45382_UNTREATED_VS_TGFB_TREATED_MACROPHAGES_DN
SCZ	Immunologic_signatures	GSE11864_CSF1_VS_CSF1_IFNG_IN_MAC_UP	190	2	0.409386	0.686568	STAB1:DFNA5	http://www.gsea-msigdb.org/gsea/msigdb/cards/GSE11864_CSF1_VS_CSF1_IFNG_IN_MAC_UP
SCZ	Immunologic_signatures	GSE17974_CTRL_VS_ACT_IL4_AND_ANTI_IL12_24H_CD4_TCELL_UP	190	2	0.409386	0.686568	PCNX:GABBR1	http://www.gsea-msigdb.org/gsea/msigdb/cards/GSE17974_CTRL_VS_ACT_IL4_AND_ANTI_IL12_24H_CD4_TCELL_UP
SCZ	Immunologic_signatures	GSE7548_DAY7_VS_DAY28_PCC_IMMUNIZATION_CD4_TCELL_DN	190	2	0.409386	0.686568	BTN3A2:BAK1	http://www.gsea-msigdb.org/gsea/msigdb/cards/GSE7548_DAY7_VS_DAY28_PCC_IMMUNIZATION_CD4_TCELL_DN
SCZ	Immunologic_signatures	GSE11864_UNTREATED_VS_CSF1_IN_MAC_UP	190	2	0.409386	0.686568	CDK2AP1:IZUMO1	http://www.gsea-msigdb.org/gsea/msigdb/cards/GSE11864_UNTREATED_VS_CSF1_IN_MAC_UP
SCZ	Immunologic_signatures	GSE3982_DC_VS_NEUTROPHIL_LPS_STIM_DN	190	2	0.409386	0.686568	FUT2:ADAP1	http://www.gsea-msigdb.org/gsea/msigdb/cards/GSE3982_DC_VS_NEUTROPHIL_LPS_STIM_DN
SCZ	Immunologic_signatures	GSE15659_CD45RA_NEG_CD4_TCELL_VS_RESTING_TREG_DN	190	2	0.409386	0.686568	SDCCAG8:TSNARE1	http://www.gsea-msigdb.org/gsea/msigdb/cards/GSE15659_CD45RA_NEG_CD4_TCELL_VS_RESTING_TREG_DN
SCZ	Immunologic_signatures	GSE26928_EFF_MEMORY_VS_CXCR5_POS_CD4_TCELL_DN	190	2	0.409386	0.686568	TGM7:ERBB4	http://www.gsea-msigdb.org/gsea/msigdb/cards/GSE26928_EFF_MEMORY_VS_CXCR5_POS_CD4_TCELL_DN
SCZ	Immunologic_signatures	GSE22886_NAIVE_VS_IGM_MEMORY_BCELL_UP	191	2	0.411947	0.686568	NRGN:GABBR1	http://www.gsea-msigdb.org/gsea/msigdb/cards/GSE22886_NAIVE_VS_IGM_MEMORY_BCELL_UP
SCZ	Immunologic_signatures	GSE3982_NKCELL_VS_TH2_UP	191	2	0.411947	0.686568	YPEL1:POM121L2	http://www.gsea-msigdb.org/gsea/msigdb/cards/GSE3982_NKCELL_VS_TH2_UP
SCZ	Immunologic_signatures	GSE3982_BCELL_VS_TH1_UP	191	2	0.411947	0.686568	B3GAT1:PHF1	http://www.gsea-msigdb.org/gsea/msigdb/cards/GSE3982_BCELL_VS_TH1_UP
SCZ	Immunologic_signatures	GSE360_L_MAJOR_VS_M_TUBERCULOSIS_MAC_DN	191	2	0.411947	0.686568	MAPT:DOT1L	http://www.gsea-msigdb.org/gsea/msigdb/cards/GSE360_L_MAJOR_VS_M_TUBERCULOSIS_MAC_DN
SCZ	Immunologic_signatures	GSE20715_WT_VS_TLR4_KO_LUNG_DN	191	2	0.411947	0.686568	YJEFN3:TNFRSF13C	http://www.gsea-msigdb.org/gsea/msigdb/cards/GSE20715_WT_VS_TLR4_KO_LUNG_DN
SCZ	Immunologic_signatures	GSE22886_NAIVE_CD8_TCELL_VS_NKCELL_UP	191	2	0.411947	0.686568	BAG5:PHF1	http://www.gsea-msigdb.org/gsea/msigdb/cards/GSE22886_NAIVE_CD8_TCELL_VS_NKCELL_UP
SCZ	Immunologic_signatures	GSE43955_10H_VS_60H_ACT_CD4_TCELL_UP	191	2	0.411947	0.686568	MAP7D1:LY6H	http://www.gsea-msigdb.org/gsea/msigdb/cards/GSE43955_10H_VS_60H_ACT_CD4_TCELL_UP
SCZ	Immunologic_signatures	GSE3982_MAC_VS_NEUTROPHIL_DN	191	2	0.411947	0.686568	CRHR1:ITIH4	http://www.gsea-msigdb.org/gsea/msigdb/cards/GSE3982_MAC_VS_NEUTROPHIL_DN
SCZ	Immunologic_signatures	GSE36476_YOUNG_VS_OLD_DONOR_MEMORY_CD4_TCELL_72H_TSST_ACT_UP	191	2	0.411947	0.686568	CACNB2:NUDT1	http://www.gsea-msigdb.org/gsea/msigdb/cards/GSE36476_YOUNG_VS_OLD_DONOR_MEMORY_CD4_TCELL_72H_TSST_ACT_UP
SCZ	Immunologic_signatures	GSE22886_NAIVE_TCELL_VS_NKCELL_UP	191	2	0.411947	0.686568	BCL11B:PHF1	http://www.gsea-msigdb.org/gsea/msigdb/cards/GSE22886_NAIVE_TCELL_VS_NKCELL_UP
SCZ	Immunologic_signatures	GSE22601_DOUBLE_NEGATIVE_VS_DOUBLE_POSITIVE_THYMOCYTE_UP	191	2	0.411947	0.686568	BAG5:CORO1A	http://www.gsea-msigdb.org/gsea/msigdb/cards/GSE22601_DOUBLE_NEGATIVE_VS_DOUBLE_POSITIVE_THYMOCYTE_UP
SCZ	Immunologic_signatures	GSE26023_PHD3_KO_VS_WT_NEUTROPHIL_HYPOXIA_DN	191	2	0.411947	0.686568	PLEKHO1:CHRNA3	http://www.gsea-msigdb.org/gsea/msigdb/cards/GSE26023_PHD3_KO_VS_WT_NEUTROPHIL_HYPOXIA_DN
SCZ	Immunologic_signatures	GSE20727_CTRL_VS_H2O2_TREATED_DC_DN	191	2	0.411947	0.686568	ST3GAL3:HIP1R	http://www.gsea-msigdb.org/gsea/msigdb/cards/GSE20727_CTRL_VS_H2O2_TREATED_DC_DN
SCZ	Immunologic_signatures	GSE29949_DC_BRAIN_VS_MONOCYTE_BONE_MARROW_DN	191	2	0.411947	0.686568	CACNB2:BAK1	http://www.gsea-msigdb.org/gsea/msigdb/cards/GSE29949_DC_BRAIN_VS_MONOCYTE_BONE_MARROW_DN
SCZ	Immunologic_signatures	GSE17721_LPS_VS_PAM3CSK4_16H_BMDC_UP	191	2	0.411947	0.686568	PRRG2:STAB1	http://www.gsea-msigdb.org/gsea/msigdb/cards/GSE17721_LPS_VS_PAM3CSK4_16H_BMDC_UP
SCZ	Immunologic_signatures	GSE22886_IGM_MEMORY_BCELL_VS_BLOOD_PLASMA_CELL_UP	191	2	0.411947	0.686568	TMEM180:YPEL1	http://www.gsea-msigdb.org/gsea/msigdb/cards/GSE22886_IGM_MEMORY_BCELL_VS_BLOOD_PLASMA_CELL_UP
SCZ	Immunologic_signatures	GSE30153_LUPUS_VS_HEALTHY_DONOR_BCELL_DN	191	2	0.411947	0.686568	FURIN:STAB1	http://www.gsea-msigdb.org/gsea/msigdb/cards/GSE30153_LUPUS_VS_HEALTHY_DONOR_BCELL_DN
SCZ	Immunologic_signatures	GSE360_L_DONOVANI_VS_B_MALAYI_LOW_DOSE_DC_DN	191	2	0.411947	0.686568	STAB1:TKT	http://www.gsea-msigdb.org/gsea/msigdb/cards/GSE360_L_DONOVANI_VS_B_MALAYI_LOW_DOSE_DC_DN
SCZ	Immunologic_signatures	GSE6092_IFNG_VS_IFNG_AND_B_BURGDORFERI_INF_ENDOTHELIAL_CELL_DN	191	2	0.411947	0.686568	ST3GAL3:TMEM110	http://www.gsea-msigdb.org/gsea/msigdb/cards/GSE6092_IFNG_VS_IFNG_AND_B_BURGDORFERI_INF_ENDOTHELIAL_CELL_DN
SCZ	Immunologic_signatures	GSE37301_LYMPHOID_PRIMED_MPP_VS_RAG2_KO_NK_CELL_DN	191	2	0.411947	0.686568	ERBB4:MAD1L1	http://www.gsea-msigdb.org/gsea/msigdb/cards/GSE37301_LYMPHOID_PRIMED_MPP_VS_RAG2_KO_NK_CELL_DN
SCZ	Immunologic_signatures	GSE45739_NRAS_KO_VS_WT_UNSTIM_CD4_TCELL_DN	191	2	0.411947	0.686568	CD47:BTN3A2	http://www.gsea-msigdb.org/gsea/msigdb/cards/GSE45739_NRAS_KO_VS_WT_UNSTIM_CD4_TCELL_DN
SCZ	Immunologic_signatures	GSE15215_CD2_POS_VS_NEG_PDC_UP	191	2	0.411947	0.686568	THAP3:NT5DC2	http://www.gsea-msigdb.org/gsea/msigdb/cards/GSE15215_CD2_POS_VS_NEG_PDC_UP
SCZ	Immunologic_signatures	GSE32255_UNSTIM_VS_4H_LPS_STIM_DC_UP	191	2	0.411947	0.686568	PLCL1:ALAS1	http://www.gsea-msigdb.org/gsea/msigdb/cards/GSE32255_UNSTIM_VS_4H_LPS_STIM_DC_UP
SCZ	Immunologic_signatures	GSE21927_SPLENIC_C26GM_TUMOROUS_VS_4T1_TUMOR_MONOCYTES_DN	191	2	0.411947	0.686568	ZNF664:BAG5	http://www.gsea-msigdb.org/gsea/msigdb/cards/GSE21927_SPLENIC_C26GM_TUMOROUS_VS_4T1_TUMOR_MONOCYTES_DN
SCZ	Immunologic_signatures	GSE21927_UNTREATED_VS_GMCSF_GCSF_TREATED_BONE_MARROW_UP	191	2	0.411947	0.686568	ADAL:HIST1H4D	http://www.gsea-msigdb.org/gsea/msigdb/cards/GSE21927_UNTREATED_VS_GMCSF_GCSF_TREATED_BONE_MARROW_UP
SCZ	Immunologic_signatures	GSE360_L_MAJOR_VS_M_TUBERCULOSIS_DC_DN	191	2	0.411947	0.686568	SRR:PPP2R2B	http://www.gsea-msigdb.org/gsea/msigdb/cards/GSE360_L_MAJOR_VS_M_TUBERCULOSIS_DC_DN
SCZ	Immunologic_signatures	GSE18281_CORTICAL_VS_MEDULLARY_THYMOCYTE_DN	191	2	0.411947	0.686568	ERBB4:POM121L2	http://www.gsea-msigdb.org/gsea/msigdb/cards/GSE18281_CORTICAL_VS_MEDULLARY_THYMOCYTE_DN
SCZ	Immunologic_signatures	GSE37301_HEMATOPOIETIC_STEM_CELL_VS_COMMON_LYMPHOID_PROGENITOR_UP	191	2	0.411947	0.686568	SERPING1:DOC2A	http://www.gsea-msigdb.org/gsea/msigdb/cards/GSE37301_HEMATOPOIETIC_STEM_CELL_VS_COMMON_LYMPHOID_PROGENITOR_UP
SCZ	Immunologic_signatures	GSE11864_UNTREATED_VS_CSF1_PAM3CYS_IN_MAC_UP	191	2	0.411947	0.686568	LIN7B:ERBB4	http://www.gsea-msigdb.org/gsea/msigdb/cards/GSE11864_UNTREATED_VS_CSF1_PAM3CYS_IN_MAC_UP
SCZ	Immunologic_signatures	GSE11864_CSF1_VS_CSF1_IFNG_IN_MAC_DN	191	2	0.411947	0.686568	NAGA:BTN3A2	http://www.gsea-msigdb.org/gsea/msigdb/cards/GSE11864_CSF1_VS_CSF1_IFNG_IN_MAC_DN
SCZ	Immunologic_signatures	GSE29949_CD8_POS_DC_SPLEEN_VS_MONOCYTE_BONE_MARROW_UP	192	2	0.414502	0.686568	RERE:IRF3	http://www.gsea-msigdb.org/gsea/msigdb/cards/GSE29949_CD8_POS_DC_SPLEEN_VS_MONOCYTE_BONE_MARROW_UP
SCZ	Immunologic_signatures	GSE2770_UNTREATED_VS_ACT_CD4_TCELL_48H_UP	192	2	0.414502	0.686568	DOT1L:TRIM27	http://www.gsea-msigdb.org/gsea/msigdb/cards/GSE2770_UNTREATED_VS_ACT_CD4_TCELL_48H_UP
SCZ	Immunologic_signatures	GSE360_DC_VS_MAC_L_MAJOR_UP	192	2	0.414502	0.686568	GRIN2A:PPP1R16B	http://www.gsea-msigdb.org/gsea/msigdb/cards/GSE360_DC_VS_MAC_L_MAJOR_UP
SCZ	Immunologic_signatures	GSE3982_BASOPHIL_VS_NKCELL_DN	192	2	0.414502	0.686568	MLXIP:TRIM27	http://www.gsea-msigdb.org/gsea/msigdb/cards/GSE3982_BASOPHIL_VS_NKCELL_DN
SCZ	Immunologic_signatures	GSE22886_IL2_VS_IL15_STIM_NKCELL_UP	192	2	0.414502	0.686568	PCDHA6:PHF1	http://www.gsea-msigdb.org/gsea/msigdb/cards/GSE22886_IL2_VS_IL15_STIM_NKCELL_UP
SCZ	Immunologic_signatures	GSE6259_BCELL_VS_CD8_TCELL_DN	192	2	0.414502	0.686568	RERE:SDCCAG8	http://www.gsea-msigdb.org/gsea/msigdb/cards/GSE6259_BCELL_VS_CD8_TCELL_DN
SCZ	Immunologic_signatures	GSE3400_UNTREATED_VS_IFNB_TREATED_MEF_UP	192	2	0.414502	0.686568	SDCCAG8:NDRG4	http://www.gsea-msigdb.org/gsea/msigdb/cards/GSE3400_UNTREATED_VS_IFNB_TREATED_MEF_UP
SCZ	Immunologic_signatures	GSE14000_UNSTIM_VS_4H_LPS_DC_UP	192	2	0.414502	0.686568	MLXIP:YPEL3	http://www.gsea-msigdb.org/gsea/msigdb/cards/GSE14000_UNSTIM_VS_4H_LPS_DC_UP
SCZ	Immunologic_signatures	GSE22611_UNSTIM_VS_6H_MDP_STIM_MUTANT_NOD2_TRANSDUCED_HEK293T_CELL_UP	192	2	0.414502	0.686568	DOCK1:LSM1	http://www.gsea-msigdb.org/gsea/msigdb/cards/GSE22611_UNSTIM_VS_6H_MDP_STIM_MUTANT_NOD2_TRANSDUCED_HEK293T_CELL_UP
SCZ	Immunologic_signatures	GSE24726_WT_VS_E2_2_KO_PDC_DAY4_POST_DELETION_UP	192	2	0.414502	0.686568	ZCCHC14:CRELD2	http://www.gsea-msigdb.org/gsea/msigdb/cards/GSE24726_WT_VS_E2_2_KO_PDC_DAY4_POST_DELETION_UP
SCZ	Immunologic_signatures	GSE22886_IGM_MEMORY_BCELL_VS_BM_PLASMA_CELL_DN	192	2	0.414502	0.686568	ABCB9:ADAP1	http://www.gsea-msigdb.org/gsea/msigdb/cards/GSE22886_IGM_MEMORY_BCELL_VS_BM_PLASMA_CELL_DN
SCZ	Immunologic_signatures	GSE3982_DC_VS_CENT_MEMORY_CD4_TCELL_DN	192	2	0.414502	0.686568	AKT3:GABBR1	http://www.gsea-msigdb.org/gsea/msigdb/cards/GSE3982_DC_VS_CENT_MEMORY_CD4_TCELL_DN
SCZ	Immunologic_signatures	GSE45739_NRAS_KO_VS_WT_ACD3_ACD28_STIM_CD4_TCELL_DN	192	2	0.414502	0.686568	CD47:BTN3A2	http://www.gsea-msigdb.org/gsea/msigdb/cards/GSE45739_NRAS_KO_VS_WT_ACD3_ACD28_STIM_CD4_TCELL_DN
SCZ	Immunologic_signatures	GSE23398_WT_VS_IL2_KO_CD4_TCELL_SCURFY_MOUSE_UP	192	2	0.414502	0.686568	RAI1:DFNA5	http://www.gsea-msigdb.org/gsea/msigdb/cards/GSE23398_WT_VS_IL2_KO_CD4_TCELL_SCURFY_MOUSE_UP
SCZ	Immunologic_signatures	GSE25088_ROSIGLITAZONE_VS_IL4_AND_ROSIGLITAZONE_STIM_STAT6_KO_MACROPHAGE_DAY10_UP	192	2	0.414502	0.686568	FURIN:RXRB	http://www.gsea-msigdb.org/gsea/msigdb/cards/GSE25088_ROSIGLITAZONE_VS_IL4_AND_ROSIGLITAZONE_STIM_STAT6_KO_MACROPHAGE_DAY10_UP
SCZ	Immunologic_signatures	GSE3982_MAST_CELL_VS_BASOPHIL_DN	192	2	0.414502	0.686568	PCNX:CPEB1	http://www.gsea-msigdb.org/gsea/msigdb/cards/GSE3982_MAST_CELL_VS_BASOPHIL_DN
SCZ	Immunologic_signatures	GSE41867_DAY6_VS_DAY15_LCMV_ARMSTRONG_EFFECTOR_CD8_TCELL_UP	192	2	0.414502	0.686568	THAP3:MUSTN1	http://www.gsea-msigdb.org/gsea/msigdb/cards/GSE41867_DAY6_VS_DAY15_LCMV_ARMSTRONG_EFFECTOR_CD8_TCELL_UP
SCZ	Immunologic_signatures	GSE1925_CTRL_VS_24H_IFNG_STIM_MACROPHAGE_DN	192	2	0.414502	0.686568	TMEM110:WDR46	http://www.gsea-msigdb.org/gsea/msigdb/cards/GSE1925_CTRL_VS_24H_IFNG_STIM_MACROPHAGE_DN
SCZ	Immunologic_signatures	GSE36476_YOUNG_VS_OLD_DONOR_MEMORY_CD4_TCELL_16H_TSST_ACT_UP	192	2	0.414502	0.686568	CDK10:PPP2R2B	http://www.gsea-msigdb.org/gsea/msigdb/cards/GSE36476_YOUNG_VS_OLD_DONOR_MEMORY_CD4_TCELL_16H_TSST_ACT_UP
SCZ	Immunologic_signatures	GSE36476_CTRL_VS_TSST_ACT_72H_MEMORY_CD4_TCELL_OLD_UP	192	2	0.414502	0.686568	ACTR5:ADAM22	http://www.gsea-msigdb.org/gsea/msigdb/cards/GSE36476_CTRL_VS_TSST_ACT_72H_MEMORY_CD4_TCELL_OLD_UP
SCZ	Immunologic_signatures	GSE3982_EFF_MEMORY_CD4_TCELL_VS_TH1_UP	192	2	0.414502	0.686568	AKT3:ITIH4	http://www.gsea-msigdb.org/gsea/msigdb/cards/GSE3982_EFF_MEMORY_CD4_TCELL_VS_TH1_UP
SCZ	Immunologic_signatures	GSE5503_LIVER_DC_VS_PLN_DC_ACTIVATED_ALLOGENIC_TCELL_UP	192	2	0.414502	0.686568	KLF6:MUSTN1	http://www.gsea-msigdb.org/gsea/msigdb/cards/GSE5503_LIVER_DC_VS_PLN_DC_ACTIVATED_ALLOGENIC_TCELL_UP
SCZ	Immunologic_signatures	GSE360_T_GONDII_VS_M_TUBERCULOSIS_MAC_DN	192	2	0.414502	0.686568	PPP1R13B:PPP2R2B	http://www.gsea-msigdb.org/gsea/msigdb/cards/GSE360_T_GONDII_VS_M_TUBERCULOSIS_MAC_DN
SCZ	Immunologic_signatures	GSE4748_LPS_VS_LPS_AND_CYANOBACTERIUM_LPSLIKE_STIM_DC_3H_UP	192	2	0.414502	0.686568	PCNX:FAM109B	http://www.gsea-msigdb.org/gsea/msigdb/cards/GSE4748_LPS_VS_LPS_AND_CYANOBACTERIUM_LPSLIKE_STIM_DC_3H_UP
SCZ	Immunologic_signatures	GSE360_L_MAJOR_VS_M_TUBERCULOSIS_DC_UP	192	2	0.414502	0.686568	CDK2AP1:NAGA	http://www.gsea-msigdb.org/gsea/msigdb/cards/GSE360_L_MAJOR_VS_M_TUBERCULOSIS_DC_UP
SCZ	Immunologic_signatures	GSE16755_CTRL_VS_IFNA_TREATED_MAC_DN	192	2	0.414502	0.686568	THAP3:SYT12	http://www.gsea-msigdb.org/gsea/msigdb/cards/GSE16755_CTRL_VS_IFNA_TREATED_MAC_DN
SCZ	Immunologic_signatures	GSE18281_SUBCAPSULAR_CORTICAL_REGION_VS_WHOLE_MEDULLA_THYMUS_UP	192	2	0.414502	0.686568	SPG7:TMEM110	http://www.gsea-msigdb.org/gsea/msigdb/cards/GSE18281_SUBCAPSULAR_CORTICAL_REGION_VS_WHOLE_MEDULLA_THYMUS_UP
SCZ	Immunologic_signatures	GSE29618_PDC_VS_MDC_DN	192	2	0.414502	0.686568	PLEKHO1:TKT	http://www.gsea-msigdb.org/gsea/msigdb/cards/GSE29618_PDC_VS_MDC_DN
SCZ	Immunologic_signatures	GSE20727_ROS_INH_VS_ROS_INH_AND_DNFB_ALLERGEN_TREATED_DC_UP	192	2	0.414502	0.686568	CD47:SNX8	http://www.gsea-msigdb.org/gsea/msigdb/cards/GSE20727_ROS_INH_VS_ROS_INH_AND_DNFB_ALLERGEN_TREATED_DC_UP
SCZ	Immunologic_signatures	GSE21927_SPLEEN_VS_TUMOR_MONOCYTE_BALBC_DN	192	2	0.414502	0.686568	MLXIP:CACNA1I	http://www.gsea-msigdb.org/gsea/msigdb/cards/GSE21927_SPLEEN_VS_TUMOR_MONOCYTE_BALBC_DN
SCZ	Immunologic_signatures	GSE23321_EFFECTOR_MEMORY_VS_NAIVE_CD8_TCELL_UP	192	2	0.414502	0.686568	FURIN:STAB1	http://www.gsea-msigdb.org/gsea/msigdb/cards/GSE23321_EFFECTOR_MEMORY_VS_NAIVE_CD8_TCELL_UP
SCZ	Immunologic_signatures	GSE15930_STIM_VS_STIM_AND_IFNAB_48H_CD8_T_CELL_DN	192	2	0.414502	0.686568	ABCB9:FURIN	http://www.gsea-msigdb.org/gsea/msigdb/cards/GSE15930_STIM_VS_STIM_AND_IFNAB_48H_CD8_T_CELL_DN
SCZ	Immunologic_signatures	GSE21927_SPLEEN_C57BL6_VS_EL4_TUMOR_BALBC_MONOCYTES_UP	192	2	0.414502	0.686568	AKT3:BRD1	http://www.gsea-msigdb.org/gsea/msigdb/cards/GSE21927_SPLEEN_C57BL6_VS_EL4_TUMOR_BALBC_MONOCYTES_UP
SCZ	Immunologic_signatures	GSE21927_C26GM_VS_4T1_TUMOR_MONOCYTE_BALBC_DN	192	2	0.414502	0.686568	PLEKHO1:BCL11B	http://www.gsea-msigdb.org/gsea/msigdb/cards/GSE21927_C26GM_VS_4T1_TUMOR_MONOCYTE_BALBC_DN
SCZ	Immunologic_signatures	GSE7400_CTRL_VS_CSF3_IN_VIVO_TREATED_PBMC_DN	193	2	0.417052	0.686568	DNAH10:MSRA	http://www.gsea-msigdb.org/gsea/msigdb/cards/GSE7400_CTRL_VS_CSF3_IN_VIVO_TREATED_PBMC_DN
SCZ	Immunologic_signatures	GSE20727_CTRL_VS_H2O2_TREATED_DC_UP	193	2	0.417052	0.686568	ST3GAL3:GABBR1	http://www.gsea-msigdb.org/gsea/msigdb/cards/GSE20727_CTRL_VS_H2O2_TREATED_DC_UP
SCZ	Immunologic_signatures	GSE41867_NAIVE_VS_DAY15_LCMV_CONE13_EFFECTOR_CD8_TCELL_DN	193	2	0.417052	0.686568	NRGN:ZCCHC14	http://www.gsea-msigdb.org/gsea/msigdb/cards/GSE41867_NAIVE_VS_DAY15_LCMV_CONE13_EFFECTOR_CD8_TCELL_DN
SCZ	Immunologic_signatures	GSE46606_UNSTIM_VS_CD40L_IL2_IL5_DAY1_STIMULATED_BCELL_UP	193	2	0.417052	0.686568	BTN3A2:PTK2B	http://www.gsea-msigdb.org/gsea/msigdb/cards/GSE46606_UNSTIM_VS_CD40L_IL2_IL5_DAY1_STIMULATED_BCELL_UP
SCZ	Immunologic_signatures	GSE8621_LPS_PRIMED_UNSTIM_VS_LPS_PRIMED_AND_LPS_STIM_MACROPHAGE_UP	193	2	0.417052	0.686568	AP3D1:IMMP2L	http://www.gsea-msigdb.org/gsea/msigdb/cards/GSE8621_LPS_PRIMED_UNSTIM_VS_LPS_PRIMED_AND_LPS_STIM_MACROPHAGE_UP
SCZ	Immunologic_signatures	GSE1460_INTRATHYMIC_T_PROGENITOR_VS_CD4_THYMOCYTE_UP	193	2	0.417052	0.686568	CDK2AP1:BAG5	http://www.gsea-msigdb.org/gsea/msigdb/cards/GSE1460_INTRATHYMIC_T_PROGENITOR_VS_CD4_THYMOCYTE_UP
SCZ	Immunologic_signatures	GSE32164_RESTING_DIFFERENTIATED_VS_ALTERNATIVELY_ACT_M2_MACROPHAGE_DN	193	2	0.417052	0.686568	NMB:CUL3	http://www.gsea-msigdb.org/gsea/msigdb/cards/GSE32164_RESTING_DIFFERENTIATED_VS_ALTERNATIVELY_ACT_M2_MACROPHAGE_DN
SCZ	Immunologic_signatures	GSE16450_IMMATURE_VS_MATURE_NEURON_CELL_LINE_DN	193	2	0.417052	0.686568	EVI5:SNX8	http://www.gsea-msigdb.org/gsea/msigdb/cards/GSE16450_IMMATURE_VS_MATURE_NEURON_CELL_LINE_DN
SCZ	Immunologic_signatures	GSE22886_NAIVE_TCELL_VS_MONOCYTE_UP	193	2	0.417052	0.686568	BCL11B:ITPR3	http://www.gsea-msigdb.org/gsea/msigdb/cards/GSE22886_NAIVE_TCELL_VS_MONOCYTE_UP
SCZ	Immunologic_signatures	GSE23114_WT_VS_SLE2C1_MOUSE_SPLEEN_B1A_BCELL_UP	193	2	0.417052	0.686568	TP53BP1:CD47	http://www.gsea-msigdb.org/gsea/msigdb/cards/GSE23114_WT_VS_SLE2C1_MOUSE_SPLEEN_B1A_BCELL_UP
SCZ	Immunologic_signatures	GSE32423_CTRL_VS_IL7_MEMORY_CD8_TCELL_DN	193	2	0.417052	0.686568	NDRG4:CPNE7	http://www.gsea-msigdb.org/gsea/msigdb/cards/GSE32423_CTRL_VS_IL7_MEMORY_CD8_TCELL_DN
SCZ	Immunologic_signatures	GSE9960_GRAM_NEG_VS_GRAM_NEG_AND_POS_SEPSIS_PBMC_DN	193	2	0.417052	0.686568	CTNND1:NMB	http://www.gsea-msigdb.org/gsea/msigdb/cards/GSE9960_GRAM_NEG_VS_GRAM_NEG_AND_POS_SEPSIS_PBMC_DN
SCZ	Immunologic_signatures	GSE21546_ELK1_KO_VS_SAP1A_KO_AND_ELK1_KO_DP_THYMOCYTES_DN	193	2	0.417052	0.686568	CACNB2:GNL3	http://www.gsea-msigdb.org/gsea/msigdb/cards/GSE21546_ELK1_KO_VS_SAP1A_KO_AND_ELK1_KO_DP_THYMOCYTES_DN
SCZ	Immunologic_signatures	GSE13411_IGM_MEMORY_BCELL_VS_PLASMA_CELL_UP	193	2	0.417052	0.686568	CCDC92:CORO1A	http://www.gsea-msigdb.org/gsea/msigdb/cards/GSE13411_IGM_MEMORY_BCELL_VS_PLASMA_CELL_UP
SCZ	Immunologic_signatures	GSE3982_MAST_CELL_VS_DC_DN	193	2	0.417052	0.686568	ANKRD11:CD47	http://www.gsea-msigdb.org/gsea/msigdb/cards/GSE3982_MAST_CELL_VS_DC_DN
SCZ	Immunologic_signatures	GSE21360_SECONDARY_VS_QUATERNARY_MEMORY_CD8_TCELL_UP	193	2	0.417052	0.686568	FURIN:ALAS1	http://www.gsea-msigdb.org/gsea/msigdb/cards/GSE21360_SECONDARY_VS_QUATERNARY_MEMORY_CD8_TCELL_UP
SCZ	Immunologic_signatures	GSE29949_CD8_NEG_DC_SPLEEN_VS_CD8_POS_DC_SPLEEN_UP	193	2	0.417052	0.686568	KLC1:PPP1R16B	http://www.gsea-msigdb.org/gsea/msigdb/cards/GSE29949_CD8_NEG_DC_SPLEEN_VS_CD8_POS_DC_SPLEEN_UP
SCZ	Immunologic_signatures	GSE3982_EFF_MEMORY_CD4_TCELL_VS_TH1_DN	193	2	0.417052	0.686568	FES:PRMT7	http://www.gsea-msigdb.org/gsea/msigdb/cards/GSE3982_EFF_MEMORY_CD4_TCELL_VS_TH1_DN
SCZ	Immunologic_signatures	GSE10325_BCELL_VS_LUPUS_BCELL_DN	193	2	0.417052	0.686568	SPATS2L:NAGA	http://www.gsea-msigdb.org/gsea/msigdb/cards/GSE10325_BCELL_VS_LUPUS_BCELL_DN
SCZ	Immunologic_signatures	KAECH_DAY15_EFF_VS_MEMORY_CD8_TCELL_UP	193	2	0.417052	0.686568	CD47:MAN2A1	http://www.gsea-msigdb.org/gsea/msigdb/cards/KAECH_DAY15_EFF_VS_MEMORY_CD8_TCELL_UP
SCZ	Immunologic_signatures	GSE23321_EFFECTOR_MEMORY_VS_NAIVE_CD8_TCELL_DN	193	2	0.417052	0.686568	EVI5:SRR	http://www.gsea-msigdb.org/gsea/msigdb/cards/GSE23321_EFFECTOR_MEMORY_VS_NAIVE_CD8_TCELL_DN
SCZ	Immunologic_signatures	GSE12366_GC_VS_MEMORY_BCELL_DN	193	2	0.417052	0.686568	CTNND1:ITIH4	http://www.gsea-msigdb.org/gsea/msigdb/cards/GSE12366_GC_VS_MEMORY_BCELL_DN
SCZ	Immunologic_signatures	GSE2770_TGFB_AND_IL4_VS_TGFB_AND_IL12_TREATED_ACT_CD4_TCELL_48H_UP	193	2	0.417052	0.686568	RFX2:GABBR1	http://www.gsea-msigdb.org/gsea/msigdb/cards/GSE2770_TGFB_AND_IL4_VS_TGFB_AND_IL12_TREATED_ACT_CD4_TCELL_48H_UP
SCZ	Immunologic_signatures	GSE22140_HEALTHY_VS_ARTHRITIC_GERMFREE_MOUSE_CD4_TCELL_UP	193	2	0.417052	0.686568	RERE:SNX19	http://www.gsea-msigdb.org/gsea/msigdb/cards/GSE22140_HEALTHY_VS_ARTHRITIC_GERMFREE_MOUSE_CD4_TCELL_UP
SCZ	Immunologic_signatures	GSE37533_PPARG1_FOXP3_VS_PPARG2_FOXP3_TRANSDUCED_CD4_TCELL_PIOGLITAZONE_TREATED_UP	193	2	0.417052	0.686568	NT5C2:ANKRD11	http://www.gsea-msigdb.org/gsea/msigdb/cards/GSE37533_PPARG1_FOXP3_VS_PPARG2_FOXP3_TRANSDUCED_CD4_TCELL_PIOGLITAZONE_TREATED_UP
SCZ	Immunologic_signatures	GSE21546_UNSTIM_VS_ANTI_CD3_STIM_DP_THYMOCYTES_DN	193	2	0.417052	0.686568	NMB:GNL3	http://www.gsea-msigdb.org/gsea/msigdb/cards/GSE21546_UNSTIM_VS_ANTI_CD3_STIM_DP_THYMOCYTES_DN
SCZ	Immunologic_signatures	GSE1791_CTRL_VS_NEUROMEDINU_IN_T_CELL_LINE_0.8H_UP	193	2	0.417052	0.686568	ALAS1:TKT	http://www.gsea-msigdb.org/gsea/msigdb/cards/GSE1791_CTRL_VS_NEUROMEDINU_IN_T_CELL_LINE_0.8H_UP
SCZ	Immunologic_signatures	GSE3982_BASOPHIL_VS_NKCELL_UP	193	2	0.417052	0.686568	RERE:TFAP2B	http://www.gsea-msigdb.org/gsea/msigdb/cards/GSE3982_BASOPHIL_VS_NKCELL_UP
SCZ	Immunologic_signatures	GSE3982_DC_VS_TH2_UP	193	2	0.417052	0.686568	CPEB1:PHF1	http://www.gsea-msigdb.org/gsea/msigdb/cards/GSE3982_DC_VS_TH2_UP
SCZ	Immunologic_signatures	GSE24634_TEFF_VS_TCONV_DAY3_IN_CULTURE_DN	193	2	0.417052	0.686568	KLF6:SERPING1	http://www.gsea-msigdb.org/gsea/msigdb/cards/GSE24634_TEFF_VS_TCONV_DAY3_IN_CULTURE_DN
SCZ	Immunologic_signatures	GSE5589_UNSTIM_VS_45MIN_LPS_AND_IL10_STIM_MACROPHAGE_UP	193	2	0.417052	0.686568	ALAS1:CD47	http://www.gsea-msigdb.org/gsea/msigdb/cards/GSE5589_UNSTIM_VS_45MIN_LPS_AND_IL10_STIM_MACROPHAGE_UP
SCZ	Immunologic_signatures	GSE360_DC_VS_MAC_UP	193	2	0.417052	0.686568	TRIM27:BAK1	http://www.gsea-msigdb.org/gsea/msigdb/cards/GSE360_DC_VS_MAC_UP
SCZ	Immunologic_signatures	GSE32986_UNSTIM_VS_GMCSF_AND_CURDLAN_HIGHDOSE_STIM_DC_DN	193	2	0.417052	0.686568	GABBR1:PHF1	http://www.gsea-msigdb.org/gsea/msigdb/cards/GSE32986_UNSTIM_VS_GMCSF_AND_CURDLAN_HIGHDOSE_STIM_DC_DN
SCZ	Immunologic_signatures	GSE42021_CD24HI_VS_CD24INT_TCONV_THYMUS_DN	193	2	0.417052	0.686568	ARTN:CD47	http://www.gsea-msigdb.org/gsea/msigdb/cards/GSE42021_CD24HI_VS_CD24INT_TCONV_THYMUS_DN
SCZ	Immunologic_signatures	GSE360_CTRL_VS_B_MALAYI_LOW_DOSE_MAC_DN	193	2	0.417052	0.686568	ARTN:KLF6	http://www.gsea-msigdb.org/gsea/msigdb/cards/GSE360_CTRL_VS_B_MALAYI_LOW_DOSE_MAC_DN
SCZ	Immunologic_signatures	GSE360_L_DONOVANI_VS_M_TUBERCULOSIS_DC_DN	193	2	0.417052	0.686568	SERPING1:ALAS1	http://www.gsea-msigdb.org/gsea/msigdb/cards/GSE360_L_DONOVANI_VS_M_TUBERCULOSIS_DC_DN
SCZ	Immunologic_signatures	GSE360_L_MAJOR_VS_B_MALAYI_HIGH_DOSE_DC_UP	193	2	0.417052	0.686568	RFX2:FUT2	http://www.gsea-msigdb.org/gsea/msigdb/cards/GSE360_L_MAJOR_VS_B_MALAYI_HIGH_DOSE_DC_UP
SCZ	Immunologic_signatures	GSE46242_CTRL_VS_EGR2_DELETED_TH1_CD4_TCELL_UP	193	2	0.417052	0.686568	MAD1L1:SND1	http://www.gsea-msigdb.org/gsea/msigdb/cards/GSE46242_CTRL_VS_EGR2_DELETED_TH1_CD4_TCELL_UP
SCZ	Immunologic_signatures	GSE41978_ID2_KO_AND_BIM_KO_VS_BIM_KO_KLRG1_LOW_EFFECTOR_CD8_TCELL_DN	193	2	0.417052	0.686568	ZCCHC14:CUL3	http://www.gsea-msigdb.org/gsea/msigdb/cards/GSE41978_ID2_KO_AND_BIM_KO_VS_BIM_KO_KLRG1_LOW_EFFECTOR_CD8_TCELL_DN
SCZ	Immunologic_signatures	GSE19512_NAUTRAL_VS_INDUCED_TREG_DN	193	2	0.417052	0.686568	NDRG4:ITPR3	http://www.gsea-msigdb.org/gsea/msigdb/cards/GSE19512_NAUTRAL_VS_INDUCED_TREG_DN
SCZ	Immunologic_signatures	GSE43955_TGFB_IL6_VS_TGFB_IL6_IL23_TH17_ACT_CD4_TCELL_52H_UP	193	2	0.417052	0.686568	ARL6IP4:TRIM27	http://www.gsea-msigdb.org/gsea/msigdb/cards/GSE43955_TGFB_IL6_VS_TGFB_IL6_IL23_TH17_ACT_CD4_TCELL_52H_UP
SCZ	Immunologic_signatures	GSE22589_HEALTHY_VS_SIV_INFECTED_DC_DN	193	2	0.417052	0.686568	CORO7:HAPLN4	http://www.gsea-msigdb.org/gsea/msigdb/cards/GSE22589_HEALTHY_VS_SIV_INFECTED_DC_DN
SCZ	Immunologic_signatures	GSE25088_IL4_VS_IL4_AND_ROSIGLITAZONE_STIM_STAT6_KO_MACROPHAGE_DAY10_UP	193	2	0.417052	0.686568	RERE:TRIM27	http://www.gsea-msigdb.org/gsea/msigdb/cards/GSE25088_IL4_VS_IL4_AND_ROSIGLITAZONE_STIM_STAT6_KO_MACROPHAGE_DAY10_UP
SCZ	Immunologic_signatures	GSE339_EX_VIVO_VS_IN_CULTURE_CD4POS_DC_UP	193	2	0.417052	0.686568	CD47:FAM114A2	http://www.gsea-msigdb.org/gsea/msigdb/cards/GSE339_EX_VIVO_VS_IN_CULTURE_CD4POS_DC_UP
SCZ	Immunologic_signatures	GSE22886_NAIVE_CD4_TCELL_VS_MONOCYTE_UP	193	2	0.417052	0.686568	BCL11B:ITPR3	http://www.gsea-msigdb.org/gsea/msigdb/cards/GSE22886_NAIVE_CD4_TCELL_VS_MONOCYTE_UP
SCZ	Immunologic_signatures	GSE22886_NAIVE_CD8_TCELL_VS_DC_DN	193	2	0.417052	0.686568	ZFYVE21:NAGA	http://www.gsea-msigdb.org/gsea/msigdb/cards/GSE22886_NAIVE_CD8_TCELL_VS_DC_DN
SCZ	Immunologic_signatures	GSE360_L_DONOVANI_VS_L_MAJOR_MAC_DN	193	2	0.417052	0.686568	SRR:WDR46	http://www.gsea-msigdb.org/gsea/msigdb/cards/GSE360_L_DONOVANI_VS_L_MAJOR_MAC_DN
SCZ	Immunologic_signatures	GSE42724_NAIVE_BCELL_VS_PLASMABLAST_DN	193	2	0.417052	0.686568	NRGN:NUDT1	http://www.gsea-msigdb.org/gsea/msigdb/cards/GSE42724_NAIVE_BCELL_VS_PLASMABLAST_DN
SCZ	Immunologic_signatures	GSE3920_UNTREATED_VS_IFNA_TREATED_ENDOTHELIAL_CELL_UP	193	2	0.417052	0.686568	STAB1:PTK2B	http://www.gsea-msigdb.org/gsea/msigdb/cards/GSE3920_UNTREATED_VS_IFNA_TREATED_ENDOTHELIAL_CELL_UP
SCZ	Immunologic_signatures	GSE5589_UNSTIM_VS_180MIN_LPS_AND_IL10_STIM_MACROPHAGE_DN	194	2	0.419596	0.686568	BCL11B:ZMAT2	http://www.gsea-msigdb.org/gsea/msigdb/cards/GSE5589_UNSTIM_VS_180MIN_LPS_AND_IL10_STIM_MACROPHAGE_DN
SCZ	Immunologic_signatures	GSE25123_CTRL_VS_IL4_STIM_MACROPHAGE_DN	194	2	0.419596	0.686568	MLXIP:FURIN	http://www.gsea-msigdb.org/gsea/msigdb/cards/GSE25123_CTRL_VS_IL4_STIM_MACROPHAGE_DN
SCZ	Immunologic_signatures	GSE41176_UNSTIM_VS_ANTI_IGM_STIM_BCELL_3H_UP	194	2	0.419596	0.686568	TP53BP1:DFNA5	http://www.gsea-msigdb.org/gsea/msigdb/cards/GSE41176_UNSTIM_VS_ANTI_IGM_STIM_BCELL_3H_UP
SCZ	Immunologic_signatures	GSE41176_UNSTIM_VS_ANTI_IGM_STIM_TAK1_KO_BCELL_24H_DN	194	2	0.419596	0.686568	NT5DC2:CD47	http://www.gsea-msigdb.org/gsea/msigdb/cards/GSE41176_UNSTIM_VS_ANTI_IGM_STIM_TAK1_KO_BCELL_24H_DN
SCZ	Immunologic_signatures	GSE37416_0H_VS_3H_F_TULARENSIS_LVS_NEUTROPHIL_DN	194	2	0.419596	0.686568	ANKRD11:KIFC1	http://www.gsea-msigdb.org/gsea/msigdb/cards/GSE37416_0H_VS_3H_F_TULARENSIS_LVS_NEUTROPHIL_DN
SCZ	Immunologic_signatures	GSE24634_TREG_VS_TCONV_POST_DAY3_IL4_CONVERSION_UP	194	2	0.419596	0.686568	SFMBT1:WDR46	http://www.gsea-msigdb.org/gsea/msigdb/cards/GSE24634_TREG_VS_TCONV_POST_DAY3_IL4_CONVERSION_UP
SCZ	Immunologic_signatures	GSE36476_CTRL_VS_TSST_ACT_16H_MEMORY_CD4_TCELL_OLD_UP	194	2	0.419596	0.686568	BAG5:MSRA	http://www.gsea-msigdb.org/gsea/msigdb/cards/GSE36476_CTRL_VS_TSST_ACT_16H_MEMORY_CD4_TCELL_OLD_UP
SCZ	Immunologic_signatures	GSE25088_WT_VS_STAT6_KO_MACROPHAGE_IL4_STIM_DN	194	2	0.419596	0.686568	CTNND1:CDK2AP1	http://www.gsea-msigdb.org/gsea/msigdb/cards/GSE25088_WT_VS_STAT6_KO_MACROPHAGE_IL4_STIM_DN
SCZ	Immunologic_signatures	GSE17721_0.5H_VS_8H_GARDIQUIMOD_BMDC_DN	194	2	0.419596	0.686568	CPEB1:FAM114A2	http://www.gsea-msigdb.org/gsea/msigdb/cards/GSE17721_0.5H_VS_8H_GARDIQUIMOD_BMDC_DN
SCZ	Immunologic_signatures	GSE11924_TFH_VS_TH2_CD4_TCELL_UP	194	2	0.419596	0.686568	PCNX:WDR82	http://www.gsea-msigdb.org/gsea/msigdb/cards/GSE11924_TFH_VS_TH2_CD4_TCELL_UP
SCZ	Immunologic_signatures	GSE37532_TREG_VS_TCONV_PPARG_KO_CD4_TCELL_FROM_LN_DN	194	2	0.419596	0.686568	SLC39A1:DNAH1	http://www.gsea-msigdb.org/gsea/msigdb/cards/GSE37532_TREG_VS_TCONV_PPARG_KO_CD4_TCELL_FROM_LN_DN
SCZ	Immunologic_signatures	GSE19198_6H_VS_24H_IL21_TREATED_TCELL_UP	194	2	0.419596	0.686568	CPEB1:CRELD2	http://www.gsea-msigdb.org/gsea/msigdb/cards/GSE19198_6H_VS_24H_IL21_TREATED_TCELL_UP
SCZ	Immunologic_signatures	GSE360_L_MAJOR_VS_T_GONDII_DC_UP	194	2	0.419596	0.686568	EPN2:ZNF165	http://www.gsea-msigdb.org/gsea/msigdb/cards/GSE360_L_MAJOR_VS_T_GONDII_DC_UP
SCZ	Immunologic_signatures	GSE5542_UNTREATED_VS_IFNG_TREATED_EPITHELIAL_CELLS_24H_UP	194	2	0.419596	0.686568	CACNB2:ITPR3	http://www.gsea-msigdb.org/gsea/msigdb/cards/GSE5542_UNTREATED_VS_IFNG_TREATED_EPITHELIAL_CELLS_24H_UP
SCZ	Immunologic_signatures	GSE360_L_DONOVANI_VS_T_GONDII_MAC_UP	194	2	0.419596	0.686568	ARPC3:PTK2B	http://www.gsea-msigdb.org/gsea/msigdb/cards/GSE360_L_DONOVANI_VS_T_GONDII_MAC_UP
SCZ	Immunologic_signatures	GSE46242_TH1_VS_ANERGIC_TH1_CD4_TCELL_WITH_EGR2_DELETED_UP	194	2	0.419596	0.686568	CPEB1:DFNA5	http://www.gsea-msigdb.org/gsea/msigdb/cards/GSE46242_TH1_VS_ANERGIC_TH1_CD4_TCELL_WITH_EGR2_DELETED_UP
SCZ	Immunologic_signatures	GSE29618_MONOCYTE_VS_MDC_DAY7_FLU_VACCINE_UP	194	2	0.419596	0.686568	STAB1:TKT	http://www.gsea-msigdb.org/gsea/msigdb/cards/GSE29618_MONOCYTE_VS_MDC_DAY7_FLU_VACCINE_UP
SCZ	Immunologic_signatures	GSE15330_GRANULOCYTE_MONOCYTE_PROGENITOR_VS_PRO_BCELL_DN	194	2	0.419596	0.686568	SPPL3:ABCB9	http://www.gsea-msigdb.org/gsea/msigdb/cards/GSE15330_GRANULOCYTE_MONOCYTE_PROGENITOR_VS_PRO_BCELL_DN
SCZ	Immunologic_signatures	GSE21927_C26GM_VS_4T1_TUMOR_MONOCYTE_BALBC_UP	194	2	0.419596	0.686568	KLF6:MSRA	http://www.gsea-msigdb.org/gsea/msigdb/cards/GSE21927_C26GM_VS_4T1_TUMOR_MONOCYTE_BALBC_UP
SCZ	Immunologic_signatures	GSE45365_NK_CELL_VS_CD8_TCELL_MCMV_INFECTION_DN	194	2	0.419596	0.686568	PPP1R16B:SND1	http://www.gsea-msigdb.org/gsea/msigdb/cards/GSE45365_NK_CELL_VS_CD8_TCELL_MCMV_INFECTION_DN
SCZ	Immunologic_signatures	GSE2706_UNSTIM_VS_8H_LPS_DC_DN	194	2	0.419596	0.686568	DOT1L:TMEM110	http://www.gsea-msigdb.org/gsea/msigdb/cards/GSE2706_UNSTIM_VS_8H_LPS_DC_DN
SCZ	Immunologic_signatures	GSE29949_CD8_POS_DC_SPLEEN_VS_DC_BRAIN_UP	194	2	0.419596	0.686568	RERE:KLF6	http://www.gsea-msigdb.org/gsea/msigdb/cards/GSE29949_CD8_POS_DC_SPLEEN_VS_DC_BRAIN_UP
SCZ	Immunologic_signatures	GSE12366_GC_VS_NAIVE_BCELL_UP	194	2	0.419596	0.686568	TSSC1:CUL3	http://www.gsea-msigdb.org/gsea/msigdb/cards/GSE12366_GC_VS_NAIVE_BCELL_UP
SCZ	Immunologic_signatures	GSE360_LOW_DOSE_B_MALAYI_VS_M_TUBERCULOSIS_MAC_DN	194	2	0.419596	0.686568	ARPC3:SFMBT1	http://www.gsea-msigdb.org/gsea/msigdb/cards/GSE360_LOW_DOSE_B_MALAYI_VS_M_TUBERCULOSIS_MAC_DN
SCZ	Immunologic_signatures	GSE5463_CTRL_VS_DEXAMETHASONE_TREATED_THYMOCYTE_UP	194	2	0.419596	0.686568	PLEKHO1:CRELD2	http://www.gsea-msigdb.org/gsea/msigdb/cards/GSE5463_CTRL_VS_DEXAMETHASONE_TREATED_THYMOCYTE_UP
SCZ	Immunologic_signatures	GSE29618_PRE_VS_DAY7_FLU_VACCINE_MDC_DN	194	2	0.419596	0.686568	KLF6:ADAP1	http://www.gsea-msigdb.org/gsea/msigdb/cards/GSE29618_PRE_VS_DAY7_FLU_VACCINE_MDC_DN
SCZ	Immunologic_signatures	GSE19512_NAUTRAL_VS_INDUCED_TREG_UP	194	2	0.419596	0.686568	CNNM2:ERBB4	http://www.gsea-msigdb.org/gsea/msigdb/cards/GSE19512_NAUTRAL_VS_INDUCED_TREG_UP
SCZ	Immunologic_signatures	GSE3982_BCELL_VS_CENT_MEMORY_CD4_TCELL_DN	194	2	0.419596	0.686568	TSPAN2:OR2B2	http://www.gsea-msigdb.org/gsea/msigdb/cards/GSE3982_BCELL_VS_CENT_MEMORY_CD4_TCELL_DN
SCZ	Immunologic_signatures	GSE13484_12H_UNSTIM_VS_YF17D_VACCINE_STIM_PBMC_UP	194	2	0.419596	0.686568	GLT8D1:NDUFA2	http://www.gsea-msigdb.org/gsea/msigdb/cards/GSE13484_12H_UNSTIM_VS_YF17D_VACCINE_STIM_PBMC_UP
SCZ	Immunologic_signatures	GSE22432_CONVENTIONAL_CDC_VS_PLASMACYTOID_PDC_DN	194	2	0.419596	0.686568	LRP4:LEMD2	http://www.gsea-msigdb.org/gsea/msigdb/cards/GSE22432_CONVENTIONAL_CDC_VS_PLASMACYTOID_PDC_DN
SCZ	Immunologic_signatures	GSE24574_BCL6_LOW_TFH_VS_NAIVE_CD4_TCELL_DN	194	2	0.419596	0.686568	NDRG4:STAB1	http://www.gsea-msigdb.org/gsea/msigdb/cards/GSE24574_BCL6_LOW_TFH_VS_NAIVE_CD4_TCELL_DN
SCZ	Immunologic_signatures	GSE38681_WT_VS_LYL1_KO_LYMPHOID_PRIMED_MULTIPOTENT_PROGENITOR_DN	194	2	0.419596	0.686568	PLEKHO1:ADAM22	http://www.gsea-msigdb.org/gsea/msigdb/cards/GSE38681_WT_VS_LYL1_KO_LYMPHOID_PRIMED_MULTIPOTENT_PROGENITOR_DN
SCZ	Immunologic_signatures	GSE22886_DAY1_VS_DAY7_MONOCYTE_IN_CULTURE_UP	194	2	0.419596	0.686568	KLF6:TP53BP1	http://www.gsea-msigdb.org/gsea/msigdb/cards/GSE22886_DAY1_VS_DAY7_MONOCYTE_IN_CULTURE_UP
SCZ	Immunologic_signatures	GSE23502_WT_VS_HDC_KO_MYELOID_DERIVED_SUPPRESSOR_CELL_BM_UP	194	2	0.419596	0.686568	SDCCAG8:TNFRSF13C	http://www.gsea-msigdb.org/gsea/msigdb/cards/GSE23502_WT_VS_HDC_KO_MYELOID_DERIVED_SUPPRESSOR_CELL_BM_UP
SCZ	Immunologic_signatures	GSE27786_LIN_NEG_VS_BCELL_DN	194	2	0.419596	0.686568	SUFU:ANKRD11	http://www.gsea-msigdb.org/gsea/msigdb/cards/GSE27786_LIN_NEG_VS_BCELL_DN
SCZ	Immunologic_signatures	GSE24972_WT_VS_IRF8_KO_SPLEEN_FOLLICULAR_BCELL_UP	194	2	0.419596	0.686568	PSMA4:TNFRSF13C	http://www.gsea-msigdb.org/gsea/msigdb/cards/GSE24972_WT_VS_IRF8_KO_SPLEEN_FOLLICULAR_BCELL_UP
SCZ	Immunologic_signatures	GSE9006_TYPE_1_DIABETES_AT_DX_VS_1MONTH_POST_DX_PBMC_UP	194	2	0.419596	0.686568	NT5DC2:WDR46	http://www.gsea-msigdb.org/gsea/msigdb/cards/GSE9006_TYPE_1_DIABETES_AT_DX_VS_1MONTH_POST_DX_PBMC_UP
SCZ	Immunologic_signatures	GSE2585_THYMIC_DC_VS_MTEC_UP	194	2	0.419596	0.686568	PLEKHO1:PRSS16	http://www.gsea-msigdb.org/gsea/msigdb/cards/GSE2585_THYMIC_DC_VS_MTEC_UP
SCZ	Immunologic_signatures	GSE14769_20MIN_VS_360MIN_LPS_BMDM_DN	194	2	0.419596	0.686568	DOT1L:CACNA1D	http://www.gsea-msigdb.org/gsea/msigdb/cards/GSE14769_20MIN_VS_360MIN_LPS_BMDM_DN
SCZ	Immunologic_signatures	GSE3982_MAST_CELL_VS_NEUTROPHIL_DN	194	2	0.419596	0.686568	TKT:ZNF165	http://www.gsea-msigdb.org/gsea/msigdb/cards/GSE3982_MAST_CELL_VS_NEUTROPHIL_DN
SCZ	Immunologic_signatures	GSE14769_UNSTIM_VS_20MIN_LPS_BMDM_DN	194	2	0.419596	0.686568	PCNX:CPEB1	http://www.gsea-msigdb.org/gsea/msigdb/cards/GSE14769_UNSTIM_VS_20MIN_LPS_BMDM_DN
SCZ	Immunologic_signatures	GSE32423_CTRL_VS_IL7_IL4_MEMORY_CD8_TCELL_DN	194	2	0.419596	0.686568	NDUFA13:TFAP2B	http://www.gsea-msigdb.org/gsea/msigdb/cards/GSE32423_CTRL_VS_IL7_IL4_MEMORY_CD8_TCELL_DN
SCZ	Immunologic_signatures	GSE22886_DC_VS_MONOCYTE_DN	194	2	0.419596	0.686568	KLF6:CORO1A	http://www.gsea-msigdb.org/gsea/msigdb/cards/GSE22886_DC_VS_MONOCYTE_DN
SCZ	Immunologic_signatures	GSE22611_NOD2_VS_MUTANT_NOD2_TRANSDUCED_HEK293T_CELL_UP	194	2	0.419596	0.686568	TMEM180:PQLC1	http://www.gsea-msigdb.org/gsea/msigdb/cards/GSE22611_NOD2_VS_MUTANT_NOD2_TRANSDUCED_HEK293T_CELL_UP
SCZ	Immunologic_signatures	GSE44649_NAIVE_VS_ACTIVATED_CD8_TCELL_UP	194	2	0.419596	0.686568	YPEL3:CD47	http://www.gsea-msigdb.org/gsea/msigdb/cards/GSE44649_NAIVE_VS_ACTIVATED_CD8_TCELL_UP
SCZ	Immunologic_signatures	GSE45365_CD8A_DC_VS_CD11B_DC_DN	194	2	0.419596	0.686568	ZCCHC14:ANKRD11	http://www.gsea-msigdb.org/gsea/msigdb/cards/GSE45365_CD8A_DC_VS_CD11B_DC_DN
SCZ	Immunologic_signatures	GSE25123_CTRL_VS_ROSIGLITAZONE_STIM_PPARG_KO_MACROPHAGE_UP	194	2	0.419596	0.686568	NRGN:GABBR1	http://www.gsea-msigdb.org/gsea/msigdb/cards/GSE25123_CTRL_VS_ROSIGLITAZONE_STIM_PPARG_KO_MACROPHAGE_UP
SCZ	Immunologic_signatures	GSE43863_TFH_VS_LY6C_INT_CXCR5POS_MEMORY_CD4_TCELL_DN	194	2	0.419596	0.686568	CYP17A1:ZCCHC14	http://www.gsea-msigdb.org/gsea/msigdb/cards/GSE43863_TFH_VS_LY6C_INT_CXCR5POS_MEMORY_CD4_TCELL_DN
SCZ	Immunologic_signatures	GSE7852_LN_VS_THYMUS_TCONV_UP	194	2	0.419596	0.686568	TNFRSF13C:ZSCAN12	http://www.gsea-msigdb.org/gsea/msigdb/cards/GSE7852_LN_VS_THYMUS_TCONV_UP
SCZ	Immunologic_signatures	GSE1740_UNSTIM_VS_IFNA_STIMULATED_MCSF_IFNG_DERIVED_MACROPHAGE_DN	194	2	0.419596	0.686568	INO80E:TKT	http://www.gsea-msigdb.org/gsea/msigdb/cards/GSE1740_UNSTIM_VS_IFNA_STIMULATED_MCSF_IFNG_DERIVED_MACROPHAGE_DN
SCZ	Immunologic_signatures	GSE2706_2H_VS_8H_R848_AND_LPS_STIM_DC_UP	194	2	0.419596	0.686568	NRGN:ARL6IP4	http://www.gsea-msigdb.org/gsea/msigdb/cards/GSE2706_2H_VS_8H_R848_AND_LPS_STIM_DC_UP
SCZ	Immunologic_signatures	GSE3982_NEUTROPHIL_VS_TH1_UP	194	2	0.419596	0.686568	B3GAT1:MSRA	http://www.gsea-msigdb.org/gsea/msigdb/cards/GSE3982_NEUTROPHIL_VS_TH1_UP
SCZ	Immunologic_signatures	GSE19401_NAIVE_VS_IMMUNIZED_MOUSE_PLN_FOLLICULAR_DC_UP	194	2	0.419596	0.686568	PPP3R1:STAB1	http://www.gsea-msigdb.org/gsea/msigdb/cards/GSE19401_NAIVE_VS_IMMUNIZED_MOUSE_PLN_FOLLICULAR_DC_UP
SCZ	Immunologic_signatures	GSE3982_CTRL_VS_LPS_1H_NEUTROPHIL_DN	194	2	0.419596	0.686568	PPP1R16B:ITIH3	http://www.gsea-msigdb.org/gsea/msigdb/cards/GSE3982_CTRL_VS_LPS_1H_NEUTROPHIL_DN
SCZ	Immunologic_signatures	GSE42088_2H_VS_24H_LEISHMANIA_INF_DC_UP	194	2	0.419596	0.686568	TKT:PTK2B	http://www.gsea-msigdb.org/gsea/msigdb/cards/GSE42088_2H_VS_24H_LEISHMANIA_INF_DC_UP
SCZ	Immunologic_signatures	GSE37301_CD4_TCELL_VS_RAG2_KO_NK_CELL_DN	194	2	0.419596	0.686568	TSSC1:GLT8D1	http://www.gsea-msigdb.org/gsea/msigdb/cards/GSE37301_CD4_TCELL_VS_RAG2_KO_NK_CELL_DN
SCZ	Immunologic_signatures	GSE13485_DAY3_VS_DAY7_YF17D_VACCINE_PBMC_DN	194	2	0.419596	0.686568	SERPING1:SPATS2L	http://www.gsea-msigdb.org/gsea/msigdb/cards/GSE13485_DAY3_VS_DAY7_YF17D_VACCINE_PBMC_DN
SCZ	Immunologic_signatures	GSE13485_PRE_VS_POST_YF17D_VACCINATION_PBMC_DN	194	2	0.419596	0.686568	SERPING1:SPATS2L	http://www.gsea-msigdb.org/gsea/msigdb/cards/GSE13485_PRE_VS_POST_YF17D_VACCINATION_PBMC_DN
SCZ	Immunologic_signatures	GSE10273_HIGH_IL7_VS_HIGH_IL7_AND_IRF4_IN_IRF4_8_NULL_PRE_BCELL_DN	194	2	0.419596	0.686568	NGEF:PPP1R16B	http://www.gsea-msigdb.org/gsea/msigdb/cards/GSE10273_HIGH_IL7_VS_HIGH_IL7_AND_IRF4_IN_IRF4_8_NULL_PRE_BCELL_DN
SCZ	Immunologic_signatures	GSE27786_BCELL_VS_CD4_TCELL_DN	194	2	0.419596	0.686568	CTNND1:KIFC1	http://www.gsea-msigdb.org/gsea/msigdb/cards/GSE27786_BCELL_VS_CD4_TCELL_DN
SCZ	Immunologic_signatures	GSE360_T_GONDII_VS_B_MALAYI_HIGH_DOSE_DC_UP	195	2	0.422135	0.686568	SERPING1:PLCL1	http://www.gsea-msigdb.org/gsea/msigdb/cards/GSE360_T_GONDII_VS_B_MALAYI_HIGH_DOSE_DC_UP
SCZ	Immunologic_signatures	GSE30971_WBP7_HET_VS_KO_MACROPHAGE_DN	195	2	0.422135	0.686568	KLF6:CD47	http://www.gsea-msigdb.org/gsea/msigdb/cards/GSE30971_WBP7_HET_VS_KO_MACROPHAGE_DN
SCZ	Immunologic_signatures	GSE27786_CD8_TCELL_VS_NEUTROPHIL_DN	195	2	0.422135	0.686568	FUT2:UBD	http://www.gsea-msigdb.org/gsea/msigdb/cards/GSE27786_CD8_TCELL_VS_NEUTROPHIL_DN
SCZ	Immunologic_signatures	GSE360_LOW_DOSE_B_MALAYI_VS_M_TUBERCULOSIS_DC_DN	195	2	0.422135	0.686568	ALAS1:CD47	http://www.gsea-msigdb.org/gsea/msigdb/cards/GSE360_LOW_DOSE_B_MALAYI_VS_M_TUBERCULOSIS_DC_DN
SCZ	Immunologic_signatures	GSE36527_CD69_NEG_VS_POS_TREG_CD62L_LOS_KLRG1_NEG_UP	195	2	0.422135	0.686568	ITIH1:ZBTB22	http://www.gsea-msigdb.org/gsea/msigdb/cards/GSE36527_CD69_NEG_VS_POS_TREG_CD62L_LOS_KLRG1_NEG_UP
SCZ	Immunologic_signatures	GSE27786_CD4_TCELL_VS_MONO_MAC_UP	195	2	0.422135	0.686568	ABCB9:CYP2D6	http://www.gsea-msigdb.org/gsea/msigdb/cards/GSE27786_CD4_TCELL_VS_MONO_MAC_UP
SCZ	Immunologic_signatures	GSE29949_MICROGLIA_BRAIN_VS_MONOCYTE_BONE_MARROW_DN	195	2	0.422135	0.686568	FUT2:GRM1	http://www.gsea-msigdb.org/gsea/msigdb/cards/GSE29949_MICROGLIA_BRAIN_VS_MONOCYTE_BONE_MARROW_DN
SCZ	Immunologic_signatures	GSE2826_WT_VS_XID_BCELL_UP	195	2	0.422135	0.686568	CUL3:TRIM27	http://www.gsea-msigdb.org/gsea/msigdb/cards/GSE2826_WT_VS_XID_BCELL_UP
SCZ	Immunologic_signatures	GSE37301_COMMON_LYMPHOID_PROGENITOR_VS_GRAN_MONO_PROGENITOR_UP	195	2	0.422135	0.686568	PHF1:GRM1	http://www.gsea-msigdb.org/gsea/msigdb/cards/GSE37301_COMMON_LYMPHOID_PROGENITOR_VS_GRAN_MONO_PROGENITOR_UP
SCZ	Immunologic_signatures	GSE29618_BCELL_VS_PDC_DN	195	2	0.422135	0.686568	NAGA:NUDT1	http://www.gsea-msigdb.org/gsea/msigdb/cards/GSE29618_BCELL_VS_PDC_DN
SCZ	Immunologic_signatures	GSE26030_TH1_VS_TH17_DAY5_POST_POLARIZATION_DN	195	2	0.422135	0.686568	RAI1:ADAP1	http://www.gsea-msigdb.org/gsea/msigdb/cards/GSE26030_TH1_VS_TH17_DAY5_POST_POLARIZATION_DN
SCZ	Immunologic_signatures	GSE26030_UNSTIM_VS_RESTIM_TH1_DAY15_POST_POLARIZATION_UP	195	2	0.422135	0.686568	CD47:PTK2B	http://www.gsea-msigdb.org/gsea/msigdb/cards/GSE26030_UNSTIM_VS_RESTIM_TH1_DAY15_POST_POLARIZATION_UP
SCZ	Immunologic_signatures	GSE3982_EOSINOPHIL_VS_CENT_MEMORY_CD4_TCELL_UP	195	2	0.422135	0.686568	EPN2:TKT	http://www.gsea-msigdb.org/gsea/msigdb/cards/GSE3982_EOSINOPHIL_VS_CENT_MEMORY_CD4_TCELL_UP
SCZ	Immunologic_signatures	GSE3982_EOSINOPHIL_VS_NEUTROPHIL_UP	195	2	0.422135	0.686568	ZCCHC14:NEK4	http://www.gsea-msigdb.org/gsea/msigdb/cards/GSE3982_EOSINOPHIL_VS_NEUTROPHIL_UP
SCZ	Immunologic_signatures	GSE30971_WBP7_HET_VS_KO_MACROPHAGE_4H_LPS_STIM_UP	195	2	0.422135	0.686568	RFX2:SPATS2L	http://www.gsea-msigdb.org/gsea/msigdb/cards/GSE30971_WBP7_HET_VS_KO_MACROPHAGE_4H_LPS_STIM_UP
SCZ	Immunologic_signatures	GSE3982_DC_VS_BASOPHIL_DN	195	2	0.422135	0.686568	GLT8D1:PHF1	http://www.gsea-msigdb.org/gsea/msigdb/cards/GSE3982_DC_VS_BASOPHIL_DN
SCZ	Immunologic_signatures	GSE3982_EOSINOPHIL_VS_MAST_CELL_UP	195	2	0.422135	0.686568	EPN2:SDHAF1	http://www.gsea-msigdb.org/gsea/msigdb/cards/GSE3982_EOSINOPHIL_VS_MAST_CELL_UP
SCZ	Immunologic_signatures	GSE29618_LAIV_VS_TIV_FLU_VACCINE_DAY7_MONOCYTE_UP	195	2	0.422135	0.686568	ZFYVE21:GPM6A	http://www.gsea-msigdb.org/gsea/msigdb/cards/GSE29618_LAIV_VS_TIV_FLU_VACCINE_DAY7_MONOCYTE_UP
SCZ	Immunologic_signatures	GSE360_CTRL_VS_L_MAJOR_DC_UP	195	2	0.422135	0.686568	RERE:TP53BP1	http://www.gsea-msigdb.org/gsea/msigdb/cards/GSE360_CTRL_VS_L_MAJOR_DC_UP
SCZ	Immunologic_signatures	GSE3982_MAC_VS_NEUTROPHIL_UP	195	2	0.422135	0.686568	ZCCHC14:FAM114A2	http://www.gsea-msigdb.org/gsea/msigdb/cards/GSE3982_MAC_VS_NEUTROPHIL_UP
SCZ	Immunologic_signatures	GSE25087_FETAL_VS_ADULT_TCONV_UP	195	2	0.422135	0.686568	CDK2AP1:ZSCAN2	http://www.gsea-msigdb.org/gsea/msigdb/cards/GSE25087_FETAL_VS_ADULT_TCONV_UP
SCZ	Immunologic_signatures	GSE29618_PRE_VS_DAY7_POST_LAIV_FLU_VACCINE_PDC_DN	195	2	0.422135	0.686568	KLF6:ADAM22	http://www.gsea-msigdb.org/gsea/msigdb/cards/GSE29618_PRE_VS_DAY7_POST_LAIV_FLU_VACCINE_PDC_DN
SCZ	Immunologic_signatures	GSE3982_CTRL_VS_LPS_48H_DC_DN	195	2	0.422135	0.686568	SERPING1:ALAS1	http://www.gsea-msigdb.org/gsea/msigdb/cards/GSE3982_CTRL_VS_LPS_48H_DC_DN
SCZ	Immunologic_signatures	GSE22886_NAIVE_CD4_TCELL_VS_12H_ACT_TH1_UP	195	2	0.422135	0.686568	SERPING1:BCL11B	http://www.gsea-msigdb.org/gsea/msigdb/cards/GSE22886_NAIVE_CD4_TCELL_VS_12H_ACT_TH1_UP
SCZ	Immunologic_signatures	GSE360_DC_VS_MAC_B_MALAYI_LOW_DOSE_UP	195	2	0.422135	0.686568	ARPC3:CACNA1D	http://www.gsea-msigdb.org/gsea/msigdb/cards/GSE360_DC_VS_MAC_B_MALAYI_LOW_DOSE_UP
SCZ	Immunologic_signatures	GSE37301_COMMON_LYMPHOID_PROGENITOR_VS_CD4_TCELL_DN	195	2	0.422135	0.686568	ARPC3:PCNX	http://www.gsea-msigdb.org/gsea/msigdb/cards/GSE37301_COMMON_LYMPHOID_PROGENITOR_VS_CD4_TCELL_DN
SCZ	Immunologic_signatures	GSE29618_PRE_VS_DAY7_POST_LAIV_FLU_VACCINE_BCELL_UP	195	2	0.422135	0.686568	PSMA4:TSSC1	http://www.gsea-msigdb.org/gsea/msigdb/cards/GSE29618_PRE_VS_DAY7_POST_LAIV_FLU_VACCINE_BCELL_UP
SCZ	Immunologic_signatures	GSE360_L_MAJOR_VS_B_MALAYI_LOW_DOSE_DC_UP	195	2	0.422135	0.686568	PSMA4:PHF1	http://www.gsea-msigdb.org/gsea/msigdb/cards/GSE360_L_MAJOR_VS_B_MALAYI_LOW_DOSE_DC_UP
SCZ	Immunologic_signatures	GSE36476_CTRL_VS_TSST_ACT_72H_MEMORY_CD4_TCELL_YOUNG_UP	195	2	0.422135	0.686568	KLF6:ITPR3	http://www.gsea-msigdb.org/gsea/msigdb/cards/GSE36476_CTRL_VS_TSST_ACT_72H_MEMORY_CD4_TCELL_YOUNG_UP
SCZ	Immunologic_signatures	GSE360_L_MAJOR_VS_B_MALAYI_LOW_DOSE_MAC_DN	195	2	0.422135	0.686568	CACNA1C:BAG5	http://www.gsea-msigdb.org/gsea/msigdb/cards/GSE360_L_MAJOR_VS_B_MALAYI_LOW_DOSE_MAC_DN
SCZ	Immunologic_signatures	GSE360_L_DONOVANI_VS_B_MALAYI_LOW_DOSE_MAC_DN	195	2	0.422135	0.686568	RERE:PHF1	http://www.gsea-msigdb.org/gsea/msigdb/cards/GSE360_L_DONOVANI_VS_B_MALAYI_LOW_DOSE_MAC_DN
SCZ	Immunologic_signatures	GSE29949_DC_BRAIN_VS_MONOCYTE_BONE_MARROW_UP	195	2	0.422135	0.686568	BAG5:CD47	http://www.gsea-msigdb.org/gsea/msigdb/cards/GSE29949_DC_BRAIN_VS_MONOCYTE_BONE_MARROW_UP
SCZ	Immunologic_signatures	GSE3982_CENT_MEMORY_CD4_TCELL_VS_NKCELL_UP	195	2	0.422135	0.686568	CACNA1I:GABBR1	http://www.gsea-msigdb.org/gsea/msigdb/cards/GSE3982_CENT_MEMORY_CD4_TCELL_VS_NKCELL_UP
SCZ	Immunologic_signatures	GSE27786_BCELL_VS_CD8_TCELL_UP	195	2	0.422135	0.686568	SUFU:CORO7	http://www.gsea-msigdb.org/gsea/msigdb/cards/GSE27786_BCELL_VS_CD8_TCELL_UP
SCZ	Immunologic_signatures	GSE18791_UNSTIM_VS_NEWCATSLE_VIRUS_DC_10H_UP	195	2	0.422135	0.686568	SDHAF1:PHF1	http://www.gsea-msigdb.org/gsea/msigdb/cards/GSE18791_UNSTIM_VS_NEWCATSLE_VIRUS_DC_10H_UP
SCZ	Immunologic_signatures	GSE22432_PDC_VS_TGFB1_TREATEDCOMMON_DC_PROGENITOR_UP	195	2	0.422135	0.686568	ALAS1:NDUFA2	http://www.gsea-msigdb.org/gsea/msigdb/cards/GSE22432_PDC_VS_TGFB1_TREATEDCOMMON_DC_PROGENITOR_UP
SCZ	Immunologic_signatures	GSE15930_NAIVE_VS_24H_IN_VITRO_STIM_IL12_CD8_TCELL_DN	195	2	0.422135	0.686568	INO80E:NUDT1	http://www.gsea-msigdb.org/gsea/msigdb/cards/GSE15930_NAIVE_VS_24H_IN_VITRO_STIM_IL12_CD8_TCELL_DN
SCZ	Immunologic_signatures	GSE43863_DAY6_EFF_VS_DAY150_MEM_TFH_CD4_TCELL_DN	195	2	0.422135	0.686568	TSPAN2:INO80E	http://www.gsea-msigdb.org/gsea/msigdb/cards/GSE43863_DAY6_EFF_VS_DAY150_MEM_TFH_CD4_TCELL_DN
SCZ	Immunologic_signatures	GSE23925_DARK_ZONE_VS_NAIVE_BCELL_DN	195	2	0.422135	0.686568	ZCCHC14:COL11A2	http://www.gsea-msigdb.org/gsea/msigdb/cards/GSE23925_DARK_ZONE_VS_NAIVE_BCELL_DN
SCZ	Immunologic_signatures	GSE16522_MEMORY_VS_NAIVE_ANTI_CD3CD28_STIM_CD8_TCELL_DN	195	2	0.422135	0.686568	NRGN:BCL11B	http://www.gsea-msigdb.org/gsea/msigdb/cards/GSE16522_MEMORY_VS_NAIVE_ANTI_CD3CD28_STIM_CD8_TCELL_DN
SCZ	Immunologic_signatures	GSE16385_UNTREATED_VS_12H_IL4_TREATED_MACROPHAGE_UP	195	2	0.422135	0.686568	CORO7:SDHAF1	http://www.gsea-msigdb.org/gsea/msigdb/cards/GSE16385_UNTREATED_VS_12H_IL4_TREATED_MACROPHAGE_UP
SCZ	Immunologic_signatures	GSE25088_WT_VS_STAT6_KO_MACROPHAGE_ROSIGLITAZONE_STIM_DN	195	2	0.422135	0.686568	SDCCAG8:ZFYVE21	http://www.gsea-msigdb.org/gsea/msigdb/cards/GSE25088_WT_VS_STAT6_KO_MACROPHAGE_ROSIGLITAZONE_STIM_DN
SCZ	Immunologic_signatures	GSE25088_CTRL_VS_IL4_STIM_MACROPHAGE_DN	195	2	0.422135	0.686568	PABPC1L:RXRB	http://www.gsea-msigdb.org/gsea/msigdb/cards/GSE25088_CTRL_VS_IL4_STIM_MACROPHAGE_DN
SCZ	Immunologic_signatures	GSE43955_1H_VS_60H_ACT_CD4_TCELL_DN	195	2	0.422135	0.686568	ITIH3:TFAP2B	http://www.gsea-msigdb.org/gsea/msigdb/cards/GSE43955_1H_VS_60H_ACT_CD4_TCELL_DN
SCZ	Immunologic_signatures	GSE3039_ALPHAALPHA_VS_ALPHABETA_CD8_TCELL_UP	195	2	0.422135	0.686568	SLC39A1:ARL6IP4	http://www.gsea-msigdb.org/gsea/msigdb/cards/GSE3039_ALPHAALPHA_VS_ALPHABETA_CD8_TCELL_UP
SCZ	Immunologic_signatures	GSE17721_CTRL_VS_CPG_0.5H_BMDC_DN	195	2	0.422135	0.686568	ARTN:BCL11B	http://www.gsea-msigdb.org/gsea/msigdb/cards/GSE17721_CTRL_VS_CPG_0.5H_BMDC_DN
SCZ	Immunologic_signatures	GSE43955_TH0_VS_TGFB_IL6_TH17_ACT_CD4_TCELL_20H_UP	195	2	0.422135	0.686568	DFNA5:PTK2B	http://www.gsea-msigdb.org/gsea/msigdb/cards/GSE43955_TH0_VS_TGFB_IL6_TH17_ACT_CD4_TCELL_20H_UP
SCZ	Immunologic_signatures	GSE43955_TH0_VS_TGFB_IL6_TH17_ACT_CD4_TCELL_4H_UP	195	2	0.422135	0.686568	WDR82:DFNA5	http://www.gsea-msigdb.org/gsea/msigdb/cards/GSE43955_TH0_VS_TGFB_IL6_TH17_ACT_CD4_TCELL_4H_UP
SCZ	Immunologic_signatures	GSE17721_CPG_VS_GARDIQUIMOD_0.5H_BMDC_DN	195	2	0.422135	0.686568	DNAH1:TKT	http://www.gsea-msigdb.org/gsea/msigdb/cards/GSE17721_CPG_VS_GARDIQUIMOD_0.5H_BMDC_DN
SCZ	Immunologic_signatures	GSE17721_LPS_VS_PAM3CSK4_1H_BMDC_DN	195	2	0.422135	0.686568	HIP1R:PRMT7	http://www.gsea-msigdb.org/gsea/msigdb/cards/GSE17721_LPS_VS_PAM3CSK4_1H_BMDC_DN
SCZ	Immunologic_signatures	GSE17721_LPS_VS_PAM3CSK4_24H_BMDC_UP	195	2	0.422135	0.686568	CATSPER2:BAK1	http://www.gsea-msigdb.org/gsea/msigdb/cards/GSE17721_LPS_VS_PAM3CSK4_24H_BMDC_UP
SCZ	Immunologic_signatures	GSE19941_LPS_VS_LPS_AND_IL10_STIM_IL10_KO_NFKBP50_KO_MACROPHAGE_UP	195	2	0.422135	0.686568	FURIN:PPP1R16B	http://www.gsea-msigdb.org/gsea/msigdb/cards/GSE19941_LPS_VS_LPS_AND_IL10_STIM_IL10_KO_NFKBP50_KO_MACROPHAGE_UP
SCZ	Immunologic_signatures	GSE1925_CTRL_VS_IFNG_PRIMED_MACROPHAGE_UP	195	2	0.422135	0.686568	FES:CD47	http://www.gsea-msigdb.org/gsea/msigdb/cards/GSE1925_CTRL_VS_IFNG_PRIMED_MACROPHAGE_UP
SCZ	Immunologic_signatures	GSE22611_MUTANT_NOD2_TRANSDUCED_VS_CTRL_HEK293T_STIMULATED_WITH_MDP_6H_DN	195	2	0.422135	0.686568	SPATS2L:GLT8D1	http://www.gsea-msigdb.org/gsea/msigdb/cards/GSE22611_MUTANT_NOD2_TRANSDUCED_VS_CTRL_HEK293T_STIMULATED_WITH_MDP_6H_DN
SCZ	Immunologic_signatures	GSE2405_0H_VS_1.5H_A_PHAGOCYTOPHILUM_STIM_NEUTROPHIL_UP	195	2	0.422135	0.686568	MAN2A1:WDR55	http://www.gsea-msigdb.org/gsea/msigdb/cards/GSE2405_0H_VS_1.5H_A_PHAGOCYTOPHILUM_STIM_NEUTROPHIL_UP
SCZ	Immunologic_signatures	GSE2405_HEAT_KILLED_LYSATE_VS_LIVE_A_PHAGOCYTOPHILUM_STIM_NEUTROPHIL_24H_UP	195	2	0.422135	0.686568	HIP1R:ALAS1	http://www.gsea-msigdb.org/gsea/msigdb/cards/GSE2405_HEAT_KILLED_LYSATE_VS_LIVE_A_PHAGOCYTOPHILUM_STIM_NEUTROPHIL_24H_UP
SCZ	Immunologic_signatures	GSE15659_NAIVE_CD4_TCELL_VS_ACTIVATED_TREG_DN	195	2	0.422135	0.686568	SLC39A1:SPATS2L	http://www.gsea-msigdb.org/gsea/msigdb/cards/GSE15659_NAIVE_CD4_TCELL_VS_ACTIVATED_TREG_DN
SCZ	Immunologic_signatures	GSE22432_CONVENTIONAL_CDC_VS_PLASMACYTOID_PDC_UP	195	2	0.422135	0.686568	PRMT7:WDR55	http://www.gsea-msigdb.org/gsea/msigdb/cards/GSE22432_CONVENTIONAL_CDC_VS_PLASMACYTOID_PDC_UP
SCZ	Immunologic_signatures	GSE14769_UNSTIM_VS_60MIN_LPS_BMDM_DN	195	2	0.422135	0.686568	KLF6:FURIN	http://www.gsea-msigdb.org/gsea/msigdb/cards/GSE14769_UNSTIM_VS_60MIN_LPS_BMDM_DN
SCZ	Immunologic_signatures	GSE7831_1H_VS_4H_INFLUENZA_STIM_PDC_DN	195	2	0.422135	0.686568	RC3H1:RBM26	http://www.gsea-msigdb.org/gsea/msigdb/cards/GSE7831_1H_VS_4H_INFLUENZA_STIM_PDC_DN
SCZ	Immunologic_signatures	KAECH_DAY8_EFF_VS_DAY15_EFF_CD8_TCELL_DN	195	2	0.422135	0.686568	RERE:FURIN	http://www.gsea-msigdb.org/gsea/msigdb/cards/KAECH_DAY8_EFF_VS_DAY15_EFF_CD8_TCELL_DN
SCZ	Immunologic_signatures	GSE16450_CTRL_VS_IFNA_12H_STIM_MATURE_NEURON_CELL_LINE_UP	195	2	0.422135	0.686568	CHRNA3:NAGA	http://www.gsea-msigdb.org/gsea/msigdb/cards/GSE16450_CTRL_VS_IFNA_12H_STIM_MATURE_NEURON_CELL_LINE_UP
SCZ	Immunologic_signatures	GSE21670_TGFB_VS_TGFB_AND_IL6_TREATED_STAT3_KO_CD4_TCELL_UP	195	2	0.422135	0.686568	PRMT7:WDR46	http://www.gsea-msigdb.org/gsea/msigdb/cards/GSE21670_TGFB_VS_TGFB_AND_IL6_TREATED_STAT3_KO_CD4_TCELL_UP
SCZ	Immunologic_signatures	KAECH_DAY15_EFF_VS_MEMORY_CD8_TCELL_DN	195	2	0.422135	0.686568	KLF6:TP53BP1	http://www.gsea-msigdb.org/gsea/msigdb/cards/KAECH_DAY15_EFF_VS_MEMORY_CD8_TCELL_DN
SCZ	Immunologic_signatures	GSE18804_SPLEEN_MACROPHAGE_VS_TUMORAL_MACROPHAGE_UP	195	2	0.422135	0.686568	RBM26:BAG5	http://www.gsea-msigdb.org/gsea/msigdb/cards/GSE18804_SPLEEN_MACROPHAGE_VS_TUMORAL_MACROPHAGE_UP
SCZ	Immunologic_signatures	GSE21670_UNTREATED_VS_TGFB_TREATED_STAT3_KO_CD4_TCELL_DN	195	2	0.422135	0.686568	BCL11B:FURIN	http://www.gsea-msigdb.org/gsea/msigdb/cards/GSE21670_UNTREATED_VS_TGFB_TREATED_STAT3_KO_CD4_TCELL_DN
SCZ	Immunologic_signatures	GSE45365_CD8A_DC_VS_CD11B_DC_UP	195	2	0.422135	0.686568	BAG5:SNX8	http://www.gsea-msigdb.org/gsea/msigdb/cards/GSE45365_CD8A_DC_VS_CD11B_DC_UP
SCZ	Immunologic_signatures	GSE19772_CTRL_VS_HCMV_INF_MONOCYTES_AND_PI3K_INHIBITION_DN	195	2	0.422135	0.686568	CILP2:WDR55	http://www.gsea-msigdb.org/gsea/msigdb/cards/GSE19772_CTRL_VS_HCMV_INF_MONOCYTES_AND_PI3K_INHIBITION_DN
SCZ	Immunologic_signatures	GSE10325_LUPUS_CD4_TCELL_VS_LUPUS_MYELOID_DN	195	2	0.422135	0.686568	NAGA:STAB1	http://www.gsea-msigdb.org/gsea/msigdb/cards/GSE10325_LUPUS_CD4_TCELL_VS_LUPUS_MYELOID_DN
SCZ	Immunologic_signatures	GSE19923_E2A_KO_VS_HEB_AND_E2A_KO_DP_THYMOCYTE_UP	195	2	0.422135	0.686568	FURIN:PTK2B	http://www.gsea-msigdb.org/gsea/msigdb/cards/GSE19923_E2A_KO_VS_HEB_AND_E2A_KO_DP_THYMOCYTE_UP
SCZ	Immunologic_signatures	GSE2405_HEAT_KILLED_LYSATE_VS_LIVE_A_PHAGOCYTOPHILUM_STIM_NEUTROPHIL_9H_UP	195	2	0.422135	0.686568	CDK2AP1:PRSS16	http://www.gsea-msigdb.org/gsea/msigdb/cards/GSE2405_HEAT_KILLED_LYSATE_VS_LIVE_A_PHAGOCYTOPHILUM_STIM_NEUTROPHIL_9H_UP
SCZ	Immunologic_signatures	GSE21546_WT_VS_ELK1_KO_DP_THYMOCYTES_UP	195	2	0.422135	0.686568	CDK10:IMMP2L	http://www.gsea-msigdb.org/gsea/msigdb/cards/GSE21546_WT_VS_ELK1_KO_DP_THYMOCYTES_UP
SCZ	Immunologic_signatures	GSE45365_WT_VS_IFNAR_KO_CD8A_DC_UP	195	2	0.422135	0.686568	CCDC92:CORO1A	http://www.gsea-msigdb.org/gsea/msigdb/cards/GSE45365_WT_VS_IFNAR_KO_CD8A_DC_UP
SCZ	Immunologic_signatures	GSE16266_CTRL_VS_LPS_STIM_MEF_UP	195	2	0.422135	0.686568	FURIN:RFX2	http://www.gsea-msigdb.org/gsea/msigdb/cards/GSE16266_CTRL_VS_LPS_STIM_MEF_UP
SCZ	Immunologic_signatures	GSE45365_NK_CELL_VS_BCELL_MCMV_INFECTION_UP	195	2	0.422135	0.686568	FES:NAGA	http://www.gsea-msigdb.org/gsea/msigdb/cards/GSE45365_NK_CELL_VS_BCELL_MCMV_INFECTION_UP
SCZ	Immunologic_signatures	GSE21546_UNSTIM_VS_ANTI_CD3_STIM_DP_THYMOCYTES_UP	195	2	0.422135	0.686568	KLC1:CPEB1	http://www.gsea-msigdb.org/gsea/msigdb/cards/GSE21546_UNSTIM_VS_ANTI_CD3_STIM_DP_THYMOCYTES_UP
SCZ	Immunologic_signatures	GSE12845_IGD_POS_BLOOD_VS_NAIVE_TONSIL_BCELL_DN	195	2	0.422135	0.686568	PQLC1:PPP1R16B	http://www.gsea-msigdb.org/gsea/msigdb/cards/GSE12845_IGD_POS_BLOOD_VS_NAIVE_TONSIL_BCELL_DN
SCZ	Immunologic_signatures	GSE41176_WT_VS_TAK1_KO_ANTI_IGM_STIM_BCELL_6H_DN	195	2	0.422135	0.686568	CD47:DFNA5	http://www.gsea-msigdb.org/gsea/msigdb/cards/GSE41176_WT_VS_TAK1_KO_ANTI_IGM_STIM_BCELL_6H_DN
SCZ	Immunologic_signatures	GSE21360_NAIVE_VS_PRIMARY_MEMORY_CD8_TCELL_DN	195	2	0.422135	0.686568	RAI1:STAB1	http://www.gsea-msigdb.org/gsea/msigdb/cards/GSE21360_NAIVE_VS_PRIMARY_MEMORY_CD8_TCELL_DN
SCZ	Immunologic_signatures	GSE15330_LYMPHOID_MULTIPOTENT_VS_GRANULOCYTE_MONOCYTE_PROGENITOR_UP	195	2	0.422135	0.686568	ARL6IP4:SND1	http://www.gsea-msigdb.org/gsea/msigdb/cards/GSE15330_LYMPHOID_MULTIPOTENT_VS_GRANULOCYTE_MONOCYTE_PROGENITOR_UP
SCZ	Immunologic_signatures	GSE42088_UNINF_VS_LEISHMANIA_INF_DC_2H_DN	195	2	0.422135	0.686568	TKT:PTK2B	http://www.gsea-msigdb.org/gsea/msigdb/cards/GSE42088_UNINF_VS_LEISHMANIA_INF_DC_2H_DN
SCZ	Immunologic_signatures	GSE1460_INTRATHYMIC_T_PROGENITOR_VS_DP_THYMOCYTE_UP	195	2	0.422135	0.686568	ZCCHC14:SND1	http://www.gsea-msigdb.org/gsea/msigdb/cards/GSE1460_INTRATHYMIC_T_PROGENITOR_VS_DP_THYMOCYTE_UP
SCZ	Immunologic_signatures	GSE18281_PERIMEDULLARY_CORTICAL_REGION_VS_WHOLE_CORTEX_THYMUS_UP	195	2	0.422135	0.686568	SPATS2L:PPP2R2B	http://www.gsea-msigdb.org/gsea/msigdb/cards/GSE18281_PERIMEDULLARY_CORTICAL_REGION_VS_WHOLE_CORTEX_THYMUS_UP
SCZ	Immunologic_signatures	GSE17721_LPS_VS_CPG_2H_BMDC_UP	195	2	0.422135	0.686568	LRP4:LY6H	http://www.gsea-msigdb.org/gsea/msigdb/cards/GSE17721_LPS_VS_CPG_2H_BMDC_UP
SCZ	Immunologic_signatures	GSE43955_1H_VS_10H_ACT_CD4_TCELL_UP	195	2	0.422135	0.686568	PRRG2:NDUFA2	http://www.gsea-msigdb.org/gsea/msigdb/cards/GSE43955_1H_VS_10H_ACT_CD4_TCELL_UP
SCZ	Immunologic_signatures	GSE411_UNSTIM_VS_400MIN_IL6_STIM_SOCS3_KO_MACROPHAGE_UP	195	2	0.422135	0.686568	TSPAN2:YPEL3	http://www.gsea-msigdb.org/gsea/msigdb/cards/GSE411_UNSTIM_VS_400MIN_IL6_STIM_SOCS3_KO_MACROPHAGE_UP
SCZ	Immunologic_signatures	GSE28726_NAIVE_CD4_TCELL_VS_NAIVE_NKTCELL_UP	195	2	0.422135	0.686568	TP53BP1:DFNA5	http://www.gsea-msigdb.org/gsea/msigdb/cards/GSE28726_NAIVE_CD4_TCELL_VS_NAIVE_NKTCELL_UP
SCZ	Immunologic_signatures	GSE17721_12H_VS_24H_CPG_BMDC_UP	195	2	0.422135	0.686568	UBD:GRM1	http://www.gsea-msigdb.org/gsea/msigdb/cards/GSE17721_12H_VS_24H_CPG_BMDC_UP
SCZ	Immunologic_signatures	GSE369_PRE_VS_POST_IL6_INJECTION_SOCS3_KO_LIVER_DN	195	2	0.422135	0.686568	SPG7:STAB1	http://www.gsea-msigdb.org/gsea/msigdb/cards/GSE369_PRE_VS_POST_IL6_INJECTION_SOCS3_KO_LIVER_DN
SCZ	Immunologic_signatures	GSE17974_CTRL_VS_ACT_IL4_AND_ANTI_IL12_48H_CD4_TCELL_DN	195	2	0.422135	0.686568	CDK2AP1:TP53BP1	http://www.gsea-msigdb.org/gsea/msigdb/cards/GSE17974_CTRL_VS_ACT_IL4_AND_ANTI_IL12_48H_CD4_TCELL_DN
SCZ	Immunologic_signatures	GSE17721_0.5H_VS_4H_PAM3CSK4_BMDC_UP	195	2	0.422135	0.686568	EVI5:ARL6IP4	http://www.gsea-msigdb.org/gsea/msigdb/cards/GSE17721_0.5H_VS_4H_PAM3CSK4_BMDC_UP
SCZ	Immunologic_signatures	GSE17721_0.5H_VS_4H_CPG_BMDC_DN	195	2	0.422135	0.686568	CACNA1D:PTK2B	http://www.gsea-msigdb.org/gsea/msigdb/cards/GSE17721_0.5H_VS_4H_CPG_BMDC_DN
SCZ	Immunologic_signatures	GSE26727_WT_VS_KLF2_KO_LPS_STIM_MACROPHAGE_DN	195	2	0.422135	0.686568	TP53BP1:SRR	http://www.gsea-msigdb.org/gsea/msigdb/cards/GSE26727_WT_VS_KLF2_KO_LPS_STIM_MACROPHAGE_DN
SCZ	Immunologic_signatures	GSE17721_0.5H_VS_24H_LPS_BMDC_DN	195	2	0.422135	0.686568	CPEB1:CD47	http://www.gsea-msigdb.org/gsea/msigdb/cards/GSE17721_0.5H_VS_24H_LPS_BMDC_DN
SCZ	Immunologic_signatures	GSE17721_0.5H_VS_24H_POLYIC_BMDC_UP	195	2	0.422135	0.686568	FURIN:PRMT7	http://www.gsea-msigdb.org/gsea/msigdb/cards/GSE17721_0.5H_VS_24H_POLYIC_BMDC_UP
SCZ	Immunologic_signatures	GSE26156_DOUBLE_POSITIVE_VS_CD4_SINGLE_POSITIVE_THYMOCYTE_UP	195	2	0.422135	0.686568	PCNX:MAD1L1	http://www.gsea-msigdb.org/gsea/msigdb/cards/GSE26156_DOUBLE_POSITIVE_VS_CD4_SINGLE_POSITIVE_THYMOCYTE_UP
SCZ	Immunologic_signatures	GSE17974_CTRL_VS_ACT_IL4_AND_ANTI_IL12_4H_CD4_TCELL_DN	195	2	0.422135	0.686568	PSMA4:WDR46	http://www.gsea-msigdb.org/gsea/msigdb/cards/GSE17974_CTRL_VS_ACT_IL4_AND_ANTI_IL12_4H_CD4_TCELL_DN
SCZ	Immunologic_signatures	GSE16385_UNTREATED_VS_12H_ROSIGLITAZONE_IL4_TREATED_MACROPHAGE_UP	196	2	0.424668	0.686568	PLEKHO1:AKT3	http://www.gsea-msigdb.org/gsea/msigdb/cards/GSE16385_UNTREATED_VS_12H_ROSIGLITAZONE_IL4_TREATED_MACROPHAGE_UP
SCZ	Immunologic_signatures	GSE3920_UNTREATED_VS_IFNG_TREATED_ENDOTHELIAL_CELL_DN	196	2	0.424668	0.686568	ZBTB22:NUDT1	http://www.gsea-msigdb.org/gsea/msigdb/cards/GSE3920_UNTREATED_VS_IFNG_TREATED_ENDOTHELIAL_CELL_DN
SCZ	Immunologic_signatures	GSE24634_TEFF_VS_TCONV_DAY10_IN_CULTURE_UP	196	2	0.424668	0.686568	CPEB1:KIFC1	http://www.gsea-msigdb.org/gsea/msigdb/cards/GSE24634_TEFF_VS_TCONV_DAY10_IN_CULTURE_UP
SCZ	Immunologic_signatures	GSE40274_CTRL_VS_FOXP3_AND_HELIOS_TRANSDUCED_ACTIVATED_CD4_TCELL_UP	196	2	0.424668	0.686568	TSPAN2:RFTN2	http://www.gsea-msigdb.org/gsea/msigdb/cards/GSE40274_CTRL_VS_FOXP3_AND_HELIOS_TRANSDUCED_ACTIVATED_CD4_TCELL_UP
SCZ	Immunologic_signatures	GSE40225_WT_VS_RIP_B7X_DIABETIC_MOUSE_PANCREATIC_CD8_TCELL_UP	196	2	0.424668	0.686568	ST3GAL3:CTNND1	http://www.gsea-msigdb.org/gsea/msigdb/cards/GSE40225_WT_VS_RIP_B7X_DIABETIC_MOUSE_PANCREATIC_CD8_TCELL_UP
SCZ	Immunologic_signatures	GSE15930_STIM_VS_STIM_AND_IFNAB_48H_CD8_T_CELL_UP	196	2	0.424668	0.686568	NRGN:ARPC3	http://www.gsea-msigdb.org/gsea/msigdb/cards/GSE15930_STIM_VS_STIM_AND_IFNAB_48H_CD8_T_CELL_UP
SCZ	Immunologic_signatures	GSE22140_HEALTHY_VS_ARTHRITIC_MOUSE_CD4_TCELL_DN	196	2	0.424668	0.686568	NEK4:RXRB	http://www.gsea-msigdb.org/gsea/msigdb/cards/GSE22140_HEALTHY_VS_ARTHRITIC_MOUSE_CD4_TCELL_DN
SCZ	Immunologic_signatures	GSE360_L_DONOVANI_VS_M_TUBERCULOSIS_DC_UP	196	2	0.424668	0.686568	TP53BP1:DFNA5	http://www.gsea-msigdb.org/gsea/msigdb/cards/GSE360_L_DONOVANI_VS_M_TUBERCULOSIS_DC_UP
SCZ	Immunologic_signatures	GSE16451_CTRL_VS_WEST_EQUINE_ENC_VIRUS_IMMATURE_NEURON_CELL_LINE_DN	196	2	0.424668	0.686568	STAB1:NUDT1	http://www.gsea-msigdb.org/gsea/msigdb/cards/GSE16451_CTRL_VS_WEST_EQUINE_ENC_VIRUS_IMMATURE_NEURON_CELL_LINE_DN
SCZ	Immunologic_signatures	GSE16755_CTRL_VS_IFNA_TREATED_MAC_UP	196	2	0.424668	0.686568	TP53BP1:INO80E	http://www.gsea-msigdb.org/gsea/msigdb/cards/GSE16755_CTRL_VS_IFNA_TREATED_MAC_UP
SCZ	Immunologic_signatures	GSE29618_PRE_VS_DAY7_POST_LAIV_FLU_VACCINE_MONOCYTE_DN	196	2	0.424668	0.686568	RFX2:NAGA	http://www.gsea-msigdb.org/gsea/msigdb/cards/GSE29618_PRE_VS_DAY7_POST_LAIV_FLU_VACCINE_MONOCYTE_DN
SCZ	Immunologic_signatures	GSE2128_C57BL6_VS_NOD_THYMOCYTE_MIMETOPE_NEGATIVE_SELECTION_DN	196	2	0.424668	0.686568	PLCL1:CD47	http://www.gsea-msigdb.org/gsea/msigdb/cards/GSE2128_C57BL6_VS_NOD_THYMOCYTE_MIMETOPE_NEGATIVE_SELECTION_DN
SCZ	Immunologic_signatures	GSE22140_GERMFREE_VS_SPF_ARTHRITIC_MOUSE_CD4_TCELL_UP	196	2	0.424668	0.686568	RERE:TRIM27	http://www.gsea-msigdb.org/gsea/msigdb/cards/GSE22140_GERMFREE_VS_SPF_ARTHRITIC_MOUSE_CD4_TCELL_UP
SCZ	Immunologic_signatures	GSE25088_ROSIGLITAZONE_VS_IL4_AND_ROSIGLITAZONE_STIM_MACROPHAGE_DAY10_DN	196	2	0.424668	0.686568	CD47:COL11A2	http://www.gsea-msigdb.org/gsea/msigdb/cards/GSE25088_ROSIGLITAZONE_VS_IL4_AND_ROSIGLITAZONE_STIM_MACROPHAGE_DAY10_DN
SCZ	Immunologic_signatures	GSE13229_IMM_VS_INTMATURE_NKCELL_DN	196	2	0.424668	0.686568	KLC1:NAGA	http://www.gsea-msigdb.org/gsea/msigdb/cards/GSE13229_IMM_VS_INTMATURE_NKCELL_DN
SCZ	Immunologic_signatures	GSE34156_UNTREATED_VS_24H_NOD2_LIGAND_TREATED_MONOCYTE_DN	196	2	0.424668	0.686568	ALAS1:DFNA5	http://www.gsea-msigdb.org/gsea/msigdb/cards/GSE34156_UNTREATED_VS_24H_NOD2_LIGAND_TREATED_MONOCYTE_DN
SCZ	Immunologic_signatures	GSE360_HIGH_DOSE_B_MALAYI_VS_M_TUBERCULOSIS_DC_UP	196	2	0.424668	0.686568	FURIN:TKT	http://www.gsea-msigdb.org/gsea/msigdb/cards/GSE360_HIGH_DOSE_B_MALAYI_VS_M_TUBERCULOSIS_DC_UP
SCZ	Immunologic_signatures	GSE41176_UNSTIM_VS_ANTI_IGM_STIM_BCELL_24H_DN	196	2	0.424668	0.686568	PQLC1:DOT1L	http://www.gsea-msigdb.org/gsea/msigdb/cards/GSE41176_UNSTIM_VS_ANTI_IGM_STIM_BCELL_24H_DN
SCZ	Immunologic_signatures	GSE24634_NAIVE_CD4_TCELL_VS_DAY10_IL4_CONV_TREG_DN	196	2	0.424668	0.686568	SRR:SPATS2L	http://www.gsea-msigdb.org/gsea/msigdb/cards/GSE24634_NAIVE_CD4_TCELL_VS_DAY10_IL4_CONV_TREG_DN
SCZ	Immunologic_signatures	GSE30971_WBP7_HET_VS_KO_MACROPHAGE_UP	196	2	0.424668	0.686568	LRP4:ARPC3	http://www.gsea-msigdb.org/gsea/msigdb/cards/GSE30971_WBP7_HET_VS_KO_MACROPHAGE_UP
SCZ	Immunologic_signatures	GSE5589_LPS_VS_LPS_AND_IL10_STIM_MACROPHAGE_180MIN_UP	196	2	0.424668	0.686568	TP53BP1:ALAS1	http://www.gsea-msigdb.org/gsea/msigdb/cards/GSE5589_LPS_VS_LPS_AND_IL10_STIM_MACROPHAGE_180MIN_UP
SCZ	Immunologic_signatures	GSE30971_CTRL_VS_LPS_STIM_MACROPHAGE_WBP7_HET_4H_DN	196	2	0.424668	0.686568	TMEM180:TMEM110	http://www.gsea-msigdb.org/gsea/msigdb/cards/GSE30971_CTRL_VS_LPS_STIM_MACROPHAGE_WBP7_HET_4H_DN
SCZ	Immunologic_signatures	GSE411_UNSTIM_VS_400MIN_IL6_STIM_SOCS3_KO_MACROPHAGE_DN	196	2	0.424668	0.686568	EPN2:LSM1	http://www.gsea-msigdb.org/gsea/msigdb/cards/GSE411_UNSTIM_VS_400MIN_IL6_STIM_SOCS3_KO_MACROPHAGE_DN
SCZ	Immunologic_signatures	GSE17721_CTRL_VS_LPS_1H_BMDC_DN	196	2	0.424668	0.686568	SERPING1:B3GAT1	http://www.gsea-msigdb.org/gsea/msigdb/cards/GSE17721_CTRL_VS_LPS_1H_BMDC_DN
SCZ	Immunologic_signatures	GSE44732_UNSTIM_VS_IL27_STIM_IMATURE_DC_UP	196	2	0.424668	0.686568	SUFU:DOCK1	http://www.gsea-msigdb.org/gsea/msigdb/cards/GSE44732_UNSTIM_VS_IL27_STIM_IMATURE_DC_UP
SCZ	Immunologic_signatures	GSE360_T_GONDII_VS_M_TUBERCULOSIS_DC_UP	196	2	0.424668	0.686568	TP53BP1:KIFC1	http://www.gsea-msigdb.org/gsea/msigdb/cards/GSE360_T_GONDII_VS_M_TUBERCULOSIS_DC_UP
SCZ	Immunologic_signatures	GSE43863_DAY6_EFF_VS_DAY150_MEM_TH1_CD4_TCELL_DN	196	2	0.424668	0.686568	TSPAN2:RBM26	http://www.gsea-msigdb.org/gsea/msigdb/cards/GSE43863_DAY6_EFF_VS_DAY150_MEM_TH1_CD4_TCELL_DN
SCZ	Immunologic_signatures	GSE5589_LPS_VS_LPS_AND_IL6_STIM_IL10_KO_MACROPHAGE_45MIN_UP	196	2	0.424668	0.686568	PLEKHO1:ADAM22	http://www.gsea-msigdb.org/gsea/msigdb/cards/GSE5589_LPS_VS_LPS_AND_IL6_STIM_IL10_KO_MACROPHAGE_45MIN_UP
SCZ	Immunologic_signatures	GSE3982_BASOPHIL_VS_CENT_MEMORY_CD4_TCELL_UP	196	2	0.424668	0.686568	ARPC3:WDR46	http://www.gsea-msigdb.org/gsea/msigdb/cards/GSE3982_BASOPHIL_VS_CENT_MEMORY_CD4_TCELL_UP
SCZ	Immunologic_signatures	GSE5589_LPS_AND_IL10_VS_LPS_AND_IL6_STIM_IL6_KO_MACROPHAGE_45MIN_DN	196	2	0.424668	0.686568	TKT:ADAM22	http://www.gsea-msigdb.org/gsea/msigdb/cards/GSE5589_LPS_AND_IL10_VS_LPS_AND_IL6_STIM_IL6_KO_MACROPHAGE_45MIN_DN
SCZ	Immunologic_signatures	GSE6875_TCONV_VS_TREG_UP	196	2	0.424668	0.686568	CYP2D6:IMMP2L	http://www.gsea-msigdb.org/gsea/msigdb/cards/GSE6875_TCONV_VS_TREG_UP
SCZ	Immunologic_signatures	GSE15930_NAIVE_VS_24H_IN_VITRO_STIM_INFAB_CD8_TCELL_DN	196	2	0.424668	0.686568	INO80E:NUDT1	http://www.gsea-msigdb.org/gsea/msigdb/cards/GSE15930_NAIVE_VS_24H_IN_VITRO_STIM_INFAB_CD8_TCELL_DN
SCZ	Immunologic_signatures	GSE14308_TH1_VS_NAIVE_CD4_TCELL_UP	196	2	0.424668	0.686568	NDUFA13:IMMP2L	http://www.gsea-msigdb.org/gsea/msigdb/cards/GSE14308_TH1_VS_NAIVE_CD4_TCELL_UP
SCZ	Immunologic_signatures	GSE14308_TH1_VS_NATURAL_TREG_UP	196	2	0.424668	0.686568	ABCB9:BAG5	http://www.gsea-msigdb.org/gsea/msigdb/cards/GSE14308_TH1_VS_NATURAL_TREG_UP
SCZ	Immunologic_signatures	GSE2706_UNSTIM_VS_8H_LPS_DC_UP	196	2	0.424668	0.686568	BAG5:FES	http://www.gsea-msigdb.org/gsea/msigdb/cards/GSE2706_UNSTIM_VS_8H_LPS_DC_UP
SCZ	Immunologic_signatures	GSE42088_UNINF_VS_LEISHMANIA_INF_DC_24H_UP	196	2	0.424668	0.686568	TKT:PTK2B	http://www.gsea-msigdb.org/gsea/msigdb/cards/GSE42088_UNINF_VS_LEISHMANIA_INF_DC_24H_UP
SCZ	Immunologic_signatures	GSE8621_UNSTIM_VS_LPS_PRIMED_AND_LPS_STIM_MACROPHAGE_DN	196	2	0.424668	0.686568	RC3H1:PLCL1	http://www.gsea-msigdb.org/gsea/msigdb/cards/GSE8621_UNSTIM_VS_LPS_PRIMED_AND_LPS_STIM_MACROPHAGE_DN
SCZ	Immunologic_signatures	GSE1432_6H_VS_24H_IFNG_MICROGLIA_UP	196	2	0.424668	0.686568	AKT3:STAB1	http://www.gsea-msigdb.org/gsea/msigdb/cards/GSE1432_6H_VS_24H_IFNG_MICROGLIA_UP
SCZ	Immunologic_signatures	GSE22033_UNTREATED_VS_ROSIGLITAZONE_TREATED_MEF_DN	196	2	0.424668	0.686568	CRHR1:PTK2B	http://www.gsea-msigdb.org/gsea/msigdb/cards/GSE22033_UNTREATED_VS_ROSIGLITAZONE_TREATED_MEF_DN
SCZ	Immunologic_signatures	GSE31082_DN_VS_DP_THYMOCYTE_DN	196	2	0.424668	0.686568	AP3D1:PHF1	http://www.gsea-msigdb.org/gsea/msigdb/cards/GSE31082_DN_VS_DP_THYMOCYTE_DN
SCZ	Immunologic_signatures	GSE31082_DP_VS_CD4_SP_THYMOCYTE_UP	196	2	0.424668	0.686568	CDK2AP1:PCGF3	http://www.gsea-msigdb.org/gsea/msigdb/cards/GSE31082_DP_VS_CD4_SP_THYMOCYTE_UP
SCZ	Immunologic_signatures	GSE31082_DP_VS_CD8_SP_THYMOCYTE_UP	196	2	0.424668	0.686568	ZNF664:PCGF3	http://www.gsea-msigdb.org/gsea/msigdb/cards/GSE31082_DP_VS_CD8_SP_THYMOCYTE_UP
SCZ	Immunologic_signatures	GSE13522_CTRL_VS_T_CRUZI_Y_STRAIN_INF_SKIN_IFNAR_KO_UP	196	2	0.424668	0.686568	TTYH3:MSRA	http://www.gsea-msigdb.org/gsea/msigdb/cards/GSE13522_CTRL_VS_T_CRUZI_Y_STRAIN_INF_SKIN_IFNAR_KO_UP
SCZ	Immunologic_signatures	GSE7831_CPG_VS_INFLUENZA_STIM_PDC_1H_DN	196	2	0.424668	0.686568	ERBB4:NAGA	http://www.gsea-msigdb.org/gsea/msigdb/cards/GSE7831_CPG_VS_INFLUENZA_STIM_PDC_1H_DN
SCZ	Immunologic_signatures	GSE46606_UNSTIM_VS_CD40L_IL2_IL5_1DAY_STIMULATED_IRF4HIGH_SORTED_BCELL_UP	196	2	0.424668	0.686568	RGS9BP:FUT2	http://www.gsea-msigdb.org/gsea/msigdb/cards/GSE46606_UNSTIM_VS_CD40L_IL2_IL5_1DAY_STIMULATED_IRF4HIGH_SORTED_BCELL_UP
SCZ	Immunologic_signatures	GSE46606_IRF4_KO_VS_WT_CD40L_IL2_IL5_3DAY_STIMULATED_BCELL_UP	196	2	0.424668	0.686568	ALAS1:NRBP2	http://www.gsea-msigdb.org/gsea/msigdb/cards/GSE46606_IRF4_KO_VS_WT_CD40L_IL2_IL5_3DAY_STIMULATED_BCELL_UP
SCZ	Immunologic_signatures	GSE6674_CPG_VS_PL2_3_STIM_BCELL_UP	196	2	0.424668	0.686568	TSPAN2:TSSC1	http://www.gsea-msigdb.org/gsea/msigdb/cards/GSE6674_CPG_VS_PL2_3_STIM_BCELL_UP
SCZ	Immunologic_signatures	GSE369_SOCS3_KO_VS_WT_LIVER_POST_IL6_INJECTION_UP	196	2	0.424668	0.686568	TMEM180:RFTN2	http://www.gsea-msigdb.org/gsea/msigdb/cards/GSE369_SOCS3_KO_VS_WT_LIVER_POST_IL6_INJECTION_UP
SCZ	Immunologic_signatures	GSE6674_ANTI_IGM_VS_CPG_STIM_BCELL_DN	196	2	0.424668	0.686568	BAG5:GNL3	http://www.gsea-msigdb.org/gsea/msigdb/cards/GSE6674_ANTI_IGM_VS_CPG_STIM_BCELL_DN
SCZ	Immunologic_signatures	GSE23321_CD8_STEM_CELL_MEMORY_VS_EFFECTOR_MEMORY_CD8_TCELL_UP	196	2	0.424668	0.686568	KLF6:DOC2A	http://www.gsea-msigdb.org/gsea/msigdb/cards/GSE23321_CD8_STEM_CELL_MEMORY_VS_EFFECTOR_MEMORY_CD8_TCELL_UP
SCZ	Immunologic_signatures	GSE43955_1H_VS_10H_ACT_CD4_TCELL_WITH_TGFB_IL6_DN	196	2	0.424668	0.686568	NMB:CD47	http://www.gsea-msigdb.org/gsea/msigdb/cards/GSE43955_1H_VS_10H_ACT_CD4_TCELL_WITH_TGFB_IL6_DN
SCZ	Immunologic_signatures	GSE360_CTRL_VS_B_MALAYI_LOW_DOSE_MAC_UP	196	2	0.424668	0.686568	GLT8D1:ZSCAN12	http://www.gsea-msigdb.org/gsea/msigdb/cards/GSE360_CTRL_VS_B_MALAYI_LOW_DOSE_MAC_UP
SCZ	Immunologic_signatures	GSE15930_NAIVE_VS_24H_IN_VITRO_STIM_CD8_TCELL_DN	196	2	0.424668	0.686568	INO80E:NUDT1	http://www.gsea-msigdb.org/gsea/msigdb/cards/GSE15930_NAIVE_VS_24H_IN_VITRO_STIM_CD8_TCELL_DN
SCZ	Immunologic_signatures	GSE360_CTRL_VS_L_MAJOR_MAC_UP	196	2	0.424668	0.686568	NDUFA2:BTN3A2	http://www.gsea-msigdb.org/gsea/msigdb/cards/GSE360_CTRL_VS_L_MAJOR_MAC_UP
SCZ	Immunologic_signatures	GSE43863_TH1_VS_TFH_EFFECTOR_CD4_TCELL_DN	196	2	0.424668	0.686568	YPEL3:WDR82	http://www.gsea-msigdb.org/gsea/msigdb/cards/GSE43863_TH1_VS_TFH_EFFECTOR_CD4_TCELL_DN
SCZ	Immunologic_signatures	GSE411_WT_VS_SOCS3_KO_MACROPHAGE_IL6_STIM_100MIN_UP	196	2	0.424668	0.686568	GNL3:KIFC1	http://www.gsea-msigdb.org/gsea/msigdb/cards/GSE411_WT_VS_SOCS3_KO_MACROPHAGE_IL6_STIM_100MIN_UP
SCZ	Immunologic_signatures	GSE9988_LPS_VS_LPS_AND_ANTI_TREM1_MONOCYTE_UP	196	2	0.424668	0.686568	CTNND1:PSMA4	http://www.gsea-msigdb.org/gsea/msigdb/cards/GSE9988_LPS_VS_LPS_AND_ANTI_TREM1_MONOCYTE_UP
SCZ	Immunologic_signatures	GSE22919_RESTING_VS_IL2_IL12_IL15_STIM_NK_CELL_DN	196	2	0.424668	0.686568	FES:CD47	http://www.gsea-msigdb.org/gsea/msigdb/cards/GSE22919_RESTING_VS_IL2_IL12_IL15_STIM_NK_CELL_DN
SCZ	Immunologic_signatures	GSE11961_MEMORY_BCELL_DAY7_VS_GERMINAL_CENTER_BCELL_DAY40_DN	196	2	0.424668	0.686568	AS3MT:ZFYVE21	http://www.gsea-msigdb.org/gsea/msigdb/cards/GSE11961_MEMORY_BCELL_DAY7_VS_GERMINAL_CENTER_BCELL_DAY40_DN
SCZ	Immunologic_signatures	GSE26669_CTRL_VS_COSTIM_BLOCK_MLR_CD8_TCELL_UP	196	2	0.424668	0.686568	PSMA4:TKT	http://www.gsea-msigdb.org/gsea/msigdb/cards/GSE26669_CTRL_VS_COSTIM_BLOCK_MLR_CD8_TCELL_UP
SCZ	Immunologic_signatures	GSE20727_CTRL_VS_ROS_INHIBITOR_TREATED_DC_UP	196	2	0.424668	0.686568	HIST1H4D:BAK1	http://www.gsea-msigdb.org/gsea/msigdb/cards/GSE20727_CTRL_VS_ROS_INHIBITOR_TREATED_DC_UP
SCZ	Immunologic_signatures	GSE32423_IL7_VS_IL7_IL4_MEMORY_CD8_TCELL_DN	196	2	0.424668	0.686568	INO80E:NUDT1	http://www.gsea-msigdb.org/gsea/msigdb/cards/GSE32423_IL7_VS_IL7_IL4_MEMORY_CD8_TCELL_DN
SCZ	Immunologic_signatures	GSE45382_UNTREATED_VS_TGFB_TREATED_MACROPHAGES_UP	196	2	0.424668	0.686568	NRGN:NAGA	http://www.gsea-msigdb.org/gsea/msigdb/cards/GSE45382_UNTREATED_VS_TGFB_TREATED_MACROPHAGES_UP
SCZ	Immunologic_signatures	GSE6875_WT_VS_FOXP3_KO_TREG_UP	196	2	0.424668	0.686568	PLEKHO1:ZBTB22	http://www.gsea-msigdb.org/gsea/msigdb/cards/GSE6875_WT_VS_FOXP3_KO_TREG_UP
SCZ	Immunologic_signatures	GSE28726_NAIVE_VS_ACTIVATED_NKTCELL_UP	196	2	0.424668	0.686568	ARTN:CYP2D6	http://www.gsea-msigdb.org/gsea/msigdb/cards/GSE28726_NAIVE_VS_ACTIVATED_NKTCELL_UP
SCZ	Immunologic_signatures	GSE17721_CTRL_VS_POLYIC_6H_BMDC_UP	196	2	0.424668	0.686568	EVI5:NDUFA2	http://www.gsea-msigdb.org/gsea/msigdb/cards/GSE17721_CTRL_VS_POLYIC_6H_BMDC_UP
SCZ	Immunologic_signatures	GSE14000_UNSTIM_VS_16H_LPS_DC_TRANSLATED_RNA_UP	196	2	0.424668	0.686568	BAG5:ZCCHC14	http://www.gsea-msigdb.org/gsea/msigdb/cards/GSE14000_UNSTIM_VS_16H_LPS_DC_TRANSLATED_RNA_UP
SCZ	Immunologic_signatures	GSE17721_LPS_VS_PAM3CSK4_0.5H_BMDC_UP	196	2	0.424668	0.686568	LRP4:TP53BP1	http://www.gsea-msigdb.org/gsea/msigdb/cards/GSE17721_LPS_VS_PAM3CSK4_0.5H_BMDC_UP
SCZ	Immunologic_signatures	GSE22886_NAIVE_CD8_TCELL_VS_MONOCYTE_UP	196	2	0.424668	0.686568	BCL11B:ITPR3	http://www.gsea-msigdb.org/gsea/msigdb/cards/GSE22886_NAIVE_CD8_TCELL_VS_MONOCYTE_UP
SCZ	Immunologic_signatures	GSE41978_ID2_KO_VS_ID2_KO_AND_BIM_KO_KLRG1_LOW_EFFECTOR_CD8_TCELL_DN	196	2	0.424668	0.686568	AKT3:CORO1A	http://www.gsea-msigdb.org/gsea/msigdb/cards/GSE41978_ID2_KO_VS_ID2_KO_AND_BIM_KO_KLRG1_LOW_EFFECTOR_CD8_TCELL_DN
SCZ	Immunologic_signatures	GSE20366_EX_VIVO_VS_DEC205_CONVERSION_NAIVE_CD4_TCELL_DN	196	2	0.424668	0.686568	TNFRSF13C:IMMP2L	http://www.gsea-msigdb.org/gsea/msigdb/cards/GSE20366_EX_VIVO_VS_DEC205_CONVERSION_NAIVE_CD4_TCELL_DN
SCZ	Immunologic_signatures	GSE3691_IFN_PRODUCING_KILLER_DC_VS_PLASMACYTOID_DC_SPLEEN_DN	196	2	0.424668	0.686568	NCAM1:GNL3	http://www.gsea-msigdb.org/gsea/msigdb/cards/GSE3691_IFN_PRODUCING_KILLER_DC_VS_PLASMACYTOID_DC_SPLEEN_DN
SCZ	Immunologic_signatures	GSE3720_VD1_VS_VD2_GAMMADELTA_TCELL_UP	196	2	0.424668	0.686568	TMTC1:ALAS1	http://www.gsea-msigdb.org/gsea/msigdb/cards/GSE3720_VD1_VS_VD2_GAMMADELTA_TCELL_UP
SCZ	Immunologic_signatures	GSE27786_LSK_VS_LIN_NEG_CELL_UP	196	2	0.424668	0.686568	TMEM180:ADAM22	http://www.gsea-msigdb.org/gsea/msigdb/cards/GSE27786_LSK_VS_LIN_NEG_CELL_UP
SCZ	Immunologic_signatures	GSE27786_LSK_VS_CD8_TCELL_UP	196	2	0.424668	0.686568	ADAM22:MSRA	http://www.gsea-msigdb.org/gsea/msigdb/cards/GSE27786_LSK_VS_CD8_TCELL_UP
SCZ	Immunologic_signatures	GSE11961_PLASMA_CELL_DAY7_VS_MEMORY_BCELL_DAY40_DN	196	2	0.424668	0.686568	CYP17A1:DOCK1	http://www.gsea-msigdb.org/gsea/msigdb/cards/GSE11961_PLASMA_CELL_DAY7_VS_MEMORY_BCELL_DAY40_DN
SCZ	Immunologic_signatures	GSE17721_LPS_VS_PAM3CSK4_24H_BMDC_DN	196	2	0.424668	0.686568	YPEL3:PQLC1	http://www.gsea-msigdb.org/gsea/msigdb/cards/GSE17721_LPS_VS_PAM3CSK4_24H_BMDC_DN
SCZ	Immunologic_signatures	GSE41867_LCMV_ARMSTRONG_VS_CLONE13_DAY15_EFFECTOR_CD8_TCELL_UP	196	2	0.424668	0.686568	CORO7:CD47	http://www.gsea-msigdb.org/gsea/msigdb/cards/GSE41867_LCMV_ARMSTRONG_VS_CLONE13_DAY15_EFFECTOR_CD8_TCELL_UP
SCZ	Immunologic_signatures	GSE17721_POLYIC_VS_CPG_2H_BMDC_DN	196	2	0.424668	0.686568	B3GAT1:ALPK3	http://www.gsea-msigdb.org/gsea/msigdb/cards/GSE17721_POLYIC_VS_CPG_2H_BMDC_DN
SCZ	Immunologic_signatures	GSE33425_CD161_INT_VS_NEG_CD8_TCELL_DN	196	2	0.424668	0.686568	KLC1:MAN2A1	http://www.gsea-msigdb.org/gsea/msigdb/cards/GSE33425_CD161_INT_VS_NEG_CD8_TCELL_DN
SCZ	Immunologic_signatures	GSE11961_UNSTIM_VS_ANTI_IGM_AND_CD40_STIM_6H_FOLLICULAR_BCELL_DN	196	2	0.424668	0.686568	ZSCAN12:GABBR1	http://www.gsea-msigdb.org/gsea/msigdb/cards/GSE11961_UNSTIM_VS_ANTI_IGM_AND_CD40_STIM_6H_FOLLICULAR_BCELL_DN
SCZ	Immunologic_signatures	GSE27786_CD8_TCELL_VS_MONO_MAC_UP	196	2	0.424668	0.686568	SUFU:TP53BP1	http://www.gsea-msigdb.org/gsea/msigdb/cards/GSE27786_CD8_TCELL_VS_MONO_MAC_UP
SCZ	Immunologic_signatures	GSE20366_EX_VIVO_VS_DEC205_CONVERSION_NAIVE_CD4_TCELL_UP	196	2	0.424668	0.686568	FAM109B:CYP2D6	http://www.gsea-msigdb.org/gsea/msigdb/cards/GSE20366_EX_VIVO_VS_DEC205_CONVERSION_NAIVE_CD4_TCELL_UP
SCZ	Immunologic_signatures	GSE22886_DAY0_VS_DAY1_MONOCYTE_IN_CULTURE_DN	196	2	0.424668	0.686568	TP53BP1:DFNA5	http://www.gsea-msigdb.org/gsea/msigdb/cards/GSE22886_DAY0_VS_DAY1_MONOCYTE_IN_CULTURE_DN
SCZ	Immunologic_signatures	GSE2770_TGFB_AND_IL4_ACT_VS_ACT_CD4_TCELL_6H_UP	196	2	0.424668	0.686568	FURIN:INO80E	http://www.gsea-msigdb.org/gsea/msigdb/cards/GSE2770_TGFB_AND_IL4_ACT_VS_ACT_CD4_TCELL_6H_UP
SCZ	Immunologic_signatures	GSE2770_IL4_ACT_VS_ACT_CD4_TCELL_6H_DN	196	2	0.424668	0.686568	ZNF664:SPATS2L	http://www.gsea-msigdb.org/gsea/msigdb/cards/GSE2770_IL4_ACT_VS_ACT_CD4_TCELL_6H_DN
SCZ	Immunologic_signatures	GSE22886_IGG_IGA_MEMORY_BCELL_VS_BLOOD_PLASMA_CELL_UP	196	2	0.424668	0.686568	SRR:GABBR1	http://www.gsea-msigdb.org/gsea/msigdb/cards/GSE22886_IGG_IGA_MEMORY_BCELL_VS_BLOOD_PLASMA_CELL_UP
SCZ	Immunologic_signatures	GSE17721_LPS_VS_GARDIQUIMOD_4H_BMDC_UP	196	2	0.424668	0.686568	PCNX:TNFRSF13C	http://www.gsea-msigdb.org/gsea/msigdb/cards/GSE17721_LPS_VS_GARDIQUIMOD_4H_BMDC_UP
SCZ	Immunologic_signatures	KAECH_NAIVE_VS_MEMORY_CD8_TCELL_UP	196	2	0.424668	0.686568	RERE:SLC39A1	http://www.gsea-msigdb.org/gsea/msigdb/cards/KAECH_NAIVE_VS_MEMORY_CD8_TCELL_UP
SCZ	Immunologic_signatures	GSE40666_STAT1_KO_VS_STAT4_KO_CD8_TCELL_UP	196	2	0.424668	0.686568	CCDC92:NDUFA2	http://www.gsea-msigdb.org/gsea/msigdb/cards/GSE40666_STAT1_KO_VS_STAT4_KO_CD8_TCELL_UP
SCZ	Immunologic_signatures	GSE23321_CENTRAL_MEMORY_VS_NAIVE_CD8_TCELL_UP	196	2	0.424668	0.686568	DFNA5:MSRA	http://www.gsea-msigdb.org/gsea/msigdb/cards/GSE23321_CENTRAL_MEMORY_VS_NAIVE_CD8_TCELL_UP
SCZ	Immunologic_signatures	GSE20151_CTRL_VS_FUSOBACT_NUCLEATUM_NEUTROPHIL_DN	196	2	0.424668	0.686568	CORO7:CORO1A	http://www.gsea-msigdb.org/gsea/msigdb/cards/GSE20151_CTRL_VS_FUSOBACT_NUCLEATUM_NEUTROPHIL_DN
SCZ	Immunologic_signatures	GSE27786_CD8_TCELL_VS_ERYTHROBLAST_UP	196	2	0.424668	0.686568	KLC1:SDHAF1	http://www.gsea-msigdb.org/gsea/msigdb/cards/GSE27786_CD8_TCELL_VS_ERYTHROBLAST_UP
SCZ	Immunologic_signatures	GSE17721_0.5H_VS_8H_POLYIC_BMDC_DN	196	2	0.424668	0.686568	GATAD2A:CACNA1D	http://www.gsea-msigdb.org/gsea/msigdb/cards/GSE17721_0.5H_VS_8H_POLYIC_BMDC_DN
SCZ	Immunologic_signatures	GSE3982_BASOPHIL_VS_TH1_UP	196	2	0.424668	0.686568	RERE:TFAP2B	http://www.gsea-msigdb.org/gsea/msigdb/cards/GSE3982_BASOPHIL_VS_TH1_UP
SCZ	Immunologic_signatures	GSE20366_EX_VIVO_VS_DEC205_CONVERSION_DN	196	2	0.424668	0.686568	PPP1R16B:LSM1	http://www.gsea-msigdb.org/gsea/msigdb/cards/GSE20366_EX_VIVO_VS_DEC205_CONVERSION_DN
SCZ	Immunologic_signatures	GSE27786_CD8_TCELL_VS_NEUTROPHIL_UP	196	2	0.424668	0.686568	INO80E:TRIM27	http://www.gsea-msigdb.org/gsea/msigdb/cards/GSE27786_CD8_TCELL_VS_NEUTROPHIL_UP
SCZ	Immunologic_signatures	GSE27670_CTRL_VS_LMP1_TRANSDUCED_GC_BCELL_UP	196	2	0.424668	0.686568	PLEKHO1:NDRG4	http://www.gsea-msigdb.org/gsea/msigdb/cards/GSE27670_CTRL_VS_LMP1_TRANSDUCED_GC_BCELL_UP
SCZ	Immunologic_signatures	GSE8515_IL1_VS_IL6_4H_STIM_MAC_UP	196	2	0.424668	0.686568	ALAS1:TKT	http://www.gsea-msigdb.org/gsea/msigdb/cards/GSE8515_IL1_VS_IL6_4H_STIM_MAC_UP
SCZ	Immunologic_signatures	GSE17721_CPG_VS_GARDIQUIMOD_2H_BMDC_UP	196	2	0.424668	0.686568	CDK2AP1:GNL3	http://www.gsea-msigdb.org/gsea/msigdb/cards/GSE17721_CPG_VS_GARDIQUIMOD_2H_BMDC_UP
SCZ	Immunologic_signatures	GSE22313_HEALTHY_VS_SLE_MOUSE_CD4_TCELL_DN	196	2	0.424668	0.686568	PRMT7:STAB1	http://www.gsea-msigdb.org/gsea/msigdb/cards/GSE22313_HEALTHY_VS_SLE_MOUSE_CD4_TCELL_DN
SCZ	Immunologic_signatures	GSE18893_TCONV_VS_TREG_24H_TNF_STIM_UP	196	2	0.424668	0.686568	NDUFA2:NUDT1	http://www.gsea-msigdb.org/gsea/msigdb/cards/GSE18893_TCONV_VS_TREG_24H_TNF_STIM_UP
SCZ	Immunologic_signatures	GSE40666_UNTREATED_VS_IFNA_STIM_STAT1_KO_CD8_TCELL_90MIN_DN	196	2	0.424668	0.686568	CTNND1:SPPL3	http://www.gsea-msigdb.org/gsea/msigdb/cards/GSE40666_UNTREATED_VS_IFNA_STIM_STAT1_KO_CD8_TCELL_90MIN_DN
SCZ	Immunologic_signatures	GSE9006_HEALTHY_VS_TYPE_2_DIABETES_PBMC_AT_DX_UP	196	2	0.424668	0.686568	GATAD2A:TKT	http://www.gsea-msigdb.org/gsea/msigdb/cards/GSE9006_HEALTHY_VS_TYPE_2_DIABETES_PBMC_AT_DX_UP
SCZ	Immunologic_signatures	GSE28726_NAIVE_VS_ACTIVATED_NKTCELL_DN	196	2	0.424668	0.686568	CD47:ZNF165	http://www.gsea-msigdb.org/gsea/msigdb/cards/GSE28726_NAIVE_VS_ACTIVATED_NKTCELL_DN
SCZ	Immunologic_signatures	GSE24142_EARLY_THYMIC_PROGENITOR_VS_DN2_THYMOCYTE_DN	196	2	0.424668	0.686568	BCL11B:KIFC1	http://www.gsea-msigdb.org/gsea/msigdb/cards/GSE24142_EARLY_THYMIC_PROGENITOR_VS_DN2_THYMOCYTE_DN
SCZ	Immunologic_signatures	GSE22886_NAIVE_CD4_TCELL_VS_48H_ACT_TH2_DN	196	2	0.424668	0.686568	ZFYVE21:ALAS1	http://www.gsea-msigdb.org/gsea/msigdb/cards/GSE22886_NAIVE_CD4_TCELL_VS_48H_ACT_TH2_DN
SCZ	Immunologic_signatures	GSE4748_CTRL_VS_CYANOBACTERIUM_LPSLIKE_STIM_DC_3H_DN	196	2	0.424668	0.686568	STAB1:GNL3	http://www.gsea-msigdb.org/gsea/msigdb/cards/GSE4748_CTRL_VS_CYANOBACTERIUM_LPSLIKE_STIM_DC_3H_DN
SCZ	Immunologic_signatures	GSE11961_FOLLICULAR_BCELL_VS_MARGINAL_ZONE_BCELL_UP	196	2	0.424668	0.686568	TSPAN2:ABCB9	http://www.gsea-msigdb.org/gsea/msigdb/cards/GSE11961_FOLLICULAR_BCELL_VS_MARGINAL_ZONE_BCELL_UP
SCZ	Immunologic_signatures	GSE2770_UNTREATED_VS_TGFB_AND_IL4_TREATED_ACT_CD4_TCELL_2H_UP	196	2	0.424668	0.686568	CHRNB4:SND1	http://www.gsea-msigdb.org/gsea/msigdb/cards/GSE2770_UNTREATED_VS_TGFB_AND_IL4_TREATED_ACT_CD4_TCELL_2H_UP
SCZ	Immunologic_signatures	GSE17721_CTRL_VS_CPG_8H_BMDC_UP	196	2	0.424668	0.686568	ZFYVE21:CORO1A	http://www.gsea-msigdb.org/gsea/msigdb/cards/GSE17721_CTRL_VS_CPG_8H_BMDC_UP
SCZ	Immunologic_signatures	GSE2770_UNTREATED_VS_IL4_TREATED_ACT_CD4_TCELL_6H_DN	196	2	0.424668	0.686568	SDCCAG8:ANKRD11	http://www.gsea-msigdb.org/gsea/msigdb/cards/GSE2770_UNTREATED_VS_IL4_TREATED_ACT_CD4_TCELL_6H_DN
SCZ	Immunologic_signatures	GSE17301_IFNA2_VS_IFNA5_STIM_ACD3_ACD28_ACT_CD8_TCELL_DN	196	2	0.424668	0.686568	SERPING1:CTNND1	http://www.gsea-msigdb.org/gsea/msigdb/cards/GSE17301_IFNA2_VS_IFNA5_STIM_ACD3_ACD28_ACT_CD8_TCELL_DN
SCZ	Immunologic_signatures	GSE37416_0H_VS_12H_F_TULARENSIS_LVS_NEUTROPHIL_DN	196	2	0.424668	0.686568	PHF1:SNX8	http://www.gsea-msigdb.org/gsea/msigdb/cards/GSE37416_0H_VS_12H_F_TULARENSIS_LVS_NEUTROPHIL_DN
SCZ	Immunologic_signatures	GSE13493_DP_VS_CD4INTCD8POS_THYMOCYTE_UP	196	2	0.424668	0.686568	CORO7:PABPC1L	http://www.gsea-msigdb.org/gsea/msigdb/cards/GSE13493_DP_VS_CD4INTCD8POS_THYMOCYTE_UP
SCZ	Immunologic_signatures	GSE24574_BCL6_HIGH_TFH_VS_NAIVE_CD4_TCELL_DN	196	2	0.424668	0.686568	TP53BP1:ZNF165	http://www.gsea-msigdb.org/gsea/msigdb/cards/GSE24574_BCL6_HIGH_TFH_VS_NAIVE_CD4_TCELL_DN
SCZ	Immunologic_signatures	GSE17721_POLYIC_VS_PAM3CSK4_6H_BMDC_DN	196	2	0.424668	0.686568	PQLC1:IRF3	http://www.gsea-msigdb.org/gsea/msigdb/cards/GSE17721_POLYIC_VS_PAM3CSK4_6H_BMDC_DN
SCZ	Immunologic_signatures	GSE22886_NAIVE_CD4_TCELL_VS_48H_ACT_TH1_DN	196	2	0.424668	0.686568	PSMA4:HIST1H3G	http://www.gsea-msigdb.org/gsea/msigdb/cards/GSE22886_NAIVE_CD4_TCELL_VS_48H_ACT_TH1_DN
SCZ	Immunologic_signatures	GSE17721_POLYIC_VS_PAM3CSK4_1H_BMDC_DN	196	2	0.424668	0.686568	SPPL3:HIP1R	http://www.gsea-msigdb.org/gsea/msigdb/cards/GSE17721_POLYIC_VS_PAM3CSK4_1H_BMDC_DN
SCZ	Immunologic_signatures	GSE17721_CTRL_VS_CPG_12H_BMDC_UP	196	2	0.424668	0.686568	NDRG4:NDUFA13	http://www.gsea-msigdb.org/gsea/msigdb/cards/GSE17721_CTRL_VS_CPG_12H_BMDC_UP
SCZ	Immunologic_signatures	GSE17721_CTRL_VS_GARDIQUIMOD_8H_BMDC_DN	196	2	0.424668	0.686568	ARTN:GATAD2B	http://www.gsea-msigdb.org/gsea/msigdb/cards/GSE17721_CTRL_VS_GARDIQUIMOD_8H_BMDC_DN
SCZ	Immunologic_signatures	GSE24574_BCL6_HIGH_VS_LOW_TFH_CD4_TCELL_UP	196	2	0.424668	0.686568	ITIH4:MAD1L1	http://www.gsea-msigdb.org/gsea/msigdb/cards/GSE24574_BCL6_HIGH_VS_LOW_TFH_CD4_TCELL_UP
SCZ	Immunologic_signatures	GSE8921_UNSTIM_VS_TLR1_2_STIM_MONOCYTE_24H_UP	196	2	0.424668	0.686568	AKT3:ADAM22	http://www.gsea-msigdb.org/gsea/msigdb/cards/GSE8921_UNSTIM_VS_TLR1_2_STIM_MONOCYTE_24H_UP
SCZ	Immunologic_signatures	GSE3982_CTRL_VS_IGE_STIM_MAST_CELL_UP	196	2	0.424668	0.686568	RBM26:MSRA	http://www.gsea-msigdb.org/gsea/msigdb/cards/GSE3982_CTRL_VS_IGE_STIM_MAST_CELL_UP
SCZ	Immunologic_signatures	GSE19923_WT_VS_HEB_AND_E2A_KO_DP_THYMOCYTE_DN	196	2	0.424668	0.686568	KLF6:FURIN	http://www.gsea-msigdb.org/gsea/msigdb/cards/GSE19923_WT_VS_HEB_AND_E2A_KO_DP_THYMOCYTE_DN
SCZ	Immunologic_signatures	GSE10239_MEMORY_VS_DAY4.5_EFF_CD8_TCELL_UP	197	2	0.427195	0.686568	MLXIP:YPEL3	http://www.gsea-msigdb.org/gsea/msigdb/cards/GSE10239_MEMORY_VS_DAY4.5_EFF_CD8_TCELL_UP
SCZ	Immunologic_signatures	GSE13306_RA_VS_UNTREATED_TCONV_UP	197	2	0.427195	0.686568	PCNX:INO80E	http://www.gsea-msigdb.org/gsea/msigdb/cards/GSE13306_RA_VS_UNTREATED_TCONV_UP
SCZ	Immunologic_signatures	GSE27786_LIN_NEG_VS_NKTCELL_DN	197	2	0.427195	0.686568	ITIH3:MAN2A1	http://www.gsea-msigdb.org/gsea/msigdb/cards/GSE27786_LIN_NEG_VS_NKTCELL_DN
SCZ	Immunologic_signatures	GSE13306_RA_VS_UNTREATED_MEM_CD4_TCELL_UP	197	2	0.427195	0.686568	SMG6:DOT1L	http://www.gsea-msigdb.org/gsea/msigdb/cards/GSE13306_RA_VS_UNTREATED_MEM_CD4_TCELL_UP
SCZ	Immunologic_signatures	GSE2197_IMMUNOSUPPRESSIVE_DNA_VS_UNTREATEDIN_DC_DN	197	2	0.427195	0.686568	KLC1:ZSCAN12	http://www.gsea-msigdb.org/gsea/msigdb/cards/GSE2197_IMMUNOSUPPRESSIVE_DNA_VS_UNTREATEDIN_DC_DN
SCZ	Immunologic_signatures	GSE39152_BRAIN_VS_SPLEEN_CD103_NEG_MEMORY_CD8_TCELL_DN	197	2	0.427195	0.686568	SLC39A1:ANKRD11	http://www.gsea-msigdb.org/gsea/msigdb/cards/GSE39152_BRAIN_VS_SPLEEN_CD103_NEG_MEMORY_CD8_TCELL_DN
SCZ	Immunologic_signatures	GSE20715_WT_VS_TLR4_KO_6H_OZONE_LUNG_DN	197	2	0.427195	0.686568	RFX2:SDHAF1	http://www.gsea-msigdb.org/gsea/msigdb/cards/GSE20715_WT_VS_TLR4_KO_6H_OZONE_LUNG_DN
SCZ	Immunologic_signatures	GSE38304_MYC_NEG_VS_POS_GC_BCELL_DN	197	2	0.427195	0.686568	CCDC92:TMEM110	http://www.gsea-msigdb.org/gsea/msigdb/cards/GSE38304_MYC_NEG_VS_POS_GC_BCELL_DN
SCZ	Immunologic_signatures	GSE28737_WT_VS_BCL6_KO_MARGINAL_ZONE_BCELL_DN	197	2	0.427195	0.686568	KLF6:CD47	http://www.gsea-msigdb.org/gsea/msigdb/cards/GSE28737_WT_VS_BCL6_KO_MARGINAL_ZONE_BCELL_DN
SCZ	Immunologic_signatures	GSE11961_FOLLICULAR_BCELL_VS_MEMORY_BCELL_DAY7_UP	197	2	0.427195	0.686568	SERPING1:PPP1R13B	http://www.gsea-msigdb.org/gsea/msigdb/cards/GSE11961_FOLLICULAR_BCELL_VS_MEMORY_BCELL_DAY7_UP
SCZ	Immunologic_signatures	GSE27786_LIN_NEG_VS_NKCELL_DN	197	2	0.427195	0.686568	TMEM110:ITPR3	http://www.gsea-msigdb.org/gsea/msigdb/cards/GSE27786_LIN_NEG_VS_NKCELL_DN
SCZ	Immunologic_signatures	GOLDRATH_NAIVE_VS_EFF_CD8_TCELL_DN	197	2	0.427195	0.686568	CDK2AP1:KIFC1	http://www.gsea-msigdb.org/gsea/msigdb/cards/GOLDRATH_NAIVE_VS_EFF_CD8_TCELL_DN
SCZ	Immunologic_signatures	GSE36078_WT_VS_IL1R_KO_LUNG_DC_AFTER_AD5_T425A_HEXON_INF_DN	197	2	0.427195	0.686568	BCL11B:ZSCAN12	http://www.gsea-msigdb.org/gsea/msigdb/cards/GSE36078_WT_VS_IL1R_KO_LUNG_DC_AFTER_AD5_T425A_HEXON_INF_DN
SCZ	Immunologic_signatures	GSE39110_UNTREATED_VS_IL2_TREATED_CD8_TCELL_DAY6_POST_IMMUNIZATION_UP	197	2	0.427195	0.686568	FES:CD47	http://www.gsea-msigdb.org/gsea/msigdb/cards/GSE39110_UNTREATED_VS_IL2_TREATED_CD8_TCELL_DAY6_POST_IMMUNIZATION_UP
SCZ	Immunologic_signatures	GSE39152_CD103_NEG_VS_POS_MEMORY_CD8_TCELL_UP	197	2	0.427195	0.686568	PQLC1:AP3D1	http://www.gsea-msigdb.org/gsea/msigdb/cards/GSE39152_CD103_NEG_VS_POS_MEMORY_CD8_TCELL_UP
SCZ	Immunologic_signatures	GSE24671_BAKIMULC_VS_SENDAI_VIRUS_INFECTED_MOUSE_SPLENOCYTES_UP	197	2	0.427195	0.686568	PITPNM2:KIFC1	http://www.gsea-msigdb.org/gsea/msigdb/cards/GSE24671_BAKIMULC_VS_SENDAI_VIRUS_INFECTED_MOUSE_SPLENOCYTES_UP
SCZ	Immunologic_signatures	GSE46606_DAY1_VS_DAY3_CD40L_IL2_IL5_STIMULATED_IRF4MID_BCELL_UP	197	2	0.427195	0.686568	HIP1R:UBD	http://www.gsea-msigdb.org/gsea/msigdb/cards/GSE46606_DAY1_VS_DAY3_CD40L_IL2_IL5_STIMULATED_IRF4MID_BCELL_UP
SCZ	Immunologic_signatures	GSE17721_LPS_VS_POLYIC_24H_BMDC_DN	197	2	0.427195	0.686568	STAB1:ITIH3	http://www.gsea-msigdb.org/gsea/msigdb/cards/GSE17721_LPS_VS_POLYIC_24H_BMDC_DN
SCZ	Immunologic_signatures	GSE22886_NAIVE_CD4_TCELL_VS_NEUTROPHIL_UP	197	2	0.427195	0.686568	BCL11B:MAD1L1	http://www.gsea-msigdb.org/gsea/msigdb/cards/GSE22886_NAIVE_CD4_TCELL_VS_NEUTROPHIL_UP
SCZ	Immunologic_signatures	GSE17721_PAM3CSK4_VS_CPG_16H_BMDC_UP	197	2	0.427195	0.686568	SPATS2L:ADAM22	http://www.gsea-msigdb.org/gsea/msigdb/cards/GSE17721_PAM3CSK4_VS_CPG_16H_BMDC_UP
SCZ	Immunologic_signatures	GSE17721_LPS_VS_PAM3CSK4_6H_BMDC_UP	197	2	0.427195	0.686568	GATAD2A:TNFRSF13C	http://www.gsea-msigdb.org/gsea/msigdb/cards/GSE17721_LPS_VS_PAM3CSK4_6H_BMDC_UP
SCZ	Immunologic_signatures	GSE39382_IL3_VS_IL3_IL33_TREATED_MAST_CELL_UP	197	2	0.427195	0.686568	PQLC1:STAB1	http://www.gsea-msigdb.org/gsea/msigdb/cards/GSE39382_IL3_VS_IL3_IL33_TREATED_MAST_CELL_UP
SCZ	Immunologic_signatures	GSE36826_WT_VS_IL1R_KO_SKIN_STAPH_AUREUS_INF_UP	197	2	0.427195	0.686568	NT5DC2:BAK1	http://www.gsea-msigdb.org/gsea/msigdb/cards/GSE36826_WT_VS_IL1R_KO_SKIN_STAPH_AUREUS_INF_UP
SCZ	Immunologic_signatures	GSE17721_POLYIC_VS_CPG_0.5H_BMDC_UP	197	2	0.427195	0.686568	ABCB9:COL11A2	http://www.gsea-msigdb.org/gsea/msigdb/cards/GSE17721_POLYIC_VS_CPG_0.5H_BMDC_UP
SCZ	Immunologic_signatures	GSE17721_POLYIC_VS_CPG_4H_BMDC_DN	197	2	0.427195	0.686568	AKT3:MAN2A1	http://www.gsea-msigdb.org/gsea/msigdb/cards/GSE17721_POLYIC_VS_CPG_4H_BMDC_DN
SCZ	Immunologic_signatures	GSE17721_POLYIC_VS_CPG_24H_BMDC_UP	197	2	0.427195	0.686568	MLXIP:UBD	http://www.gsea-msigdb.org/gsea/msigdb/cards/GSE17721_POLYIC_VS_CPG_24H_BMDC_UP
SCZ	Immunologic_signatures	GSE40666_WT_VS_STAT1_KO_CD8_TCELL_WITH_IFNA_STIM_90MIN_DN	197	2	0.427195	0.686568	PLEKHO1:TP53BP1	http://www.gsea-msigdb.org/gsea/msigdb/cards/GSE40666_WT_VS_STAT1_KO_CD8_TCELL_WITH_IFNA_STIM_90MIN_DN
SCZ	Immunologic_signatures	GSE17721_PAM3CSK4_VS_GADIQUIMOD_0.5H_BMDC_UP	197	2	0.427195	0.686568	SYT12:CPEB1	http://www.gsea-msigdb.org/gsea/msigdb/cards/GSE17721_PAM3CSK4_VS_GADIQUIMOD_0.5H_BMDC_UP
SCZ	Immunologic_signatures	GSE41867_NAIVE_VS_DAY6_LCMV_ARMSTRONG_EFFECTOR_CD8_TCELL_DN	197	2	0.427195	0.686568	FES:SDHAF1	http://www.gsea-msigdb.org/gsea/msigdb/cards/GSE41867_NAIVE_VS_DAY6_LCMV_ARMSTRONG_EFFECTOR_CD8_TCELL_DN
SCZ	Immunologic_signatures	GSE41867_DAY8_EFFECTOR_VS_DAY30_EXHAUSTED_CD8_TCELL_LCMV_CLONE13_UP	197	2	0.427195	0.686568	PCGF3:SND1	http://www.gsea-msigdb.org/gsea/msigdb/cards/GSE41867_DAY8_EFFECTOR_VS_DAY30_EXHAUSTED_CD8_TCELL_LCMV_CLONE13_UP
SCZ	Immunologic_signatures	GSE17721_PAM3CSK4_VS_GADIQUIMOD_0.5H_BMDC_DN	197	2	0.427195	0.686568	PPP3R1:ZMAT2	http://www.gsea-msigdb.org/gsea/msigdb/cards/GSE17721_PAM3CSK4_VS_GADIQUIMOD_0.5H_BMDC_DN
SCZ	Immunologic_signatures	GSE17721_PAM3CSK4_VS_GADIQUIMOD_2H_BMDC_DN	197	2	0.427195	0.686568	PCNXL3:PQLC1	http://www.gsea-msigdb.org/gsea/msigdb/cards/GSE17721_PAM3CSK4_VS_GADIQUIMOD_2H_BMDC_DN
SCZ	Immunologic_signatures	GSE17721_PAM3CSK4_VS_GADIQUIMOD_8H_BMDC_DN	197	2	0.427195	0.686568	GATAD2A:MAN2A1	http://www.gsea-msigdb.org/gsea/msigdb/cards/GSE17721_PAM3CSK4_VS_GADIQUIMOD_8H_BMDC_DN
SCZ	Immunologic_signatures	GSE17721_LPS_VS_CPG_12H_BMDC_UP	197	2	0.427195	0.686568	LRP4:MAN2A1	http://www.gsea-msigdb.org/gsea/msigdb/cards/GSE17721_LPS_VS_CPG_12H_BMDC_UP
SCZ	Immunologic_signatures	GSE17721_LPS_VS_CPG_12H_BMDC_DN	197	2	0.427195	0.686568	ZFYVE21:DOC2A	http://www.gsea-msigdb.org/gsea/msigdb/cards/GSE17721_LPS_VS_CPG_12H_BMDC_DN
SCZ	Immunologic_signatures	GSE17721_LPS_VS_GARDIQUIMOD_2H_BMDC_DN	197	2	0.427195	0.686568	TP53BP1:CPEB1	http://www.gsea-msigdb.org/gsea/msigdb/cards/GSE17721_LPS_VS_GARDIQUIMOD_2H_BMDC_DN
SCZ	Immunologic_signatures	GSE17721_LPS_VS_POLYIC_4H_BMDC_UP	197	2	0.427195	0.686568	AKT3:SFMBT1	http://www.gsea-msigdb.org/gsea/msigdb/cards/GSE17721_LPS_VS_POLYIC_4H_BMDC_UP
SCZ	Immunologic_signatures	GSE17721_LPS_VS_POLYIC_2H_BMDC_UP	197	2	0.427195	0.686568	KLF6:CACNA1D	http://www.gsea-msigdb.org/gsea/msigdb/cards/GSE17721_LPS_VS_POLYIC_2H_BMDC_UP
SCZ	Immunologic_signatures	GSE43955_TH0_VS_TGFB_IL6_TH17_ACT_CD4_TCELL_1H_DN	197	2	0.427195	0.686568	STAB1:LY6H	http://www.gsea-msigdb.org/gsea/msigdb/cards/GSE43955_TH0_VS_TGFB_IL6_TH17_ACT_CD4_TCELL_1H_DN
SCZ	Immunologic_signatures	GSE17721_4_VS_24H_GARDIQUIMOD_BMDC_DN	197	2	0.427195	0.686568	EVI5:YPEL3	http://www.gsea-msigdb.org/gsea/msigdb/cards/GSE17721_4_VS_24H_GARDIQUIMOD_BMDC_DN
SCZ	Immunologic_signatures	GSE46606_UNSTIM_VS_CD40L_IL2_IL5_3DAY_STIMULATED_IRF4HIGH_SORTED_BCELL_UP	197	2	0.427195	0.686568	NT5C2:RXRB	http://www.gsea-msigdb.org/gsea/msigdb/cards/GSE46606_UNSTIM_VS_CD40L_IL2_IL5_3DAY_STIMULATED_IRF4HIGH_SORTED_BCELL_UP
SCZ	Immunologic_signatures	GSE26669_CTRL_VS_COSTIM_BLOCK_MLR_CD4_TCELL_UP	197	2	0.427195	0.686568	IMMP2L:SND1	http://www.gsea-msigdb.org/gsea/msigdb/cards/GSE26669_CTRL_VS_COSTIM_BLOCK_MLR_CD4_TCELL_UP
SCZ	Immunologic_signatures	GSE15750_DAY6_VS_DAY10_TRAF6KO_EFF_CD8_TCELL_DN	197	2	0.427195	0.686568	CPNE7:LEMD2	http://www.gsea-msigdb.org/gsea/msigdb/cards/GSE15750_DAY6_VS_DAY10_TRAF6KO_EFF_CD8_TCELL_DN
SCZ	Immunologic_signatures	GSE43863_NAIVE_VS_MEMORY_LY6C_INT_CXCR5POS_CD4_TCELL_D150_LCMV_DN	197	2	0.427195	0.686568	NT5C2:SND1	http://www.gsea-msigdb.org/gsea/msigdb/cards/GSE43863_NAIVE_VS_MEMORY_LY6C_INT_CXCR5POS_CD4_TCELL_D150_LCMV_DN
SCZ	Immunologic_signatures	GSE17580_UNINFECTED_VS_S_MANSONI_INF_TEFF_UP	197	2	0.427195	0.686568	AKT3:CHRNA3	http://www.gsea-msigdb.org/gsea/msigdb/cards/GSE17580_UNINFECTED_VS_S_MANSONI_INF_TEFF_UP
SCZ	Immunologic_signatures	GSE40274_CTRL_VS_FOXP3_TRANSDUCED_ACTIVATED_CD4_TCELL_UP	197	2	0.427195	0.686568	GPM6A:NUDT1	http://www.gsea-msigdb.org/gsea/msigdb/cards/GSE40274_CTRL_VS_FOXP3_TRANSDUCED_ACTIVATED_CD4_TCELL_UP
SCZ	Immunologic_signatures	GSE17721_CTRL_VS_LPS_2H_BMDC_DN	197	2	0.427195	0.686568	ARTN:CACNA1D	http://www.gsea-msigdb.org/gsea/msigdb/cards/GSE17721_CTRL_VS_LPS_2H_BMDC_DN
SCZ	Immunologic_signatures	GSE17721_CTRL_VS_LPS_4H_BMDC_UP	197	2	0.427195	0.686568	EVI5:LSM1	http://www.gsea-msigdb.org/gsea/msigdb/cards/GSE17721_CTRL_VS_LPS_4H_BMDC_UP
SCZ	Immunologic_signatures	GSE43955_TH0_VS_TGFB_IL6_IL23_TH17_ACT_CD4_TCELL_60H_DN	197	2	0.427195	0.686568	RERE:STAB1	http://www.gsea-msigdb.org/gsea/msigdb/cards/GSE43955_TH0_VS_TGFB_IL6_IL23_TH17_ACT_CD4_TCELL_60H_DN
SCZ	Immunologic_signatures	GSE14308_TH1_VS_NATURAL_TREG_DN	197	2	0.427195	0.686568	DPEP1:FAM109B	http://www.gsea-msigdb.org/gsea/msigdb/cards/GSE14308_TH1_VS_NATURAL_TREG_DN
SCZ	Immunologic_signatures	GSE43955_10H_VS_60H_ACT_CD4_TCELL_WITH_TGFB_IL6_DN	197	2	0.427195	0.686568	NDUFA2:GABBR1	http://www.gsea-msigdb.org/gsea/msigdb/cards/GSE43955_10H_VS_60H_ACT_CD4_TCELL_WITH_TGFB_IL6_DN
SCZ	Immunologic_signatures	GSE24634_NAIVE_CD4_TCELL_VS_DAY7_IL4_CONV_TREG_DN	197	2	0.427195	0.686568	SPATS2L:CRELD2	http://www.gsea-msigdb.org/gsea/msigdb/cards/GSE24634_NAIVE_CD4_TCELL_VS_DAY7_IL4_CONV_TREG_DN
SCZ	Immunologic_signatures	GSE17721_CTRL_VS_POLYIC_2H_BMDC_DN	197	2	0.427195	0.686568	PCNX:TM6SF2	http://www.gsea-msigdb.org/gsea/msigdb/cards/GSE17721_CTRL_VS_POLYIC_2H_BMDC_DN
SCZ	Immunologic_signatures	GSE17721_CTRL_VS_PAM3CSK4_24H_BMDC_UP	197	2	0.427195	0.686568	PRSS16:RXRB	http://www.gsea-msigdb.org/gsea/msigdb/cards/GSE17721_CTRL_VS_PAM3CSK4_24H_BMDC_UP
SCZ	Immunologic_signatures	GSE24142_ADULT_VS_FETAL_DN2_THYMOCYTE_UP	197	2	0.427195	0.686568	KLF6:YPEL3	http://www.gsea-msigdb.org/gsea/msigdb/cards/GSE24142_ADULT_VS_FETAL_DN2_THYMOCYTE_UP
SCZ	Immunologic_signatures	GSE24142_EARLY_THYMIC_PROGENITOR_VS_DN3_THYMOCYTE_ADULT_UP	197	2	0.427195	0.686568	TP53BP1:FES	http://www.gsea-msigdb.org/gsea/msigdb/cards/GSE24142_EARLY_THYMIC_PROGENITOR_VS_DN3_THYMOCYTE_ADULT_UP
SCZ	Immunologic_signatures	GSE22886_UNSTIM_VS_IL15_STIM_NKCELL_DN	197	2	0.427195	0.686568	SLC39A1:CRELD2	http://www.gsea-msigdb.org/gsea/msigdb/cards/GSE22886_UNSTIM_VS_IL15_STIM_NKCELL_DN
SCZ	Immunologic_signatures	GSE17974_0H_VS_6H_IN_VITRO_ACT_CD4_TCELL_DN	197	2	0.427195	0.686568	TP53BP1:FAM114A2	http://www.gsea-msigdb.org/gsea/msigdb/cards/GSE17974_0H_VS_6H_IN_VITRO_ACT_CD4_TCELL_DN
SCZ	Immunologic_signatures	GSE11961_MEMORY_BCELL_DAY40_VS_GERMINAL_CENTER_BCELL_DAY40_DN	197	2	0.427195	0.686568	CORO7:TRIM27	http://www.gsea-msigdb.org/gsea/msigdb/cards/GSE11961_MEMORY_BCELL_DAY40_VS_GERMINAL_CENTER_BCELL_DAY40_DN
SCZ	Immunologic_signatures	GSE40274_FOXP3_VS_FOXP3_AND_PBX1_TRANSDUCED_ACTIVATED_CD4_TCELL_UP	197	2	0.427195	0.686568	TNFRSF13C:MAN2A1	http://www.gsea-msigdb.org/gsea/msigdb/cards/GSE40274_FOXP3_VS_FOXP3_AND_PBX1_TRANSDUCED_ACTIVATED_CD4_TCELL_UP
SCZ	Immunologic_signatures	GSE17721_CTRL_VS_LPS_24H_BMDC_DN	197	2	0.427195	0.686568	CDK2AP1:CD47	http://www.gsea-msigdb.org/gsea/msigdb/cards/GSE17721_CTRL_VS_LPS_24H_BMDC_DN
SCZ	Immunologic_signatures	GSE24634_TEFF_VS_TCONV_DAY5_IN_CULTURE_UP	197	2	0.427195	0.686568	CDK2AP1:GNL3	http://www.gsea-msigdb.org/gsea/msigdb/cards/GSE24634_TEFF_VS_TCONV_DAY5_IN_CULTURE_UP
SCZ	Immunologic_signatures	KAECH_NAIVE_VS_DAY8_EFF_CD8_TCELL_UP	197	2	0.427195	0.686568	RERE:EVI5	http://www.gsea-msigdb.org/gsea/msigdb/cards/KAECH_NAIVE_VS_DAY8_EFF_CD8_TCELL_UP
SCZ	Immunologic_signatures	GSE19941_UNSTIM_VS_LPS_STIM_IL10_KO_NFKBP50_KO_MACROPHAGE_UP	197	2	0.427195	0.686568	TP53BP1:TTYH3	http://www.gsea-msigdb.org/gsea/msigdb/cards/GSE19941_UNSTIM_VS_LPS_STIM_IL10_KO_NFKBP50_KO_MACROPHAGE_UP
SCZ	Immunologic_signatures	GSE25085_FETAL_BM_VS_ADULT_BM_SP4_THYMIC_IMPLANT_DN	197	2	0.427195	0.686568	KLF6:CRELD2	http://www.gsea-msigdb.org/gsea/msigdb/cards/GSE25085_FETAL_BM_VS_ADULT_BM_SP4_THYMIC_IMPLANT_DN
SCZ	Immunologic_signatures	GSE26030_TH1_VS_TH17_RESTIMULATED_DAY15_POST_POLARIZATION_DN	197	2	0.427195	0.686568	MAP7D1:CORO1A	http://www.gsea-msigdb.org/gsea/msigdb/cards/GSE26030_TH1_VS_TH17_RESTIMULATED_DAY15_POST_POLARIZATION_DN
SCZ	Immunologic_signatures	GSE25085_FETAL_LIVER_VS_ADULT_BM_SP4_THYMIC_IMPLANT_UP	197	2	0.427195	0.686568	YPEL3:KIFC1	http://www.gsea-msigdb.org/gsea/msigdb/cards/GSE25085_FETAL_LIVER_VS_ADULT_BM_SP4_THYMIC_IMPLANT_UP
SCZ	Immunologic_signatures	GSE9650_NAIVE_VS_EFF_CD8_TCELL_DN	197	2	0.427195	0.686568	STAB1:LSM1	http://www.gsea-msigdb.org/gsea/msigdb/cards/GSE9650_NAIVE_VS_EFF_CD8_TCELL_DN
SCZ	Immunologic_signatures	GSE3982_MEMORY_CD4_TCELL_VS_TH2_DN	197	2	0.427195	0.686568	EVI5:FES	http://www.gsea-msigdb.org/gsea/msigdb/cards/GSE3982_MEMORY_CD4_TCELL_VS_TH2_DN
SCZ	Immunologic_signatures	GSE3982_CTRL_VS_LPS_4H_MAC_DN	197	2	0.427195	0.686568	KLF6:BAK1	http://www.gsea-msigdb.org/gsea/msigdb/cards/GSE3982_CTRL_VS_LPS_4H_MAC_DN
SCZ	Immunologic_signatures	GSE25085_FETAL_LIVER_VS_FETAL_BM_SP4_THYMIC_IMPLANT_UP	197	2	0.427195	0.686568	CORO1A:PABPC1L	http://www.gsea-msigdb.org/gsea/msigdb/cards/GSE25085_FETAL_LIVER_VS_FETAL_BM_SP4_THYMIC_IMPLANT_UP
SCZ	Immunologic_signatures	GSE24574_NAIVE_VS_TCONV_CD4_TCELL_DN	197	2	0.427195	0.686568	CDK2AP1:SRR	http://www.gsea-msigdb.org/gsea/msigdb/cards/GSE24574_NAIVE_VS_TCONV_CD4_TCELL_DN
SCZ	Immunologic_signatures	GSE22589_HEALTHY_VS_HIV_INFECTED_DC_DN	197	2	0.427195	0.686568	AKT3:ITIH3	http://www.gsea-msigdb.org/gsea/msigdb/cards/GSE22589_HEALTHY_VS_HIV_INFECTED_DC_DN
SCZ	Immunologic_signatures	GSE9650_NAIVE_VS_EFF_CD8_TCELL_UP	197	2	0.427195	0.686568	RERE:GNL3	http://www.gsea-msigdb.org/gsea/msigdb/cards/GSE9650_NAIVE_VS_EFF_CD8_TCELL_UP
SCZ	Immunologic_signatures	GSE6674_ANTI_IGM_VS_PL2_3_STIM_BCELL_UP	197	2	0.427195	0.686568	SLC39A1:TSSC1	http://www.gsea-msigdb.org/gsea/msigdb/cards/GSE6674_ANTI_IGM_VS_PL2_3_STIM_BCELL_UP
SCZ	Immunologic_signatures	GSE7831_UNSTIM_VS_INFLUENZA_STIM_PDC_1H_UP	197	2	0.427195	0.686568	PLEKHO1:NMB	http://www.gsea-msigdb.org/gsea/msigdb/cards/GSE7831_UNSTIM_VS_INFLUENZA_STIM_PDC_1H_UP
SCZ	Immunologic_signatures	GSE28726_NAIVE_VS_ACTIVATED_CD4_TCELL_UP	197	2	0.427195	0.686568	CORO1A:PTK2B	http://www.gsea-msigdb.org/gsea/msigdb/cards/GSE28726_NAIVE_VS_ACTIVATED_CD4_TCELL_UP
SCZ	Immunologic_signatures	GSE7831_1H_VS_4H_CPG_STIM_PDC_DN	197	2	0.427195	0.686568	MAP7D1:MSRA	http://www.gsea-msigdb.org/gsea/msigdb/cards/GSE7831_1H_VS_4H_CPG_STIM_PDC_DN
SCZ	Immunologic_signatures	GSE9988_ANTI_TREM1_VS_LOW_LPS_MONOCYTE_UP	197	2	0.427195	0.686568	PLEKHO1:SNX8	http://www.gsea-msigdb.org/gsea/msigdb/cards/GSE9988_ANTI_TREM1_VS_LOW_LPS_MONOCYTE_UP
SCZ	Immunologic_signatures	GSE28726_NAIVE_CD4_TCELL_VS_NAIVE_VA24NEG_NKTCELL_UP	197	2	0.427195	0.686568	CDK2AP1:KIFC1	http://www.gsea-msigdb.org/gsea/msigdb/cards/GSE28726_NAIVE_CD4_TCELL_VS_NAIVE_VA24NEG_NKTCELL_UP
SCZ	Immunologic_signatures	GSE24972_MARGINAL_ZONE_BCELL_VS_FOLLICULAR_BCELL_UP	197	2	0.427195	0.686568	DOC2A:DFNA5	http://www.gsea-msigdb.org/gsea/msigdb/cards/GSE24972_MARGINAL_ZONE_BCELL_VS_FOLLICULAR_BCELL_UP
SCZ	Immunologic_signatures	GSE360_L_MAJOR_VS_T_GONDII_MAC_DN	197	2	0.427195	0.686568	BAG5:KIFC1	http://www.gsea-msigdb.org/gsea/msigdb/cards/GSE360_L_MAJOR_VS_T_GONDII_MAC_DN
SCZ	Immunologic_signatures	GSE26727_WT_VS_KLF2_KO_LPS_STIM_MACROPHAGE_UP	197	2	0.427195	0.686568	IRF3:GABBR1	http://www.gsea-msigdb.org/gsea/msigdb/cards/GSE26727_WT_VS_KLF2_KO_LPS_STIM_MACROPHAGE_UP
SCZ	Immunologic_signatures	GSE36888_UNTREATED_VS_IL2_TREATED_TCELL_6H_DN	197	2	0.427195	0.686568	ZNF664:NMB	http://www.gsea-msigdb.org/gsea/msigdb/cards/GSE36888_UNTREATED_VS_IL2_TREATED_TCELL_6H_DN
SCZ	Immunologic_signatures	GSE9650_EFFECTOR_VS_EXHAUSTED_CD8_TCELL_DN	197	2	0.427195	0.686568	EVI5:NDUFA13	http://www.gsea-msigdb.org/gsea/msigdb/cards/GSE9650_EFFECTOR_VS_EXHAUSTED_CD8_TCELL_DN
SCZ	Immunologic_signatures	GSE16385_MONOCYTE_VS_12H_ROSIGLITAZONE_IFNG_TNF_TREATED_MACROPHAGE_UP	197	2	0.427195	0.686568	KLC1:WDR46	http://www.gsea-msigdb.org/gsea/msigdb/cards/GSE16385_MONOCYTE_VS_12H_ROSIGLITAZONE_IFNG_TNF_TREATED_MACROPHAGE_UP
SCZ	Immunologic_signatures	GSE16385_MONOCYTE_VS_12H_IL4_TREATED_MACROPHAGE_UP	197	2	0.427195	0.686568	CACNA1C:MAN2A1	http://www.gsea-msigdb.org/gsea/msigdb/cards/GSE16385_MONOCYTE_VS_12H_IL4_TREATED_MACROPHAGE_UP
SCZ	Immunologic_signatures	GSE32164_RESTING_DIFFERENTIATED_VS_CMYC_INHIBITED_MACROPHAGE_UP	197	2	0.427195	0.686568	SERPING1:HIP1R	http://www.gsea-msigdb.org/gsea/msigdb/cards/GSE32164_RESTING_DIFFERENTIATED_VS_CMYC_INHIBITED_MACROPHAGE_UP
SCZ	Immunologic_signatures	GSE3039_ALPHAALPHA_CD8_TCELL_VS_B1_BCELL_UP	197	2	0.427195	0.686568	ARL6IP4:MAN2A1	http://www.gsea-msigdb.org/gsea/msigdb/cards/GSE3039_ALPHAALPHA_CD8_TCELL_VS_B1_BCELL_UP
SCZ	Immunologic_signatures	GSE7460_CTRL_VS_FOXP3_OVEREXPR_TCONV_UP	197	2	0.427195	0.686568	PQLC1:POM121L2	http://www.gsea-msigdb.org/gsea/msigdb/cards/GSE7460_CTRL_VS_FOXP3_OVEREXPR_TCONV_UP
SCZ	Immunologic_signatures	GSE3039_ALPHAALPHA_CD8_TCELL_VS_B1_BCELL_DN	197	2	0.427195	0.686568	PCNX:FES	http://www.gsea-msigdb.org/gsea/msigdb/cards/GSE3039_ALPHAALPHA_CD8_TCELL_VS_B1_BCELL_DN
SCZ	Immunologic_signatures	GSE7852_LN_VS_FAT_TREG_UP	197	2	0.427195	0.686568	NT5C2:ADAL	http://www.gsea-msigdb.org/gsea/msigdb/cards/GSE7852_LN_VS_FAT_TREG_UP
SCZ	Immunologic_signatures	GSE3039_CD4_TCELL_VS_ALPHAALPHA_CD8_TCELL_UP	197	2	0.427195	0.686568	PHF1:BAK1	http://www.gsea-msigdb.org/gsea/msigdb/cards/GSE3039_CD4_TCELL_VS_ALPHAALPHA_CD8_TCELL_UP
SCZ	Immunologic_signatures	GSE7460_FOXP3_MUT_VS_HET_ACT_TCONV_UP	197	2	0.427195	0.686568	ARTN:ARPC3	http://www.gsea-msigdb.org/gsea/msigdb/cards/GSE7460_FOXP3_MUT_VS_HET_ACT_TCONV_UP
SCZ	Immunologic_signatures	GSE29949_CD8_NEG_DC_SPLEEN_VS_DC_BRAIN_DN	197	2	0.427195	0.686568	GRM1:PTK2B	http://www.gsea-msigdb.org/gsea/msigdb/cards/GSE29949_CD8_NEG_DC_SPLEEN_VS_DC_BRAIN_DN
SCZ	Immunologic_signatures	GSE8515_CTRL_VS_IL6_4H_STIM_MAC_UP	197	2	0.427195	0.686568	SRR:CYP2D6	http://www.gsea-msigdb.org/gsea/msigdb/cards/GSE8515_CTRL_VS_IL6_4H_STIM_MAC_UP
SCZ	Immunologic_signatures	GSE7460_TCONV_VS_TREG_LN_UP	197	2	0.427195	0.686568	CDK10:PPP3R1	http://www.gsea-msigdb.org/gsea/msigdb/cards/GSE7460_TCONV_VS_TREG_LN_UP
SCZ	Immunologic_signatures	GSE5960_TH1_VS_ANERGIC_TH1_DN	197	2	0.427195	0.686568	NRGN:TSSC1	http://www.gsea-msigdb.org/gsea/msigdb/cards/GSE5960_TH1_VS_ANERGIC_TH1_DN
SCZ	Immunologic_signatures	GSE8678_IL7R_LOW_VS_HIGH_EFF_CD8_TCELL_DN	197	2	0.427195	0.686568	RAI1:IMMP2L	http://www.gsea-msigdb.org/gsea/msigdb/cards/GSE8678_IL7R_LOW_VS_HIGH_EFF_CD8_TCELL_DN
SCZ	Immunologic_signatures	GSE5589_UNSTIM_VS_180MIN_LPS_STIM_MACROPHAGE_DN	197	2	0.427195	0.686568	IRF3:PTK2B	http://www.gsea-msigdb.org/gsea/msigdb/cards/GSE5589_UNSTIM_VS_180MIN_LPS_STIM_MACROPHAGE_DN
SCZ	Immunologic_signatures	GSE4142_NAIVE_VS_MEMORY_BCELL_UP	197	2	0.427195	0.686568	TSPAN2:TSSC1	http://www.gsea-msigdb.org/gsea/msigdb/cards/GSE4142_NAIVE_VS_MEMORY_BCELL_UP
SCZ	Immunologic_signatures	GSE2770_IL4_ACT_VS_ACT_CD4_TCELL_2H_DN	197	2	0.427195	0.686568	PQLC1:PLCL1	http://www.gsea-msigdb.org/gsea/msigdb/cards/GSE2770_IL4_ACT_VS_ACT_CD4_TCELL_2H_DN
SCZ	Immunologic_signatures	GSE16385_IFNG_TNF_VS_IL4_STIM_MACROPHAGE_ROSIGLITAZONE_TREATED_DN	197	2	0.427195	0.686568	ARHGAP27:NUDT1	http://www.gsea-msigdb.org/gsea/msigdb/cards/GSE16385_IFNG_TNF_VS_IL4_STIM_MACROPHAGE_ROSIGLITAZONE_TREATED_DN
SCZ	Immunologic_signatures	GSE16385_MONOCYTE_VS_12H_IFNG_TNF_TREATED_MACROPHAGE_DN	197	2	0.427195	0.686568	MAN2A1:NDUFA2	http://www.gsea-msigdb.org/gsea/msigdb/cards/GSE16385_MONOCYTE_VS_12H_IFNG_TNF_TREATED_MACROPHAGE_DN
SCZ	Immunologic_signatures	GSE39820_CTRL_VS_IL1B_IL6_IL23A_CD4_TCELL_DN	197	2	0.427195	0.686568	YPEL3:CRELD2	http://www.gsea-msigdb.org/gsea/msigdb/cards/GSE39820_CTRL_VS_IL1B_IL6_IL23A_CD4_TCELL_DN
SCZ	Immunologic_signatures	GSE9037_WT_VS_IRAK4_KO_LPS_1H_STIM_BMDM_UP	197	2	0.427195	0.686568	GNL3:WDR46	http://www.gsea-msigdb.org/gsea/msigdb/cards/GSE9037_WT_VS_IRAK4_KO_LPS_1H_STIM_BMDM_UP
SCZ	Immunologic_signatures	GSE3982_NEUTROPHIL_VS_NKCELL_UP	197	2	0.427195	0.686568	ADAP1:MSRA	http://www.gsea-msigdb.org/gsea/msigdb/cards/GSE3982_NEUTROPHIL_VS_NKCELL_UP
SCZ	Immunologic_signatures	GSE3982_MAC_VS_TH2_UP	197	2	0.427195	0.686568	ZCCHC14:STAB1	http://www.gsea-msigdb.org/gsea/msigdb/cards/GSE3982_MAC_VS_TH2_UP
SCZ	Immunologic_signatures	GSE9037_WT_VS_IRAK4_KO_LPS_4H_STIM_BMDM_UP	197	2	0.427195	0.686568	PSMA4:ANKRD11	http://www.gsea-msigdb.org/gsea/msigdb/cards/GSE9037_WT_VS_IRAK4_KO_LPS_4H_STIM_BMDM_UP
SCZ	Immunologic_signatures	GSE1925_CTRL_VS_3H_IFNG_STIM_MACROPHAGE_UP	197	2	0.427195	0.686568	FURIN:SDHAF1	http://www.gsea-msigdb.org/gsea/msigdb/cards/GSE1925_CTRL_VS_3H_IFNG_STIM_MACROPHAGE_UP
SCZ	Immunologic_signatures	GSE23308_WT_VS_MINERALCORTICOID_REC_KO_MACROPHAGE_CORTICOSTERONE_TREATED_UP	197	2	0.427195	0.686568	SPPL3:DFNA5	http://www.gsea-msigdb.org/gsea/msigdb/cards/GSE23308_WT_VS_MINERALCORTICOID_REC_KO_MACROPHAGE_CORTICOSTERONE_TREATED_UP
SCZ	Immunologic_signatures	GSE22935_24H_VS_48H_MBOVIS_BCG_STIM_MYD88_KO_MACROPHAGE_UP	197	2	0.427195	0.686568	CPEB1:DOC2A	http://www.gsea-msigdb.org/gsea/msigdb/cards/GSE22935_24H_VS_48H_MBOVIS_BCG_STIM_MYD88_KO_MACROPHAGE_UP
SCZ	Immunologic_signatures	GSE2826_WT_VS_XID_BCELL_DN	197	2	0.427195	0.686568	CYP17A1:CD47	http://www.gsea-msigdb.org/gsea/msigdb/cards/GSE2826_WT_VS_XID_BCELL_DN
SCZ	Immunologic_signatures	GSE27786_NKCELL_VS_NKTCELL_UP	197	2	0.427195	0.686568	MAP7D1:AP3D1	http://www.gsea-msigdb.org/gsea/msigdb/cards/GSE27786_NKCELL_VS_NKTCELL_UP
SCZ	Immunologic_signatures	GSE21063_3H_VS_16H_ANTI_IGM_STIM_NFATC1_KOBCELL_UP	197	2	0.427195	0.686568	NCAM1:ARL6IP4	http://www.gsea-msigdb.org/gsea/msigdb/cards/GSE21063_3H_VS_16H_ANTI_IGM_STIM_NFATC1_KOBCELL_UP
SCZ	Immunologic_signatures	GSE22601_IMMATURE_CD4_SINGLE_POSITIVE_VS_DOUBLE_POSITIVE_THYMOCYTE_DN	197	2	0.427195	0.686568	AKT3:PPP1R16B	http://www.gsea-msigdb.org/gsea/msigdb/cards/GSE22601_IMMATURE_CD4_SINGLE_POSITIVE_VS_DOUBLE_POSITIVE_THYMOCYTE_DN
SCZ	Immunologic_signatures	GSE2405_S_AUREUS_VS_UNTREATED_NEUTROPHIL_DN	197	2	0.427195	0.686568	TSPAN2:PRSS16	http://www.gsea-msigdb.org/gsea/msigdb/cards/GSE2405_S_AUREUS_VS_UNTREATED_NEUTROPHIL_DN
SCZ	Immunologic_signatures	GSE16697_CD4_TCELL_VS_TFH_CD4_TCELL_UP	197	2	0.427195	0.686568	FES:PQLC1	http://www.gsea-msigdb.org/gsea/msigdb/cards/GSE16697_CD4_TCELL_VS_TFH_CD4_TCELL_UP
SCZ	Immunologic_signatures	GSE22229_RENAL_TRANSPLANT_VS_HEALTHY_PBMC_UP	197	2	0.427195	0.686568	TNFRSF13C:MAN2A1	http://www.gsea-msigdb.org/gsea/msigdb/cards/GSE22229_RENAL_TRANSPLANT_VS_HEALTHY_PBMC_UP
SCZ	Immunologic_signatures	GSE1791_CTRL_VS_NEUROMEDINU_IN_T_CELL_LINE_6H_UP	197	2	0.427195	0.686568	CTNND1:VSIG2	http://www.gsea-msigdb.org/gsea/msigdb/cards/GSE1791_CTRL_VS_NEUROMEDINU_IN_T_CELL_LINE_6H_UP
SCZ	Immunologic_signatures	GSE2124_CTRL_VS_LYMPHOTOXIN_BETA_TREATED_MLN_UP	197	2	0.427195	0.686568	CORO1A:POM121L2	http://www.gsea-msigdb.org/gsea/msigdb/cards/GSE2124_CTRL_VS_LYMPHOTOXIN_BETA_TREATED_MLN_UP
SCZ	Immunologic_signatures	GSE27786_NEUTROPHIL_VS_MONO_MAC_DN	197	2	0.427195	0.686568	TRIM27:NUDT1	http://www.gsea-msigdb.org/gsea/msigdb/cards/GSE27786_NEUTROPHIL_VS_MONO_MAC_DN
SCZ	Immunologic_signatures	GSE22443_NAIVE_VS_ACT_AND_IL12_TREATED_CD8_TCELL_DN	197	2	0.427195	0.686568	SYT12:CUL3	http://www.gsea-msigdb.org/gsea/msigdb/cards/GSE22443_NAIVE_VS_ACT_AND_IL12_TREATED_CD8_TCELL_DN
SCZ	Immunologic_signatures	GSE17186_NAIVE_VS_CD21HIGH_TRANSITIONAL_BCELL_UP	197	2	0.427195	0.686568	CILP2:PRSS16	http://www.gsea-msigdb.org/gsea/msigdb/cards/GSE17186_NAIVE_VS_CD21HIGH_TRANSITIONAL_BCELL_UP
SCZ	Immunologic_signatures	GSE27786_ERYTHROBLAST_VS_NEUTROPHIL_UP	197	2	0.427195	0.686568	CTNND1:ZMAT2	http://www.gsea-msigdb.org/gsea/msigdb/cards/GSE27786_ERYTHROBLAST_VS_NEUTROPHIL_UP
SCZ	Immunologic_signatures	GSE21546_ELK1_KO_VS_SAP1A_KO_AND_ELK1_KO_ANTI_CD3_STIM_DP_THYMOCYTES_UP	197	2	0.427195	0.686568	RERE:TP53BP1	http://www.gsea-msigdb.org/gsea/msigdb/cards/GSE21546_ELK1_KO_VS_SAP1A_KO_AND_ELK1_KO_ANTI_CD3_STIM_DP_THYMOCYTES_UP
SCZ	Immunologic_signatures	GSE18281_SUBCAPSULAR_VS_PERIMEDULLARY_CORTICAL_REGION_OF_THYMUS_DN	197	2	0.427195	0.686568	ALPK3:ERBB4	http://www.gsea-msigdb.org/gsea/msigdb/cards/GSE18281_SUBCAPSULAR_VS_PERIMEDULLARY_CORTICAL_REGION_OF_THYMUS_DN
SCZ	Immunologic_signatures	GSE37532_TREG_VS_TCONV_CD4_TCELL_FROM_LN_UP	197	2	0.427195	0.686568	WDR55:WDR46	http://www.gsea-msigdb.org/gsea/msigdb/cards/GSE37532_TREG_VS_TCONV_CD4_TCELL_FROM_LN_UP
SCZ	Immunologic_signatures	GSE19923_WT_VS_HEB_KO_DP_THYMOCYTE_UP	197	2	0.427195	0.686568	NCAM1:COL11A2	http://www.gsea-msigdb.org/gsea/msigdb/cards/GSE19923_WT_VS_HEB_KO_DP_THYMOCYTE_UP
SCZ	Immunologic_signatures	GSE37301_COMMON_LYMPHOID_PROGENITOR_VS_PRO_BCELL_DN	197	2	0.427195	0.686568	CCDC92:SPATS2L	http://www.gsea-msigdb.org/gsea/msigdb/cards/GSE37301_COMMON_LYMPHOID_PROGENITOR_VS_PRO_BCELL_DN
SCZ	Immunologic_signatures	GSE20198_IL12_VS_IFNA_TREATED_ACT_CD4_TCELL_UP	197	2	0.427195	0.686568	SLC39A1:KLC1	http://www.gsea-msigdb.org/gsea/msigdb/cards/GSE20198_IL12_VS_IFNA_TREATED_ACT_CD4_TCELL_UP
SCZ	Immunologic_signatures	GSE7568_IL4_VS_IL4_AND_TGFB_TREATED_MACROPHAGE_24H_DN	197	2	0.427195	0.686568	ARL6IP4:PRMT7	http://www.gsea-msigdb.org/gsea/msigdb/cards/GSE7568_IL4_VS_IL4_AND_TGFB_TREATED_MACROPHAGE_24H_DN
SCZ	Immunologic_signatures	GSE360_CTRL_VS_M_TUBERCULOSIS_DC_UP	197	2	0.427195	0.686568	RERE:CDK10	http://www.gsea-msigdb.org/gsea/msigdb/cards/GSE360_CTRL_VS_M_TUBERCULOSIS_DC_UP
SCZ	Immunologic_signatures	GSE26488_WT_VS_HDAC7_DELTAP_TG_OT2_THYMOCYTE_WITH_PEPTIDE_INJECTION_UP	197	2	0.427195	0.686568	CYP17A1:UBD	http://www.gsea-msigdb.org/gsea/msigdb/cards/GSE26488_WT_VS_HDAC7_DELTAP_TG_OT2_THYMOCYTE_WITH_PEPTIDE_INJECTION_UP
SCZ	Immunologic_signatures	GSE20198_IL12_VS_IL12_IL18_TREATED_ACT_CD4_TCELL_UP	197	2	0.427195	0.686568	ZFYVE21:MAN2A1	http://www.gsea-msigdb.org/gsea/msigdb/cards/GSE20198_IL12_VS_IL12_IL18_TREATED_ACT_CD4_TCELL_UP
SCZ	Immunologic_signatures	GSE339_CD8POS_VS_CD4CD8DN_DC_UP	197	2	0.427195	0.686568	ARPC3:CRHR1	http://www.gsea-msigdb.org/gsea/msigdb/cards/GSE339_CD8POS_VS_CD4CD8DN_DC_UP
SCZ	Immunologic_signatures	GSE339_CD4POS_VS_CD8POS_DC_DN	197	2	0.427195	0.686568	PLEKHO1:NAGA	http://www.gsea-msigdb.org/gsea/msigdb/cards/GSE339_CD4POS_VS_CD8POS_DC_DN
SCZ	Immunologic_signatures	GSE7568_CTRL_VS_24H_TGFB_TREATED_MACROPHAGES_WITH_IL4_AND_DEXAMETHASONE_UP	197	2	0.427195	0.686568	FURIN:RFTN2	http://www.gsea-msigdb.org/gsea/msigdb/cards/GSE7568_CTRL_VS_24H_TGFB_TREATED_MACROPHAGES_WITH_IL4_AND_DEXAMETHASONE_UP
SCZ	Immunologic_signatures	GSE411_WT_VS_SOCS3_KO_MACROPHAGE_UP	197	2	0.427195	0.686568	ADAP1:MSRA	http://www.gsea-msigdb.org/gsea/msigdb/cards/GSE411_WT_VS_SOCS3_KO_MACROPHAGE_UP
SCZ	Immunologic_signatures	GSE10240_IL17_VS_IL17_AND_IL22_STIM_PRIMARY_BRONCHIAL_EPITHELIAL_CELLS_DN	197	2	0.427195	0.686568	TSPAN2:PLCL1	http://www.gsea-msigdb.org/gsea/msigdb/cards/GSE10240_IL17_VS_IL17_AND_IL22_STIM_PRIMARY_BRONCHIAL_EPITHELIAL_CELLS_DN
SCZ	Immunologic_signatures	GSE557_CIITA_KO_VS_I_AB_KO_DC_UP	197	2	0.427195	0.686568	TSPAN2:CYP2D6	http://www.gsea-msigdb.org/gsea/msigdb/cards/GSE557_CIITA_KO_VS_I_AB_KO_DC_UP
SCZ	Immunologic_signatures	GSE19401_UNSTIM_VS_RETINOIC_ACID_AND_PAM2CSK4_STIM_FOLLICULAR_DC_DN	197	2	0.427195	0.686568	STAB1:CD47	http://www.gsea-msigdb.org/gsea/msigdb/cards/GSE19401_UNSTIM_VS_RETINOIC_ACID_AND_PAM2CSK4_STIM_FOLLICULAR_DC_DN
SCZ	Immunologic_signatures	GSE26912_TUMORICIDAL_VS_CTRL_MACROPHAGE_DN	198	2	0.429717	0.686568	NDRG4:NEK4	http://www.gsea-msigdb.org/gsea/msigdb/cards/GSE26912_TUMORICIDAL_VS_CTRL_MACROPHAGE_DN
SCZ	Immunologic_signatures	GSE23984_CTRL_VS_HYPOCALEMIC_VITAMIND_ANALOG_TCELL_UP	198	2	0.429717	0.686568	RC3H1:RASIP1	http://www.gsea-msigdb.org/gsea/msigdb/cards/GSE23984_CTRL_VS_HYPOCALEMIC_VITAMIND_ANALOG_TCELL_UP
SCZ	Immunologic_signatures	GSE17301_CTRL_VS_48H_ACD3_ACD28_STIM_CD8_TCELL_DN	198	2	0.429717	0.686568	ALAS1:CD47	http://www.gsea-msigdb.org/gsea/msigdb/cards/GSE17301_CTRL_VS_48H_ACD3_ACD28_STIM_CD8_TCELL_DN
SCZ	Immunologic_signatures	GSE41867_NAIVE_VS_DAY6_LCMV_EFFECTOR_CD8_TCELL_UP	198	2	0.429717	0.686568	PSMA4:PCGF3	http://www.gsea-msigdb.org/gsea/msigdb/cards/GSE41867_NAIVE_VS_DAY6_LCMV_EFFECTOR_CD8_TCELL_UP
SCZ	Immunologic_signatures	GSE41867_DAY8_VS_DAY15_LCMV_CLONE13_EFFECTOR_CD8_TCELL_DN	198	2	0.429717	0.686568	ALAS1:NDUFA2	http://www.gsea-msigdb.org/gsea/msigdb/cards/GSE41867_DAY8_VS_DAY15_LCMV_CLONE13_EFFECTOR_CD8_TCELL_DN
SCZ	Immunologic_signatures	GSE4142_PLASMA_CELL_VS_MEMORY_BCELL_DN	198	2	0.429717	0.686568	CDK2AP1:NUDT1	http://www.gsea-msigdb.org/gsea/msigdb/cards/GSE4142_PLASMA_CELL_VS_MEMORY_BCELL_DN
SCZ	Immunologic_signatures	GSE17721_LPS_VS_GARDIQUIMOD_1H_BMDC_UP	198	2	0.429717	0.686568	PITPNM2:TMEM110	http://www.gsea-msigdb.org/gsea/msigdb/cards/GSE17721_LPS_VS_GARDIQUIMOD_1H_BMDC_UP
SCZ	Immunologic_signatures	GSE17721_POLYIC_VS_PAM3CSK4_0.5H_BMDC_UP	198	2	0.429717	0.686568	VSIG2:YPEL3	http://www.gsea-msigdb.org/gsea/msigdb/cards/GSE17721_POLYIC_VS_PAM3CSK4_0.5H_BMDC_UP
SCZ	Immunologic_signatures	GSE17721_PAM3CSK4_VS_CPG_0.5H_BMDC_UP	198	2	0.429717	0.686568	SUFU:TRIM27	http://www.gsea-msigdb.org/gsea/msigdb/cards/GSE17721_PAM3CSK4_VS_CPG_0.5H_BMDC_UP
SCZ	Immunologic_signatures	GSE8921_UNSTIM_0H_VS_TLR1_2_STIM_MONOCYTE_12H_UP	198	2	0.429717	0.686568	PRMT7:KIFC1	http://www.gsea-msigdb.org/gsea/msigdb/cards/GSE8921_UNSTIM_0H_VS_TLR1_2_STIM_MONOCYTE_12H_UP
SCZ	Immunologic_signatures	GSE17721_POLYIC_VS_GARDIQUIMOD_8H_BMDC_UP	198	2	0.429717	0.686568	AKT3:LRP4	http://www.gsea-msigdb.org/gsea/msigdb/cards/GSE17721_POLYIC_VS_GARDIQUIMOD_8H_BMDC_UP
SCZ	Immunologic_signatures	GSE17721_POLYIC_VS_PAM3CSK4_6H_BMDC_UP	198	2	0.429717	0.686568	DOCK1:NDRG4	http://www.gsea-msigdb.org/gsea/msigdb/cards/GSE17721_POLYIC_VS_PAM3CSK4_6H_BMDC_UP
SCZ	Immunologic_signatures	GSE17721_PAM3CSK4_VS_CPG_6H_BMDC_DN	198	2	0.429717	0.686568	CCDC92:GATAD2A	http://www.gsea-msigdb.org/gsea/msigdb/cards/GSE17721_PAM3CSK4_VS_CPG_6H_BMDC_DN
SCZ	Immunologic_signatures	GSE17721_PAM3CSK4_VS_CPG_24H_BMDC_UP	198	2	0.429717	0.686568	CNNM2:CILP2	http://www.gsea-msigdb.org/gsea/msigdb/cards/GSE17721_PAM3CSK4_VS_CPG_24H_BMDC_UP
SCZ	Immunologic_signatures	GSE2585_CD80_HIGH_VS_LOW_AIRE_KO_MTEC_DN	198	2	0.429717	0.686568	CORO7:ALAS1	http://www.gsea-msigdb.org/gsea/msigdb/cards/GSE2585_CD80_HIGH_VS_LOW_AIRE_KO_MTEC_DN
SCZ	Immunologic_signatures	GSE41867_LCMV_ARMSTRONG_VS_CLONE13_DAY8_EFFECTOR_CD8_TCELL_DN	198	2	0.429717	0.686568	TSPAN2:RAI1	http://www.gsea-msigdb.org/gsea/msigdb/cards/GSE41867_LCMV_ARMSTRONG_VS_CLONE13_DAY8_EFFECTOR_CD8_TCELL_DN
SCZ	Immunologic_signatures	GSE19941_IL10_KO_VS_IL10_KO_AND_NFKBP50_KO_LPS_AND_IL10_STIM_MACROPHAGE_UP	198	2	0.429717	0.686568	FURIN:STAB1	http://www.gsea-msigdb.org/gsea/msigdb/cards/GSE19941_IL10_KO_VS_IL10_KO_AND_NFKBP50_KO_LPS_AND_IL10_STIM_MACROPHAGE_UP
SCZ	Immunologic_signatures	GSE17721_POLYIC_VS_CPG_4H_BMDC_UP	198	2	0.429717	0.686568	NAGA:STAB1	http://www.gsea-msigdb.org/gsea/msigdb/cards/GSE17721_POLYIC_VS_CPG_4H_BMDC_UP
SCZ	Immunologic_signatures	GSE3720_VD1_VS_VD2_GAMMADELTA_TCELL_DN	198	2	0.429717	0.686568	GNL3:PTK2B	http://www.gsea-msigdb.org/gsea/msigdb/cards/GSE3720_VD1_VS_VD2_GAMMADELTA_TCELL_DN
SCZ	Immunologic_signatures	GSE17721_CTRL_VS_GARDIQUIMOD_24H_BMDC_DN	198	2	0.429717	0.686568	PRMT7:CD47	http://www.gsea-msigdb.org/gsea/msigdb/cards/GSE17721_CTRL_VS_GARDIQUIMOD_24H_BMDC_DN
SCZ	Immunologic_signatures	GSE2585_CTEC_VS_THYMIC_DC_DN	198	2	0.429717	0.686568	BDNF:EPN2	http://www.gsea-msigdb.org/gsea/msigdb/cards/GSE2585_CTEC_VS_THYMIC_DC_DN
SCZ	Immunologic_signatures	GSE3720_VD1_VS_VD2_GAMMADELTA_TCELL_WITH_PMA_STIM_DN	198	2	0.429717	0.686568	LIN7B:GABBR1	http://www.gsea-msigdb.org/gsea/msigdb/cards/GSE3720_VD1_VS_VD2_GAMMADELTA_TCELL_WITH_PMA_STIM_DN
SCZ	Immunologic_signatures	GSE17721_LPS_VS_PAM3CSK4_12H_BMDC_UP	198	2	0.429717	0.686568	KLF6:MAN2A1	http://www.gsea-msigdb.org/gsea/msigdb/cards/GSE17721_LPS_VS_PAM3CSK4_12H_BMDC_UP
SCZ	Immunologic_signatures	GSE17721_POLYIC_VS_CPG_16H_BMDC_DN	198	2	0.429717	0.686568	ERBB4:TRIM27	http://www.gsea-msigdb.org/gsea/msigdb/cards/GSE17721_POLYIC_VS_CPG_16H_BMDC_DN
SCZ	Immunologic_signatures	GSE17721_LPS_VS_PAM3CSK4_8H_BMDC_DN	198	2	0.429717	0.686568	YPEL3:RAI1	http://www.gsea-msigdb.org/gsea/msigdb/cards/GSE17721_LPS_VS_PAM3CSK4_8H_BMDC_DN
SCZ	Immunologic_signatures	GSE2128_C57BL6_VS_NOD_CD4CD8_DP_THYMOCYTE_DN	198	2	0.429717	0.686568	PITPNM2:YPEL3	http://www.gsea-msigdb.org/gsea/msigdb/cards/GSE2128_C57BL6_VS_NOD_CD4CD8_DP_THYMOCYTE_DN
SCZ	Immunologic_signatures	GSE22601_DOUBLE_POSITIVE_VS_CD8_SINGLE_POSITIVE_THYMOCYTE_UP	198	2	0.429717	0.686568	YPEL3:TTYH3	http://www.gsea-msigdb.org/gsea/msigdb/cards/GSE22601_DOUBLE_POSITIVE_VS_CD8_SINGLE_POSITIVE_THYMOCYTE_UP
SCZ	Immunologic_signatures	GSE17721_LPS_VS_PAM3CSK4_2H_BMDC_DN	198	2	0.429717	0.686568	PQLC1:TMEM110	http://www.gsea-msigdb.org/gsea/msigdb/cards/GSE17721_LPS_VS_PAM3CSK4_2H_BMDC_DN
SCZ	Immunologic_signatures	GSE41867_NAIVE_VS_DAY8_LCMV_ARMSTRONG_EFFECTOR_CD8_TCELL_DN	198	2	0.429717	0.686568	AKT3:MAN2A1	http://www.gsea-msigdb.org/gsea/msigdb/cards/GSE41867_NAIVE_VS_DAY8_LCMV_ARMSTRONG_EFFECTOR_CD8_TCELL_DN
SCZ	Immunologic_signatures	GSE22601_CD4_SINGLE_POSITIVE_VS_CD8_SINGLE_POSITIVE_THYMOCYTE_DN	198	2	0.429717	0.686568	RC3H1:ANKRD11	http://www.gsea-msigdb.org/gsea/msigdb/cards/GSE22601_CD4_SINGLE_POSITIVE_VS_CD8_SINGLE_POSITIVE_THYMOCYTE_DN
SCZ	Immunologic_signatures	GSE17721_PAM3CSK4_VS_GADIQUIMOD_1H_BMDC_UP	198	2	0.429717	0.686568	LIN7B:ITIH4	http://www.gsea-msigdb.org/gsea/msigdb/cards/GSE17721_PAM3CSK4_VS_GADIQUIMOD_1H_BMDC_UP
SCZ	Immunologic_signatures	GSE2405_0H_VS_24H_A_PHAGOCYTOPHILUM_STIM_NEUTROPHIL_DN	198	2	0.429717	0.686568	CACNB2:SERPING1	http://www.gsea-msigdb.org/gsea/msigdb/cards/GSE2405_0H_VS_24H_A_PHAGOCYTOPHILUM_STIM_NEUTROPHIL_DN
SCZ	Immunologic_signatures	GSE17721_POLYIC_VS_CPG_0.5H_BMDC_DN	198	2	0.429717	0.686568	CNNM2:CUL3	http://www.gsea-msigdb.org/gsea/msigdb/cards/GSE17721_POLYIC_VS_CPG_0.5H_BMDC_DN
SCZ	Immunologic_signatures	GSE17721_CPG_VS_GARDIQUIMOD_16H_BMDC_UP	198	2	0.429717	0.686568	SYT12:KIFC1	http://www.gsea-msigdb.org/gsea/msigdb/cards/GSE17721_CPG_VS_GARDIQUIMOD_16H_BMDC_UP
SCZ	Immunologic_signatures	GSE17721_PAM3CSK4_VS_GADIQUIMOD_16H_BMDC_UP	198	2	0.429717	0.686568	SLC39A1:SNX19	http://www.gsea-msigdb.org/gsea/msigdb/cards/GSE17721_PAM3CSK4_VS_GADIQUIMOD_16H_BMDC_UP
SCZ	Immunologic_signatures	GSE17721_CPG_VS_GARDIQUIMOD_1H_BMDC_DN	198	2	0.429717	0.686568	EVI5:TRIM27	http://www.gsea-msigdb.org/gsea/msigdb/cards/GSE17721_CPG_VS_GARDIQUIMOD_1H_BMDC_DN
SCZ	Immunologic_signatures	GSE23502_WT_VS_HDC_KO_MYELOID_DERIVED_SUPPRESSOR_CELL_COLON_TUMOR_DN	198	2	0.429717	0.686568	CHRNB4:IMMP2L	http://www.gsea-msigdb.org/gsea/msigdb/cards/GSE23502_WT_VS_HDC_KO_MYELOID_DERIVED_SUPPRESSOR_CELL_COLON_TUMOR_DN
SCZ	Immunologic_signatures	GSE3039_CD4_TCELL_VS_NKT_CELL_UP	198	2	0.429717	0.686568	MLXIP:GRM1	http://www.gsea-msigdb.org/gsea/msigdb/cards/GSE3039_CD4_TCELL_VS_NKT_CELL_UP
SCZ	Immunologic_signatures	GSE5589_LPS_VS_LPS_AND_IL6_STIM_IL6_KO_MACROPHAGE_45MIN_DN	198	2	0.429717	0.686568	MAN2A1:PTK2B	http://www.gsea-msigdb.org/gsea/msigdb/cards/GSE5589_LPS_VS_LPS_AND_IL6_STIM_IL6_KO_MACROPHAGE_45MIN_DN
SCZ	Immunologic_signatures	GSE43700_UNTREATED_VS_IL10_TREATED_PBMC_UP	198	2	0.429717	0.686568	NMB:WDR55	http://www.gsea-msigdb.org/gsea/msigdb/cards/GSE43700_UNTREATED_VS_IL10_TREATED_PBMC_UP
SCZ	Immunologic_signatures	GSE14308_NAIVE_CD4_TCELL_VS_NATURAL_TREG_UP	198	2	0.429717	0.686568	KLC1:MSRA	http://www.gsea-msigdb.org/gsea/msigdb/cards/GSE14308_NAIVE_CD4_TCELL_VS_NATURAL_TREG_UP
SCZ	Immunologic_signatures	GSE14308_TH17_VS_INDUCED_TREG_UP	198	2	0.429717	0.686568	CCDC92:NDUFA13	http://www.gsea-msigdb.org/gsea/msigdb/cards/GSE14308_TH17_VS_INDUCED_TREG_UP
SCZ	Immunologic_signatures	GSE23308_CTRL_VS_CORTICOSTERONE_TREATED_MACROPHAGE_MINERALCORTICOID_REC_KO_DN	198	2	0.429717	0.686568	PCNX:WDR46	http://www.gsea-msigdb.org/gsea/msigdb/cards/GSE23308_CTRL_VS_CORTICOSTERONE_TREATED_MACROPHAGE_MINERALCORTICOID_REC_KO_DN
SCZ	Immunologic_signatures	GSE9878_CTRL_VS_EBF_TRANSDUCED_PAX5_KO_PRO_BCELL_UP	198	2	0.429717	0.686568	DOCK1:NAGA	http://www.gsea-msigdb.org/gsea/msigdb/cards/GSE9878_CTRL_VS_EBF_TRANSDUCED_PAX5_KO_PRO_BCELL_UP
SCZ	Immunologic_signatures	GSE5503_PLN_DC_VS_SPLEEN_DC_ACTIVATED_ALLOGENIC_TCELL_UP	198	2	0.429717	0.686568	DOCK1:GNL3	http://www.gsea-msigdb.org/gsea/msigdb/cards/GSE5503_PLN_DC_VS_SPLEEN_DC_ACTIVATED_ALLOGENIC_TCELL_UP
SCZ	Immunologic_signatures	GSE13493_DP_VS_CD4INTCD8POS_THYMOCYTE_DN	198	2	0.429717	0.686568	B3GAT1:SDHAF1	http://www.gsea-msigdb.org/gsea/msigdb/cards/GSE13493_DP_VS_CD4INTCD8POS_THYMOCYTE_DN
SCZ	Immunologic_signatures	GSE10240_IL17_VS_IL17_AND_IL22_STIM_PRIMARY_BRONCHIAL_EPITHELIAL_CELLS_UP	198	2	0.429717	0.686568	PHF1:ADAP1	http://www.gsea-msigdb.org/gsea/msigdb/cards/GSE10240_IL17_VS_IL17_AND_IL22_STIM_PRIMARY_BRONCHIAL_EPITHELIAL_CELLS_UP
SCZ	Immunologic_signatures	GSE13522_CTRL_VS_T_CRUZI_Y_STRAIN_INF_SKIN_IFNAR_KO_DN	198	2	0.429717	0.686568	SDHAF1:NAGA	http://www.gsea-msigdb.org/gsea/msigdb/cards/GSE13522_CTRL_VS_T_CRUZI_Y_STRAIN_INF_SKIN_IFNAR_KO_DN
SCZ	Immunologic_signatures	GSE15330_WT_VS_IKAROS_KO_GRANULOCYTE_MONOCYTE_PROGENITOR_UP	198	2	0.429717	0.686568	HIP1R:TP53BP1	http://www.gsea-msigdb.org/gsea/msigdb/cards/GSE15330_WT_VS_IKAROS_KO_GRANULOCYTE_MONOCYTE_PROGENITOR_UP
SCZ	Immunologic_signatures	GSE15330_HSC_VS_GRANULOCYTE_MONOCYTE_PROGENITOR_UP	198	2	0.429717	0.686568	SPPL3:IRF3	http://www.gsea-msigdb.org/gsea/msigdb/cards/GSE15330_HSC_VS_GRANULOCYTE_MONOCYTE_PROGENITOR_UP
SCZ	Immunologic_signatures	GSE13484_3H_UNSTIM_VS_YF17D_VACCINE_STIM_PBMC_UP	198	2	0.429717	0.686568	AP3D1:SDHAF1	http://www.gsea-msigdb.org/gsea/msigdb/cards/GSE13484_3H_UNSTIM_VS_YF17D_VACCINE_STIM_PBMC_UP
SCZ	Immunologic_signatures	GSE12198_CTRL_VS_HIGH_IL2_STIM_NK_CELL_DN	198	2	0.429717	0.686568	PLEKHO1:NGEF	http://www.gsea-msigdb.org/gsea/msigdb/cards/GSE12198_CTRL_VS_HIGH_IL2_STIM_NK_CELL_DN
SCZ	Immunologic_signatures	GSE9960_HEALTHY_VS_GRAM_NEG_SEPSIS_PBMC_UP	198	2	0.429717	0.686568	CCDC92:NUDT1	http://www.gsea-msigdb.org/gsea/msigdb/cards/GSE9960_HEALTHY_VS_GRAM_NEG_SEPSIS_PBMC_UP
SCZ	Immunologic_signatures	GSE9960_GRAM_POS_VS_GRAM_NEG_AND_POS_SEPSIS_PBMC_DN	198	2	0.429717	0.686568	CYP17A1:RASIP1	http://www.gsea-msigdb.org/gsea/msigdb/cards/GSE9960_GRAM_POS_VS_GRAM_NEG_AND_POS_SEPSIS_PBMC_DN
SCZ	Immunologic_signatures	GSE23308_CTRL_VS_CORTICOSTERONE_TREATED_MACROPHAGE_MINERALCORTICOID_REC_KO_UP	198	2	0.429717	0.686568	SPPL3:MSRA	http://www.gsea-msigdb.org/gsea/msigdb/cards/GSE23308_CTRL_VS_CORTICOSTERONE_TREATED_MACROPHAGE_MINERALCORTICOID_REC_KO_UP
SCZ	Immunologic_signatures	GSE12392_WT_VS_IFNAR_KO_CD8A_NEG_SPLEEN_DC_UP	198	2	0.429717	0.686568	YPEL3:TMEM110	http://www.gsea-msigdb.org/gsea/msigdb/cards/GSE12392_WT_VS_IFNAR_KO_CD8A_NEG_SPLEEN_DC_UP
SCZ	Immunologic_signatures	GSE15735_2H_VS_12H_HDAC_INHIBITOR_TREATED_CD4_TCELL_UP	198	2	0.429717	0.686568	AKT3:BCL11B	http://www.gsea-msigdb.org/gsea/msigdb/cards/GSE15735_2H_VS_12H_HDAC_INHIBITOR_TREATED_CD4_TCELL_UP
SCZ	Immunologic_signatures	GSE17186_MEMORY_VS_NAIVE_BCELL_DN	198	2	0.429717	0.686568	FAM109B:TKT	http://www.gsea-msigdb.org/gsea/msigdb/cards/GSE17186_MEMORY_VS_NAIVE_BCELL_DN
SCZ	Immunologic_signatures	GSE17186_CD21LOW_VS_CD21HIGH_TRANSITIONAL_BCELL_CORD_BLOOD_UP	198	2	0.429717	0.686568	CTNND1:GABBR1	http://www.gsea-msigdb.org/gsea/msigdb/cards/GSE17186_CD21LOW_VS_CD21HIGH_TRANSITIONAL_BCELL_CORD_BLOOD_UP
SCZ	Immunologic_signatures	GSE17186_BLOOD_VS_CORD_BLOOD_CD21LOW_TRANSITIONAL_BCELL_UP	198	2	0.429717	0.686568	ABCB9:PHF1	http://www.gsea-msigdb.org/gsea/msigdb/cards/GSE17186_BLOOD_VS_CORD_BLOOD_CD21LOW_TRANSITIONAL_BCELL_UP
SCZ	Immunologic_signatures	GSE11924_TH1_VS_TH2_CD4_TCELL_UP	198	2	0.429717	0.686568	ARL6IP4:PRMT7	http://www.gsea-msigdb.org/gsea/msigdb/cards/GSE11924_TH1_VS_TH2_CD4_TCELL_UP
SCZ	Immunologic_signatures	GSE21379_WT_VS_SAP_KO_CD4_TCELL_DN	198	2	0.429717	0.686568	RC3H1:PPP1R16B	http://www.gsea-msigdb.org/gsea/msigdb/cards/GSE21379_WT_VS_SAP_KO_CD4_TCELL_DN
SCZ	Immunologic_signatures	GSE21380_NON_TFH_VS_GERMINAL_CENTER_TFH_CD4_TCELL_DN	198	2	0.429717	0.686568	CUL3:PCGF3	http://www.gsea-msigdb.org/gsea/msigdb/cards/GSE21380_NON_TFH_VS_GERMINAL_CENTER_TFH_CD4_TCELL_DN
SCZ	Immunologic_signatures	GSE21379_WT_VS_SAP_KO_CD4_TCELL_UP	198	2	0.429717	0.686568	ARTN:CRELD2	http://www.gsea-msigdb.org/gsea/msigdb/cards/GSE21379_WT_VS_SAP_KO_CD4_TCELL_UP
SCZ	Immunologic_signatures	GSE19923_HEB_KO_VS_HEB_AND_E2A_KO_DP_THYMOCYTE_DN	198	2	0.429717	0.686568	FURIN:CUL3	http://www.gsea-msigdb.org/gsea/msigdb/cards/GSE19923_HEB_KO_VS_HEB_AND_E2A_KO_DP_THYMOCYTE_DN
SCZ	Immunologic_signatures	GSE21774_CD62L_POS_CD56_BRIGHT_VS_CD62L_NEG_CD56_DIM_NK_CELL_UP	198	2	0.429717	0.686568	GRIN2A:PRSS16	http://www.gsea-msigdb.org/gsea/msigdb/cards/GSE21774_CD62L_POS_CD56_BRIGHT_VS_CD62L_NEG_CD56_DIM_NK_CELL_UP
SCZ	Immunologic_signatures	GSE22229_UNTREATED_VS_IMMUNOSUPP_THERAPY_RENAL_TRANSPLANT_PATIENT_PBMC_DN	198	2	0.429717	0.686568	PQLC1:RGS9BP	http://www.gsea-msigdb.org/gsea/msigdb/cards/GSE22229_UNTREATED_VS_IMMUNOSUPP_THERAPY_RENAL_TRANSPLANT_PATIENT_PBMC_DN
SCZ	Immunologic_signatures	GSE21670_UNTREATED_VS_TGFB_TREATED_CD4_TCELL_DN	198	2	0.429717	0.686568	CYP2D6:ADAM22	http://www.gsea-msigdb.org/gsea/msigdb/cards/GSE21670_UNTREATED_VS_TGFB_TREATED_CD4_TCELL_DN
SCZ	Immunologic_signatures	GSE19888_ADENOSINE_A3R_INH_VS_ACT_IN_MAST_CELL_UP	198	2	0.429717	0.686568	PCNXL3:SND1	http://www.gsea-msigdb.org/gsea/msigdb/cards/GSE19888_ADENOSINE_A3R_INH_VS_ACT_IN_MAST_CELL_UP
SCZ	Immunologic_signatures	KAECH_NAIVE_VS_MEMORY_CD8_TCELL_DN	198	2	0.429717	0.686568	MAP7D1:KLF6	http://www.gsea-msigdb.org/gsea/msigdb/cards/KAECH_NAIVE_VS_MEMORY_CD8_TCELL_DN
SCZ	Immunologic_signatures	GSE21927_SPLENIC_VS_TUMOR_MONOCYTES_FROM_C26GM_TUMOROUS_MICE_BALBC_DN	198	2	0.429717	0.686568	PLEKHO1:BRD1	http://www.gsea-msigdb.org/gsea/msigdb/cards/GSE21927_SPLENIC_VS_TUMOR_MONOCYTES_FROM_C26GM_TUMOROUS_MICE_BALBC_DN
SCZ	Immunologic_signatures	GSE17721_CTRL_VS_CPG_12H_BMDC_DN	198	2	0.429717	0.686568	PSMA4:DFNA5	http://www.gsea-msigdb.org/gsea/msigdb/cards/GSE17721_CTRL_VS_CPG_12H_BMDC_DN
SCZ	Immunologic_signatures	GSE14350_IL2RB_KO_VS_WT_TEFF_DN	198	2	0.429717	0.686568	ZNF664:PRSS16	http://www.gsea-msigdb.org/gsea/msigdb/cards/GSE14350_IL2RB_KO_VS_WT_TEFF_DN
SCZ	Immunologic_signatures	GSE22935_WT_VS_MYD88_KO_MACROPHAGE_UP	198	2	0.429717	0.686568	FES:PTK2B	http://www.gsea-msigdb.org/gsea/msigdb/cards/GSE22935_WT_VS_MYD88_KO_MACROPHAGE_UP
SCZ	Immunologic_signatures	GSE43957_UNTREATED_VS_NACL_TREATED_ANTI_CD3_CD28_STIM_CD4_TCELL_DN	198	2	0.429717	0.686568	SPPL3:NDUFA2	http://www.gsea-msigdb.org/gsea/msigdb/cards/GSE43957_UNTREATED_VS_NACL_TREATED_ANTI_CD3_CD28_STIM_CD4_TCELL_DN
SCZ	Immunologic_signatures	GSE43956_WT_VS_SGK1_KO_TH17_DIFFERENTIATED_CD4_TCELL_DN	198	2	0.429717	0.686568	KLF6:AP3D1	http://www.gsea-msigdb.org/gsea/msigdb/cards/GSE43956_WT_VS_SGK1_KO_TH17_DIFFERENTIATED_CD4_TCELL_DN
SCZ	Immunologic_signatures	GSE17721_CTRL_VS_CPG_8H_BMDC_DN	198	2	0.429717	0.686568	CPEB1:MAN2A1	http://www.gsea-msigdb.org/gsea/msigdb/cards/GSE17721_CTRL_VS_CPG_8H_BMDC_DN
SCZ	Immunologic_signatures	GSE17301_ACD3_ACD28_VS_ACD3_ACD28_AND_IFNA2_STIM_CD8_TCELL_DN	198	2	0.429717	0.686568	ZCCHC14:BAK1	http://www.gsea-msigdb.org/gsea/msigdb/cards/GSE17301_ACD3_ACD28_VS_ACD3_ACD28_AND_IFNA2_STIM_CD8_TCELL_DN
SCZ	Immunologic_signatures	GSE3039_B2_VS_B1_BCELL_UP	198	2	0.429717	0.686568	UBD:IMMP2L	http://www.gsea-msigdb.org/gsea/msigdb/cards/GSE3039_B2_VS_B1_BCELL_UP
SCZ	Immunologic_signatures	GSE43955_TH0_VS_TGFB_IL6_TH17_ACT_CD4_TCELL_30H_DN	198	2	0.429717	0.686568	ANKRD11:ALAS1	http://www.gsea-msigdb.org/gsea/msigdb/cards/GSE43955_TH0_VS_TGFB_IL6_TH17_ACT_CD4_TCELL_30H_DN
SCZ	Immunologic_signatures	GSE17721_CTRL_VS_CPG_0.5H_BMDC_UP	198	2	0.429717	0.686568	ARPC3:TKT	http://www.gsea-msigdb.org/gsea/msigdb/cards/GSE17721_CTRL_VS_CPG_0.5H_BMDC_UP
SCZ	Immunologic_signatures	GSE5542_IFNG_VS_IFNA_TREATED_EPITHELIAL_CELLS_24H_UP	198	2	0.429717	0.686568	NT5C2:SFMBT1	http://www.gsea-msigdb.org/gsea/msigdb/cards/GSE5542_IFNG_VS_IFNA_TREATED_EPITHELIAL_CELLS_24H_UP
SCZ	Immunologic_signatures	GSE17721_CTRL_VS_POLYIC_6H_BMDC_DN	198	2	0.429717	0.686568	B3GAT1:CD47	http://www.gsea-msigdb.org/gsea/msigdb/cards/GSE17721_CTRL_VS_POLYIC_6H_BMDC_DN
SCZ	Immunologic_signatures	GSE43955_TGFB_IL6_VS_TGFB_IL6_IL23_TH17_ACT_CD4_TCELL_52H_DN	198	2	0.429717	0.686568	CUL3:COL11A2	http://www.gsea-msigdb.org/gsea/msigdb/cards/GSE43955_TGFB_IL6_VS_TGFB_IL6_IL23_TH17_ACT_CD4_TCELL_52H_DN
SCZ	Immunologic_signatures	GSE43955_1H_VS_10H_ACT_CD4_TCELL_WITH_TGFB_IL6_UP	198	2	0.429717	0.686568	PLEKHO1:DPEP1	http://www.gsea-msigdb.org/gsea/msigdb/cards/GSE43955_1H_VS_10H_ACT_CD4_TCELL_WITH_TGFB_IL6_UP
SCZ	Immunologic_signatures	GSE5589_LPS_AND_IL10_VS_LPS_AND_IL6_STIM_MACROPHAGE_45MIN_UP	198	2	0.429717	0.686568	RXRB:PHF1	http://www.gsea-msigdb.org/gsea/msigdb/cards/GSE5589_LPS_AND_IL10_VS_LPS_AND_IL6_STIM_MACROPHAGE_45MIN_UP
SCZ	Immunologic_signatures	GSE25123_CTRL_VS_IL4_AND_ROSIGLITAZONE_STIM_PPARG_KO_MACROPHAGE_DN	198	2	0.429717	0.686568	BCL11B:CYP2D6	http://www.gsea-msigdb.org/gsea/msigdb/cards/GSE25123_CTRL_VS_IL4_AND_ROSIGLITAZONE_STIM_PPARG_KO_MACROPHAGE_DN
SCZ	Immunologic_signatures	GSE5589_WT_VS_IL10_KO_LPS_AND_IL10_STIM_MACROPHAGE_45MIN_DN	198	2	0.429717	0.686568	CNNM2:PPP3R1	http://www.gsea-msigdb.org/gsea/msigdb/cards/GSE5589_WT_VS_IL10_KO_LPS_AND_IL10_STIM_MACROPHAGE_45MIN_DN
SCZ	Immunologic_signatures	GSE46606_IRF4HIGH_VS_IRF4MID_CD40L_IL2_IL5_DAY1_STIMULATED_BCELL_UP	198	2	0.429717	0.686568	EVI5:NAGA	http://www.gsea-msigdb.org/gsea/msigdb/cards/GSE46606_IRF4HIGH_VS_IRF4MID_CD40L_IL2_IL5_DAY1_STIMULATED_BCELL_UP
SCZ	Immunologic_signatures	GSE45365_NK_CELL_VS_BCELL_UP	198	2	0.429717	0.686568	CRELD2:GNL3	http://www.gsea-msigdb.org/gsea/msigdb/cards/GSE45365_NK_CELL_VS_BCELL_UP
SCZ	Immunologic_signatures	GSE16522_MEMORY_VS_NAIVE_ANTI_CD3CD28_STIM_CD8_TCELL_UP	198	2	0.429717	0.686568	ABCB9:ADAP1	http://www.gsea-msigdb.org/gsea/msigdb/cards/GSE16522_MEMORY_VS_NAIVE_ANTI_CD3CD28_STIM_CD8_TCELL_UP
SCZ	Immunologic_signatures	GSE15930_NAIVE_VS_72H_IN_VITRO_STIM_IFNAB_CD8_TCELL_UP	198	2	0.429717	0.686568	RFX2:PHF1	http://www.gsea-msigdb.org/gsea/msigdb/cards/GSE15930_NAIVE_VS_72H_IN_VITRO_STIM_IFNAB_CD8_TCELL_UP
SCZ	Immunologic_signatures	GSE15930_NAIVE_VS_48H_IN_VITRO_STIM_IL12_CD8_TCELL_DN	198	2	0.429717	0.686568	ALAS1:LSM1	http://www.gsea-msigdb.org/gsea/msigdb/cards/GSE15930_NAIVE_VS_48H_IN_VITRO_STIM_IL12_CD8_TCELL_DN
SCZ	Immunologic_signatures	GSE43863_TH1_VS_LY6C_INT_CXCR5POS_MEMORY_CD4_TCELL_DN	198	2	0.429717	0.686568	TFAP2B:PTK2B	http://www.gsea-msigdb.org/gsea/msigdb/cards/GSE43863_TH1_VS_LY6C_INT_CXCR5POS_MEMORY_CD4_TCELL_DN
SCZ	Immunologic_signatures	GSE24210_TCONV_VS_TREG_DN	198	2	0.429717	0.686568	PQLC1:GLT8D1	http://www.gsea-msigdb.org/gsea/msigdb/cards/GSE24210_TCONV_VS_TREG_DN
SCZ	Immunologic_signatures	GSE24210_RESTING_TREG_VS_TCONV_UP	198	2	0.429717	0.686568	FES:ITPR3	http://www.gsea-msigdb.org/gsea/msigdb/cards/GSE24210_RESTING_TREG_VS_TCONV_UP
SCZ	Immunologic_signatures	GSE22432_MULTIPOTENT_PROGENITOR_VS_CDC_DN	198	2	0.429717	0.686568	WDR55:WDR46	http://www.gsea-msigdb.org/gsea/msigdb/cards/GSE22432_MULTIPOTENT_PROGENITOR_VS_CDC_DN
SCZ	Immunologic_signatures	GSE42724_MEMORY_BCELL_VS_PLASMABLAST_DN	198	2	0.429717	0.686568	TKT:SNX8	http://www.gsea-msigdb.org/gsea/msigdb/cards/GSE42724_MEMORY_BCELL_VS_PLASMABLAST_DN
SCZ	Immunologic_signatures	GSE15324_NAIVE_VS_ACTIVATED_ELF4_KO_CD8_TCELL_UP	198	2	0.429717	0.686568	NMB:ITPR3	http://www.gsea-msigdb.org/gsea/msigdb/cards/GSE15324_NAIVE_VS_ACTIVATED_ELF4_KO_CD8_TCELL_UP
SCZ	Immunologic_signatures	GSE23695_CD57_POS_VS_NEG_NK_CELL_DN	198	2	0.429717	0.686568	MLXIP:NDUFA2	http://www.gsea-msigdb.org/gsea/msigdb/cards/GSE23695_CD57_POS_VS_NEG_NK_CELL_DN
SCZ	Immunologic_signatures	GSE22935_UNSTIM_VS_48H_MBOVIS_BCG_STIM_MACROPHAGE_DN	198	2	0.429717	0.686568	ADAL:SPG7	http://www.gsea-msigdb.org/gsea/msigdb/cards/GSE22935_UNSTIM_VS_48H_MBOVIS_BCG_STIM_MACROPHAGE_DN
SCZ	Immunologic_signatures	GSE1460_CD4_THYMOCYTE_VS_NAIVE_CD4_TCELL_ADULT_BLOOD_UP	198	2	0.429717	0.686568	TP53BP1:CRELD2	http://www.gsea-msigdb.org/gsea/msigdb/cards/GSE1460_CD4_THYMOCYTE_VS_NAIVE_CD4_TCELL_ADULT_BLOOD_UP
SCZ	Immunologic_signatures	GSE7831_UNSTIM_VS_CPG_STIM_PDC_4H_UP	198	2	0.429717	0.686568	ARTN:CDK2AP1	http://www.gsea-msigdb.org/gsea/msigdb/cards/GSE7831_UNSTIM_VS_CPG_STIM_PDC_4H_UP
SCZ	Immunologic_signatures	GSE1460_DP_THYMOCYTE_VS_THYMIC_STROMAL_CELL_DN	198	2	0.429717	0.686568	LRP4:NAGA	http://www.gsea-msigdb.org/gsea/msigdb/cards/GSE1460_DP_THYMOCYTE_VS_THYMIC_STROMAL_CELL_DN
SCZ	Immunologic_signatures	GSE6092_UNSTIM_VS_IFNG_STIM_AND_B_BURGDORFERI_INF_ENDOTHELIAL_CELL_UP	198	2	0.429717	0.686568	ALPK3:ERBB4	http://www.gsea-msigdb.org/gsea/msigdb/cards/GSE6092_UNSTIM_VS_IFNG_STIM_AND_B_BURGDORFERI_INF_ENDOTHELIAL_CELL_UP
SCZ	Immunologic_signatures	GSE2770_TGFB_AND_IL4_VS_IL4_TREATED_ACT_CD4_TCELL_2H_DN	198	2	0.429717	0.686568	PSMA4:CUL3	http://www.gsea-msigdb.org/gsea/msigdb/cards/GSE2770_TGFB_AND_IL4_VS_IL4_TREATED_ACT_CD4_TCELL_2H_DN
SCZ	Immunologic_signatures	GSE16451_CTRL_VS_WEST_EQUINE_ENC_VIRUS_IMMATURE_NEURON_CELL_LINE_UP	198	2	0.429717	0.686568	TTYH3:MSRA	http://www.gsea-msigdb.org/gsea/msigdb/cards/GSE16451_CTRL_VS_WEST_EQUINE_ENC_VIRUS_IMMATURE_NEURON_CELL_LINE_UP
SCZ	Immunologic_signatures	GSE3982_DC_VS_NKCELL_UP	198	2	0.429717	0.686568	CPEB1:ALAS1	http://www.gsea-msigdb.org/gsea/msigdb/cards/GSE3982_DC_VS_NKCELL_UP
SCZ	Immunologic_signatures	GSE32128_INOS_DEPENDENT_VS_INOS_INDEPENDENT_ACTIVATED_TCELL_UP	198	2	0.429717	0.686568	NDRG4:SRR	http://www.gsea-msigdb.org/gsea/msigdb/cards/GSE32128_INOS_DEPENDENT_VS_INOS_INDEPENDENT_ACTIVATED_TCELL_UP
SCZ	Immunologic_signatures	GSE27859_CD11C_INT_F480_HI_MACROPHAGE_VS_CD11C_ING_F480_INT_DC_DN	198	2	0.429717	0.686568	HIP1R:YPEL3	http://www.gsea-msigdb.org/gsea/msigdb/cards/GSE27859_CD11C_INT_F480_HI_MACROPHAGE_VS_CD11C_ING_F480_INT_DC_DN
SCZ	Immunologic_signatures	GSE9650_NAIVE_VS_MEMORY_CD8_TCELL_DN	198	2	0.429717	0.686568	MAP7D1:KLF6	http://www.gsea-msigdb.org/gsea/msigdb/cards/GSE9650_NAIVE_VS_MEMORY_CD8_TCELL_DN
SCZ	Immunologic_signatures	GSE9988_ANTI_TREM1_VS_LPS_MONOCYTE_UP	198	2	0.429717	0.686568	PLEKHO1:GATAD2A	http://www.gsea-msigdb.org/gsea/msigdb/cards/GSE9988_ANTI_TREM1_VS_LPS_MONOCYTE_UP
SCZ	Immunologic_signatures	GSE28737_BCL6_HET_VS_BCL6_KO_MARGINAL_ZONE_BCELL_DN	198	2	0.429717	0.686568	ADAL:UBD	http://www.gsea-msigdb.org/gsea/msigdb/cards/GSE28737_BCL6_HET_VS_BCL6_KO_MARGINAL_ZONE_BCELL_DN
SCZ	Immunologic_signatures	GSE32423_IL7_VS_IL7_IL4_MEMORY_CD8_TCELL_UP	198	2	0.429717	0.686568	MAN2A1:TTYH3	http://www.gsea-msigdb.org/gsea/msigdb/cards/GSE32423_IL7_VS_IL7_IL4_MEMORY_CD8_TCELL_UP
SCZ	Immunologic_signatures	GSE37301_HEMATOPOIETIC_STEM_CELL_VS_COMMON_LYMPHOID_PROGENITOR_DN	198	2	0.429717	0.686568	CUL3:MAD1L1	http://www.gsea-msigdb.org/gsea/msigdb/cards/GSE37301_HEMATOPOIETIC_STEM_CELL_VS_COMMON_LYMPHOID_PROGENITOR_DN
SCZ	Immunologic_signatures	GSE40273_EOS_KO_VS_WT_TREG_DN	198	2	0.429717	0.686568	PITPNM2:TNFRSF13C	http://www.gsea-msigdb.org/gsea/msigdb/cards/GSE40273_EOS_KO_VS_WT_TREG_DN
SCZ	Immunologic_signatures	GSE30083_SP2_VS_SP3_THYMOCYTE_DN	198	2	0.429717	0.686568	TSPAN2:CPEB1	http://www.gsea-msigdb.org/gsea/msigdb/cards/GSE30083_SP2_VS_SP3_THYMOCYTE_DN
SCZ	Immunologic_signatures	GSE369_SOCS3_KO_VS_WT_LIVER_DN	198	2	0.429717	0.686568	PPP1R13B:PCGF3	http://www.gsea-msigdb.org/gsea/msigdb/cards/GSE369_SOCS3_KO_VS_WT_LIVER_DN
SCZ	Immunologic_signatures	GSE35685_CD34POS_CD10NEG_CD62LPOS_VS_CD34POS_CD10POS_BONE_MARROW_UP	198	2	0.429717	0.686568	CORO1A:TKT	http://www.gsea-msigdb.org/gsea/msigdb/cards/GSE35685_CD34POS_CD10NEG_CD62LPOS_VS_CD34POS_CD10POS_BONE_MARROW_UP
SCZ	Immunologic_signatures	GSE24142_EARLY_THYMIC_PROGENITOR_VS_DN2_THYMOCYTE_FETAL_DN	198	2	0.429717	0.686568	MAP7D1:BCL11B	http://www.gsea-msigdb.org/gsea/msigdb/cards/GSE24142_EARLY_THYMIC_PROGENITOR_VS_DN2_THYMOCYTE_FETAL_DN
SCZ	Immunologic_signatures	GSE411_WT_VS_SOCS3_KO_MACROPHAGE_DN	198	2	0.429717	0.686568	CDK10:ITPR3	http://www.gsea-msigdb.org/gsea/msigdb/cards/GSE411_WT_VS_SOCS3_KO_MACROPHAGE_DN
SCZ	Immunologic_signatures	GSE29618_BCELL_VS_MDC_DAY7_FLU_VACCINE_DN	198	2	0.429717	0.686568	SPATS2L:NAGA	http://www.gsea-msigdb.org/gsea/msigdb/cards/GSE29618_BCELL_VS_MDC_DAY7_FLU_VACCINE_DN
SCZ	Immunologic_signatures	GSE39152_BRAIN_VS_SPLEEN_CD103_NEG_MEMORY_CD8_TCELL_UP	198	2	0.429717	0.686568	NDUFA2:TRIM27	http://www.gsea-msigdb.org/gsea/msigdb/cards/GSE39152_BRAIN_VS_SPLEEN_CD103_NEG_MEMORY_CD8_TCELL_UP
SCZ	Immunologic_signatures	GSE22886_NAIVE_CD4_TCELL_VS_MEMORY_TCELL_DN	198	2	0.429717	0.686568	GLT8D1:NEK4	http://www.gsea-msigdb.org/gsea/msigdb/cards/GSE22886_NAIVE_CD4_TCELL_VS_MEMORY_TCELL_DN
SCZ	Immunologic_signatures	GSE30083_SP2_VS_SP3_THYMOCYTE_UP	198	2	0.429717	0.686568	NRGN:TP53BP1	http://www.gsea-msigdb.org/gsea/msigdb/cards/GSE30083_SP2_VS_SP3_THYMOCYTE_UP
SCZ	Immunologic_signatures	GSE21063_WT_VS_NFATC1_KO_3H_ANTI_IGM_STIM_BCELL_UP	198	2	0.429717	0.686568	CYP17A1:NMB	http://www.gsea-msigdb.org/gsea/msigdb/cards/GSE21063_WT_VS_NFATC1_KO_3H_ANTI_IGM_STIM_BCELL_UP
SCZ	Immunologic_signatures	GSE2197_CPG_DNA_VS_UNTREATED_IN_DC_DN	198	2	0.429717	0.686568	ZSCAN12:TRIM27	http://www.gsea-msigdb.org/gsea/msigdb/cards/GSE2197_CPG_DNA_VS_UNTREATED_IN_DC_DN
SCZ	Immunologic_signatures	GSE24574_BCL6_HIGH_TFH_VS_TFH_CD4_TCELL_DN	198	2	0.429717	0.686568	CD47:RXRB	http://www.gsea-msigdb.org/gsea/msigdb/cards/GSE24574_BCL6_HIGH_TFH_VS_TFH_CD4_TCELL_DN
SCZ	Immunologic_signatures	GSE36078_UNTREATED_VS_AD5_INF_MOUSE_LUNG_DC_UP	198	2	0.429717	0.686568	AS3MT:RASIP1	http://www.gsea-msigdb.org/gsea/msigdb/cards/GSE36078_UNTREATED_VS_AD5_INF_MOUSE_LUNG_DC_UP
SCZ	Immunologic_signatures	GSE7852_TREG_VS_TCONV_THYMUS_UP	198	2	0.429717	0.686568	SDHAF1:FAM109B	http://www.gsea-msigdb.org/gsea/msigdb/cards/GSE7852_TREG_VS_TCONV_THYMUS_UP
SCZ	Immunologic_signatures	GSE36078_UNTREATED_VS_AD5_T425A_HEXON_INF_MOUSE_LUNG_DC_UP	198	2	0.429717	0.686568	PPP1R16B:ZSCAN12	http://www.gsea-msigdb.org/gsea/msigdb/cards/GSE36078_UNTREATED_VS_AD5_T425A_HEXON_INF_MOUSE_LUNG_DC_UP
SCZ	Immunologic_signatures	GSE7852_THYMUS_VS_FAT_TCONV_DN	198	2	0.429717	0.686568	ZCCHC14:GATAD2A	http://www.gsea-msigdb.org/gsea/msigdb/cards/GSE7852_THYMUS_VS_FAT_TCONV_DN
SCZ	Immunologic_signatures	GSE40277_EOS_AND_LEF1_TRANSDUCED_VS_CTRL_CD4_TCELL_DN	198	2	0.429717	0.686568	FES:CRELD2	http://www.gsea-msigdb.org/gsea/msigdb/cards/GSE40277_EOS_AND_LEF1_TRANSDUCED_VS_CTRL_CD4_TCELL_DN
SCZ	Immunologic_signatures	GSE36078_UNTREATED_VS_AD5_T425A_HEXON_INF_IL1R_KO_MOUSE_LUNG_DC_UP	198	2	0.429717	0.686568	ARTN:PRRG2	http://www.gsea-msigdb.org/gsea/msigdb/cards/GSE36078_UNTREATED_VS_AD5_T425A_HEXON_INF_IL1R_KO_MOUSE_LUNG_DC_UP
SCZ	Immunologic_signatures	GSE20366_TREG_VS_NAIVE_CD4_TCELL_DEC205_CONVERSION_DN	198	2	0.429717	0.686568	AKT3:HAPLN4	http://www.gsea-msigdb.org/gsea/msigdb/cards/GSE20366_TREG_VS_NAIVE_CD4_TCELL_DEC205_CONVERSION_DN
SCZ	Immunologic_signatures	GSE32986_UNSTIM_VS_CURDLAN_LOWDOSE_STIM_DC_DN	198	2	0.429717	0.686568	SLC39A1:PPP1R16B	http://www.gsea-msigdb.org/gsea/msigdb/cards/GSE32986_UNSTIM_VS_CURDLAN_LOWDOSE_STIM_DC_DN
SCZ	Immunologic_signatures	GSE36392_TYPE_2_MYELOID_VS_NEUTROPHIL_IL25_TREATED_LUNG_DN	198	2	0.429717	0.686568	CATSPER2:WDR55	http://www.gsea-msigdb.org/gsea/msigdb/cards/GSE36392_TYPE_2_MYELOID_VS_NEUTROPHIL_IL25_TREATED_LUNG_DN
SCZ	Immunologic_signatures	GSE20366_EX_VIVO_VS_HOMEOSTATIC_CONVERSION_TREG_UP	198	2	0.429717	0.686568	SMG6:NAGA	http://www.gsea-msigdb.org/gsea/msigdb/cards/GSE20366_EX_VIVO_VS_HOMEOSTATIC_CONVERSION_TREG_UP
SCZ	Immunologic_signatures	GSE32986_UNSTIM_VS_GMCSF_STIM_DC_DN	198	2	0.429717	0.686568	DOT1L:CRELD2	http://www.gsea-msigdb.org/gsea/msigdb/cards/GSE32986_UNSTIM_VS_GMCSF_STIM_DC_DN
SCZ	Immunologic_signatures	GSE9006_TYPE_1_DIABETES_AT_DX_VS_4MONTH_POST_DX_PBMC_UP	198	2	0.429717	0.686568	BAG5:PRMT7	http://www.gsea-msigdb.org/gsea/msigdb/cards/GSE9006_TYPE_1_DIABETES_AT_DX_VS_4MONTH_POST_DX_PBMC_UP
SCZ	Immunologic_signatures	GSE20715_0H_VS_48H_OZONE_LUNG_UP	198	2	0.429717	0.686568	PQLC1:SDHAF1	http://www.gsea-msigdb.org/gsea/msigdb/cards/GSE20715_0H_VS_48H_OZONE_LUNG_UP
SCZ	Immunologic_signatures	GSE20715_0H_VS_24H_OZONE_TLR4_KO_LUNG_DN	198	2	0.429717	0.686568	MLXIP:MAN2A1	http://www.gsea-msigdb.org/gsea/msigdb/cards/GSE20715_0H_VS_24H_OZONE_TLR4_KO_LUNG_DN
SCZ	Immunologic_signatures	GSE17721_12H_VS_24H_POLYIC_BMDC_DN	198	2	0.429717	0.686568	TRIM27:UBD	http://www.gsea-msigdb.org/gsea/msigdb/cards/GSE17721_12H_VS_24H_POLYIC_BMDC_DN
SCZ	Immunologic_signatures	GSE18791_CTRL_VS_NEWCASTLE_VIRUS_DC_18H_UP	198	2	0.429717	0.686568	CORO1A:PPP1R16B	http://www.gsea-msigdb.org/gsea/msigdb/cards/GSE18791_CTRL_VS_NEWCASTLE_VIRUS_DC_18H_UP
SCZ	Immunologic_signatures	GSE7460_CTRL_VS_FOXP3_OVEREXPR_TCONV_1_UP	198	2	0.429717	0.686568	RGS9BP:MAD1L1	http://www.gsea-msigdb.org/gsea/msigdb/cards/GSE7460_CTRL_VS_FOXP3_OVEREXPR_TCONV_1_UP
SCZ	Immunologic_signatures	GSE21063_WT_VS_NFATC1_KO_BCELL_DN	198	2	0.429717	0.686568	RCOR2:AP3D1	http://www.gsea-msigdb.org/gsea/msigdb/cards/GSE21063_WT_VS_NFATC1_KO_BCELL_DN
SCZ	Immunologic_signatures	GSE22886_NAIVE_CD8_TCELL_VS_MEMORY_TCELL_DN	198	2	0.429717	0.686568	GATAD2A:SFMBT1	http://www.gsea-msigdb.org/gsea/msigdb/cards/GSE22886_NAIVE_CD8_TCELL_VS_MEMORY_TCELL_DN
SCZ	Immunologic_signatures	GSE36078_WT_VS_IL1R_KO_LUNG_DC_AFTER_AD5_INF_DN	198	2	0.429717	0.686568	NMB:IMMP2L	http://www.gsea-msigdb.org/gsea/msigdb/cards/GSE36078_WT_VS_IL1R_KO_LUNG_DC_AFTER_AD5_INF_DN
SCZ	Immunologic_signatures	GSE27786_CD4_TCELL_VS_NEUTROPHIL_UP	198	2	0.429717	0.686568	TSSC1:CYP2D6	http://www.gsea-msigdb.org/gsea/msigdb/cards/GSE27786_CD4_TCELL_VS_NEUTROPHIL_UP
SCZ	Immunologic_signatures	GSE40184_HEALTHY_VS_HCV_INFECTED_DONOR_PBMC_UP	198	2	0.429717	0.686568	EPN2:WDR46	http://www.gsea-msigdb.org/gsea/msigdb/cards/GSE40184_HEALTHY_VS_HCV_INFECTED_DONOR_PBMC_UP
SCZ	Immunologic_signatures	GSE17721_0.5H_VS_4H_CPG_BMDC_UP	198	2	0.429717	0.686568	STAB1:GNL3	http://www.gsea-msigdb.org/gsea/msigdb/cards/GSE17721_0.5H_VS_4H_CPG_BMDC_UP
SCZ	Immunologic_signatures	GSE27786_CD8_TCELL_VS_ERYTHROBLAST_DN	198	2	0.429717	0.686568	EPN2:FUT2	http://www.gsea-msigdb.org/gsea/msigdb/cards/GSE27786_CD8_TCELL_VS_ERYTHROBLAST_DN
SCZ	Immunologic_signatures	GSE27786_NKCELL_VS_NEUTROPHIL_UP	198	2	0.429717	0.686568	TRIM27:PTK2B	http://www.gsea-msigdb.org/gsea/msigdb/cards/GSE27786_NKCELL_VS_NEUTROPHIL_UP
SCZ	Immunologic_signatures	GSE3982_MAST_CELL_VS_NEUTROPHIL_UP	198	2	0.429717	0.686568	PSMA4:ALAS1	http://www.gsea-msigdb.org/gsea/msigdb/cards/GSE3982_MAST_CELL_VS_NEUTROPHIL_UP
SCZ	Immunologic_signatures	GSE22886_NAIVE_VS_MEMORY_TCELL_DN	198	2	0.429717	0.686568	GATAD2A:CD47	http://www.gsea-msigdb.org/gsea/msigdb/cards/GSE22886_NAIVE_VS_MEMORY_TCELL_DN
SCZ	Immunologic_signatures	GSE17721_0.5H_VS_12H_CPG_BMDC_UP	198	2	0.429717	0.686568	CORO1A:NDRG4	http://www.gsea-msigdb.org/gsea/msigdb/cards/GSE17721_0.5H_VS_12H_CPG_BMDC_UP
SCZ	Immunologic_signatures	GSE27786_LIN_NEG_VS_MONO_MAC_DN	198	2	0.429717	0.686568	CORO7:TMEM110	http://www.gsea-msigdb.org/gsea/msigdb/cards/GSE27786_LIN_NEG_VS_MONO_MAC_DN
SCZ	Immunologic_signatures	GSE33424_CD161_INT_VS_NEG_CD8_TCELL_UP	198	2	0.429717	0.686568	GNL3:CD47	http://www.gsea-msigdb.org/gsea/msigdb/cards/GSE33424_CD161_INT_VS_NEG_CD8_TCELL_UP
SCZ	Immunologic_signatures	GSE27786_NKTCELL_VS_NEUTROPHIL_DN	198	2	0.429717	0.686568	DOCK1:DOC2A	http://www.gsea-msigdb.org/gsea/msigdb/cards/GSE27786_NKTCELL_VS_NEUTROPHIL_DN
SCZ	Immunologic_signatures	GSE32164_RESTING_DIFFERENTIATED_VS_CMYC_INHIBITED_MACROPHAGE_DN	198	2	0.429717	0.686568	NDUFA2:ZSCAN12	http://www.gsea-msigdb.org/gsea/msigdb/cards/GSE32164_RESTING_DIFFERENTIATED_VS_CMYC_INHIBITED_MACROPHAGE_DN
SCZ	Immunologic_signatures	GSE27786_BCELL_VS_CD4_TCELL_UP	198	2	0.429717	0.686568	SUFU:ITPR3	http://www.gsea-msigdb.org/gsea/msigdb/cards/GSE27786_BCELL_VS_CD4_TCELL_UP
SCZ	Immunologic_signatures	GSE34006_A2AR_KO_VS_A2AR_AGONIST_TREATED_TREG_DN	198	2	0.429717	0.686568	SDHAF1:MSRA	http://www.gsea-msigdb.org/gsea/msigdb/cards/GSE34006_A2AR_KO_VS_A2AR_AGONIST_TREATED_TREG_DN
SCZ	Immunologic_signatures	GSE17721_4_VS_24H_CPG_BMDC_UP	198	2	0.429717	0.686568	SYT12:AP3D1	http://www.gsea-msigdb.org/gsea/msigdb/cards/GSE17721_4_VS_24H_CPG_BMDC_UP
SCZ	Immunologic_signatures	GSE37532_TREG_VS_TCONV_PPARG_KO_CD4_TCELL_FROM_VISCERAL_ADIPOSE_TISSUE_DN	198	2	0.429717	0.686568	KLF6:GABBR1	http://www.gsea-msigdb.org/gsea/msigdb/cards/GSE37532_TREG_VS_TCONV_PPARG_KO_CD4_TCELL_FROM_VISCERAL_ADIPOSE_TISSUE_DN
SCZ	Immunologic_signatures	GSE27786_NEUTROPHIL_VS_MONO_MAC_UP	198	2	0.429717	0.686568	NDUFA13:ZMAT2	http://www.gsea-msigdb.org/gsea/msigdb/cards/GSE27786_NEUTROPHIL_VS_MONO_MAC_UP
SCZ	Immunologic_signatures	GSE27786_LSK_VS_LIN_NEG_CELL_DN	198	2	0.429717	0.686568	SPATS2L:MAN2A1	http://www.gsea-msigdb.org/gsea/msigdb/cards/GSE27786_LSK_VS_LIN_NEG_CELL_DN
SCZ	Immunologic_signatures	GSE40443_INDUCED_VS_TOTAL_TREG_UP	198	2	0.429717	0.686568	AS3MT:TP53BP1	http://www.gsea-msigdb.org/gsea/msigdb/cards/GSE40443_INDUCED_VS_TOTAL_TREG_UP
SCZ	Immunologic_signatures	GSE37533_PPARG1_FOXP3_VS_PPARG2_FOXP3_TRANSDUCED_CD4_TCELL_DN	198	2	0.429717	0.686568	CORO1A:CUL3	http://www.gsea-msigdb.org/gsea/msigdb/cards/GSE37533_PPARG1_FOXP3_VS_PPARG2_FOXP3_TRANSDUCED_CD4_TCELL_DN
SCZ	Immunologic_signatures	GSE2770_UNTREATED_VS_TGFB_AND_IL4_TREATED_ACT_CD4_TCELL_2H_DN	198	2	0.429717	0.686568	CORO1A:MUSTN1	http://www.gsea-msigdb.org/gsea/msigdb/cards/GSE2770_UNTREATED_VS_TGFB_AND_IL4_TREATED_ACT_CD4_TCELL_2H_DN
SCZ	Immunologic_signatures	GSE27786_BCELL_VS_MONO_MAC_UP	198	2	0.429717	0.686568	SDHAF1:WDR55	http://www.gsea-msigdb.org/gsea/msigdb/cards/GSE27786_BCELL_VS_MONO_MAC_UP
SCZ	Immunologic_signatures	GSE39820_IL1B_IL6_VS_IL1B_IL6_IL23A_TREATED_CD4_TCELL_UP	198	2	0.429717	0.686568	BDNF:PPP1R16B	http://www.gsea-msigdb.org/gsea/msigdb/cards/GSE39820_IL1B_IL6_VS_IL1B_IL6_IL23A_TREATED_CD4_TCELL_UP
SCZ	Immunologic_signatures	GSE39820_TGFBETA1_VS_TGFBETA3_IN_IL6_TREATED_CD4_TCELL_DN	198	2	0.429717	0.686568	KLC1:FUT2	http://www.gsea-msigdb.org/gsea/msigdb/cards/GSE39820_TGFBETA1_VS_TGFBETA3_IN_IL6_TREATED_CD4_TCELL_DN
SCZ	Immunologic_signatures	GSE27786_LSK_VS_NKTCELL_UP	198	2	0.429717	0.686568	ALAS1:MSRA	http://www.gsea-msigdb.org/gsea/msigdb/cards/GSE27786_LSK_VS_NKTCELL_UP
SCZ	Immunologic_signatures	GSE17721_12H_VS_24H_GARDIQUIMOD_BMDC_DN	198	2	0.429717	0.686568	YPEL1:ITPR3	http://www.gsea-msigdb.org/gsea/msigdb/cards/GSE17721_12H_VS_24H_GARDIQUIMOD_BMDC_DN
SCZ	Immunologic_signatures	GSE7831_UNSTIM_VS_CPG_STIM_PDC_1H_UP	199	2	0.432232	0.686568	CUL3:PTK2B	http://www.gsea-msigdb.org/gsea/msigdb/cards/GSE7831_UNSTIM_VS_CPG_STIM_PDC_1H_UP
SCZ	Immunologic_signatures	GSE3982_MAST_CELL_VS_BCELL_UP	199	2	0.432232	0.686568	TM6SF2:ALAS1	http://www.gsea-msigdb.org/gsea/msigdb/cards/GSE3982_MAST_CELL_VS_BCELL_UP
SCZ	Immunologic_signatures	GSE3982_DC_VS_BCELL_UP	199	2	0.432232	0.686568	ALAS1:LSM1	http://www.gsea-msigdb.org/gsea/msigdb/cards/GSE3982_DC_VS_BCELL_UP
SCZ	Immunologic_signatures	GSE1460_CD4_THYMOCYTE_VS_NAIVE_CD4_TCELL_CORD_BLOOD_UP	199	2	0.432232	0.686568	YPEL1:GLT8D1	http://www.gsea-msigdb.org/gsea/msigdb/cards/GSE1460_CD4_THYMOCYTE_VS_NAIVE_CD4_TCELL_CORD_BLOOD_UP
SCZ	Immunologic_signatures	GSE43863_TH1_VS_TFH_MEMORY_CD4_TCELL_UP	199	2	0.432232	0.686568	NRGN:WDR55	http://www.gsea-msigdb.org/gsea/msigdb/cards/GSE43863_TH1_VS_TFH_MEMORY_CD4_TCELL_UP
SCZ	Immunologic_signatures	GSE40277_GATA1_AND_SATB1_TRANSDUCED_VS_CTRL_CD4_TCELL_UP	199	2	0.432232	0.686568	PLCL1:TNFRSF13C	http://www.gsea-msigdb.org/gsea/msigdb/cards/GSE40277_GATA1_AND_SATB1_TRANSDUCED_VS_CTRL_CD4_TCELL_UP
SCZ	Immunologic_signatures	GSE14769_UNSTIM_VS_240MIN_LPS_BMDM_UP	199	2	0.432232	0.686568	ARPC3:PRMT7	http://www.gsea-msigdb.org/gsea/msigdb/cards/GSE14769_UNSTIM_VS_240MIN_LPS_BMDM_UP
SCZ	Immunologic_signatures	GSE15930_STIM_VS_STIM_AND_IL12_24H_CD8_T_CELL_UP	199	2	0.432232	0.686568	RERE:RBM26	http://www.gsea-msigdb.org/gsea/msigdb/cards/GSE15930_STIM_VS_STIM_AND_IL12_24H_CD8_T_CELL_UP
SCZ	Immunologic_signatures	GSE43863_TH1_VS_LY6C_INT_CXCR5POS_EFFECTOR_CD4_TCELL_DN	199	2	0.432232	0.686568	WDR82:PHF1	http://www.gsea-msigdb.org/gsea/msigdb/cards/GSE43863_TH1_VS_LY6C_INT_CXCR5POS_EFFECTOR_CD4_TCELL_DN
SCZ	Immunologic_signatures	GSE14769_20MIN_VS_360MIN_LPS_BMDM_UP	199	2	0.432232	0.686568	EVI5:DOCK1	http://www.gsea-msigdb.org/gsea/msigdb/cards/GSE14769_20MIN_VS_360MIN_LPS_BMDM_UP
SCZ	Immunologic_signatures	GSE6875_TCONV_VS_FOXP3_KO_TREG_DN	199	2	0.432232	0.686568	SNX19:IMMP2L	http://www.gsea-msigdb.org/gsea/msigdb/cards/GSE6875_TCONV_VS_FOXP3_KO_TREG_DN
SCZ	Immunologic_signatures	GSE24210_IL35_TREATED_VS_UNTREATED_TCONV_CD4_TCELL_DN	199	2	0.432232	0.686568	ZSCAN2:ITIH1	http://www.gsea-msigdb.org/gsea/msigdb/cards/GSE24210_IL35_TREATED_VS_UNTREATED_TCONV_CD4_TCELL_DN
SCZ	Immunologic_signatures	GSE22432_CDC_VS_COMMON_DC_PROGENITOR_UP	199	2	0.432232	0.686568	HIP1R:FES	http://www.gsea-msigdb.org/gsea/msigdb/cards/GSE22432_CDC_VS_COMMON_DC_PROGENITOR_UP
SCZ	Immunologic_signatures	GSE3203_HEALTHY_VS_INFLUENZA_INFECTED_LN_BCELL_UP	199	2	0.432232	0.686568	CRELD2:ITIH1	http://www.gsea-msigdb.org/gsea/msigdb/cards/GSE3203_HEALTHY_VS_INFLUENZA_INFECTED_LN_BCELL_UP
SCZ	Immunologic_signatures	GSE24492_LYVE_NEG_VS_POS_MACROPHAGE_DN	199	2	0.432232	0.686568	NCAM1:MAN2A1	http://www.gsea-msigdb.org/gsea/msigdb/cards/GSE24492_LYVE_NEG_VS_POS_MACROPHAGE_DN
SCZ	Immunologic_signatures	GSE22432_UNTREATED_VS_TGFB1_TREATED_COMMON_DC_PROGENITOR_DN	199	2	0.432232	0.686568	HIP1R:FES	http://www.gsea-msigdb.org/gsea/msigdb/cards/GSE22432_UNTREATED_VS_TGFB1_TREATED_COMMON_DC_PROGENITOR_DN
SCZ	Immunologic_signatures	GSE44649_WT_VS_MIR155_KO_NAIVE_CD8_TCELL_DN	199	2	0.432232	0.686568	SDHAF1:WDR82	http://www.gsea-msigdb.org/gsea/msigdb/cards/GSE44649_WT_VS_MIR155_KO_NAIVE_CD8_TCELL_DN
SCZ	Immunologic_signatures	GSE26030_TH1_VS_TH17_DAY15_POST_POLARIZATION_DN	199	2	0.432232	0.686568	SLC39A1:PABPC1L	http://www.gsea-msigdb.org/gsea/msigdb/cards/GSE26030_TH1_VS_TH17_DAY15_POST_POLARIZATION_DN
SCZ	Immunologic_signatures	GSE7509_DC_VS_MONOCYTE_WITH_FCGRIIB_STIM_UP	199	2	0.432232	0.686568	FES:GLT8D1	http://www.gsea-msigdb.org/gsea/msigdb/cards/GSE7509_DC_VS_MONOCYTE_WITH_FCGRIIB_STIM_UP
SCZ	Immunologic_signatures	GSE27859_DC_VS_CD11C_INT_F480_INT_DC_DN	199	2	0.432232	0.686568	PRMT7:GNL3	http://www.gsea-msigdb.org/gsea/msigdb/cards/GSE27859_DC_VS_CD11C_INT_F480_INT_DC_DN
SCZ	Immunologic_signatures	GSE42724_NAIVE_VS_MEMORY_BCELL_DN	199	2	0.432232	0.686568	MAN2A1:MSRA	http://www.gsea-msigdb.org/gsea/msigdb/cards/GSE42724_NAIVE_VS_MEMORY_BCELL_DN
SCZ	Immunologic_signatures	GSE42724_MEMORY_VS_B1_BCELL_UP	199	2	0.432232	0.686568	MAP7D1:PSMA4	http://www.gsea-msigdb.org/gsea/msigdb/cards/GSE42724_MEMORY_VS_B1_BCELL_UP
SCZ	Immunologic_signatures	GSE43863_TH1_VS_LY6C_LOW_CXCR5NEG_EFFECTOR_CD4_TCELL_UP	199	2	0.432232	0.686568	TSPAN2:ABCB9	http://www.gsea-msigdb.org/gsea/msigdb/cards/GSE43863_TH1_VS_LY6C_LOW_CXCR5NEG_EFFECTOR_CD4_TCELL_UP
SCZ	Immunologic_signatures	GSE22589_HIV_VS_HIV_AND_SIV_INFECTED_DC_UP	199	2	0.432232	0.686568	CDK10:CRHR1	http://www.gsea-msigdb.org/gsea/msigdb/cards/GSE22589_HIV_VS_HIV_AND_SIV_INFECTED_DC_UP
SCZ	Immunologic_signatures	GSE15930_NAIVE_VS_72H_IN_VITRO_STIM_TRICHOSTATINA_CD8_TCELL_UP	199	2	0.432232	0.686568	GABBR1:PHF1	http://www.gsea-msigdb.org/gsea/msigdb/cards/GSE15930_NAIVE_VS_72H_IN_VITRO_STIM_TRICHOSTATINA_CD8_TCELL_UP
SCZ	Immunologic_signatures	GSE9509_10MIN_VS_30MIN_LPS_STIM_IL10_KO_MACROPHAGE_UP	199	2	0.432232	0.686568	CNNM2:SPATS2L	http://www.gsea-msigdb.org/gsea/msigdb/cards/GSE9509_10MIN_VS_30MIN_LPS_STIM_IL10_KO_MACROPHAGE_UP
SCZ	Immunologic_signatures	GSE43863_TFH_VS_LY6C_LOW_CXCR5NEG_EFFECTOR_CD4_TCELL_DN	199	2	0.432232	0.686568	NRGN:TNFRSF13C	http://www.gsea-msigdb.org/gsea/msigdb/cards/GSE43863_TFH_VS_LY6C_LOW_CXCR5NEG_EFFECTOR_CD4_TCELL_DN
SCZ	Immunologic_signatures	GSE36888_STAT5_AB_KNOCKIN_VS_WT_TCELL_IL2_TREATED_6H_UP	199	2	0.432232	0.686568	CDK2AP1:CUL3	http://www.gsea-msigdb.org/gsea/msigdb/cards/GSE36888_STAT5_AB_KNOCKIN_VS_WT_TCELL_IL2_TREATED_6H_UP
SCZ	Immunologic_signatures	GSE24142_EARLY_THYMIC_PROGENITOR_VS_DN3_THYMOCYTE_FETAL_DN	199	2	0.432232	0.686568	EVI5:BCL11B	http://www.gsea-msigdb.org/gsea/msigdb/cards/GSE24142_EARLY_THYMIC_PROGENITOR_VS_DN3_THYMOCYTE_FETAL_DN
SCZ	Immunologic_signatures	GSE13306_LAMINA_PROPRIA_VS_SPLEEN_TREG_UP	199	2	0.432232	0.686568	DOT1L:PLCL1	http://www.gsea-msigdb.org/gsea/msigdb/cards/GSE13306_LAMINA_PROPRIA_VS_SPLEEN_TREG_UP
SCZ	Immunologic_signatures	GSE12845_IGD_POS_BLOOD_VS_PRE_GC_TONSIL_BCELL_DN	199	2	0.432232	0.686568	NT5DC2:ITPR3	http://www.gsea-msigdb.org/gsea/msigdb/cards/GSE12845_IGD_POS_BLOOD_VS_PRE_GC_TONSIL_BCELL_DN
SCZ	Immunologic_signatures	GSE17812_WT_VS_THPOK_KO_MEMORY_CD8_TCELL_DN	199	2	0.432232	0.686568	DOCK1:IMMP2L	http://www.gsea-msigdb.org/gsea/msigdb/cards/GSE17812_WT_VS_THPOK_KO_MEMORY_CD8_TCELL_DN
SCZ	Immunologic_signatures	GSE29618_BCELL_VS_MONOCYTE_DAY7_FLU_VACCINE_DN	199	2	0.432232	0.686568	NAGA:TKT	http://www.gsea-msigdb.org/gsea/msigdb/cards/GSE29618_BCELL_VS_MONOCYTE_DAY7_FLU_VACCINE_DN
SCZ	Immunologic_signatures	GSE16266_CTRL_VS_HEATSHOCK_AND_LPS_STIM_MEF_DN	199	2	0.432232	0.686568	PCNX:BCL11B	http://www.gsea-msigdb.org/gsea/msigdb/cards/GSE16266_CTRL_VS_HEATSHOCK_AND_LPS_STIM_MEF_DN
SCZ	Immunologic_signatures	GSE11924_TH1_VS_TH17_CD4_TCELL_UP	199	2	0.432232	0.686568	CNNM2:RGS9BP	http://www.gsea-msigdb.org/gsea/msigdb/cards/GSE11924_TH1_VS_TH17_CD4_TCELL_UP
SCZ	Immunologic_signatures	GSE27786_LSK_VS_CD8_TCELL_DN	199	2	0.432232	0.686568	CRHR1:NDUFA13	http://www.gsea-msigdb.org/gsea/msigdb/cards/GSE27786_LSK_VS_CD8_TCELL_DN
SCZ	Immunologic_signatures	GSE18281_SUBCAPSULAR_CORTICAL_REGION_VS_WHOLE_CORTEX_THYMUS_UP	199	2	0.432232	0.686568	YPEL3:NUDT1	http://www.gsea-msigdb.org/gsea/msigdb/cards/GSE18281_SUBCAPSULAR_CORTICAL_REGION_VS_WHOLE_CORTEX_THYMUS_UP
SCZ	Immunologic_signatures	GSE21546_WT_VS_ELK1_KO_DP_THYMOCYTES_DN	199	2	0.432232	0.686568	CCDC92:CHRNA3	http://www.gsea-msigdb.org/gsea/msigdb/cards/GSE21546_WT_VS_ELK1_KO_DP_THYMOCYTES_DN
SCZ	Immunologic_signatures	GSE19923_HEB_KO_VS_HEB_AND_E2A_KO_DP_THYMOCYTE_UP	199	2	0.432232	0.686568	CORO1A:CD47	http://www.gsea-msigdb.org/gsea/msigdb/cards/GSE19923_HEB_KO_VS_HEB_AND_E2A_KO_DP_THYMOCYTE_UP
SCZ	Immunologic_signatures	GSE21379_WT_VS_SAP_KO_TFH_CD4_TCELL_UP	199	2	0.432232	0.686568	DOCK1:CTNND1	http://www.gsea-msigdb.org/gsea/msigdb/cards/GSE21379_WT_VS_SAP_KO_TFH_CD4_TCELL_UP
SCZ	Immunologic_signatures	GSE33162_UNTREATED_VS_4H_LPS_STIM_HDAC3_HET_MACROPHAGE_UP	199	2	0.432232	0.686568	PITPNM2:RAI1	http://www.gsea-msigdb.org/gsea/msigdb/cards/GSE33162_UNTREATED_VS_4H_LPS_STIM_HDAC3_HET_MACROPHAGE_UP
SCZ	Immunologic_signatures	GSE27786_LIN_NEG_VS_CD8_TCELL_UP	199	2	0.432232	0.686568	TMEM180:TKT	http://www.gsea-msigdb.org/gsea/msigdb/cards/GSE27786_LIN_NEG_VS_CD8_TCELL_UP
SCZ	Immunologic_signatures	GSE21774_CD62L_POS_CD56_BRIGHT_VS_CD62L_NEG_CD56_DIM_NK_CELL_DN	199	2	0.432232	0.686568	SPPL3:IMMP2L	http://www.gsea-msigdb.org/gsea/msigdb/cards/GSE21774_CD62L_POS_CD56_BRIGHT_VS_CD62L_NEG_CD56_DIM_NK_CELL_DN
SCZ	Immunologic_signatures	GSE27786_CD4_TCELL_VS_MONO_MAC_DN	199	2	0.432232	0.686568	MAP7D1:CCDC92	http://www.gsea-msigdb.org/gsea/msigdb/cards/GSE27786_CD4_TCELL_VS_MONO_MAC_DN
SCZ	Immunologic_signatures	GSE18893_TCONV_VS_TREG_24H_CULTURE_UP	199	2	0.432232	0.686568	RFX2:IMMP2L	http://www.gsea-msigdb.org/gsea/msigdb/cards/GSE18893_TCONV_VS_TREG_24H_CULTURE_UP
SCZ	Immunologic_signatures	GSE19888_ADENOSINE_A3R_INH_VS_ACT_WITH_INHIBITOR_PRETREATMENT_IN_MAST_CELL_DN	199	2	0.432232	0.686568	DPEP1:LY6H	http://www.gsea-msigdb.org/gsea/msigdb/cards/GSE19888_ADENOSINE_A3R_INH_VS_ACT_WITH_INHIBITOR_PRETREATMENT_IN_MAST_CELL_DN
SCZ	Immunologic_signatures	GSE19888_ADENOSINE_A3R_INH_PRETREAT_AND_ACT_BY_A3R_VS_A3R_INH_AND_TCELL_MEMBRANES_ACT_MAST_CELL_DN	199	2	0.432232	0.686568	ANKRD11:IMMP2L	http://www.gsea-msigdb.org/gsea/msigdb/cards/GSE19888_ADENOSINE_A3R_INH_PRETREAT_AND_ACT_BY_A3R_VS_A3R_INH_AND_TCELL_MEMBRANES_ACT_MAST_CELL_DN
SCZ	Immunologic_signatures	GSE20198_UNTREATED_VS_IFNA_TREATED_ACT_CD4_TCELL_UP	199	2	0.432232	0.686568	SUFU:COL11A2	http://www.gsea-msigdb.org/gsea/msigdb/cards/GSE20198_UNTREATED_VS_IFNA_TREATED_ACT_CD4_TCELL_UP
SCZ	Immunologic_signatures	GSE16450_IMMATURE_VS_MATURE_NEURON_CELL_LINE_12H_IFNA_STIM_DN	199	2	0.432232	0.686568	ITIH3:ITIH4	http://www.gsea-msigdb.org/gsea/msigdb/cards/GSE16450_IMMATURE_VS_MATURE_NEURON_CELL_LINE_12H_IFNA_STIM_DN
SCZ	Immunologic_signatures	GSE16451_CTRL_VS_WEST_EQUINE_ENC_VIRUS_MATURE_NEURON_CELL_LINE_DN	199	2	0.432232	0.686568	HIP1R:ADAP1	http://www.gsea-msigdb.org/gsea/msigdb/cards/GSE16451_CTRL_VS_WEST_EQUINE_ENC_VIRUS_MATURE_NEURON_CELL_LINE_DN
SCZ	Immunologic_signatures	GSE13306_TREG_VS_TCONV_SPLEEN_DN	199	2	0.432232	0.686568	HIP1R:ABCB9	http://www.gsea-msigdb.org/gsea/msigdb/cards/GSE13306_TREG_VS_TCONV_SPLEEN_DN
SCZ	Immunologic_signatures	GSE35825_IFNA_VS_IFNG_STIM_MACROPHAGE_DN	199	2	0.432232	0.686568	YPEL3:FAM109B	http://www.gsea-msigdb.org/gsea/msigdb/cards/GSE35825_IFNA_VS_IFNG_STIM_MACROPHAGE_DN
SCZ	Immunologic_signatures	GSE30083_SP1_VS_SP3_THYMOCYTE_DN	199	2	0.432232	0.686568	YPEL3:ALAS1	http://www.gsea-msigdb.org/gsea/msigdb/cards/GSE30083_SP1_VS_SP3_THYMOCYTE_DN
SCZ	Immunologic_signatures	GSE15330_HSC_VS_PRO_BCELL_UP	199	2	0.432232	0.686568	SLC39A1:KLF6	http://www.gsea-msigdb.org/gsea/msigdb/cards/GSE15330_HSC_VS_PRO_BCELL_UP
SCZ	Immunologic_signatures	GSE36392_TYPE_2_MYELOID_VS_EOSINOPHIL_IL25_TREATED_LUNG_UP	199	2	0.432232	0.686568	SNX19:DPEP1	http://www.gsea-msigdb.org/gsea/msigdb/cards/GSE36392_TYPE_2_MYELOID_VS_EOSINOPHIL_IL25_TREATED_LUNG_UP
SCZ	Immunologic_signatures	GSE1448_CTRL_VS_ANTI_VALPHA2_DP_THYMOCYTE_UP	199	2	0.432232	0.686568	TP53BP1:ALAS1	http://www.gsea-msigdb.org/gsea/msigdb/cards/GSE1448_CTRL_VS_ANTI_VALPHA2_DP_THYMOCYTE_UP
SCZ	Immunologic_signatures	GSE22935_UNSTIM_VS_24H_MBOVIS_BCG_STIM_MACROPHAGE_UP	199	2	0.432232	0.686568	ALPK3:FES	http://www.gsea-msigdb.org/gsea/msigdb/cards/GSE22935_UNSTIM_VS_24H_MBOVIS_BCG_STIM_MACROPHAGE_UP
SCZ	Immunologic_signatures	GSE40274_LEF1_VS_FOXP3_AND_LEF1_TRANSDUCED_ACTIVATED_CD4_TCELL_DN	199	2	0.432232	0.686568	PLEKHO1:TTYH3	http://www.gsea-msigdb.org/gsea/msigdb/cards/GSE40274_LEF1_VS_FOXP3_AND_LEF1_TRANSDUCED_ACTIVATED_CD4_TCELL_DN
SCZ	Immunologic_signatures	GSE46606_IRF4HIGH_VS_IRF4MID_CD40L_IL2_IL5_DAY3_STIMULATED_BCELL_UP	199	2	0.432232	0.686568	NAGA:GNL3	http://www.gsea-msigdb.org/gsea/msigdb/cards/GSE46606_IRF4HIGH_VS_IRF4MID_CD40L_IL2_IL5_DAY3_STIMULATED_BCELL_UP
SCZ	Immunologic_signatures	GSE46606_IRF4HIGH_VS_IRF4MID_CD40L_IL2_IL5_DAY3_STIMULATED_BCELL_DN	199	2	0.432232	0.686568	AKT3:CACNB2	http://www.gsea-msigdb.org/gsea/msigdb/cards/GSE46606_IRF4HIGH_VS_IRF4MID_CD40L_IL2_IL5_DAY3_STIMULATED_BCELL_DN
SCZ	Immunologic_signatures	GSE8621_UNSTIM_VS_LPS_STIM_MACROPHAGE_DN	199	2	0.432232	0.686568	PITPNM2:TSSC1	http://www.gsea-msigdb.org/gsea/msigdb/cards/GSE8621_UNSTIM_VS_LPS_STIM_MACROPHAGE_DN
SCZ	Immunologic_signatures	GSE46606_IRF4HIGH_VS_WT_CD40L_IL2_IL5_DAY3_STIMULATED_BCELL_UP	199	2	0.432232	0.686568	RAI1:MSRA	http://www.gsea-msigdb.org/gsea/msigdb/cards/GSE46606_IRF4HIGH_VS_WT_CD40L_IL2_IL5_DAY3_STIMULATED_BCELL_UP
SCZ	Immunologic_signatures	GSE46606_IRF4MID_VS_WT_CD40L_IL2_IL5_DAY3_STIMULATED_BCELL_UP	199	2	0.432232	0.686568	KLF6:FURIN	http://www.gsea-msigdb.org/gsea/msigdb/cards/GSE46606_IRF4MID_VS_WT_CD40L_IL2_IL5_DAY3_STIMULATED_BCELL_UP
SCZ	Immunologic_signatures	GSE46606_IRF4_KO_VS_WT_UNSTIM_BCELL_UP	199	2	0.432232	0.686568	FURIN:YPEL3	http://www.gsea-msigdb.org/gsea/msigdb/cards/GSE46606_IRF4_KO_VS_WT_UNSTIM_BCELL_UP
SCZ	Immunologic_signatures	GSE30971_2H_VS_4H_LPS_STIM_MACROPHAGE_WBP7_KO_DN	199	2	0.432232	0.686568	BCL11B:WDR82	http://www.gsea-msigdb.org/gsea/msigdb/cards/GSE30971_2H_VS_4H_LPS_STIM_MACROPHAGE_WBP7_KO_DN
SCZ	Immunologic_signatures	GSE30971_CTRL_VS_LPS_STIM_MACROPHAGE_WBP7_HET_4H_UP	199	2	0.432232	0.686568	LRP4:NAGA	http://www.gsea-msigdb.org/gsea/msigdb/cards/GSE30971_CTRL_VS_LPS_STIM_MACROPHAGE_WBP7_HET_4H_UP
SCZ	Immunologic_signatures	GSE34515_CD16_POS_MONOCYTE_VS_DC_DN	199	2	0.432232	0.686568	KLF6:PTK2B	http://www.gsea-msigdb.org/gsea/msigdb/cards/GSE34515_CD16_POS_MONOCYTE_VS_DC_DN
SCZ	Immunologic_signatures	GSE5503_LIVER_DC_VS_MLN_DC_ACTIVATED_ALLOGENIC_TCELL_DN	199	2	0.432232	0.686568	KLC1:SDHAF1	http://www.gsea-msigdb.org/gsea/msigdb/cards/GSE5503_LIVER_DC_VS_MLN_DC_ACTIVATED_ALLOGENIC_TCELL_DN
SCZ	Immunologic_signatures	GSE5503_MLN_DC_VS_SPLEEN_DC_ACTIVATED_ALLOGENIC_TCELL_UP	199	2	0.432232	0.686568	TSPAN2:NAGA	http://www.gsea-msigdb.org/gsea/msigdb/cards/GSE5503_MLN_DC_VS_SPLEEN_DC_ACTIVATED_ALLOGENIC_TCELL_UP
SCZ	Immunologic_signatures	GSE40273_EOS_KO_VS_WT_TREG_UP	199	2	0.432232	0.686568	ZFYVE21:MAN2A1	http://www.gsea-msigdb.org/gsea/msigdb/cards/GSE40273_EOS_KO_VS_WT_TREG_UP
SCZ	Immunologic_signatures	GSE24634_TEFF_VS_TCONV_DAY7_IN_CULTURE_UP	199	2	0.432232	0.686568	PPP1R16B:NUDT1	http://www.gsea-msigdb.org/gsea/msigdb/cards/GSE24634_TEFF_VS_TCONV_DAY7_IN_CULTURE_UP
SCZ	Immunologic_signatures	GSE8685_IL2_STARVED_VS_IL21_ACT_IL2_STARVED_CD4_TCELL_UP	199	2	0.432232	0.686568	RERE:SNX8	http://www.gsea-msigdb.org/gsea/msigdb/cards/GSE8685_IL2_STARVED_VS_IL21_ACT_IL2_STARVED_CD4_TCELL_UP
SCZ	Immunologic_signatures	GSE339_CD4POS_VS_CD4CD8DN_DC_DN	199	2	0.432232	0.686568	PSMA4:AP3D1	http://www.gsea-msigdb.org/gsea/msigdb/cards/GSE339_CD4POS_VS_CD4CD8DN_DC_DN
SCZ	Immunologic_signatures	GSE26669_CTRL_VS_COSTIM_BLOCK_MLR_CD8_TCELL_DN	199	2	0.432232	0.686568	PCNXL3:STAB1	http://www.gsea-msigdb.org/gsea/msigdb/cards/GSE26669_CTRL_VS_COSTIM_BLOCK_MLR_CD8_TCELL_DN
SCZ	Immunologic_signatures	GSE15330_MEGAKARYOCYTE_ERYTHROID_VS_GRANULOCYTE_MONOCYTE_PROGENITOR_IKAROS_KO_DN	199	2	0.432232	0.686568	FURIN:AP3D1	http://www.gsea-msigdb.org/gsea/msigdb/cards/GSE15330_MEGAKARYOCYTE_ERYTHROID_VS_GRANULOCYTE_MONOCYTE_PROGENITOR_IKAROS_KO_DN
SCZ	Immunologic_signatures	GSE37301_LYMPHOID_PRIMED_MPP_VS_PRO_BCELL_UP	199	2	0.432232	0.686568	PRRG2:NDUFA2	http://www.gsea-msigdb.org/gsea/msigdb/cards/GSE37301_LYMPHOID_PRIMED_MPP_VS_PRO_BCELL_UP
SCZ	Immunologic_signatures	GSE29164_DAY3_VS_DAY7_UNTREATED_MELANOMA_DN	199	2	0.432232	0.686568	SLC39A1:CTNND1	http://www.gsea-msigdb.org/gsea/msigdb/cards/GSE29164_DAY3_VS_DAY7_UNTREATED_MELANOMA_DN
SCZ	Immunologic_signatures	GSE17721_12H_VS_24H_POLYIC_BMDC_UP	199	2	0.432232	0.686568	PSMA4:GPM6A	http://www.gsea-msigdb.org/gsea/msigdb/cards/GSE17721_12H_VS_24H_POLYIC_BMDC_UP
SCZ	Immunologic_signatures	GSE37533_UNTREATED_VS_PIOGLIZATONE_TREATED_CD4_TCELL_PPARG1_AND_FOXP3_TRASDUCED_UP	199	2	0.432232	0.686568	GATAD2A:ALAS1	http://www.gsea-msigdb.org/gsea/msigdb/cards/GSE37533_UNTREATED_VS_PIOGLIZATONE_TREATED_CD4_TCELL_PPARG1_AND_FOXP3_TRASDUCED_UP
SCZ	Immunologic_signatures	GSE24726_WT_VS_E2_2_KO_PDC_DAY6_POST_DELETION_UP	199	2	0.432232	0.686568	CDK2AP1:CORO1A	http://www.gsea-msigdb.org/gsea/msigdb/cards/GSE24726_WT_VS_E2_2_KO_PDC_DAY6_POST_DELETION_UP
SCZ	Immunologic_signatures	GSE42021_TREG_VS_TCONV_PLN_DN	199	2	0.432232	0.686568	AKT3:KLC1	http://www.gsea-msigdb.org/gsea/msigdb/cards/GSE42021_TREG_VS_TCONV_PLN_DN
SCZ	Immunologic_signatures	GSE19825_CD24LOW_VS_IL2RA_HIGH_DAY3_EFF_CD8_TCELL_UP	199	2	0.432232	0.686568	RERE:CORO7	http://www.gsea-msigdb.org/gsea/msigdb/cards/GSE19825_CD24LOW_VS_IL2RA_HIGH_DAY3_EFF_CD8_TCELL_UP
SCZ	Immunologic_signatures	GSE19825_NAIVE_VS_DAY3_EFF_CD8_TCELL_UP	199	2	0.432232	0.686568	EPN2:PLCL1	http://www.gsea-msigdb.org/gsea/msigdb/cards/GSE19825_NAIVE_VS_DAY3_EFF_CD8_TCELL_UP
SCZ	Immunologic_signatures	GSE24726_WT_VS_E2_2_KO_PDC_UP	199	2	0.432232	0.686568	CDK2AP1:NUDT1	http://www.gsea-msigdb.org/gsea/msigdb/cards/GSE24726_WT_VS_E2_2_KO_PDC_UP
SCZ	Immunologic_signatures	GSE4142_PLASMA_CELL_VS_GC_BCELL_UP	199	2	0.432232	0.686568	SPG7:NEK4	http://www.gsea-msigdb.org/gsea/msigdb/cards/GSE4142_PLASMA_CELL_VS_GC_BCELL_UP
SCZ	Immunologic_signatures	GSE2770_UNTREATED_VS_IL4_TREATED_ACT_CD4_TCELL_48H_DN	199	2	0.432232	0.686568	CRELD2:MSRA	http://www.gsea-msigdb.org/gsea/msigdb/cards/GSE2770_UNTREATED_VS_IL4_TREATED_ACT_CD4_TCELL_48H_DN
SCZ	Immunologic_signatures	GSE17721_PAM3CSK4_VS_CPG_2H_BMDC_UP	199	2	0.432232	0.686568	CNNM2:DOC2A	http://www.gsea-msigdb.org/gsea/msigdb/cards/GSE17721_PAM3CSK4_VS_CPG_2H_BMDC_UP
SCZ	Immunologic_signatures	GSE41867_DAY8_EFFECTOR_VS_DAY30_EXHAUSTED_CD8_TCELL_LCMV_CLONE13_DN	199	2	0.432232	0.686568	CORO1A:GRM1	http://www.gsea-msigdb.org/gsea/msigdb/cards/GSE41867_DAY8_EFFECTOR_VS_DAY30_EXHAUSTED_CD8_TCELL_LCMV_CLONE13_DN
SCZ	Immunologic_signatures	GSE2770_IL12_VS_TGFB_AND_IL12_TREATED_ACT_CD4_TCELL_48H_DN	199	2	0.432232	0.686568	CACNA1D:IMMP2L	http://www.gsea-msigdb.org/gsea/msigdb/cards/GSE2770_IL12_VS_TGFB_AND_IL12_TREATED_ACT_CD4_TCELL_48H_DN
SCZ	Immunologic_signatures	GSE20366_EX_VIVO_VS_HOMEOSTATIC_CONVERSION_TREG_DN	199	2	0.432232	0.686568	MAP7D1:PRSS16	http://www.gsea-msigdb.org/gsea/msigdb/cards/GSE20366_EX_VIVO_VS_HOMEOSTATIC_CONVERSION_TREG_DN
SCZ	Immunologic_signatures	GSE17721_0.5H_VS_24H_CPG_BMDC_UP	199	2	0.432232	0.686568	ZFYVE21:GNL3	http://www.gsea-msigdb.org/gsea/msigdb/cards/GSE17721_0.5H_VS_24H_CPG_BMDC_UP
SCZ	Immunologic_signatures	GSE17721_POLYIC_VS_PAM3CSK4_2H_BMDC_UP	199	2	0.432232	0.686568	SNX19:RAI1	http://www.gsea-msigdb.org/gsea/msigdb/cards/GSE17721_POLYIC_VS_PAM3CSK4_2H_BMDC_UP
SCZ	Immunologic_signatures	GSE8921_UNSTIM_VS_TLR1_2_STIM_MONOCYTE_6H_UP	199	2	0.432232	0.686568	RC3H1:CYP2D6	http://www.gsea-msigdb.org/gsea/msigdb/cards/GSE8921_UNSTIM_VS_TLR1_2_STIM_MONOCYTE_6H_UP
SCZ	Immunologic_signatures	GSE36078_WT_VS_IL1R_KO_LUNG_DC_AFTER_AD5_INF_UP	199	2	0.432232	0.686568	FES:CD47	http://www.gsea-msigdb.org/gsea/msigdb/cards/GSE36078_WT_VS_IL1R_KO_LUNG_DC_AFTER_AD5_INF_UP
SCZ	Immunologic_signatures	GSE17721_CTRL_VS_GARDIQUIMOD_0.5H_BMDC_DN	199	2	0.432232	0.686568	SLC39A1:SDHAF1	http://www.gsea-msigdb.org/gsea/msigdb/cards/GSE17721_CTRL_VS_GARDIQUIMOD_0.5H_BMDC_DN
SCZ	Immunologic_signatures	GSE411_UNSTIM_VS_100MIN_IL6_STIM_MACROPHAGE_UP	199	2	0.432232	0.686568	PLEKHO1:ADAP1	http://www.gsea-msigdb.org/gsea/msigdb/cards/GSE411_UNSTIM_VS_100MIN_IL6_STIM_MACROPHAGE_UP
SCZ	Immunologic_signatures	GSE2128_C57BL6_VS_NOD_THYMOCYTE_MIMETOPE_NEGATIVE_SELECTION_UP	199	2	0.432232	0.686568	INO80E:RFTN2	http://www.gsea-msigdb.org/gsea/msigdb/cards/GSE2128_C57BL6_VS_NOD_THYMOCYTE_MIMETOPE_NEGATIVE_SELECTION_UP
SCZ	Immunologic_signatures	GSE42021_CD24HI_VS_CD24INT_TCONV_THYMUS_UP	199	2	0.432232	0.686568	KLC1:ZCCHC14	http://www.gsea-msigdb.org/gsea/msigdb/cards/GSE42021_CD24HI_VS_CD24INT_TCONV_THYMUS_UP
SCZ	Immunologic_signatures	GSE7764_IL15_NK_CELL_24H_VS_SPLENOCYTE_DN	199	2	0.432232	0.686568	MLXIP:YPEL3	http://www.gsea-msigdb.org/gsea/msigdb/cards/GSE7764_IL15_NK_CELL_24H_VS_SPLENOCYTE_DN
SCZ	Immunologic_signatures	GSE41867_LCMV_ARMSTRONG_VS_CLONE13_DAY6_EFFECTOR_CD8_TCELL_UP	199	2	0.432232	0.686568	PSMA4:CDK10	http://www.gsea-msigdb.org/gsea/msigdb/cards/GSE41867_LCMV_ARMSTRONG_VS_CLONE13_DAY6_EFFECTOR_CD8_TCELL_UP
SCZ	Immunologic_signatures	GSE11961_MARGINAL_ZONE_BCELL_VS_GERMINAL_CENTER_BCELL_DAY40_UP	199	2	0.432232	0.686568	CYP17A1:PRSS16	http://www.gsea-msigdb.org/gsea/msigdb/cards/GSE11961_MARGINAL_ZONE_BCELL_VS_GERMINAL_CENTER_BCELL_DAY40_UP
SCZ	Immunologic_signatures	GSE19941_UNSTIM_VS_LPS_STIM_IL10_KO_MACROPHAGE_DN	199	2	0.432232	0.686568	VSIG2:SFMBT1	http://www.gsea-msigdb.org/gsea/msigdb/cards/GSE19941_UNSTIM_VS_LPS_STIM_IL10_KO_MACROPHAGE_DN
SCZ	Immunologic_signatures	GSE27786_BCELL_VS_NKTCELL_UP	199	2	0.432232	0.686568	ITPR3:PTK2B	http://www.gsea-msigdb.org/gsea/msigdb/cards/GSE27786_BCELL_VS_NKTCELL_UP
SCZ	Immunologic_signatures	GSE28737_BCL6_HET_VS_BCL6_KO_MARGINAL_ZONE_BCELL_UP	199	2	0.432232	0.686568	RERE:ABCB9	http://www.gsea-msigdb.org/gsea/msigdb/cards/GSE28737_BCL6_HET_VS_BCL6_KO_MARGINAL_ZONE_BCELL_UP
SCZ	Immunologic_signatures	GSE2585_AIRE_KO_VS_WT_CD80_HIGH_MTEC_DN	199	2	0.432232	0.686568	KLF6:PLCL1	http://www.gsea-msigdb.org/gsea/msigdb/cards/GSE2585_AIRE_KO_VS_WT_CD80_HIGH_MTEC_DN
SCZ	Immunologic_signatures	GSE557_WT_VS_CIITA_KO_DC_UP	199	2	0.432232	0.686568	SUFU:AS3MT	http://www.gsea-msigdb.org/gsea/msigdb/cards/GSE557_WT_VS_CIITA_KO_DC_UP
SCZ	Immunologic_signatures	GSE41978_KLRG1_HIGH_VS_LOW_EFFECTOR_CD8_TCELL_UP	199	2	0.432232	0.686568	KLC1:CACNA1D	http://www.gsea-msigdb.org/gsea/msigdb/cards/GSE41978_KLRG1_HIGH_VS_LOW_EFFECTOR_CD8_TCELL_UP
SCZ	Immunologic_signatures	GSE17721_POLYIC_VS_CPG_8H_BMDC_UP	199	2	0.432232	0.686568	TLR9:TLR9:PRSS16	http://www.gsea-msigdb.org/gsea/msigdb/cards/GSE17721_POLYIC_VS_CPG_8H_BMDC_UP
SCZ	Immunologic_signatures	GSE2585_AIRE_KO_VS_WT_CD80_HIGH_MTEC_UP	199	2	0.432232	0.686568	NT5C2:DFNA5	http://www.gsea-msigdb.org/gsea/msigdb/cards/GSE2585_AIRE_KO_VS_WT_CD80_HIGH_MTEC_UP
SCZ	Immunologic_signatures	GSE3994_WT_VS_PAC1_KO_ACTIVATED_MAST_CELL_DN	199	2	0.432232	0.686568	MSRA:PTK2B	http://www.gsea-msigdb.org/gsea/msigdb/cards/GSE3994_WT_VS_PAC1_KO_ACTIVATED_MAST_CELL_DN
SCZ	Immunologic_signatures	GSE11961_GERMINAL_CENTER_BCELL_DAY7_VS_MEMORY_BCELL_DAY40_DN	199	2	0.432232	0.686568	NDRG4:RASIP1	http://www.gsea-msigdb.org/gsea/msigdb/cards/GSE11961_GERMINAL_CENTER_BCELL_DAY7_VS_MEMORY_BCELL_DAY40_DN
SCZ	Immunologic_signatures	GSE41978_ID2_KO_VS_ID2_KO_AND_BIM_KO_KLRG1_LOW_EFFECTOR_CD8_TCELL_UP	199	2	0.432232	0.686568	LIN7B:MSRA	http://www.gsea-msigdb.org/gsea/msigdb/cards/GSE41978_ID2_KO_VS_ID2_KO_AND_BIM_KO_KLRG1_LOW_EFFECTOR_CD8_TCELL_UP
SCZ	Immunologic_signatures	GSE41867_NAIVE_VS_DAY30_LCMV_ARMSTRONG_MEMORY_CD8_TCELL_UP	199	2	0.432232	0.686568	GLT8D1:WDR55	http://www.gsea-msigdb.org/gsea/msigdb/cards/GSE41867_NAIVE_VS_DAY30_LCMV_ARMSTRONG_MEMORY_CD8_TCELL_UP
SCZ	Immunologic_signatures	GSE22601_DOUBLE_POSITIVE_VS_CD4_SINGLE_POSITIVE_THYMOCYTE_DN	199	2	0.432232	0.686568	GLT8D1:MAD1L1	http://www.gsea-msigdb.org/gsea/msigdb/cards/GSE22601_DOUBLE_POSITIVE_VS_CD4_SINGLE_POSITIVE_THYMOCYTE_DN
SCZ	Immunologic_signatures	GSE3691_IFN_PRODUCING_KILLER_DC_VS_CONVENTIONAL_DC_SPLEEN_DN	199	2	0.432232	0.686568	NCAM1:GRIN2A	http://www.gsea-msigdb.org/gsea/msigdb/cards/GSE3691_IFN_PRODUCING_KILLER_DC_VS_CONVENTIONAL_DC_SPLEEN_DN
SCZ	Immunologic_signatures	GSE3691_CONVENTIONAL_VS_PLASMACYTOID_DC_SPLEEN_UP	199	2	0.432232	0.686568	PLEKHO1:ITPR3	http://www.gsea-msigdb.org/gsea/msigdb/cards/GSE3691_CONVENTIONAL_VS_PLASMACYTOID_DC_SPLEEN_UP
SCZ	Immunologic_signatures	GSE21063_CTRL_VS_ANTI_IGM_STIM_BCELL_NFATC1_KO_16H_DN	199	2	0.432232	0.686568	GATAD2B:RCOR2	http://www.gsea-msigdb.org/gsea/msigdb/cards/GSE21063_CTRL_VS_ANTI_IGM_STIM_BCELL_NFATC1_KO_16H_DN
SCZ	Immunologic_signatures	GSE16522_ANTI_CD3CD28_STIM_VS_UNSTIM_NAIVE_CD8_TCELL_UP	199	2	0.432232	0.686568	ZSCAN2:SPATS2L	http://www.gsea-msigdb.org/gsea/msigdb/cards/GSE16522_ANTI_CD3CD28_STIM_VS_UNSTIM_NAIVE_CD8_TCELL_UP
SCZ	Immunologic_signatures	GSE41867_NAIVE_VS_DAY8_LCMV_ARMSTRONG_EFFECTOR_CD8_TCELL_UP	199	2	0.432232	0.686568	YPEL3:PRSS16	http://www.gsea-msigdb.org/gsea/msigdb/cards/GSE41867_NAIVE_VS_DAY8_LCMV_ARMSTRONG_EFFECTOR_CD8_TCELL_UP
SCZ	Immunologic_signatures	GSE17721_LPS_VS_PAM3CSK4_2H_BMDC_UP	199	2	0.432232	0.686568	KLF6:BAK1	http://www.gsea-msigdb.org/gsea/msigdb/cards/GSE17721_LPS_VS_PAM3CSK4_2H_BMDC_UP
SCZ	Immunologic_signatures	GSE40068_CXCR5POS_BCL6POS_TFH_VS_CXCR5NEG_BCL6NEG_CD4_TCELL_DN	199	2	0.432232	0.686568	BCL11B:CUL3	http://www.gsea-msigdb.org/gsea/msigdb/cards/GSE40068_CXCR5POS_BCL6POS_TFH_VS_CXCR5NEG_BCL6NEG_CD4_TCELL_DN
SCZ	Immunologic_signatures	GSE39110_DAY3_VS_DAY6_POST_IMMUNIZATION_CD8_TCELL_WITH_IL2_TREATMENT_DN	199	2	0.432232	0.686568	KLF6:FAM114A2	http://www.gsea-msigdb.org/gsea/msigdb/cards/GSE39110_DAY3_VS_DAY6_POST_IMMUNIZATION_CD8_TCELL_WITH_IL2_TREATMENT_DN
SCZ	Immunologic_signatures	GSE17721_LPS_VS_CPG_6H_BMDC_DN	199	2	0.432232	0.686568	ARL6IP4:CCDC92	http://www.gsea-msigdb.org/gsea/msigdb/cards/GSE17721_LPS_VS_CPG_6H_BMDC_DN
SCZ	Immunologic_signatures	GSE17721_CTRL_VS_POLYIC_0.5H_BMDC_UP	199	2	0.432232	0.686568	LRP4:MLXIP	http://www.gsea-msigdb.org/gsea/msigdb/cards/GSE17721_CTRL_VS_POLYIC_0.5H_BMDC_UP
SCZ	Immunologic_signatures	GSE40068_CXCR5NEG_BCL6NEG_CD4_TCELL_VS_CXCR5POS_BCL6NEG_TFH_UP	199	2	0.432232	0.686568	HIP1R:ALAS1	http://www.gsea-msigdb.org/gsea/msigdb/cards/GSE40068_CXCR5NEG_BCL6NEG_CD4_TCELL_VS_CXCR5POS_BCL6NEG_TFH_UP
SCZ	Immunologic_signatures	GSE25088_ROSIGLITAZONE_VS_IL4_AND_ROSIGLITAZONE_STIM_MACROPHAGE_DAY10_UP	199	2	0.432232	0.686568	RAI1:ITPR3	http://www.gsea-msigdb.org/gsea/msigdb/cards/GSE25088_ROSIGLITAZONE_VS_IL4_AND_ROSIGLITAZONE_STIM_MACROPHAGE_DAY10_UP
SCZ	Immunologic_signatures	GSE17721_0.5H_VS_4H_PAM3CSK4_BMDC_DN	199	2	0.432232	0.686568	GATAD2A:ITIH3	http://www.gsea-msigdb.org/gsea/msigdb/cards/GSE17721_0.5H_VS_4H_PAM3CSK4_BMDC_DN
SCZ	Immunologic_signatures	GSE23321_CENTRAL_VS_EFFECTOR_MEMORY_CD8_TCELL_UP	199	2	0.432232	0.686568	SMG6:SND1	http://www.gsea-msigdb.org/gsea/msigdb/cards/GSE23321_CENTRAL_VS_EFFECTOR_MEMORY_CD8_TCELL_UP
SCZ	Immunologic_signatures	GSE5589_LPS_AND_IL10_VS_LPS_AND_IL6_STIM_MACROPHAGE_45MIN_DN	199	2	0.432232	0.686568	NRGN:BAK1	http://www.gsea-msigdb.org/gsea/msigdb/cards/GSE5589_LPS_AND_IL10_VS_LPS_AND_IL6_STIM_MACROPHAGE_45MIN_DN
SCZ	Immunologic_signatures	GSE5589_LPS_VS_LPS_AND_IL10_STIM_IL6_KO_MACROPHAGE_45MIN_UP	199	2	0.432232	0.686568	SMG6:SFMBT1	http://www.gsea-msigdb.org/gsea/msigdb/cards/GSE5589_LPS_VS_LPS_AND_IL10_STIM_IL6_KO_MACROPHAGE_45MIN_UP
SCZ	Immunologic_signatures	GSE5589_LPS_VS_LPS_AND_IL10_STIM_IL6_KO_MACROPHAGE_180MIN_UP	199	2	0.432232	0.686568	KLF6:TMEM110	http://www.gsea-msigdb.org/gsea/msigdb/cards/GSE5589_LPS_VS_LPS_AND_IL10_STIM_IL6_KO_MACROPHAGE_180MIN_UP
SCZ	Immunologic_signatures	GSE17721_LPS_VS_GARDIQUIMOD_8H_BMDC_DN	199	2	0.432232	0.686568	TSPAN2:CPEB1	http://www.gsea-msigdb.org/gsea/msigdb/cards/GSE17721_LPS_VS_GARDIQUIMOD_8H_BMDC_DN
SCZ	Immunologic_signatures	GSE27670_CTRL_VS_LMP1_TRANSDUCED_GC_BCELL_DN	199	2	0.432232	0.686568	ALAS1:COL11A2	http://www.gsea-msigdb.org/gsea/msigdb/cards/GSE27670_CTRL_VS_LMP1_TRANSDUCED_GC_BCELL_DN
SCZ	Immunologic_signatures	GSE17721_0.5H_VS_8H_POLYIC_BMDC_UP	199	2	0.432232	0.686568	PRMT7:ERBB4	http://www.gsea-msigdb.org/gsea/msigdb/cards/GSE17721_0.5H_VS_8H_POLYIC_BMDC_UP
SCZ	Immunologic_signatures	GSE39556_CD8A_DC_VS_NK_CELL_MOUSE_3H_POST_POLYIC_INJ_UP	199	2	0.432232	0.686568	NRGN:NUDT1	http://www.gsea-msigdb.org/gsea/msigdb/cards/GSE39556_CD8A_DC_VS_NK_CELL_MOUSE_3H_POST_POLYIC_INJ_UP
SCZ	Immunologic_signatures	GSE17580_TREG_VS_TEFF_S_MANSONI_INF_UP	199	2	0.432232	0.686568	SDHAF1:IMMP2L	http://www.gsea-msigdb.org/gsea/msigdb/cards/GSE17580_TREG_VS_TEFF_S_MANSONI_INF_UP
SCZ	Immunologic_signatures	GSE39820_TGFBETA1_IL6_VS_TGFBETA1_IL6_IL23A_TREATED_CD4_TCELL_UP	199	2	0.432232	0.686568	BCL11B:CORO7	http://www.gsea-msigdb.org/gsea/msigdb/cards/GSE39820_TGFBETA1_IL6_VS_TGFBETA1_IL6_IL23A_TREATED_CD4_TCELL_UP
SCZ	Immunologic_signatures	GSE17721_0.5H_VS_12H_PAM3CSK4_BMDC_DN	199	2	0.432232	0.686568	CDK2AP1:PSMA4	http://www.gsea-msigdb.org/gsea/msigdb/cards/GSE17721_0.5H_VS_12H_PAM3CSK4_BMDC_DN
SCZ	Immunologic_signatures	GSE5589_IL6_KO_VS_IL10_KO_LPS_AND_IL6_STIM_MACROPHAGE_45MIN_UP	199	2	0.432232	0.686568	PPP1R13B:FURIN	http://www.gsea-msigdb.org/gsea/msigdb/cards/GSE5589_IL6_KO_VS_IL10_KO_LPS_AND_IL6_STIM_MACROPHAGE_45MIN_UP
SCZ	Immunologic_signatures	GSE39820_CTRL_VS_TGFBETA3_IL6_IL23A_CD4_TCELL_UP	199	2	0.432232	0.686568	ZNF664:TP53BP1	http://www.gsea-msigdb.org/gsea/msigdb/cards/GSE39820_CTRL_VS_TGFBETA3_IL6_IL23A_CD4_TCELL_UP
SCZ	Immunologic_signatures	GSE17721_0.5H_VS_12H_CPG_BMDC_DN	199	2	0.432232	0.686568	CD47:PTK2B	http://www.gsea-msigdb.org/gsea/msigdb/cards/GSE17721_0.5H_VS_12H_CPG_BMDC_DN
SCZ	Immunologic_signatures	GSE5142_HTERT_TRANSDUCED_VS_CTRL_CD8_TCELL_LATE_PASSAGE_CLONE_UP	199	2	0.432232	0.686568	TSPAN2:ALAS1	http://www.gsea-msigdb.org/gsea/msigdb/cards/GSE5142_HTERT_TRANSDUCED_VS_CTRL_CD8_TCELL_LATE_PASSAGE_CLONE_UP
SCZ	Immunologic_signatures	GSE1925_CTRL_VS_IFNG_PRIMED_MACROPHAGE_DN	199	2	0.432232	0.686568	FURIN:SDHAF1	http://www.gsea-msigdb.org/gsea/msigdb/cards/GSE1925_CTRL_VS_IFNG_PRIMED_MACROPHAGE_DN
SCZ	Immunologic_signatures	GSE41867_NAIVE_VS_EFFECTOR_CD8_TCELL_UP	199	2	0.432232	0.686568	ALAS1:PRSS16	http://www.gsea-msigdb.org/gsea/msigdb/cards/GSE41867_NAIVE_VS_EFFECTOR_CD8_TCELL_UP
SCZ	Immunologic_signatures	GSE43955_TH0_VS_TGFB_IL6_TH17_ACT_CD4_TCELL_10H_DN	199	2	0.432232	0.686568	IRF3:STAB1	http://www.gsea-msigdb.org/gsea/msigdb/cards/GSE43955_TH0_VS_TGFB_IL6_TH17_ACT_CD4_TCELL_10H_DN
SCZ	Immunologic_signatures	GSE17721_POLYIC_VS_GARDIQUIMOD_16H_BMDC_UP	199	2	0.432232	0.686568	PLEKHO1:MAN2A1	http://www.gsea-msigdb.org/gsea/msigdb/cards/GSE17721_POLYIC_VS_GARDIQUIMOD_16H_BMDC_UP
SCZ	Immunologic_signatures	GSE40184_HEALTHY_VS_HCV_INFECTED_DONOR_PBMC_DN	199	2	0.432232	0.686568	FURIN:ZMAT2	http://www.gsea-msigdb.org/gsea/msigdb/cards/GSE40184_HEALTHY_VS_HCV_INFECTED_DONOR_PBMC_DN
SCZ	Immunologic_signatures	GSE17721_POLYIC_VS_GARDIQUIMOD_12H_BMDC_DN	199	2	0.432232	0.686568	ARTN:TRIM27	http://www.gsea-msigdb.org/gsea/msigdb/cards/GSE17721_POLYIC_VS_GARDIQUIMOD_12H_BMDC_DN
SCZ	Immunologic_signatures	GSE7460_CTRL_VS_TGFB_TREATED_ACT_FOXP3_MUT_TCONV_UP	199	2	0.432232	0.686568	SERPING1:TP53BP1	http://www.gsea-msigdb.org/gsea/msigdb/cards/GSE7460_CTRL_VS_TGFB_TREATED_ACT_FOXP3_MUT_TCONV_UP
SCZ	Immunologic_signatures	GSE7460_CTRL_VS_TGFB_TREATED_ACT_FOXP3_HET_TCONV_UP	199	2	0.432232	0.686568	PPP3R1:GLT8D1	http://www.gsea-msigdb.org/gsea/msigdb/cards/GSE7460_CTRL_VS_TGFB_TREATED_ACT_FOXP3_HET_TCONV_UP
SCZ	Immunologic_signatures	GSE5542_IFNG_VS_IFNA_AND_IFNG_TREATED_EPITHELIAL_CELLS_6H_UP	199	2	0.432232	0.686568	NMB:NDUFA13	http://www.gsea-msigdb.org/gsea/msigdb/cards/GSE5542_IFNG_VS_IFNA_AND_IFNG_TREATED_EPITHELIAL_CELLS_6H_UP
SCZ	Immunologic_signatures	GSE17721_CTRL_VS_PAM3CSK4_8H_BMDC_UP	199	2	0.432232	0.686568	CORO1A:TKT	http://www.gsea-msigdb.org/gsea/msigdb/cards/GSE17721_CTRL_VS_PAM3CSK4_8H_BMDC_UP
SCZ	Immunologic_signatures	GSE17721_CTRL_VS_CPG_6H_BMDC_UP	199	2	0.432232	0.686568	PCNXL3:CORO1A	http://www.gsea-msigdb.org/gsea/msigdb/cards/GSE17721_CTRL_VS_CPG_6H_BMDC_UP
SCZ	Immunologic_signatures	GSE1791_CTRL_VS_NEUROMEDINU_IN_T_CELL_LINE_6H_DN	199	2	0.432232	0.686568	SDCCAG8:CUL3	http://www.gsea-msigdb.org/gsea/msigdb/cards/GSE1791_CTRL_VS_NEUROMEDINU_IN_T_CELL_LINE_6H_DN
SCZ	Immunologic_signatures	GSE2770_UNTREATED_VS_TGFB_AND_IL4_TREATED_ACT_CD4_TCELL_4H_UP	200	2	0.434742	0.686568	AKT3:CD47	http://www.gsea-msigdb.org/gsea/msigdb/cards/GSE2770_UNTREATED_VS_TGFB_AND_IL4_TREATED_ACT_CD4_TCELL_4H_UP
SCZ	Immunologic_signatures	GSE27786_LIN_NEG_VS_BCELL_UP	200	2	0.434742	0.686568	HAPLN4:DFNA5	http://www.gsea-msigdb.org/gsea/msigdb/cards/GSE27786_LIN_NEG_VS_BCELL_UP
SCZ	Immunologic_signatures	GSE11961_MEMORY_BCELL_DAY7_VS_MEMORY_BCELL_DAY40_DN	200	2	0.434742	0.686568	MAP7D1:KLF6	http://www.gsea-msigdb.org/gsea/msigdb/cards/GSE11961_MEMORY_BCELL_DAY7_VS_MEMORY_BCELL_DAY40_DN
SCZ	Immunologic_signatures	GSE12392_WT_VS_IFNB_KO_CD8A_POS_SPLEEN_DC_UP	200	2	0.434742	0.686568	PLEKHO1:AP3D1	http://www.gsea-msigdb.org/gsea/msigdb/cards/GSE12392_WT_VS_IFNB_KO_CD8A_POS_SPLEEN_DC_UP
SCZ	Immunologic_signatures	GSE41867_LCMV_ARMSTRONG_VS_CLONE13_DAY6_EFFECTOR_CD8_TCELL_DN	200	2	0.434742	0.686568	DOT1L:TTYH3	http://www.gsea-msigdb.org/gsea/msigdb/cards/GSE41867_LCMV_ARMSTRONG_VS_CLONE13_DAY6_EFFECTOR_CD8_TCELL_DN
SCZ	Immunologic_signatures	GSE41867_NAIVE_VS_DAY15_LCMV_EFFECTOR_CD8_TCELL_DN	200	2	0.434742	0.686568	MLXIP:LEMD2	http://www.gsea-msigdb.org/gsea/msigdb/cards/GSE41867_NAIVE_VS_DAY15_LCMV_EFFECTOR_CD8_TCELL_DN
SCZ	Immunologic_signatures	GSE15735_CTRL_VS_HDAC_INHIBITOR_TREATED_CD4_TCELL_12H_UP	200	2	0.434742	0.686568	PPP1R13B:YPEL3	http://www.gsea-msigdb.org/gsea/msigdb/cards/GSE15735_CTRL_VS_HDAC_INHIBITOR_TREATED_CD4_TCELL_12H_UP
SCZ	Immunologic_signatures	GSE17721_0.5H_VS_12H_LPS_BMDC_DN	200	2	0.434742	0.686568	PCNX:CD47	http://www.gsea-msigdb.org/gsea/msigdb/cards/GSE17721_0.5H_VS_12H_LPS_BMDC_DN
SCZ	Immunologic_signatures	GSE8835_HEALTHY_VS_CLL_CD8_TCELL_DN	200	2	0.434742	0.686568	NCAM1:PCNX	http://www.gsea-msigdb.org/gsea/msigdb/cards/GSE8835_HEALTHY_VS_CLL_CD8_TCELL_DN
SCZ	Immunologic_signatures	GSE26912_TUMORICIDAL_VS_CTRL_MACROPHAGE_UP	200	2	0.434742	0.686568	ALAS1:MAN2A1	http://www.gsea-msigdb.org/gsea/msigdb/cards/GSE26912_TUMORICIDAL_VS_CTRL_MACROPHAGE_UP
SCZ	Immunologic_signatures	GSE10239_NAIVE_VS_DAY4.5_EFF_CD8_TCELL_UP	200	2	0.434742	0.686568	MLXIP:YPEL3	http://www.gsea-msigdb.org/gsea/msigdb/cards/GSE10239_NAIVE_VS_DAY4.5_EFF_CD8_TCELL_UP
SCZ	Immunologic_signatures	GSE41867_LCMV_ARMSTRONG_VS_CLONE13_DAY8_EFFECTOR_CD8_TCELL_UP	200	2	0.434742	0.686568	PQLC1:RASIP1	http://www.gsea-msigdb.org/gsea/msigdb/cards/GSE41867_LCMV_ARMSTRONG_VS_CLONE13_DAY8_EFFECTOR_CD8_TCELL_UP
SCZ	Immunologic_signatures	GSE10239_NAIVE_VS_MEMORY_CD8_TCELL_UP	200	2	0.434742	0.686568	RC3H1:TRIM27	http://www.gsea-msigdb.org/gsea/msigdb/cards/GSE10239_NAIVE_VS_MEMORY_CD8_TCELL_UP
SCZ	Immunologic_signatures	GSE10239_MEMORY_VS_KLRG1INT_EFF_CD8_TCELL_DN	200	2	0.434742	0.686568	DOC2A:TRIM27	http://www.gsea-msigdb.org/gsea/msigdb/cards/GSE10239_MEMORY_VS_KLRG1INT_EFF_CD8_TCELL_DN
SCZ	Immunologic_signatures	GSE27786_LIN_NEG_VS_CD8_TCELL_DN	200	2	0.434742	0.686568	CUL3:MAN2A1	http://www.gsea-msigdb.org/gsea/msigdb/cards/GSE27786_LIN_NEG_VS_CD8_TCELL_DN
SCZ	Immunologic_signatures	GSE41867_DAY8_EFFECTOR_VS_DAY30_MEMORY_CD8_TCELL_LCMV_ARMSTRONG_UP	200	2	0.434742	0.686568	ALAS1:NDUFA2	http://www.gsea-msigdb.org/gsea/msigdb/cards/GSE41867_DAY8_EFFECTOR_VS_DAY30_MEMORY_CD8_TCELL_LCMV_ARMSTRONG_UP
SCZ	Immunologic_signatures	GSE10239_MEMORY_VS_KLRG1HIGH_EFF_CD8_TCELL_DN	200	2	0.434742	0.686568	TRIM27:KIFC1	http://www.gsea-msigdb.org/gsea/msigdb/cards/GSE10239_MEMORY_VS_KLRG1HIGH_EFF_CD8_TCELL_DN
SCZ	Immunologic_signatures	GSE2770_UNTREATED_VS_IL12_TREATED_ACT_CD4_TCELL_48H_DN	200	2	0.434742	0.686568	CRELD2:POM121L2	http://www.gsea-msigdb.org/gsea/msigdb/cards/GSE2770_UNTREATED_VS_IL12_TREATED_ACT_CD4_TCELL_48H_DN
SCZ	Immunologic_signatures	GSE21670_UNTREATED_VS_TGFB_TREATED_CD4_TCELL_UP	200	2	0.434742	0.686568	ARTN:HAPLN4	http://www.gsea-msigdb.org/gsea/msigdb/cards/GSE21670_UNTREATED_VS_TGFB_TREATED_CD4_TCELL_UP
SCZ	Immunologic_signatures	GSE20198_IL12_IL18_VS_IFNA_TREATED_ACT_CD4_TCELL_UP	200	2	0.434742	0.686568	SPPL3:ZMAT2	http://www.gsea-msigdb.org/gsea/msigdb/cards/GSE20198_IL12_IL18_VS_IFNA_TREATED_ACT_CD4_TCELL_UP
SCZ	Immunologic_signatures	GSE21063_3H_VS_16H_ANTI_IGM_STIM_NFATC1_KOBCELL_DN	200	2	0.434742	0.686568	PLEKHO1:RC3H1	http://www.gsea-msigdb.org/gsea/msigdb/cards/GSE21063_3H_VS_16H_ANTI_IGM_STIM_NFATC1_KOBCELL_DN
SCZ	Immunologic_signatures	GSE16385_MONOCYTE_VS_12H_IFNG_TNF_TREATED_MACROPHAGE_UP	200	2	0.434742	0.686568	PSMA4:WDR46	http://www.gsea-msigdb.org/gsea/msigdb/cards/GSE16385_MONOCYTE_VS_12H_IFNG_TNF_TREATED_MACROPHAGE_UP
SCZ	Immunologic_signatures	GSE14908_ATOPIC_VS_NONATOPIC_PATIENT_RESTING_CD4_TCELL_DN	200	2	0.434742	0.686568	GATAD2A:KIFC1	http://www.gsea-msigdb.org/gsea/msigdb/cards/GSE14908_ATOPIC_VS_NONATOPIC_PATIENT_RESTING_CD4_TCELL_DN
SCZ	Immunologic_signatures	GSE22432_MULTIPOTENT_PROGENITOR_VS_PDC_DN	200	2	0.434742	0.686568	ZNF664:SNX8	http://www.gsea-msigdb.org/gsea/msigdb/cards/GSE22432_MULTIPOTENT_PROGENITOR_VS_PDC_DN
SCZ	Immunologic_signatures	GSE5542_IFNG_VS_IFNA_AND_IFNG_TREATED_EPITHELIAL_CELLS_6H_DN	200	2	0.434742	0.686568	MAP7D1:PSMA4	http://www.gsea-msigdb.org/gsea/msigdb/cards/GSE5542_IFNG_VS_IFNA_AND_IFNG_TREATED_EPITHELIAL_CELLS_6H_DN
SCZ	Immunologic_signatures	GSE15324_ELF4_KO_VS_WT_NAIVE_CD8_TCELL_UP	200	2	0.434742	0.686568	NDRG4:IMMP2L	http://www.gsea-msigdb.org/gsea/msigdb/cards/GSE15324_ELF4_KO_VS_WT_NAIVE_CD8_TCELL_UP
SCZ	Immunologic_signatures	GSE7400_CTRL_VS_CSF3_IN_VIVO_TREATED_PBMC_UP	200	2	0.434742	0.686568	BRD1:GNL3	http://www.gsea-msigdb.org/gsea/msigdb/cards/GSE7400_CTRL_VS_CSF3_IN_VIVO_TREATED_PBMC_UP
SCZ	Immunologic_signatures	GSE25088_WT_VS_STAT6_KO_MACROPHAGE_ROSIGLITAZONE_AND_IL4_STIM_UP	200	2	0.434742	0.686568	NEK4:ZBTB22	http://www.gsea-msigdb.org/gsea/msigdb/cards/GSE25088_WT_VS_STAT6_KO_MACROPHAGE_ROSIGLITAZONE_AND_IL4_STIM_UP
SCZ	Immunologic_signatures	GSE17721_CTRL_VS_POLYIC_4H_BMDC_UP	200	2	0.434742	0.686568	RFX2:KIFC1	http://www.gsea-msigdb.org/gsea/msigdb/cards/GSE17721_CTRL_VS_POLYIC_4H_BMDC_UP
SCZ	Immunologic_signatures	GSE22432_MULTIPOTENT_VS_COMMON_DC_PROGENITOR_UNTREATED_DN	200	2	0.434742	0.686568	BAG5:PRMT7	http://www.gsea-msigdb.org/gsea/msigdb/cards/GSE22432_MULTIPOTENT_VS_COMMON_DC_PROGENITOR_UNTREATED_DN
SCZ	Immunologic_signatures	GSE5142_CTRL_VS_HTERT_TRANSDUCED_CD8_TCELL_EARLY_PASSAGE_CLONE_DN	200	2	0.434742	0.686568	ACTR5:CYP2D6	http://www.gsea-msigdb.org/gsea/msigdb/cards/GSE5142_CTRL_VS_HTERT_TRANSDUCED_CD8_TCELL_EARLY_PASSAGE_CLONE_DN
SCZ	Immunologic_signatures	GSE27859_DC_VS_CD11C_INT_F480_HI_MACROPHAGE_UP	200	2	0.434742	0.686568	GNL3:MAN2A1	http://www.gsea-msigdb.org/gsea/msigdb/cards/GSE27859_DC_VS_CD11C_INT_F480_HI_MACROPHAGE_UP
SCZ	Immunologic_signatures	GSE4535_BM_DERIVED_DC_VS_FOLLICULAR_DC_DN	200	2	0.434742	0.686568	AS3MT:TTYH3	http://www.gsea-msigdb.org/gsea/msigdb/cards/GSE4535_BM_DERIVED_DC_VS_FOLLICULAR_DC_DN
SCZ	Immunologic_signatures	GSE40068_CXCR5POS_BCL6POS_TFH_VS_CXCR5NEG_BCL6NEG_CD4_TCELL_UP	200	2	0.434742	0.686568	GATAD2B:RC3H1	http://www.gsea-msigdb.org/gsea/msigdb/cards/GSE40068_CXCR5POS_BCL6POS_TFH_VS_CXCR5NEG_BCL6NEG_CD4_TCELL_UP
SCZ	Immunologic_signatures	GSE6875_TCONV_VS_TREG_DN	200	2	0.434742	0.686568	LIN7B:WDR46	http://www.gsea-msigdb.org/gsea/msigdb/cards/GSE6875_TCONV_VS_TREG_DN
SCZ	Immunologic_signatures	GSE39820_TGFBETA1_VS_TGFBETA3_IN_IL6_TREATED_CD4_TCELL_UP	200	2	0.434742	0.686568	AKT3:CORO7	http://www.gsea-msigdb.org/gsea/msigdb/cards/GSE39820_TGFBETA1_VS_TGFBETA3_IN_IL6_TREATED_CD4_TCELL_UP
SCZ	Immunologic_signatures	GSE23925_LIGHT_ZONE_VS_DARK_ZONE_BCELL_UP	200	2	0.434742	0.686568	CTNND1:SYT12	http://www.gsea-msigdb.org/gsea/msigdb/cards/GSE23925_LIGHT_ZONE_VS_DARK_ZONE_BCELL_UP
SCZ	Immunologic_signatures	GSE15930_NAIVE_VS_72H_IN_VITRO_STIM_IL12_CD8_TCELL_UP	200	2	0.434742	0.686568	GABBR1:PHF1	http://www.gsea-msigdb.org/gsea/msigdb/cards/GSE15930_NAIVE_VS_72H_IN_VITRO_STIM_IL12_CD8_TCELL_UP
SCZ	Immunologic_signatures	GSE5589_LPS_VS_LPS_AND_IL10_STIM_IL10_KO_MACROPHAGE_180MIN_UP	200	2	0.434742	0.686568	VSIG2:WDR55	http://www.gsea-msigdb.org/gsea/msigdb/cards/GSE5589_LPS_VS_LPS_AND_IL10_STIM_IL10_KO_MACROPHAGE_180MIN_UP
SCZ	Immunologic_signatures	GSE5589_WT_VS_IL10_KO_LPS_STIM_MACROPHAGE_45MIN_UP	200	2	0.434742	0.686568	TKT:LY6H	http://www.gsea-msigdb.org/gsea/msigdb/cards/GSE5589_WT_VS_IL10_KO_LPS_STIM_MACROPHAGE_45MIN_UP
SCZ	Immunologic_signatures	GSE23925_DARK_ZONE_VS_NAIVE_BCELL_UP	200	2	0.434742	0.686568	PLEKHO1:CYP2D6	http://www.gsea-msigdb.org/gsea/msigdb/cards/GSE23925_DARK_ZONE_VS_NAIVE_BCELL_UP
SCZ	Immunologic_signatures	GSE16385_MONOCYTE_VS_12H_ROSIGLITAZONE_IL4_TREATED_MACROPHAGE_UP	200	2	0.434742	0.686568	SUFU:NDUFA2	http://www.gsea-msigdb.org/gsea/msigdb/cards/GSE16385_MONOCYTE_VS_12H_ROSIGLITAZONE_IL4_TREATED_MACROPHAGE_UP
SCZ	Immunologic_signatures	GSE17580_TREG_VS_TEFF_S_MANSONI_INF_DN	200	2	0.434742	0.686568	PLEKHO1:MSRA	http://www.gsea-msigdb.org/gsea/msigdb/cards/GSE17580_TREG_VS_TEFF_S_MANSONI_INF_DN
SCZ	Immunologic_signatures	GSE16385_MONOCYTE_VS_MACROPHAGE_DN	200	2	0.434742	0.686568	BDNF:NDUFA2	http://www.gsea-msigdb.org/gsea/msigdb/cards/GSE16385_MONOCYTE_VS_MACROPHAGE_DN
SCZ	Immunologic_signatures	GSE17580_TREG_VS_TEFF_DN	200	2	0.434742	0.686568	CD47:PRSS16	http://www.gsea-msigdb.org/gsea/msigdb/cards/GSE17580_TREG_VS_TEFF_DN
SCZ	Immunologic_signatures	GSE17721_CTRL_VS_LPS_6H_BMDC_UP	200	2	0.434742	0.686568	RERE:DFNA5	http://www.gsea-msigdb.org/gsea/msigdb/cards/GSE17721_CTRL_VS_LPS_6H_BMDC_UP
SCZ	Immunologic_signatures	GSE28737_FOLLICULAR_VS_MARGINAL_ZONE_BCELL_DN	200	2	0.434742	0.686568	RCOR2:TFAP2B	http://www.gsea-msigdb.org/gsea/msigdb/cards/GSE28737_FOLLICULAR_VS_MARGINAL_ZONE_BCELL_DN
SCZ	Immunologic_signatures	GSE3039_ALPHABETA_CD8_TCELL_VS_B1_BCELL_UP	200	2	0.434742	0.686568	LRP4:FES	http://www.gsea-msigdb.org/gsea/msigdb/cards/GSE3039_ALPHABETA_CD8_TCELL_VS_B1_BCELL_UP
SCZ	Immunologic_signatures	GSE39110_DAY3_VS_DAY6_POST_IMMUNIZATION_CD8_TCELL_DN	200	2	0.434742	0.686568	PLEKHO1:CACNA1D	http://www.gsea-msigdb.org/gsea/msigdb/cards/GSE39110_DAY3_VS_DAY6_POST_IMMUNIZATION_CD8_TCELL_DN
SCZ	Immunologic_signatures	GSE11961_FOLLICULAR_BCELL_VS_GERMINAL_CENTER_BCELL_DAY7_UP	200	2	0.434742	0.686568	TSPAN2:SPATS2L	http://www.gsea-msigdb.org/gsea/msigdb/cards/GSE11961_FOLLICULAR_BCELL_VS_GERMINAL_CENTER_BCELL_DAY7_UP
SCZ	Immunologic_signatures	GSE11961_UNSTIM_VS_ANTI_IGM_AND_CD40_STIM_6H_FOLLICULAR_BCELL_UP	200	2	0.434742	0.686568	ZFYVE21:KIFC1	http://www.gsea-msigdb.org/gsea/msigdb/cards/GSE11961_UNSTIM_VS_ANTI_IGM_AND_CD40_STIM_6H_FOLLICULAR_BCELL_UP
SCZ	Immunologic_signatures	GSE26669_CD4_VS_CD8_TCELL_IN_MLR_UP	200	2	0.434742	0.686568	CORO7:WDR82	http://www.gsea-msigdb.org/gsea/msigdb/cards/GSE26669_CD4_VS_CD8_TCELL_IN_MLR_UP
SCZ	Immunologic_signatures	GSE41978_WT_VS_ID2_KO_AND_BIM_KO_KLRG1_LOW_EFFECTOR_CD8_TCELL_DN	200	2	0.434742	0.686568	TSPAN2:MSRA	http://www.gsea-msigdb.org/gsea/msigdb/cards/GSE41978_WT_VS_ID2_KO_AND_BIM_KO_KLRG1_LOW_EFFECTOR_CD8_TCELL_DN
SCZ	Immunologic_signatures	GSE12001_MIR223_KO_VS_WT_NEUTROPHIL_DN	200	2	0.434742	0.686568	WDR82:DFNA5	http://www.gsea-msigdb.org/gsea/msigdb/cards/GSE12001_MIR223_KO_VS_WT_NEUTROPHIL_DN
SCZ	Immunologic_signatures	GSE37301_HEMATOPOIETIC_STEM_CELL_VS_MULTIPOTENT_PROGENITOR_UP	200	2	0.434742	0.686568	ABCB9:PTK2B	http://www.gsea-msigdb.org/gsea/msigdb/cards/GSE37301_HEMATOPOIETIC_STEM_CELL_VS_MULTIPOTENT_PROGENITOR_UP
SCZ	Immunologic_signatures	GSE36009_WT_VS_NLRP10_KO_DC_UP	200	2	0.434742	0.686568	PSMA4:NDRG4	http://www.gsea-msigdb.org/gsea/msigdb/cards/GSE36009_WT_VS_NLRP10_KO_DC_UP
SCZ	Immunologic_signatures	GSE36009_UNSTIM_VS_LPS_STIM_DC_DN	200	2	0.434742	0.686568	MAP7D1:SDHAF1	http://www.gsea-msigdb.org/gsea/msigdb/cards/GSE36009_UNSTIM_VS_LPS_STIM_DC_DN
SCZ	Immunologic_signatures	GSE10240_IL22_VS_IL17_STIM_PRIMARY_BRONCHIAL_EPITHELIAL_CELLS_DN	200	2	0.434742	0.686568	LRP4:SFMBT1	http://www.gsea-msigdb.org/gsea/msigdb/cards/GSE10240_IL22_VS_IL17_STIM_PRIMARY_BRONCHIAL_EPITHELIAL_CELLS_DN
SCZ	Immunologic_signatures	GSE10240_IL22_VS_IL17_STIM_PRIMARY_BRONCHIAL_EPITHELIAL_CELLS_UP	200	2	0.434742	0.686568	ALAS1:GNL3	http://www.gsea-msigdb.org/gsea/msigdb/cards/GSE10240_IL22_VS_IL17_STIM_PRIMARY_BRONCHIAL_EPITHELIAL_CELLS_UP
SCZ	Immunologic_signatures	GSE22103_UNSTIM_VS_GMCSF_AND_IFNG_STIM_NEUTROPHIL_UP	200	2	0.434742	0.686568	SLC39A1:NT5C2	http://www.gsea-msigdb.org/gsea/msigdb/cards/GSE22103_UNSTIM_VS_GMCSF_AND_IFNG_STIM_NEUTROPHIL_UP
SCZ	Immunologic_signatures	GSE5503_LIVER_DC_VS_PLN_DC_ACTIVATED_ALLOGENIC_TCELL_DN	200	2	0.434742	0.686568	GNL3:CACNA1D	http://www.gsea-msigdb.org/gsea/msigdb/cards/GSE5503_LIVER_DC_VS_PLN_DC_ACTIVATED_ALLOGENIC_TCELL_DN
SCZ	Immunologic_signatures	GSE11961_FOLLICULAR_BCELL_VS_GERMINAL_CENTER_BCELL_DAY40_UP	200	2	0.434742	0.686568	TSPAN2:SPPL3	http://www.gsea-msigdb.org/gsea/msigdb/cards/GSE11961_FOLLICULAR_BCELL_VS_GERMINAL_CENTER_BCELL_DAY40_UP
SCZ	Immunologic_signatures	GSE14308_TH17_VS_NATURAL_TREG_UP	200	2	0.434742	0.686568	CCDC92:ZSCAN12	http://www.gsea-msigdb.org/gsea/msigdb/cards/GSE14308_TH17_VS_NATURAL_TREG_UP
SCZ	Immunologic_signatures	GSE30971_2H_VS_4H_LPS_STIM_MACROPHAGE_WBP7_KO_UP	200	2	0.434742	0.686568	ITPR3:GRM1	http://www.gsea-msigdb.org/gsea/msigdb/cards/GSE30971_2H_VS_4H_LPS_STIM_MACROPHAGE_WBP7_KO_UP
SCZ	Immunologic_signatures	GSE1432_CTRL_VS_IFNG_24H_MICROGLIA_UP	200	2	0.434742	0.686568	EPN2:CACNA1I	http://www.gsea-msigdb.org/gsea/msigdb/cards/GSE1432_CTRL_VS_IFNG_24H_MICROGLIA_UP
SCZ	Immunologic_signatures	GSE17721_PAM3CSK4_VS_CPG_4H_BMDC_UP	200	2	0.434742	0.686568	PLEKHO1:OR8A1	http://www.gsea-msigdb.org/gsea/msigdb/cards/GSE17721_PAM3CSK4_VS_CPG_4H_BMDC_UP
SCZ	Immunologic_signatures	GSE24142_ADULT_VS_FETAL_DN3_THYMOCYTE_DN	200	2	0.434742	0.686568	PLEKHO1:PRMT7	http://www.gsea-msigdb.org/gsea/msigdb/cards/GSE24142_ADULT_VS_FETAL_DN3_THYMOCYTE_DN
SCZ	Immunologic_signatures	GSE24292_WT_VS_PPARG_KO_MACROPHAGE_DN	200	2	0.434742	0.686568	PLEKHO1:PTK2B	http://www.gsea-msigdb.org/gsea/msigdb/cards/GSE24292_WT_VS_PPARG_KO_MACROPHAGE_DN
SCZ	Immunologic_signatures	GSE24142_ADULT_VS_FETAL_EARLY_THYMIC_PROGENITOR_DN	200	2	0.434742	0.686568	ABCB9:BCL11B	http://www.gsea-msigdb.org/gsea/msigdb/cards/GSE24142_ADULT_VS_FETAL_EARLY_THYMIC_PROGENITOR_DN
SCZ	Immunologic_signatures	GSE7852_TREG_VS_TCONV_LN_UP	200	2	0.434742	0.686568	KLF6:FAM109B	http://www.gsea-msigdb.org/gsea/msigdb/cards/GSE7852_TREG_VS_TCONV_LN_UP
SCZ	Immunologic_signatures	GSE34392_ST2_KO_VS_WT_DAY8_LCMV_EFFECTOR_CD8_TCELL_DN	200	2	0.434742	0.686568	PCNX:ALAS1	http://www.gsea-msigdb.org/gsea/msigdb/cards/GSE34392_ST2_KO_VS_WT_DAY8_LCMV_EFFECTOR_CD8_TCELL_DN
SCZ	Immunologic_signatures	GSE34515_CD16_POS_MONOCYTE_VS_DC_UP	200	2	0.434742	0.686568	KLF6:TP53BP1	http://www.gsea-msigdb.org/gsea/msigdb/cards/GSE34515_CD16_POS_MONOCYTE_VS_DC_UP
SCZ	Immunologic_signatures	GSE41978_ID2_KO_VS_BIM_KO_KLRG1_LOW_EFFECTOR_CD8_TCELL_DN	200	2	0.434742	0.686568	ITIH1:LSM1	http://www.gsea-msigdb.org/gsea/msigdb/cards/GSE41978_ID2_KO_VS_BIM_KO_KLRG1_LOW_EFFECTOR_CD8_TCELL_DN
SCZ	Cancer_modules	MODULE_147	107	5	0.00119833	0.259968	MAPT:GATAD2A:ALG12:PCGF3:RXRB	http://www.gsea-msigdb.org/gsea/msigdb/cards/MODULE_147
SCZ	Cancer_modules	MODULE_7	232	7	0.00173193	0.259968	ABCB9:NMB:CYP2D6:ITIH1:ITIH4:TFAP2B:NUDT1	http://www.gsea-msigdb.org/gsea/msigdb/cards/MODULE_7
SCZ	Cancer_modules	MODULE_274	82	4	0.00320189	0.259968	NCAM1:CHRNB4:GRIN2A:DOC2A	http://www.gsea-msigdb.org/gsea/msigdb/cards/MODULE_274
SCZ	Cancer_modules	MODULE_533	45	3	0.00445975	0.259968	NCAM1:CORO1A:MAPT	http://www.gsea-msigdb.org/gsea/msigdb/cards/MODULE_533
SCZ	Cancer_modules	MODULE_195	147	5	0.00475508	0.259968	MAPT:GATAD2A:ALG12:PCGF3:RXRB	http://www.gsea-msigdb.org/gsea/msigdb/cards/MODULE_195
SCZ	Cancer_modules	MODULE_356	150	5	0.00517582	0.259968	MAPT:GATAD2A:ALG12:PCGF3:RXRB	http://www.gsea-msigdb.org/gsea/msigdb/cards/MODULE_356
SCZ	Cancer_modules	MODULE_124	96	4	0.00561595	0.259968	CDK2AP1:CORO1A:NEK4:MAD1L1	http://www.gsea-msigdb.org/gsea/msigdb/cards/MODULE_124
SCZ	Cancer_modules	MODULE_11	533	10	0.00643211	0.259968	NCAM1:NRGN:CORO1A:EPN2:MAPT:GPM6A:GABBR1:TFAP2B:PTK2B:LY6H	http://www.gsea-msigdb.org/gsea/msigdb/cards/MODULE_11
SCZ	Cancer_modules	MODULE_100	535	10	0.00659656	0.259968	NCAM1:NRGN:CORO1A:EPN2:MAPT:GPM6A:GABBR1:TFAP2B:PTK2B:LY6H	http://www.gsea-msigdb.org/gsea/msigdb/cards/MODULE_100
SCZ	Cancer_modules	MODULE_137	536	10	0.00668001	0.259968	NCAM1:NRGN:CORO1A:EPN2:MAPT:GPM6A:GABBR1:TFAP2B:PTK2B:LY6H	http://www.gsea-msigdb.org/gsea/msigdb/cards/MODULE_137
SCZ	Cancer_modules	MODULE_334	160	5	0.00676854	0.259968	RERE:CACNA1C:YPEL3:PLCL1:TFAP2B	http://www.gsea-msigdb.org/gsea/msigdb/cards/MODULE_334
SCZ	Cancer_modules	MODULE_66	543	10	0.00728735	0.259968	NCAM1:NRGN:CORO1A:EPN2:MAPT:GPM6A:GABBR1:TFAP2B:PTK2B:LY6H	http://www.gsea-msigdb.org/gsea/msigdb/cards/MODULE_66
SCZ	Cancer_modules	MODULE_41	549	10	0.00784125	0.259968	ARTN:ABCB9:CHRNB4:NMB:YPEL1:CYP2D6:ITIH1:PRSS16:ZSCAN12:TFAP2B	http://www.gsea-msigdb.org/gsea/msigdb/cards/MODULE_41
SCZ	Cancer_modules	MODULE_438	68	3	0.0139239	0.428659	KLC1:CORO1A:MAPT	http://www.gsea-msigdb.org/gsea/msigdb/cards/MODULE_438
SCZ	Cancer_modules	MODULE_88	811	12	0.0175772	0.495334	NRGN:CHRNB4:FURIN:CORO1A:YPEL1:ALAS1:STAB1:ITIH1:ITIH3:ITIH4:PRSS16:TFAP2B	http://www.gsea-msigdb.org/gsea/msigdb/cards/MODULE_88
SCZ	Cancer_modules	MODULE_279	136	4	0.0183883	0.495334	RERE:YPEL3:PLCL1:TFAP2B	http://www.gsea-msigdb.org/gsea/msigdb/cards/MODULE_279
SCZ	Cancer_modules	MODULE_53	383	7	0.023961	0.607481	ARTN:ABCB9:NMB:CORO1A:KIFC1:TFAP2B:NUDT1	http://www.gsea-msigdb.org/gsea/msigdb/cards/MODULE_53
SCZ	Cancer_modules	MODULE_458	38	2	0.031951	0.732829	AKT3:PLCL1	http://www.gsea-msigdb.org/gsea/msigdb/cards/MODULE_458
SCZ	Cancer_modules	MODULE_16	499	8	0.0323057	0.732829	ARTN:PSMA4:NMB:CORO1A:CD47:NUDT1:PTK2B:LSM1	http://www.gsea-msigdb.org/gsea/msigdb/cards/MODULE_16
SCZ	Cancer_modules	MODULE_55	811	11	0.0386964	0.799026	NRGN:CHRNB4:FURIN:YPEL1:ALAS1:STAB1:ITIH1:ITIH3:ITIH4:PRSS16:TFAP2B	http://www.gsea-msigdb.org/gsea/msigdb/cards/MODULE_55
SCZ	Cancer_modules	MODULE_197	174	4	0.0402343	0.799026	CORO1A:RFX2:BRD1:NEK4	http://www.gsea-msigdb.org/gsea/msigdb/cards/MODULE_197
SCZ	Cancer_modules	MODULE_104	340	6	0.0407856	0.799026	ABCB9:CHRNB4:NMB:ITIH1:PRSS16:TFAP2B	http://www.gsea-msigdb.org/gsea/msigdb/cards/MODULE_104
SCZ	Cancer_modules	MODULE_15	345	6	0.0432566	0.80548	PSMA4:CORO1A:CD47:TFAP2B:NUDT1:PTK2B	http://www.gsea-msigdb.org/gsea/msigdb/cards/MODULE_15
SCZ	Cancer_modules	MODULE_192	107	3	0.0448527	0.80548	YPEL3:PLCL1:TFAP2B	http://www.gsea-msigdb.org/gsea/msigdb/cards/MODULE_192
SCZ	Cancer_modules	MODULE_99	353	6	0.0474023	0.813638	BDNF:NCAM1:CHRNA3:EPN2:ERBB4:MAD1L1	http://www.gsea-msigdb.org/gsea/msigdb/cards/MODULE_99
SCZ	Cancer_modules	MODULE_321	111	3	0.0490826	0.813638	KLF6:NRGN:SPATS2L	http://www.gsea-msigdb.org/gsea/msigdb/cards/MODULE_321
SCZ	Cancer_modules	MODULE_23	549	8	0.0514727	0.821656	FURIN:CYP2D6:ALAS1:STAB1:ITIH1:ITIH3:ITIH4:TFAP2B	http://www.gsea-msigdb.org/gsea/msigdb/cards/MODULE_23
SCZ	Cancer_modules	MODULE_166	51	2	0.0544745	0.838519	DOCK1:NT5DC2	http://www.gsea-msigdb.org/gsea/msigdb/cards/MODULE_166
SCZ	Cancer_modules	MODULE_164	60	2	0.0724769	0.936578	SERPING1:ITIH3	http://www.gsea-msigdb.org/gsea/msigdb/cards/MODULE_164
SCZ	Cancer_modules	MODULE_19	306	5	0.0768185	0.936578	NCAM1:ALAS1:STAB1:MAN2A1:TFAP2B	http://www.gsea-msigdb.org/gsea/msigdb/cards/MODULE_19
SCZ	Cancer_modules	MODULE_176	227	4	0.0877137	0.936578	SERPING1:DPEP1:CYP2D6:ITIH3	http://www.gsea-msigdb.org/gsea/msigdb/cards/MODULE_176
SCZ	Cancer_modules	MODULE_52	420	6	0.0915728	0.936578	PSMA4:STAB1:KIFC1:ITPR3:NUDT1:LSM1	http://www.gsea-msigdb.org/gsea/msigdb/cards/MODULE_52
SCZ	Cancer_modules	MODULE_92	147	3	0.0951431	0.936578	NCAM1:CHRNB4:FURIN	http://www.gsea-msigdb.org/gsea/msigdb/cards/MODULE_92
SCZ	Cancer_modules	MODULE_107	75	2	0.105917	0.936578	FURIN:UBD	http://www.gsea-msigdb.org/gsea/msigdb/cards/MODULE_107
SCZ	Cancer_modules	MODULE_123	246	4	0.10929	0.936578	KLF6:RFX2:BRD1:GRM1	http://www.gsea-msigdb.org/gsea/msigdb/cards/MODULE_123
SCZ	Cancer_modules	MODULE_24	444	6	0.111454	0.936578	ALAS1:STAB1:ITIH1:ITIH3:ITIH4:TFAP2B	http://www.gsea-msigdb.org/gsea/msigdb/cards/MODULE_24
SCZ	Cancer_modules	MODULE_95	551	7	0.114306	0.936578	DOCK1:PPP1R13B:TGM7:NDUFA2:WDR46:SYNGAP1:SNX8	http://www.gsea-msigdb.org/gsea/msigdb/cards/MODULE_95
SCZ	Cancer_modules	MODULE_20	79	2	0.115426	0.936578	FES:ITIH4	http://www.gsea-msigdb.org/gsea/msigdb/cards/MODULE_20
SCZ	Cancer_modules	MODULE_163	556	7	0.118284	0.936578	DOCK1:PPP1R13B:TGM7:NDUFA2:WDR46:SYNGAP1:SNX8	http://www.gsea-msigdb.org/gsea/msigdb/cards/MODULE_163
SCZ	Cancer_modules	MODULE_112	257	4	0.122769	0.936578	SERPING1:DPEP1:CYP2D6:ITIH3	http://www.gsea-msigdb.org/gsea/msigdb/cards/MODULE_112
SCZ	Cancer_modules	MODULE_12	357	5	0.125064	0.936578	NCAM1:STAB1:GPM6A:GABBR1:TFAP2B	http://www.gsea-msigdb.org/gsea/msigdb/cards/MODULE_12
SCZ	Cancer_modules	MODULE_209	85	2	0.130073	0.936578	FURIN:UBD	http://www.gsea-msigdb.org/gsea/msigdb/cards/MODULE_209
SCZ	Cancer_modules	MODULE_138	86	2	0.132555	0.936578	SNX19:CDK10	http://www.gsea-msigdb.org/gsea/msigdb/cards/MODULE_138
SCZ	Cancer_modules	MODULE_46	374	5	0.143667	0.952498	KLF6:SERPING1:UBD:MAD1L1:LY6H	http://www.gsea-msigdb.org/gsea/msigdb/cards/MODULE_46
SCZ	Cancer_modules	MODULE_75	377	5	0.147069	0.952498	KLF6:SERPING1:UBD:MAD1L1:LY6H	http://www.gsea-msigdb.org/gsea/msigdb/cards/MODULE_75
SCZ	Cancer_modules	MODULE_172	92	2	0.147663	0.952498	FURIN:UBD	http://www.gsea-msigdb.org/gsea/msigdb/cards/MODULE_172
SCZ	Cancer_modules	MODULE_3	379	5	0.149356	0.952498	PSMA4:STAB1:KIFC1:ITPR3:LSM1	http://www.gsea-msigdb.org/gsea/msigdb/cards/MODULE_3
SCZ	Cancer_modules	MODULE_174	93	2	0.150214	0.952498	SNX19:CDK10	http://www.gsea-msigdb.org/gsea/msigdb/cards/MODULE_174
SCZ	Cancer_modules	MODULE_118	393	5	0.16578	0.98665	ABCB9:CORO1A:KIFC1:TFAP2B:NUDT1	http://www.gsea-msigdb.org/gsea/msigdb/cards/MODULE_118
SCZ	Cancer_modules	MODULE_13	506	6	0.171819	0.98665	ARTN:GRIN2A:DPEP1:YPEL1:PRSS16:ZSCAN12	http://www.gsea-msigdb.org/gsea/msigdb/cards/MODULE_13
SCZ	Cancer_modules	MODULE_157	102	2	0.173545	0.98665	DPEP1:ITIH4	http://www.gsea-msigdb.org/gsea/msigdb/cards/MODULE_157
SCZ	Cancer_modules	MODULE_84	513	6	0.179367	0.98665	PLEKHO1:SERPING1:NRGN:CORO1A:UBD:ITPR3	http://www.gsea-msigdb.org/gsea/msigdb/cards/MODULE_84
SCZ	Cancer_modules	MODULE_105	200	3	0.183771	0.98665	FURIN:ITPR3:MAD1L1	http://www.gsea-msigdb.org/gsea/msigdb/cards/MODULE_105
SCZ	Cancer_modules	MODULE_72	304	4	0.187351	0.98665	PSMA4:ZCCHC14:YPEL1:ITPR3	http://www.gsea-msigdb.org/gsea/msigdb/cards/MODULE_72
SCZ	Cancer_modules	MODULE_208	108	2	0.189405	0.98665	KLF6:PPP1R16B	http://www.gsea-msigdb.org/gsea/msigdb/cards/MODULE_208
SCZ	Cancer_modules	MODULE_576	109	2	0.192068	0.98665	ALG12:PCGF3	http://www.gsea-msigdb.org/gsea/msigdb/cards/MODULE_576
SCZ	Cancer_modules	MODULE_5	416	5	0.194217	0.98665	NRGN:CORO1A:ALAS1:STAB1:ITPR3	http://www.gsea-msigdb.org/gsea/msigdb/cards/MODULE_5
SCZ	Cancer_modules	MODULE_8	416	5	0.194217	0.98665	PSMA4:UBD:ITPR3:NUDT1:LSM1	http://www.gsea-msigdb.org/gsea/msigdb/cards/MODULE_8
SCZ	Cancer_modules	MODULE_44	309	4	0.194788	0.98665	CORO1A:STAB1:PRSS16:UBD	http://www.gsea-msigdb.org/gsea/msigdb/cards/MODULE_44
SCZ	Cancer_modules	MODULE_503	111	2	0.197408	0.98665	ALG12:PCGF3	http://www.gsea-msigdb.org/gsea/msigdb/cards/MODULE_503
SCZ	Cancer_modules	MODULE_427	111	2	0.197408	0.98665	YPEL3:TFAP2B	http://www.gsea-msigdb.org/gsea/msigdb/cards/MODULE_427
SCZ	Cancer_modules	MODULE_63	211	3	0.204325	1	CHRNA3:CHRNB4:ERBB4	http://www.gsea-msigdb.org/gsea/msigdb/cards/MODULE_63
SCZ	Cancer_modules	MODULE_212	324	4	0.217622	1	FURIN:FES:ALAS1:IMMP2L	http://www.gsea-msigdb.org/gsea/msigdb/cards/MODULE_212
SCZ	Cancer_modules	MODULE_9	121	2	0.224349	1	SYNGAP1:SNX8	http://www.gsea-msigdb.org/gsea/msigdb/cards/MODULE_9
SCZ	Cancer_modules	MODULE_48	329	4	0.225391	1	PPP1R13B:WDR46:SYNGAP1:SNX8	http://www.gsea-msigdb.org/gsea/msigdb/cards/MODULE_48
SCZ	Cancer_modules	MODULE_18	442	5	0.22824	1	PSMA4:KIFC1:ITPR3:NUDT1:LSM1	http://www.gsea-msigdb.org/gsea/msigdb/cards/MODULE_18
SCZ	Cancer_modules	MODULE_171	123	2	0.229774	1	KLF6:PPP1R16B	http://www.gsea-msigdb.org/gsea/msigdb/cards/MODULE_171
SCZ	Cancer_modules	MODULE_152	123	2	0.229774	1	ALAS1:NDUFA2	http://www.gsea-msigdb.org/gsea/msigdb/cards/MODULE_152
SCZ	Cancer_modules	MODULE_220	332	4	0.230087	1	ARTN:NRGN:TFAP2B:LY6H	http://www.gsea-msigdb.org/gsea/msigdb/cards/MODULE_220
SCZ	Cancer_modules	MODULE_252	235	3	0.250767	1	PSMA4:NEK4:LSM1	http://www.gsea-msigdb.org/gsea/msigdb/cards/MODULE_252
SCZ	Cancer_modules	MODULE_37	462	5	0.255518	1	RERE:FURIN:TNFRSF13C:GLT8D1:WDR46	http://www.gsea-msigdb.org/gsea/msigdb/cards/MODULE_37
SCZ	Cancer_modules	MODULE_1	361	4	0.276594	1	NCAM1:STAB1:GABBR1:TFAP2B	http://www.gsea-msigdb.org/gsea/msigdb/cards/MODULE_1
SCZ	Cancer_modules	MODULE_136	481	5	0.282131	1	RERE:FURIN:TNFRSF13C:GLT8D1:WDR46	http://www.gsea-msigdb.org/gsea/msigdb/cards/MODULE_136
SCZ	Cancer_modules	MODULE_2	371	4	0.292994	1	NCAM1:STAB1:GABBR1:ITPR3	http://www.gsea-msigdb.org/gsea/msigdb/cards/MODULE_2
SCZ	Cancer_modules	MODULE_111	148	2	0.297895	1	ITIH4:NUDT1	http://www.gsea-msigdb.org/gsea/msigdb/cards/MODULE_111
SCZ	Cancer_modules	MODULE_33	375	4	0.299592	1	FURIN:CORO1A:STAB1:ITIH1	http://www.gsea-msigdb.org/gsea/msigdb/cards/MODULE_33
SCZ	Cancer_modules	MODULE_54	260	3	0.300584	1	NT5DC2:KIFC1:NUDT1	http://www.gsea-msigdb.org/gsea/msigdb/cards/MODULE_54
SCZ	Cancer_modules	MODULE_206	152	2	0.308758	1	ANKRD11:GATAD2A	http://www.gsea-msigdb.org/gsea/msigdb/cards/MODULE_206
SCZ	Cancer_modules	MODULE_98	390	4	0.324474	1	KLF6:PSMA4:NEK4:LSM1	http://www.gsea-msigdb.org/gsea/msigdb/cards/MODULE_98
SCZ	Cancer_modules	MODULE_69	517	5	0.333836	1	RERE:FURIN:TNFRSF13C:GLT8D1:WDR46	http://www.gsea-msigdb.org/gsea/msigdb/cards/MODULE_69
SCZ	Cancer_modules	MODULE_532	399	4	0.339476	1	RERE:FURIN:TNFRSF13C:WDR46	http://www.gsea-msigdb.org/gsea/msigdb/cards/MODULE_532
SCZ	Cancer_modules	MODULE_49	284	3	0.34886	1	ST3GAL3:CPEB1:GATAD2A	http://www.gsea-msigdb.org/gsea/msigdb/cards/MODULE_49
SCZ	Cancer_modules	MODULE_60	408	4	0.354504	1	CORO1A:ALAS1:STAB1:TFAP2B	http://www.gsea-msigdb.org/gsea/msigdb/cards/MODULE_60
SCZ	Cancer_modules	MODULE_181	298	3	0.376911	1	ABCB9:CHRNB4:TFAP2B	http://www.gsea-msigdb.org/gsea/msigdb/cards/MODULE_181
SCZ	Cancer_modules	MODULE_459	423	4	0.379545	1	RERE:FURIN:TNFRSF13C:WDR46	http://www.gsea-msigdb.org/gsea/msigdb/cards/MODULE_459
SCZ	Cancer_modules	MODULE_198	300	3	0.380901	1	PSMA4:NEK4:LSM1	http://www.gsea-msigdb.org/gsea/msigdb/cards/MODULE_198
SCZ	Cancer_modules	MODULE_205	301	3	0.382894	1	ACTR5:PRSS16:KIFC1	http://www.gsea-msigdb.org/gsea/msigdb/cards/MODULE_205
SCZ	Cancer_modules	MODULE_378	427	4	0.386211	1	RERE:FURIN:TNFRSF13C:WDR46	http://www.gsea-msigdb.org/gsea/msigdb/cards/MODULE_378
SCZ	Cancer_modules	MODULE_45	554	5	0.387786	1	NRGN:CORO1A:STAB1:BTN3A2:PTK2B	http://www.gsea-msigdb.org/gsea/msigdb/cards/MODULE_45
SCZ	Cancer_modules	MODULE_244	182	2	0.388712	1	FES:NEK4	http://www.gsea-msigdb.org/gsea/msigdb/cards/MODULE_244
SCZ	Cancer_modules	MODULE_317	432	4	0.394532	1	RERE:FURIN:TNFRSF13C:WDR46	http://www.gsea-msigdb.org/gsea/msigdb/cards/MODULE_317
SCZ	Cancer_modules	MODULE_151	310	3	0.400762	1	ARPC3:PSMA4:NDUFA13	http://www.gsea-msigdb.org/gsea/msigdb/cards/MODULE_151
SCZ	Cancer_modules	MODULE_255	442	4	0.411119	1	RERE:FURIN:TNFRSF13C:WDR46	http://www.gsea-msigdb.org/gsea/msigdb/cards/MODULE_255
SCZ	Cancer_modules	MODULE_83	316	3	0.412596	1	ARPC3:PSMA4:NDUFA13	http://www.gsea-msigdb.org/gsea/msigdb/cards/MODULE_83
SCZ	Cancer_modules	MODULE_117	706	6	0.420467	1	CACNB2:BDNF:NRGN:CORO1A:ERBB4:MAD1L1	http://www.gsea-msigdb.org/gsea/msigdb/cards/MODULE_117
SCZ	Cancer_modules	MODULE_379	198	2	0.429717	1	ABCB9:TFAP2B	http://www.gsea-msigdb.org/gsea/msigdb/cards/MODULE_379
SCZ	Cancer_modules	MODULE_38	454	4	0.4309	1	FURIN:ALAS1:STAB1:TFAP2B	http://www.gsea-msigdb.org/gsea/msigdb/cards/MODULE_38
SCZ	Cancer_modules	MODULE_179	459	4	0.439093	1	RERE:FURIN:TNFRSF13C:WDR46	http://www.gsea-msigdb.org/gsea/msigdb/cards/MODULE_179
SCZ	Cancer_modules	MODULE_114	330	3	0.439913	1	ARPC3:PSMA4:NDUFA13	http://www.gsea-msigdb.org/gsea/msigdb/cards/MODULE_114
SCZ	Cancer_modules	MODULE_242	208	2	0.454602	1	ABCB9:TFAP2B	http://www.gsea-msigdb.org/gsea/msigdb/cards/MODULE_242
SCZ	Cancer_modules	MODULE_27	345	3	0.468633	1	CHRNA3:CHRNB4:ERBB4	http://www.gsea-msigdb.org/gsea/msigdb/cards/MODULE_27
SCZ	Cancer_modules	MODULE_389	214	2	0.469234	1	ANKRD11:TLR9:TLR9	http://www.gsea-msigdb.org/gsea/msigdb/cards/MODULE_389
SCZ	Cancer_modules	MODULE_67	220	2	0.483631	1	SPPL3:ANKRD11	http://www.gsea-msigdb.org/gsea/msigdb/cards/MODULE_67
SCZ	Cancer_modules	MODULE_47	224	2	0.493094	1	SERPING1:DFNA5	http://www.gsea-msigdb.org/gsea/msigdb/cards/MODULE_47
SCZ	Cancer_modules	MODULE_17	359	3	0.49484	1	PSMA4:ITPR3:NUDT1	http://www.gsea-msigdb.org/gsea/msigdb/cards/MODULE_17
SCZ	Cancer_modules	MODULE_32	237	2	0.523086	1	NUDT1:LSM1	http://www.gsea-msigdb.org/gsea/msigdb/cards/MODULE_32
SCZ	Cancer_modules	MODULE_6	400	3	0.567633	1	STAB1:ITPR3:TFAP2B	http://www.gsea-msigdb.org/gsea/msigdb/cards/MODULE_6
SCZ	Cancer_modules	MODULE_94	366	2	0.754226	1	RFX2:LY6H	http://www.gsea-msigdb.org/gsea/msigdb/cards/MODULE_94
SCZ	Cancer_modules	MODULE_64	509	2	0.89166	1	CHRNB4:GPM6A	http://www.gsea-msigdb.org/gsea/msigdb/cards/MODULE_64
SCZ	Positional_gene_sets	chr3p21	248	17	5.19567e-12	1.55351e-09	ALAS1:TLR9:TLR9:WDR82:DNAH1:STAB1:NT5DC2:GNL3:GLT8D1:NEK4:ITIH1:ITIH3:ITIH4:MUSTN1:TMEM110:SFMBT1:TKT:CACNA1D	http://www.gsea-msigdb.org/gsea/msigdb/cards/chr3p21
SCZ	Positional_gene_sets	chr6p22	185	14	1.11993e-10	1.6743e-08	HIST1H4D:HIST1H3G:BTN3A2:HCG11:PRSS16:POM121L2:OR2B2:ZNF165:NKAPL:ZSCAN12:ZSCAN23:TRIM27:UBD:GABBR1	http://www.gsea-msigdb.org/gsea/msigdb/cards/chr6p22
SCZ	Positional_gene_sets	chr6p21	210	10	3.90374e-06	0.000389073	COL11A2:RXRB:WDR46:ZBTB22:KIFC1:PHF1:SYNGAP1:BAK1:ITPR3:LEMD2	http://www.gsea-msigdb.org/gsea/msigdb/cards/chr6p21
SCZ	Positional_gene_sets	chr15q25	103	7	1.16074e-05	0.000786271	PSMA4:CHRNA3:CHRNB4:CPEB1:ZSCAN2:NMB:ALPK3	http://www.gsea-msigdb.org/gsea/msigdb/cards/chr15q25
SCZ	Positional_gene_sets	chr12q24	295	11	1.31483e-05	0.000786271	ARPC3:SPPL3:MLXIP:HIP1R:ABCB9:ARL6IP4:PITPNM2:CDK2AP1:DNAH10:CCDC92:ZNF664	http://www.gsea-msigdb.org/gsea/msigdb/cards/chr12q24
SCZ	Positional_gene_sets	chr16q24	104	6	0.000124026	0.00618061	ZCCHC14:ANKRD11:SPG7:CPNE7:DPEP1:CDK10	http://www.gsea-msigdb.org/gsea/msigdb/cards/chr16q24
SCZ	Positional_gene_sets	chr7p22	83	5	0.000377311	0.0155946	ADAP1:MAD1L1:NUDT1:SNX8:TTYH3	http://www.gsea-msigdb.org/gsea/msigdb/cards/chr7p22
SCZ	Positional_gene_sets	chr22q13	239	8	0.000417246	0.0155946	CACNA1I:TNFRSF13C:NAGA:FAM109B:CYP2D6:BRD1:ALG12:CRELD2	http://www.gsea-msigdb.org/gsea/msigdb/cards/chr22q13
SCZ	Positional_gene_sets	chr11q25	22	3	0.000548074	0.0182082	SNX19:IGSF9B:B3GAT1	http://www.gsea-msigdb.org/gsea/msigdb/cards/chr11q25
SCZ	Positional_gene_sets	chr10q24	151	6	0.00091491	0.0273558	TMEM180:SUFU:CYP17A1:AS3MT:CNNM2:NT5C2	http://www.gsea-msigdb.org/gsea/msigdb/cards/chr10q24
SCZ	Positional_gene_sets	chr15q15	111	4	0.00929984	0.252787	TGM7:ADAL:TP53BP1:CATSPER2	http://www.gsea-msigdb.org/gsea/msigdb/cards/chr15q15
SCZ	Positional_gene_sets	chr18q23	25	2	0.0145116	0.36158	KCNG2:PQLC1	http://www.gsea-msigdb.org/gsea/msigdb/cards/chr18q23
SCZ	Positional_gene_sets	chr19p13	636	10	0.0200641	0.461474	AP3D1:DOT1L:RFX2:HAPLN4:TM6SF2:GATAD2A:TSSK6:NDUFA13:YJEFN3:CILP2	http://www.gsea-msigdb.org/gsea/msigdb/cards/chr19p13
SCZ	Positional_gene_sets	chr16p11	150	4	0.0252624	0.539533	INO80E:DOC2A:YPEL3:CORO1A	http://www.gsea-msigdb.org/gsea/msigdb/cards/chr16p11
SCZ	Positional_gene_sets	chr5q31	233	5	0.0295685	0.589399	NDUFA2:WDR55:ZMAT2:PCDHA2:PCDHA6	http://www.gsea-msigdb.org/gsea/msigdb/cards/chr5q31
SCZ	Positional_gene_sets	chr2q33	115	3	0.0535003	0.999788	RFTN2:PLCL1:SPATS2L	http://www.gsea-msigdb.org/gsea/msigdb/cards/chr2q33
SCZ	Positional_gene_sets	chr11q24	119	3	0.0581026	1	OR8A1:NRGN:VSIG2	http://www.gsea-msigdb.org/gsea/msigdb/cards/chr11q24
SCZ	Positional_gene_sets	chr14q32	297	5	0.0695737	1	BCL11B:BAG5:KLC1:ZFYVE21:PPP1R13B	http://www.gsea-msigdb.org/gsea/msigdb/cards/chr14q32
SCZ	Positional_gene_sets	chr11p11	82	2	0.122696	1	LRP4:PACSIN3	http://www.gsea-msigdb.org/gsea/msigdb/cards/chr11p11
SCZ	Positional_gene_sets	chr17p11	98	2	0.163099	1	RAI1:EPN2	http://www.gsea-msigdb.org/gsea/msigdb/cards/chr17p11
SCZ	Positional_gene_sets	chr1p34	210	3	0.202434	1	MAP7D1:ST3GAL3:ARTN	http://www.gsea-msigdb.org/gsea/msigdb/cards/chr1p34
SCZ	Positional_gene_sets	chr15q26	117	2	0.213531	1	FURIN:FES	http://www.gsea-msigdb.org/gsea/msigdb/cards/chr15q26
SCZ	Positional_gene_sets	chr8q24	229	3	0.238991	1	TSNARE1:LY6H:NRBP2	http://www.gsea-msigdb.org/gsea/msigdb/cards/chr8q24
SCZ	Positional_gene_sets	chr1q21	274	3	0.328745	1	PLEKHO1:GATAD2B:SLC39A1	http://www.gsea-msigdb.org/gsea/msigdb/cards/chr1q21
SCZ	Positional_gene_sets	chr20q11	160	2	0.330378	1	ACTR5:PPP1R16B	http://www.gsea-msigdb.org/gsea/msigdb/cards/chr20q11
SCZ	Positional_gene_sets	chr19q13	930	8	0.379329	1	RGS9BP:SDHAF1:FUT2:RASIP1:IZUMO1:LIN7B:PRRG2:IRF3	http://www.gsea-msigdb.org/gsea/msigdb/cards/chr19q13
SCZ	Positional_gene_sets	chr11q13	314	3	0.408659	1	RCOR2:PCNXL3:SYT12	http://www.gsea-msigdb.org/gsea/msigdb/cards/chr11q13
SCZ	Positional_gene_sets	chr11q12	219	2	0.481248	1	SERPING1:CTNND1	http://www.gsea-msigdb.org/gsea/msigdb/cards/chr11q12
SCZ	Positional_gene_sets	chr17q21	354	3	0.485552	1	ARHGAP27:CRHR1:MAPT	http://www.gsea-msigdb.org/gsea/msigdb/cards/chr17q21
SCZ	Positional_gene_sets	chr17p13	263	2	0.579419	1	SMG6:SRR	http://www.gsea-msigdb.org/gsea/msigdb/cards/chr17p13
SCZ	Positional_gene_sets	chr16p13	306	2	0.661604	1	CORO7:GRIN2A	http://www.gsea-msigdb.org/gsea/msigdb/cards/chr16p13
SCZ	Positional_gene_sets	chr1p36	478	2	0.869883	1	THAP3:RERE	http://www.gsea-msigdb.org/gsea/msigdb/cards/chr1p36
SCZ	BioCarta	BIOCARTA_MET_PATHWAY	33	2	0.024578	1	DOCK1:PTK2B	http://www.gsea-msigdb.org/gsea/msigdb/cards/BIOCARTA_MET_PATHWAY
SCZ	Wikipathways	Nicotine Activity on Chromaffin Cells	4	3	1.57013e-06	0.00055233	CACNA1C:CHRNA3:CHRNB4	http://www.wikipathways.org/instance/WP1603_r106160
SCZ	Wikipathways	Synaptic signaling pathways associated with autism spectrum disorder	51	6	2.03436e-06	0.00055233	AKT3:BDNF:CACNA1C:GRIN2A:SYNGAP1:GRM1	http://www.wikipathways.org/instance/WP4539_r103371
SCZ	Wikipathways	MAPK Signaling Pathway	245	8	0.000491568	0.0889739	AKT3:CACNB2:BDNF:CACNA1C:MAPT:PPP3R1:CACNA1I:CACNA1D	http://www.wikipathways.org/instance/WP382_r107148
SCZ	Wikipathways	Alzheimers Disease	145	6	0.000740749	0.100557	CACNA1C:GRIN2A:MAPT:PPP3R1:CACNA1D:ITPR3	http://www.wikipathways.org/instance/WP2059_r106706
SCZ	Wikipathways	Neural Crest Cell Migration during Development	41	3	0.00342329	0.321591	AKT3:BDNF:NGEF	http://www.wikipathways.org/instance/WP4564_r103712
SCZ	Wikipathways	Neural Crest Cell Migration in Cancer	44	3	0.0041849	0.321591	AKT3:BDNF:NGEF	http://www.wikipathways.org/instance/WP4565_r103714
SCZ	Wikipathways	ERK Pathway in Huntington's Disease	14	2	0.00464197	0.321591	BDNF:GRM1	http://www.wikipathways.org/instance/WP3853_r106752
SCZ	Wikipathways	Nonalcoholic fatty liver disease	151	5	0.00532175	0.321591	AKT3:MLXIP:NDUFA13:NDUFA2:BAK1	http://www.wikipathways.org/instance/WP4396_r98945
SCZ	Wikipathways	GPR40 Pathway	15	2	0.00533025	0.321591	PLCL1:ITPR3	http://www.wikipathways.org/instance/WP3958_r107154
SCZ	Wikipathways	GPCRs, Class C Metabotropic glutamate, pheromone	16	2	0.00606229	0.329183	GABBR1:GRM1	http://www.wikipathways.org/instance/WP501_r79715
SCZ	Wikipathways	Fragile X Syndrome	122	4	0.0128176	0.61358	BDNF:GRIN2A:SYNGAP1:GRM1	http://www.wikipathways.org/instance/WP4549_r104796
SCZ	Wikipathways	Histone Modifications	68	3	0.0139239	0.61358	DOT1L:HIST1H4D:HIST1H3G	http://www.wikipathways.org/instance/WP2369_r106592
SCZ	Wikipathways	Non-small cell lung cancer	72	3	0.0162203	0.629115	AKT3:RXRB:BAK1	http://www.wikipathways.org/instance/WP4255_r105677
SCZ	Wikipathways	Arrhythmogenic Right Ventricular Cardiomyopathy	74	3	0.0174433	0.631449	CACNB2:CACNA1C:CACNA1D	http://www.wikipathways.org/instance/WP2118_r106506
SCZ	Wikipathways	Cell migration and invasion through p75NTR	31	2	0.0218539	0.699846	AKT3:BDNF	http://www.wikipathways.org/instance/WP4561_r104090
SCZ	Wikipathways	Brain-Derived Neurotrophic Factor (BDNF) signaling pathway	144	4	0.0221523	0.699846	BDNF:NCAM1:MAPT:PTK2B	http://www.wikipathways.org/instance/WP2380_r106345
SCZ	Wikipathways	Toll-like Receptor Signaling related to MyD88	32	2	0.0231993	0.699846	IRF3:TLR9:TLR9	http://www.wikipathways.org/instance/WP3858_r107438
SCZ	Wikipathways	Signaling of Hepatocyte Growth Factor Receptor	34	2	0.0259894	0.74275	DOCK1:PTK2B	http://www.wikipathways.org/instance/WP313_r105816
SCZ	Wikipathways	Sleep regulation	38	2	0.031951	0.852382	GRIN2A:CACNA1I	http://www.wikipathways.org/instance/WP3591_r88424
SCZ	Wikipathways	Small cell lung cancer	98	3	0.0360382	0.852382	AKT3:RXRB:BAK1	http://www.wikipathways.org/instance/WP4658_r106808
SCZ	Wikipathways	Common Pathways Underlying Drug Addiction	42	2	0.0383927	0.852382	GRIN2A:GRM1	http://www.wikipathways.org/instance/WP2636_r106363
SCZ	Wikipathways	IL-2 Signaling Pathway	42	2	0.0383927	0.852382	MAPT:PTK2B	http://www.wikipathways.org/instance/WP49_r95132
SCZ	Wikipathways	Hedgehog Signaling Pathway	43	2	0.0400743	0.852382	SUFU:CUL3	http://www.wikipathways.org/instance/WP4249_r106507
SCZ	Wikipathways	Toll-like Receptor Signaling Pathway	103	3	0.0408139	0.852382	AKT3:IRF3:TLR9:TLR9	http://www.wikipathways.org/instance/WP75_r105842
SCZ	Wikipathways	Rett syndrome causing genes	49	2	0.0507232	0.949748	GRIN2A:SYNGAP1	http://www.wikipathways.org/instance/WP4312_r104287
SCZ	Wikipathways	Mitochondrial complex I assembly model OXPHOS system	50	2	0.0525868	0.951821	NDUFA13:NDUFA2	http://www.wikipathways.org/instance/WP4324_r98172
SCZ	Wikipathways	DNA IR-Double Strand Breaks (DSBs) and cellular response via ATM	54	2	0.060278	0.999637	TP53BP1:BAK1	http://www.wikipathways.org/instance/WP3959_r101991
SCZ	Wikipathways	Oxidation by Cytochrome P450	62	2	0.0767063	1	CYP17A1:CYP2D6	http://www.wikipathways.org/instance/WP43_r107400
SCZ	Wikipathways	Endometrial cancer	63	2	0.0788497	1	AKT3:BAK1	http://www.wikipathways.org/instance/WP4155_r106779
SCZ	Wikipathways	Genes involved in male infertility	143	3	0.0893657	1	CYP17A1:TSSK6:UBD	http://www.wikipathways.org/instance/WP4673_r106810
SCZ	Wikipathways	Regulation of toll-like receptor signaling pathway	143	3	0.0893657	1	AKT3:IRF3:TLR9:TLR9	http://www.wikipathways.org/instance/WP1449_r106494
SCZ	Wikipathways	Calcium Regulation in the Cardiac Cell	150	3	0.0995742	1	CACNA1C:CACNA1D:ITPR3	http://www.wikipathways.org/instance/WP536_r107185
SCZ	Wikipathways	Chromosomal and microsatellite instability in colorectal cancer	73	2	0.101247	1	AKT3:BAK1	http://www.wikipathways.org/instance/WP4216_r106356
SCZ	Wikipathways	Hepatitis B infection	152	3	0.102574	1	AKT3:IRF3:PTK2B	http://www.wikipathways.org/instance/WP4666_r105200
SCZ	Wikipathways	Apoptosis	82	2	0.122696	1	IRF3:BAK1	http://www.wikipathways.org/instance/WP254_r106302
SCZ	Wikipathways	Pancreatic adenocarcinoma pathway	89	2	0.140064	1	AKT3:BAK1	http://www.wikipathways.org/instance/WP4263_r105482
SCZ	Wikipathways	ErbB Signaling Pathway	91	2	0.145121	1	AKT3:ERBB4	http://www.wikipathways.org/instance/WP673_r106821
SCZ	Wikipathways	Ras Signaling	185	3	0.156736	1	AKT3:GRIN2A:SYNGAP1	http://www.wikipathways.org/instance/WP4223_r106500
SCZ	Wikipathways	Neural Crest Differentiation	100	2	0.168308	1	COL11A2:TFAP2B	http://www.wikipathways.org/instance/WP2064_r106662
SCZ	Wikipathways	Integrin-mediated Cell Adhesion	102	2	0.173545	1	AKT3:DOCK1	http://www.wikipathways.org/instance/WP185_r106621
SCZ	Wikipathways	Wnt Signaling Pathway and Pluripotency	102	2	0.173545	1	CTNND1:PPP2R2B	http://www.wikipathways.org/instance/WP399_r105855
SCZ	Wikipathways	DNA Damage Response (only ATM dependent)	110	2	0.194735	1	AKT3:BAK1	http://www.wikipathways.org/instance/WP710_r106372
SCZ	Wikipathways	Spinal Cord Injury	114	2	0.205452	1	BDNF:CD47	http://www.wikipathways.org/instance/WP2431_r106712
SCZ	Wikipathways	Breast cancer pathway	153	2	0.311469	1	AKT3:BAK1	http://www.wikipathways.org/instance/WP4262_r106787
SCZ	Wikipathways	Myometrial Relaxation and Contraction Pathways	156	2	0.319588	1	CRHR1:ITPR3	http://www.wikipathways.org/instance/WP289_r107347
SCZ	Wikipathways	Sudden Infant Death Syndrome (SIDS) Susceptibility Pathways	158	2	0.324989	1	BDNF:CHRNB4	http://www.wikipathways.org/instance/WP706_r106830
SCZ	Wikipathways	EGF/EGFR Signaling Pathway	162	2	0.335755	1	NDUFA13:PTK2B	http://www.wikipathways.org/instance/WP437_r106392
SCZ	Wikipathways	Chemokine signaling pathway	165	2	0.343797	1	AKT3:PTK2B	http://www.wikipathways.org/instance/WP3929_r106503
SCZ	Wikipathways	Vitamin D Receptor Pathway	180	2	0.383494	1	IGSF9B:CYP2D6	http://www.wikipathways.org/instance/WP2877_r105854
SCZ	Wikipathways	Focal Adhesion-PI3K-Akt-mTOR-signaling pathway	305	3	0.390851	1	AKT3:PPP2R2B:COL11A2	http://www.wikipathways.org/instance/WP3932_r106555
SCZ	Wikipathways	Metapathway biotransformation Phase I and II	184	2	0.393911	1	CYP17A1:CYP2D6	http://www.wikipathways.org/instance/WP702_r106643
SCZ	Wikipathways	Focal Adhesion	199	2	0.432232	1	AKT3:DOCK1	http://www.wikipathways.org/instance/WP306_r106731
SCZ	Wikipathways	PI3K-Akt Signaling Pathway	342	3	0.46294	1	AKT3:BDNF:PPP2R2B	http://www.wikipathways.org/instance/WP4172_r106781
SCZ	Wikipathways	Ciliary landscape	217	2	0.476462	1	TSSC1:TFAP2B	http://www.wikipathways.org/instance/WP4352_r102218
SCZ	Wikipathways	VEGFA-VEGFR2 Signaling Pathway	234	2	0.516271	1	CTNND1:PTK2B	http://www.wikipathways.org/instance/WP3888_r106441
SCZ	Wikipathways	Nuclear Receptors Meta-Pathway	316	2	0.678773	1	SLC39A1:ALAS1	http://www.wikipathways.org/instance/WP2882_r103038
SCZ	GO_mf	GO_PHOSPHOLIPID_BINDING	417	16	9.38627e-08	0.000154404	PACSIN3:SYT12:NRGN:SNX19:HIP1R:PITPNM2:FES:DOC2A:ZCCHC14:CPNE7:DPEP1:MAPT:ITPR3:ADAP1:SNX8:DFNA5	http://www.gsea-msigdb.org/gsea/msigdb/cards/GO_PHOSPHOLIPID_BINDING
SCZ	GO_mf	GO_PHOSPHATIDYLINOSITOL_BINDING	241	12	2.57567e-07	0.000211849	NRGN:SNX19:HIP1R:PITPNM2:FES:ZCCHC14:DPEP1:MAPT:ITPR3:ADAP1:SNX8:DFNA5	http://www.gsea-msigdb.org/gsea/msigdb/cards/GO_PHOSPHATIDYLINOSITOL_BINDING
SCZ	GO_mf	GO_VOLTAGE_GATED_CALCIUM_CHANNEL_ACTIVITY_INVOLVED_IN_CARDIAC_MUSCLE_CELL_ACTION_POTENTIAL	5	3	3.90395e-06	0.00169578	CACNB2:CACNA1C:CACNA1D	http://www.gsea-msigdb.org/gsea/msigdb/cards/GO_VOLTAGE_GATED_CALCIUM_CHANNEL_ACTIVITY_INVOLVED_IN_CARDIAC_MUSCLE_CELL_ACTION_POTENTIAL
SCZ	GO_mf	GO_CATION_CHANNEL_ACTIVITY	314	12	4.12349e-06	0.00169578	CACNB2:CACNA1C:CATSPER2:CHRNA3:CHRNB4:GRIN2A:KCNG2:CACNA1I:CACNA1D:GPM6A:ITPR3:PTK2B	http://www.gsea-msigdb.org/gsea/msigdb/cards/GO_CATION_CHANNEL_ACTIVITY
SCZ	GO_mf	GO_GATED_CHANNEL_ACTIVITY	335	12	7.94595e-06	0.00218488	CACNB2:CACNA1C:CATSPER2:CHRNA3:CHRNB4:GRIN2A:KCNG2:CACNA1I:CACNA1D:ITPR3:TTYH3:PTK2B	http://www.gsea-msigdb.org/gsea/msigdb/cards/GO_GATED_CHANNEL_ACTIVITY
SCZ	GO_mf	GO_CALCIUM_ION_TRANSMEMBRANE_TRANSPORTER_ACTIVITY	136	8	7.96916e-06	0.00218488	CACNB2:CACNA1C:CATSPER2:GRIN2A:CACNA1I:CACNA1D:GPM6A:ITPR3	http://www.gsea-msigdb.org/gsea/msigdb/cards/GO_CALCIUM_ION_TRANSMEMBRANE_TRANSPORTER_ACTIVITY
SCZ	GO_mf	GO_LIPID_BINDING	718	17	2.58728e-05	0.00608011	PACSIN3:SYT12:NRGN:SNX19:HIP1R:PITPNM2:FES:DOC2A:ZCCHC14:CPNE7:DPEP1:EPN2:MAPT:ITPR3:ADAP1:SNX8:DFNA5	http://www.gsea-msigdb.org/gsea/msigdb/cards/GO_LIPID_BINDING
SCZ	GO_mf	GO_PASSIVE_TRANSMEMBRANE_TRANSPORTER_ACTIVITY	447	13	3.02022e-05	0.00621033	CACNB2:CACNA1C:CATSPER2:CHRNA3:CHRNB4:GRIN2A:KCNG2:CACNA1I:CACNA1D:GPM6A:ITPR3:TTYH3:PTK2B	http://www.gsea-msigdb.org/gsea/msigdb/cards/GO_PASSIVE_TRANSMEMBRANE_TRANSPORTER_ACTIVITY
SCZ	GO_mf	GO_HIGH_VOLTAGE_GATED_CALCIUM_CHANNEL_ACTIVITY	10	3	4.55871e-05	0.0083323	CACNB2:CACNA1C:CACNA1D	http://www.gsea-msigdb.org/gsea/msigdb/cards/GO_HIGH_VOLTAGE_GATED_CALCIUM_CHANNEL_ACTIVITY
SCZ	GO_mf	GO_PROTEIN_HOMODIMERIZATION_ACTIVITY	840	18	5.46381e-05	0.00898796	LRP4:SPPL3:HIP1R:ABCB9:CORO1A:SRR:MAPT:RASIP1:IZUMO1:IRF3:ERBB4:CUL3:NAGA:FAM109B:TLR9:TLR9:TKT:BAK1:TFAP2B	http://www.gsea-msigdb.org/gsea/msigdb/cards/GO_PROTEIN_HOMODIMERIZATION_ACTIVITY
SCZ	GO_mf	GO_VOLTAGE_GATED_CATION_CHANNEL_ACTIVITY	138	7	7.64194e-05	0.0114282	CACNB2:CACNA1C:GRIN2A:KCNG2:CACNA1I:CACNA1D:PTK2B	http://www.gsea-msigdb.org/gsea/msigdb/cards/GO_VOLTAGE_GATED_CATION_CHANNEL_ACTIVITY
SCZ	GO_mf	GO_VOLTAGE_GATED_ION_CHANNEL_ACTIVITY	191	8	9.08727e-05	0.0124571	CACNB2:CACNA1C:CATSPER2:GRIN2A:KCNG2:CACNA1I:CACNA1D:PTK2B	http://www.gsea-msigdb.org/gsea/msigdb/cards/GO_VOLTAGE_GATED_ION_CHANNEL_ACTIVITY
SCZ	GO_mf	GO_NEUROTRANSMITTER_RECEPTOR_ACTIVITY	114	6	0.000205121	0.0259557	CHRNA3:CHRNB4:GRIN2A:GABBR1:GRM1:PTK2B	http://www.gsea-msigdb.org/gsea/msigdb/cards/GO_NEUROTRANSMITTER_RECEPTOR_ACTIVITY
SCZ	GO_mf	GO_CATION_TRANSMEMBRANE_TRANSPORTER_ACTIVITY	631	14	0.000263794	0.0301336	SLC39A1:CACNB2:CNNM2:CACNA1C:CATSPER2:CHRNA3:CHRNB4:GRIN2A:KCNG2:CACNA1I:CACNA1D:GPM6A:ITPR3:PTK2B	http://www.gsea-msigdb.org/gsea/msigdb/cards/GO_CATION_TRANSMEMBRANE_TRANSPORTER_ACTIVITY
SCZ	GO_mf	GO_PROTEIN_DIMERIZATION_ACTIVITY	1307	22	0.000274774	0.0301336	LRP4:SPPL3:MLXIP:HIP1R:ABCB9:CHRNB4:CORO1A:SRR:MAPT:RASIP1:IZUMO1:IRF3:ERBB4:CUL3:NAGA:FAM109B:TLR9:TLR9:TKT:HIST1H4D:HIST1H3G:BAK1:TFAP2B	http://www.gsea-msigdb.org/gsea/msigdb/cards/GO_PROTEIN_DIMERIZATION_ACTIVITY
SCZ	GO_mf	GO_ENDOPEPTIDASE_REGULATOR_ACTIVITY	174	7	0.000320204	0.032921	SERPING1:FURIN:DPEP1:ITIH1:ITIH3:ITIH4:TFAP2B	http://www.gsea-msigdb.org/gsea/msigdb/cards/GO_ENDOPEPTIDASE_REGULATOR_ACTIVITY
SCZ	GO_mf	GO_VOLTAGE_GATED_CALCIUM_CHANNEL_ACTIVITY	47	4	0.00039889	0.0355882	CACNB2:CACNA1C:CACNA1I:CACNA1D	http://www.gsea-msigdb.org/gsea/msigdb/cards/GO_VOLTAGE_GATED_CALCIUM_CHANNEL_ACTIVITY
SCZ	GO_mf	GO_PROTEIN_CONTAINING_COMPLEX_BINDING	1076	19	0.000407452	0.0355882	GATAD2B:CACNB2:ARPC3:HIP1R:CPEB1:CORO1A:PRMT7:SMG6:CRHR1:MAPT:TSSK6:STAB1:HIST1H3G:UBD:PHF1:MAD1L1:ADAM22:SND1:PTK2B	http://www.gsea-msigdb.org/gsea/msigdb/cards/GO_PROTEIN_CONTAINING_COMPLEX_BINDING
SCZ	GO_mf	GO_METAL_ION_TRANSMEMBRANE_TRANSPORTER_ACTIVITY	435	11	0.000411049	0.0355882	SLC39A1:CACNB2:CNNM2:CACNA1C:CATSPER2:GRIN2A:KCNG2:CACNA1I:CACNA1D:GPM6A:ITPR3	http://www.gsea-msigdb.org/gsea/msigdb/cards/GO_METAL_ION_TRANSMEMBRANE_TRANSPORTER_ACTIVITY
SCZ	GO_mf	GO_INOSITOL_1_3_4_5_TETRAKISPHOSPHATE_BINDING	5	2	0.000532903	0.0438313	ITPR3:ADAP1	http://www.gsea-msigdb.org/gsea/msigdb/cards/GO_INOSITOL_1_3_4_5_TETRAKISPHOSPHATE_BINDING
SCZ	GO_mf	GO_SERINE_TYPE_ENDOPEPTIDASE_INHIBITOR_ACTIVITY	91	5	0.000576317	0.0439897	SERPING1:FURIN:ITIH1:ITIH3:ITIH4	http://www.gsea-msigdb.org/gsea/msigdb/cards/GO_SERINE_TYPE_ENDOPEPTIDASE_INHIBITOR_ACTIVITY
SCZ	GO_mf	GO_POSTSYNAPTIC_NEUROTRANSMITTER_RECEPTOR_ACTIVITY	52	4	0.000588312	0.0439897	CHRNA3:CHRNB4:GABBR1:GRM1	http://www.gsea-msigdb.org/gsea/msigdb/cards/GO_POSTSYNAPTIC_NEUROTRANSMITTER_RECEPTOR_ACTIVITY
SCZ	GO_mf	GO_NEUROTRANSMITTER_BINDING	55	4	0.000728505	0.0521039	CHRNA3:CHRNB4:SRR:CRHR1	http://www.gsea-msigdb.org/gsea/msigdb/cards/GO_NEUROTRANSMITTER_BINDING
SCZ	GO_mf	GO_PHOSPHATIDYLINOSITOL_PHOSPHATE_BINDING	153	6	0.00097946	0.0607693	NRGN:SNX19:HIP1R:MAPT:ADAP1:DFNA5	http://www.gsea-msigdb.org/gsea/msigdb/cards/GO_PHOSPHATIDYLINOSITOL_PHOSPHATE_BINDING
SCZ	GO_mf	GO_PEPTIDASE_REGULATOR_ACTIVITY	211	7	0.00100478	0.0607693	SERPING1:FURIN:DPEP1:ITIH1:ITIH3:ITIH4:TFAP2B	http://www.gsea-msigdb.org/gsea/msigdb/cards/GO_PEPTIDASE_REGULATOR_ACTIVITY
SCZ	GO_mf	GO_GLUTAMATE_RECEPTOR_ACTIVITY	27	3	0.00101314	0.0607693	GRIN2A:GRM1:PTK2B	http://www.gsea-msigdb.org/gsea/msigdb/cards/GO_GLUTAMATE_RECEPTOR_ACTIVITY
SCZ	GO_mf	GO_LIGAND_GATED_CATION_CHANNEL_ACTIVITY	104	5	0.00105518	0.0607693	CHRNA3:CHRNB4:GRIN2A:ITPR3:PTK2B	http://www.gsea-msigdb.org/gsea/msigdb/cards/GO_LIGAND_GATED_CATION_CHANNEL_ACTIVITY
SCZ	GO_mf	GO_TRANSMITTER_GATED_CHANNEL_ACTIVITY	61	4	0.00107704	0.0607693	CHRNA3:CHRNB4:GRIN2A:PTK2B	http://www.gsea-msigdb.org/gsea/msigdb/cards/GO_TRANSMITTER_GATED_CHANNEL_ACTIVITY
SCZ	GO_mf	GO_VOLTAGE_GATED_CALCIUM_CHANNEL_ACTIVITY_INVOLVED_IN_REGULATION_OF_PRESYNAPTIC_CYTOSOLIC_CALCIUM_LEVELS	7	2	0.00110825	0.0607693	CACNB2:CACNA1D	http://www.gsea-msigdb.org/gsea/msigdb/cards/GO_VOLTAGE_GATED_CALCIUM_CHANNEL_ACTIVITY_INVOLVED_IN_REGULATION_OF_PRESYNAPTIC_CYTOSOLIC_CALCIUM_LEVELS
SCZ	GO_mf	GO_NMDA_GLUTAMATE_RECEPTOR_ACTIVITY	7	2	0.00110825	0.0607693	GRIN2A:PTK2B	http://www.gsea-msigdb.org/gsea/msigdb/cards/GO_NMDA_GLUTAMATE_RECEPTOR_ACTIVITY
SCZ	GO_mf	GO_VOLTAGE_GATED_CALCIUM_CHANNEL_ACTIVITY_INVOLVED_IN_REGULATION_OF_CYTOSOLIC_CALCIUM_LEVELS	8	2	0.0014705	0.0773684	CACNB2:CACNA1D	http://www.gsea-msigdb.org/gsea/msigdb/cards/GO_VOLTAGE_GATED_CALCIUM_CHANNEL_ACTIVITY_INVOLVED_IN_REGULATION_OF_CYTOSOLIC_CALCIUM_LEVELS
SCZ	GO_mf	GO_DRUG_BINDING	1683	24	0.00150504	0.0773684	AKT3:CYP17A1:CNNM2:ABCB9:DNAH10:CHRNA3:CHRNB4:ALPK3:FES:SPG7:CDK10:SRR:TSSK6:NDUFA13:PPP3R1:ERBB4:CYP2D6:ALAS1:DNAH1:NEK4:KIFC1:ITPR3:PTK2B:NRBP2	http://www.gsea-msigdb.org/gsea/msigdb/cards/GO_DRUG_BINDING
SCZ	GO_mf	GO_CALCIUM_ION_BINDING	683	13	0.00175738	0.0871194	LRP4:SYT12:PITPNM2:DOC2A:SRR:PRRG2:PPP3R1:CRELD2:STAB1:ITIH1:PCDHA2:PCDHA6:ITPR3	http://www.gsea-msigdb.org/gsea/msigdb/cards/GO_CALCIUM_ION_BINDING
SCZ	GO_mf	GO_ION_TRANSMEMBRANE_TRANSPORTER_ACTIVITY	859	15	0.00184999	0.0871194	SLC39A1:CACNB2:CNNM2:CACNA1C:CATSPER2:CHRNA3:CHRNB4:GRIN2A:KCNG2:CACNA1I:CACNA1D:GPM6A:ITPR3:TTYH3:PTK2B	http://www.gsea-msigdb.org/gsea/msigdb/cards/GO_ION_TRANSMEMBRANE_TRANSPORTER_ACTIVITY
SCZ	GO_mf	GO_TRANSPORTER_ACTIVITY	1224	19	0.0018536	0.0871194	SLC39A1:CACNB2:CNNM2:CACNA1C:ABCB9:PITPNM2:CATSPER2:CHRNA3:CHRNB4:GRIN2A:CPNE7:KCNG2:AP3D1:CACNA1I:CACNA1D:GPM6A:ITPR3:TTYH3:PTK2B	http://www.gsea-msigdb.org/gsea/msigdb/cards/GO_TRANSPORTER_ACTIVITY
SCZ	GO_mf	GO_EXTRACELLULAR_LIGAND_GATED_ION_CHANNEL_ACTIVITY	74	4	0.00220467	0.100741	CHRNA3:CHRNB4:GRIN2A:PTK2B	http://www.gsea-msigdb.org/gsea/msigdb/cards/GO_EXTRACELLULAR_LIGAND_GATED_ION_CHANNEL_ACTIVITY
SCZ	GO_mf	GO_SH3_DOMAIN_BINDING	126	5	0.00246072	0.109402	DOCK1:HIP1R:ARHGAP27:MAPT:SYNGAP1	http://www.gsea-msigdb.org/gsea/msigdb/cards/GO_SH3_DOMAIN_BINDING
SCZ	GO_mf	GO_PHOSPHATIDYLINOSITOL_3_4_5_TRISPHOSPHATE_BINDING	39	3	0.00296667	0.128425	NRGN:HIP1R:ADAP1	http://www.gsea-msigdb.org/gsea/msigdb/cards/GO_PHOSPHATIDYLINOSITOL_3_4_5_TRISPHOSPHATE_BINDING
SCZ	GO_mf	GO_MICROTUBULE_MOTOR_ACTIVITY	83	4	0.0033449	0.137182	DNAH10:KLC1:DNAH1:KIFC1	http://www.gsea-msigdb.org/gsea/msigdb/cards/GO_MICROTUBULE_MOTOR_ACTIVITY
SCZ	GO_mf	GO_DIPEPTIDYL_PEPTIDASE_ACTIVITY	12	2	0.00339951	0.137182	DPEP1:PRSS16	http://www.gsea-msigdb.org/gsea/msigdb/cards/GO_DIPEPTIDYL_PEPTIDASE_ACTIVITY
SCZ	GO_mf	GO_LIGAND_GATED_ION_CHANNEL_ACTIVITY	136	5	0.00341912	0.137182	CHRNA3:CHRNB4:GRIN2A:ITPR3:PTK2B	http://www.gsea-msigdb.org/gsea/msigdb/cards/GO_LIGAND_GATED_ION_CHANNEL_ACTIVITY
SCZ	GO_mf	GO_TRANSMEMBRANE_TRANSPORTER_ACTIVITY	1023	16	0.00391095	0.149477	SLC39A1:CACNB2:CNNM2:CACNA1C:ABCB9:CATSPER2:CHRNA3:CHRNB4:GRIN2A:KCNG2:CACNA1I:CACNA1D:GPM6A:ITPR3:TTYH3:PTK2B	http://www.gsea-msigdb.org/gsea/msigdb/cards/GO_TRANSMEMBRANE_TRANSPORTER_ACTIVITY
SCZ	GO_mf	GO_INOSITOL_1_4_5_TRISPHOSPHATE_BINDING	13	2	0.00399816	0.149477	PLCL1:ITPR3	http://www.gsea-msigdb.org/gsea/msigdb/cards/GO_INOSITOL_1_4_5_TRISPHOSPHATE_BINDING
SCZ	GO_mf	GO_PROTEIN_BINDING_INVOLVED_IN_HETEROTYPIC_CELL_CELL_ADHESION	13	2	0.00399816	0.149477	IZUMO1:CD47	http://www.gsea-msigdb.org/gsea/msigdb/cards/GO_PROTEIN_BINDING_INVOLVED_IN_HETEROTYPIC_CELL_CELL_ADHESION
SCZ	GO_mf	GO_PROTEIN_DOMAIN_SPECIFIC_BINDING	689	12	0.00529242	0.190614	DOCK1:HIP1R:SRR:ARHGAP27:MAPT:LIN7B:IRF3:PPP3R1:CUL3:HIST1H4D:SYNGAP1:BAK1	http://www.gsea-msigdb.org/gsea/msigdb/cards/GO_PROTEIN_DOMAIN_SPECIFIC_BINDING
SCZ	GO_mf	GO_NUCLEOTIDASE_ACTIVITY	15	2	0.00533025	0.190614	NT5C2:NT5DC2	http://www.gsea-msigdb.org/gsea/msigdb/cards/GO_NUCLEOTIDASE_ACTIVITY
SCZ	GO_mf	GO_ACETYLCHOLINE_GATED_CATION_SELECTIVE_CHANNEL_ACTIVITY	16	2	0.00606229	0.21218	CHRNA3:CHRNB4	http://www.gsea-msigdb.org/gsea/msigdb/cards/GO_ACETYLCHOLINE_GATED_CATION_SELECTIVE_CHANNEL_ACTIVITY
SCZ	GO_mf	GO_IDENTICAL_PROTEIN_BINDING	1683	22	0.00659929	0.220541	LRP4:SPPL3:HIP1R:ABCB9:CORO1A:SRR:MAPT:RASIP1:IZUMO1:IRF3:ERBB4:CUL3:NAGA:FAM109B:ALAS1:TLR9:TLR9:TKT:TRIM27:BAK1:TFAP2B:MAD1L1:SNX8	http://www.gsea-msigdb.org/gsea/msigdb/cards/GO_IDENTICAL_PROTEIN_BINDING
SCZ	GO_mf	GO_CALCIUM_DEPENDENT_PHOSPHOLIPID_BINDING	52	3	0.00668924	0.220541	SYT12:DOC2A:CPNE7	http://www.gsea-msigdb.org/gsea/msigdb/cards/GO_CALCIUM_DEPENDENT_PHOSPHOLIPID_BINDING
SCZ	GO_mf	GO_APOLIPOPROTEIN_BINDING	17	2	0.00683744	0.220541	LRP4:MAPT	http://www.gsea-msigdb.org/gsea/msigdb/cards/GO_APOLIPOPROTEIN_BINDING
SCZ	GO_mf	GO_ACETYLCHOLINE_BINDING	17	2	0.00683744	0.220541	CHRNA3:CHRNB4	http://www.gsea-msigdb.org/gsea/msigdb/cards/GO_ACETYLCHOLINE_BINDING
SCZ	GO_mf	GO_PHOSPHATIDYLINOSITOL_BISPHOSPHATE_BINDING	103	4	0.00718349	0.227247	HIP1R:MAPT:ADAP1:DFNA5	http://www.gsea-msigdb.org/gsea/msigdb/cards/GO_PHOSPHATIDYLINOSITOL_BISPHOSPHATE_BINDING
SCZ	GO_mf	GO_ATP_DEPENDENT_MICROTUBULE_MOTOR_ACTIVITY_MINUS_END_DIRECTED	18	2	0.00765503	0.233195	DNAH10:DNAH1	http://www.gsea-msigdb.org/gsea/msigdb/cards/GO_ATP_DEPENDENT_MICROTUBULE_MOTOR_ACTIVITY_MINUS_END_DIRECTED
SCZ	GO_mf	GO_RACEMASE_AND_EPIMERASE_ACTIVITY	18	2	0.00765503	0.233195	SRR:YJEFN3	http://www.gsea-msigdb.org/gsea/msigdb/cards/GO_RACEMASE_AND_EPIMERASE_ACTIVITY
SCZ	GO_mf	GO_SEQUENCE_SPECIFIC_DNA_BINDING	1108	16	0.0082118	0.241232	RERE:GATAD2B:KLF6:MLXIP:BCL11B:TP53BP1:SMG6:MAPT:RFX2:GATAD2A:IRF3:TLR9:TLR9:PCGF3:RXRB:PHF1:TFAP2B	http://www.gsea-msigdb.org/gsea/msigdb/cards/GO_SEQUENCE_SPECIFIC_DNA_BINDING
SCZ	GO_mf	GO_HISTONE_METHYLTRANSFERASE_ACTIVITY	56	3	0.00821216	0.241232	PRMT7:DOT1L:WDR82	http://www.gsea-msigdb.org/gsea/msigdb/cards/GO_HISTONE_METHYLTRANSFERASE_ACTIVITY
SCZ	GO_mf	GO_IONOTROPIC_GLUTAMATE_RECEPTOR_ACTIVITY	19	2	0.00851438	0.241485	GRIN2A:PTK2B	http://www.gsea-msigdb.org/gsea/msigdb/cards/GO_IONOTROPIC_GLUTAMATE_RECEPTOR_ACTIVITY
SCZ	GO_mf	GO_DNA_POLYMERASE_BINDING	19	2	0.00851438	0.241485	CDK2AP1:SMG6	http://www.gsea-msigdb.org/gsea/msigdb/cards/GO_DNA_POLYMERASE_BINDING
SCZ	GO_mf	GO_HYALURONIC_ACID_BINDING	21	2	0.0103558	0.288734	HAPLN4:STAB1	http://www.gsea-msigdb.org/gsea/msigdb/cards/GO_HYALURONIC_ACID_BINDING
SCZ	GO_mf	GO_MOLECULAR_FUNCTION_REGULATOR	1756	22	0.0105514	0.289285	ARTN:EVI5:DOCK1:BDNF:PACSIN3:SERPING1:NMB:FURIN:DPEP1:ARHGAP27:MAPT:NGEF:PPP1R16B:ITIH1:ITIH3:ITIH4:TMEM110:PPP2R2B:SYNGAP1:TFAP2B:ADAP1:LY6H	http://www.gsea-msigdb.org/gsea/msigdb/cards/GO_MOLECULAR_FUNCTION_REGULATOR
SCZ	GO_mf	GO_ACETYLCHOLINE_RECEPTOR_ACTIVITY	23	2	0.0123565	0.333221	CHRNA3:CHRNB4	http://www.gsea-msigdb.org/gsea/msigdb/cards/GO_ACETYLCHOLINE_RECEPTOR_ACTIVITY
SCZ	GO_mf	GO_DNA_BINDING_TRANSCRIPTION_FACTOR_ACTIVITY	1679	21	0.0125963	0.334209	THAP3:RERE:GATAD2B:KLF6:RCOR2:MLXIP:ZNF664:BCL11B:ZSCAN2:RAI1:RFX2:GATAD2A:IRF3:PCGF3:ZNF165:ZSCAN12:ZSCAN23:RXRB:ZBTB22:PHF1:TFAP2B	http://www.gsea-msigdb.org/gsea/msigdb/cards/GO_DNA_BINDING_TRANSCRIPTION_FACTOR_ACTIVITY
SCZ	GO_mf	GO_HISTONE_BINDING	188	5	0.0129935	0.339273	TP53BP1:PRMT7:BRD1:SFMBT1:PHF1	http://www.gsea-msigdb.org/gsea/msigdb/cards/GO_HISTONE_BINDING
SCZ	GO_mf	GO_CYSTEINE_TYPE_ENDOPEPTIDASE_INHIBITOR_ACTIVITY_INVOLVED_IN_APOPTOTIC_PROCESS	24	2	0.0134151	0.344809	DPEP1:TFAP2B	http://www.gsea-msigdb.org/gsea/msigdb/cards/GO_CYSTEINE_TYPE_ENDOPEPTIDASE_INHIBITOR_ACTIVITY_INVOLVED_IN_APOPTOTIC_PROCESS
SCZ	GO_mf	GO_DYNEIN_LIGHT_CHAIN_BINDING	25	2	0.0145116	0.359993	DNAH10:DNAH1	http://www.gsea-msigdb.org/gsea/msigdb/cards/GO_DYNEIN_LIGHT_CHAIN_BINDING
SCZ	GO_mf	GO_MANNOSYLTRANSFERASE_ACTIVITY	25	2	0.0145116	0.359993	TMTC1:ALG12	http://www.gsea-msigdb.org/gsea/msigdb/cards/GO_MANNOSYLTRANSFERASE_ACTIVITY
SCZ	GO_mf	GO_RIBONUCLEOPROTEIN_COMPLEX_BINDING	127	4	0.0146623	0.359993	CPEB1:PRMT7:SMG6:SND1	http://www.gsea-msigdb.org/gsea/msigdb/cards/GO_RIBONUCLEOPROTEIN_COMPLEX_BINDING
SCZ	GO_mf	GO_TRANSFERASE_ACTIVITY_TRANSFERRING_GLYCOSYL_GROUPS	274	6	0.0163346	0.389831	ST3GAL3:B3GAT1:TMTC1:FUT2:ALG12:GLT8D1	http://www.gsea-msigdb.org/gsea/msigdb/cards/GO_TRANSFERASE_ACTIVITY_TRANSFERRING_GLYCOSYL_GROUPS
SCZ	GO_mf	GO_ENZYME_REGULATOR_ACTIVITY	999	14	0.016517	0.389831	EVI5:DOCK1:SERPING1:FURIN:DPEP1:ARHGAP27:PPP1R16B:ITIH1:ITIH3:ITIH4:PPP2R2B:SYNGAP1:TFAP2B:ADAP1	http://www.gsea-msigdb.org/gsea/msigdb/cards/GO_ENZYME_REGULATOR_ACTIVITY
SCZ	GO_mf	GO_LIGAND_GATED_CALCIUM_CHANNEL_ACTIVITY	27	2	0.016816	0.389831	GRIN2A:ITPR3	http://www.gsea-msigdb.org/gsea/msigdb/cards/GO_LIGAND_GATED_CALCIUM_CHANNEL_ACTIVITY
SCZ	GO_mf	GO_AMMONIUM_ION_BINDING	73	3	0.0168256	0.389831	PITPNM2:CHRNA3:CHRNB4	http://www.gsea-msigdb.org/gsea/msigdb/cards/GO_AMMONIUM_ION_BINDING
SCZ	GO_mf	GO_ENZYME_INHIBITOR_ACTIVITY	358	7	0.0173037	0.395342	SERPING1:FURIN:DPEP1:ITIH1:ITIH3:ITIH4:TFAP2B	http://www.gsea-msigdb.org/gsea/msigdb/cards/GO_ENZYME_INHIBITOR_ACTIVITY
SCZ	GO_mf	GO_MOTOR_ACTIVITY	135	4	0.017948	0.404445	DNAH10:KLC1:DNAH1:KIFC1	http://www.gsea-msigdb.org/gsea/msigdb/cards/GO_MOTOR_ACTIVITY
SCZ	GO_mf	GO_MRNA_3_UTR_BINDING	76	3	0.0187165	0.416063	RC3H1:CPEB1:PABPC1L	http://www.gsea-msigdb.org/gsea/msigdb/cards/GO_MRNA_3_UTR_BINDING
SCZ	GO_mf	GO_DYNEIN_LIGHT_INTERMEDIATE_CHAIN_BINDING	29	2	0.019265	0.416986	DNAH10:DNAH1	http://www.gsea-msigdb.org/gsea/msigdb/cards/GO_DYNEIN_LIGHT_INTERMEDIATE_CHAIN_BINDING
SCZ	GO_mf	GO_DYNEIN_INTERMEDIATE_CHAIN_BINDING	29	2	0.019265	0.416986	DNAH10:DNAH1	http://www.gsea-msigdb.org/gsea/msigdb/cards/GO_DYNEIN_INTERMEDIATE_CHAIN_BINDING
SCZ	GO_mf	GO_ALPHA_ACTININ_BINDING	31	2	0.0218539	0.457098	CACNA1C:CACNA1D	http://www.gsea-msigdb.org/gsea/msigdb/cards/GO_ALPHA_ACTININ_BINDING
SCZ	GO_mf	GO_EXCITATORY_EXTRACELLULAR_LIGAND_GATED_ION_CHANNEL_ACTIVITY	31	2	0.0218539	0.457098	CHRNA3:CHRNB4	http://www.gsea-msigdb.org/gsea/msigdb/cards/GO_EXCITATORY_EXTRACELLULAR_LIGAND_GATED_ION_CHANNEL_ACTIVITY
SCZ	GO_mf	GO_NUCLEOSOME_BINDING	81	3	0.0221196	0.457098	GATAD2B:HIST1H3G:PHF1	http://www.gsea-msigdb.org/gsea/msigdb/cards/GO_NUCLEOSOME_BINDING
SCZ	GO_mf	GO_TRANSCRIPTION_COREGULATOR_ACTIVITY	554	9	0.0222297	0.457098	RERE:SUFU:RCOR2:TP53BP1:IRF3:SFMBT1:RXRB:TFAP2B:SND1	http://www.gsea-msigdb.org/gsea/msigdb/cards/GO_TRANSCRIPTION_COREGULATOR_ACTIVITY
SCZ	GO_mf	GO_STEROID_HYDROXYLASE_ACTIVITY	32	2	0.0231993	0.471147	CYP17A1:CYP2D6	http://www.gsea-msigdb.org/gsea/msigdb/cards/GO_STEROID_HYDROXYLASE_ACTIVITY
SCZ	GO_mf	GO_TRANSITION_METAL_ION_BINDING	1050	14	0.0241054	0.483578	RERE:GATAD2B:RC3H1:CYP17A1:GRIN2A:ZCCHC14:SPG7:DPEP1:GATAD2A:CYP2D6:NEK4:ZMAT2:TRIM27:RXRB	http://www.gsea-msigdb.org/gsea/msigdb/cards/GO_TRANSITION_METAL_ION_BINDING
SCZ	GO_mf	GO_PROTEIN_METHYLTRANSFERASE_ACTIVITY	85	3	0.0250687	0.490929	PRMT7:DOT1L:WDR82	http://www.gsea-msigdb.org/gsea/msigdb/cards/GO_PROTEIN_METHYLTRANSFERASE_ACTIVITY
SCZ	GO_mf	GO_ALCOHOL_BINDING	85	3	0.0250687	0.490929	PLCL1:ITPR3:ADAP1	http://www.gsea-msigdb.org/gsea/msigdb/cards/GO_ALCOHOL_BINDING
SCZ	GO_mf	GO_PROTEIN_LIPID_COMPLEX_BINDING	34	2	0.0259894	0.502972	MAPT:STAB1	http://www.gsea-msigdb.org/gsea/msigdb/cards/GO_PROTEIN_LIPID_COMPLEX_BINDING
SCZ	GO_mf	GO_S_ADENOSYLMETHIONINE_DEPENDENT_METHYLTRANSFERASE_ACTIVITY	153	4	0.0269112	0.514754	AS3MT:PRMT7:DOT1L:WDR82	http://www.gsea-msigdb.org/gsea/msigdb/cards/GO_S_ADENOSYLMETHIONINE_DEPENDENT_METHYLTRANSFERASE_ACTIVITY
SCZ	GO_mf	GO_REGULATORY_RNA_BINDING	35	2	0.027433	0.518704	RC3H1:TLR9:TLR9	http://www.gsea-msigdb.org/gsea/msigdb/cards/GO_REGULATORY_RNA_BINDING
SCZ	GO_mf	GO_PROTEIN_KINASE_ACTIVITY	584	9	0.029805	0.55715	AKT3:ALPK3:FES:CDK10:TSSK6:ERBB4:NEK4:PTK2B:NRBP2	http://www.gsea-msigdb.org/gsea/msigdb/cards/GO_PROTEIN_KINASE_ACTIVITY
SCZ	GO_mf	GO_N_METHYLTRANSFERASE_ACTIVITY	92	3	0.0307135	0.567682	PRMT7:DOT1L:WDR82	http://www.gsea-msigdb.org/gsea/msigdb/cards/GO_N_METHYLTRANSFERASE_ACTIVITY
SCZ	GO_mf	GO_TELOMERIC_DNA_BINDING	38	2	0.031951	0.583994	TP53BP1:SMG6	http://www.gsea-msigdb.org/gsea/msigdb/cards/GO_TELOMERIC_DNA_BINDING
SCZ	GO_mf	GO_TRANSCRIPTION_COREPRESSOR_ACTIVITY	240	5	0.0329692	0.586561	RERE:SUFU:RCOR2:SFMBT1:TFAP2B	http://www.gsea-msigdb.org/gsea/msigdb/cards/GO_TRANSCRIPTION_COREPRESSOR_ACTIVITY
SCZ	GO_mf	GO_ZINC_ION_BINDING	791	11	0.0332467	0.586561	RERE:GATAD2B:RC3H1:GRIN2A:ZCCHC14:SPG7:DPEP1:GATAD2A:ZMAT2:TRIM27:RXRB	http://www.gsea-msigdb.org/gsea/msigdb/cards/GO_ZINC_ION_BINDING
SCZ	GO_mf	GO_ACTININ_BINDING	39	2	0.0335177	0.586561	CACNA1C:CACNA1D	http://www.gsea-msigdb.org/gsea/msigdb/cards/GO_ACTININ_BINDING
SCZ	GO_mf	GO_G_PROTEIN_COUPLED_NEUROTRANSMITTER_RECEPTOR_ACTIVITY	39	2	0.0335177	0.586561	GABBR1:GRM1	http://www.gsea-msigdb.org/gsea/msigdb/cards/GO_G_PROTEIN_COUPLED_NEUROTRANSMITTER_RECEPTOR_ACTIVITY
SCZ	GO_mf	GO_NADH_DEHYDROGENASE_ACTIVITY	40	2	0.0351139	0.597509	NDUFA13:NDUFA2	http://www.gsea-msigdb.org/gsea/msigdb/cards/GO_NADH_DEHYDROGENASE_ACTIVITY
SCZ	GO_mf	GO_CYSTEINE_TYPE_ENDOPEPTIDASE_REGULATOR_ACTIVITY_INVOLVED_IN_APOPTOTIC_PROCESS	41	2	0.0367391	0.598375	DPEP1:TFAP2B	http://www.gsea-msigdb.org/gsea/msigdb/cards/GO_CYSTEINE_TYPE_ENDOPEPTIDASE_REGULATOR_ACTIVITY_INVOLVED_IN_APOPTOTIC_PROCESS
SCZ	GO_mf	GO_HORMONE_BINDING	102	3	0.0398343	0.640021	CHRNA3:CHRNB4:CRHR1	http://www.gsea-msigdb.org/gsea/msigdb/cards/GO_HORMONE_BINDING
SCZ	GO_mf	GO_HISTONE_LYSINE_N_METHYLTRANSFERASE_ACTIVITY	43	2	0.0400743	0.640021	DOT1L:WDR82	http://www.gsea-msigdb.org/gsea/msigdb/cards/GO_HISTONE_LYSINE_N_METHYLTRANSFERASE_ACTIVITY
SCZ	GO_mf	GO_CHAPERONE_BINDING	103	3	0.0408139	0.645566	BAG5:MAPT:BAK1	http://www.gsea-msigdb.org/gsea/msigdb/cards/GO_CHAPERONE_BINDING
SCZ	GO_mf	GO_PROTEIN_SERINE_THREONINE_KINASE_ACTIVITY	432	7	0.0417271	0.64843	AKT3:ALPK3:CDK10:TSSK6:NEK4:PTK2B:NRBP2	http://www.gsea-msigdb.org/gsea/msigdb/cards/GO_PROTEIN_SERINE_THREONINE_KINASE_ACTIVITY
SCZ	GO_mf	GO_ATP_DEPENDENT_MICROTUBULE_MOTOR_ACTIVITY	44	2	0.0417833	0.64843	DNAH10:DNAH1	http://www.gsea-msigdb.org/gsea/msigdb/cards/GO_ATP_DEPENDENT_MICROTUBULE_MOTOR_ACTIVITY
SCZ	GO_mf	GO_REGULATORY_REGION_NUCLEIC_ACID_BINDING	928	12	0.0429351	0.655407	GATAD2B:KLF6:RCOR2:MLXIP:BCL11B:RAI1:RFX2:IRF3:ERBB4:PCGF3:RXRB:TFAP2B	http://www.gsea-msigdb.org/gsea/msigdb/cards/GO_REGULATORY_REGION_NUCLEIC_ACID_BINDING
SCZ	GO_mf	GO_NON_MEMBRANE_SPANNING_PROTEIN_TYROSINE_KINASE_ACTIVITY	46	2	0.0452817	0.671067	FES:PTK2B	http://www.gsea-msigdb.org/gsea/msigdb/cards/GO_NON_MEMBRANE_SPANNING_PROTEIN_TYROSINE_KINASE_ACTIVITY
SCZ	GO_mf	GO_AMINOPEPTIDASE_ACTIVITY	46	2	0.0452817	0.671067	DPEP1:PRSS16	http://www.gsea-msigdb.org/gsea/msigdb/cards/GO_AMINOPEPTIDASE_ACTIVITY
SCZ	GO_mf	GO_CALCIUM_CHANNEL_REGULATOR_ACTIVITY	47	2	0.0470702	0.691343	PACSIN3:TMEM110	http://www.gsea-msigdb.org/gsea/msigdb/cards/GO_CALCIUM_CHANNEL_REGULATOR_ACTIVITY
SCZ	GO_mf	GO_PEPTIDE_BINDING	266	5	0.0476761	0.694046	FURIN:GRIN2A:CRHR1:PPP3R1:POM121L2	http://www.gsea-msigdb.org/gsea/msigdb/cards/GO_PEPTIDE_BINDING
SCZ	GO_mf	GO_ACTIN_FILAMENT_BINDING	189	4	0.0516788	0.70843	CACNB2:ARPC3:HIP1R:CORO1A	http://www.gsea-msigdb.org/gsea/msigdb/cards/GO_ACTIN_FILAMENT_BINDING
SCZ	GO_mf	GO_CELL_CELL_ADHESION_MEDIATOR_ACTIVITY	50	2	0.0525868	0.71492	IZUMO1:CD47	http://www.gsea-msigdb.org/gsea/msigdb/cards/GO_CELL_CELL_ADHESION_MEDIATOR_ACTIVITY
SCZ	GO_mf	GO_ADENYL_NUCLEOTIDE_BINDING	1505	17	0.0535162	0.721591	AKT3:CNNM2:ABCB9:DNAH10:ALPK3:FES:SPG7:CDK10:SRR:TSSK6:NDUFA13:ERBB4:DNAH1:NEK4:KIFC1:PTK2B:NRBP2	http://www.gsea-msigdb.org/gsea/msigdb/cards/GO_ADENYL_NUCLEOTIDE_BINDING
SCZ	GO_mf	GO_VITAMIN_B6_BINDING	52	2	0.0563859	0.750474	SRR:ALAS1	http://www.gsea-msigdb.org/gsea/msigdb/cards/GO_VITAMIN_B6_BINDING
SCZ	GO_mf	GO_OXIDOREDUCTASE_ACTIVITY_ACTING_ON_NAD_P_H_QUINONE_OR_SIMILAR_COMPOUND_AS_ACCEPTOR	53	2	0.0583206	0.755412	NDUFA13:NDUFA2	http://www.gsea-msigdb.org/gsea/msigdb/cards/GO_OXIDOREDUCTASE_ACTIVITY_ACTING_ON_NAD_P_H_QUINONE_OR_SIMILAR_COMPOUND_AS_ACCEPTOR
SCZ	GO_mf	GO_SIGNALING_RECEPTOR_BINDING	1525	17	0.0590524	0.758916	ARTN:SLC39A1:BDNF:LRP4:CTNND1:PITPNM2:NMB:FES:MAPT:IZUMO1:PLCL1:ERBB4:CUL3:TLR9:TLR9:BTN3A2:ADAM22:LY6H	http://www.gsea-msigdb.org/gsea/msigdb/cards/GO_SIGNALING_RECEPTOR_BINDING
SCZ	GO_mf	GO_NUCLEOSOMAL_DNA_BINDING	54	2	0.060278	0.767022	GATAD2B:HIST1H3G	http://www.gsea-msigdb.org/gsea/msigdb/cards/GO_NUCLEOSOMAL_DNA_BINDING
SCZ	GO_mf	GO_CLATHRIN_BINDING	57	2	0.0662826	0.767022	SYT12:HIP1R	http://www.gsea-msigdb.org/gsea/msigdb/cards/GO_CLATHRIN_BINDING
SCZ	GO_mf	GO_CYSTEINE_TYPE_ENDOPEPTIDASE_INHIBITOR_ACTIVITY	57	2	0.0662826	0.767022	DPEP1:TFAP2B	http://www.gsea-msigdb.org/gsea/msigdb/cards/GO_CYSTEINE_TYPE_ENDOPEPTIDASE_INHIBITOR_ACTIVITY
SCZ	GO_mf	GO_OXIDOREDUCTASE_ACTIVITY_ACTING_ON_A_SULFUR_GROUP_OF_DONORS	58	2	0.0683269	0.767022	STAB1:MSRA	http://www.gsea-msigdb.org/gsea/msigdb/cards/GO_OXIDOREDUCTASE_ACTIVITY_ACTING_ON_A_SULFUR_GROUP_OF_DONORS
SCZ	GO_mf	GO_LYSINE_N_METHYLTRANSFERASE_ACTIVITY	58	2	0.0683269	0.767022	DOT1L:WDR82	http://www.gsea-msigdb.org/gsea/msigdb/cards/GO_LYSINE_N_METHYLTRANSFERASE_ACTIVITY
SCZ	GO_mf	GO_TRANSFERASE_ACTIVITY_TRANSFERRING_HEXOSYL_GROUPS	208	4	0.0684613	0.767022	B3GAT1:TMTC1:FUT2:ALG12	http://www.gsea-msigdb.org/gsea/msigdb/cards/GO_TRANSFERASE_ACTIVITY_TRANSFERRING_HEXOSYL_GROUPS
SCZ	GO_mf	GO_GTPASE_REGULATOR_ACTIVITY	296	5	0.0687932	0.767022	EVI5:DOCK1:ARHGAP27:SYNGAP1:ADAP1	http://www.gsea-msigdb.org/gsea/msigdb/cards/GO_GTPASE_REGULATOR_ACTIVITY
SCZ	GO_mf	GO_PROTEIN_TYROSINE_KINASE_ACTIVITY	129	3	0.0703902	0.767022	FES:ERBB4:PTK2B	http://www.gsea-msigdb.org/gsea/msigdb/cards/GO_PROTEIN_TYROSINE_KINASE_ACTIVITY
SCZ	GO_mf	GO_CELL_ADHESION_MEDIATOR_ACTIVITY	59	2	0.0703918	0.767022	IZUMO1:CD47	http://www.gsea-msigdb.org/gsea/msigdb/cards/GO_CELL_ADHESION_MEDIATOR_ACTIVITY
SCZ	GO_mf	GO_ENDORIBONUCLEASE_ACTIVITY	59	2	0.0703918	0.767022	SMG6:SND1	http://www.gsea-msigdb.org/gsea/msigdb/cards/GO_ENDORIBONUCLEASE_ACTIVITY
SCZ	GO_mf	GO_MOLECULAR_ADAPTOR_ACTIVITY	211	4	0.0713401	0.767022	HIP1R:MAPT:GATAD2A:COL11A2	http://www.gsea-msigdb.org/gsea/msigdb/cards/GO_MOLECULAR_ADAPTOR_ACTIVITY
SCZ	GO_mf	GO_ENHANCER_BINDING	132	3	0.0742872	0.793523	GATAD2B:RAI1:TFAP2B	http://www.gsea-msigdb.org/gsea/msigdb/cards/GO_ENHANCER_BINDING
SCZ	GO_mf	GO_PROTEIN_HETERODIMERIZATION_ACTIVITY	498	7	0.0766839	0.798283	HIP1R:CHRNB4:CUL3:HIST1H4D:HIST1H3G:BAK1:TFAP2B	http://www.gsea-msigdb.org/gsea/msigdb/cards/GO_PROTEIN_HETERODIMERIZATION_ACTIVITY
SCZ	GO_mf	GO_TRANSFERASE_ACTIVITY_TRANSFERRING_ONE_CARBON_GROUPS	218	4	0.0782943	0.798283	AS3MT:PRMT7:DOT1L:WDR82	http://www.gsea-msigdb.org/gsea/msigdb/cards/GO_TRANSFERASE_ACTIVITY_TRANSFERRING_ONE_CARBON_GROUPS
SCZ	GO_mf	GO_P53_BINDING	63	2	0.0788497	0.798283	PPP1R13B:TP53BP1	http://www.gsea-msigdb.org/gsea/msigdb/cards/GO_P53_BINDING
SCZ	GO_mf	GO_PEPTIDASE_ACTIVITY	603	8	0.0791004	0.798283	SPPL3:PSMA4:FURIN:SPG7:DPEP1:PRSS16:ADAM22:IMMP2L	http://www.gsea-msigdb.org/gsea/msigdb/cards/GO_PEPTIDASE_ACTIVITY
SCZ	GO_mf	GO_METHYLATED_HISTONE_BINDING	64	2	0.0810118	0.812588	TP53BP1:PHF1	http://www.gsea-msigdb.org/gsea/msigdb/cards/GO_METHYLATED_HISTONE_BINDING
SCZ	GO_mf	GO_DNA_BINDING_TRANSCRIPTION_ACTIVATOR_ACTIVITY	412	6	0.085412	0.831377	KLF6:MLXIP:BCL11B:IRF3:RXRB:TFAP2B	http://www.gsea-msigdb.org/gsea/msigdb/cards/GO_DNA_BINDING_TRANSCRIPTION_ACTIVATOR_ACTIVITY
SCZ	GO_mf	GO_RECEPTOR_TYROSINE_KINASE_BINDING	67	2	0.0876059	0.843611	LRP4:PITPNM2	http://www.gsea-msigdb.org/gsea/msigdb/cards/GO_RECEPTOR_TYROSINE_KINASE_BINDING
SCZ	GO_mf	GO_ACTIN_BINDING	415	6	0.0876946	0.843611	CACNB2:ARPC3:HIP1R:CORO7:CORO1A:MAPT	http://www.gsea-msigdb.org/gsea/msigdb/cards/GO_ACTIN_BINDING
SCZ	GO_mf	GO_CYTOSKELETAL_PROTEIN_BINDING	939	11	0.0885925	0.847294	CACNB2:PACSIN3:CACNA1C:ARPC3:HIP1R:FES:CORO7:CORO1A:MAPT:CACNA1D:KIFC1	http://www.gsea-msigdb.org/gsea/msigdb/cards/GO_CYTOSKELETAL_PROTEIN_BINDING
SCZ	GO_mf	GO_AMIDE_BINDING	324	5	0.0924792	0.869305	FURIN:GRIN2A:CRHR1:PPP3R1:POM121L2	http://www.gsea-msigdb.org/gsea/msigdb/cards/GO_AMIDE_BINDING
SCZ	GO_mf	GO_CHROMATIN_BINDING	525	7	0.0947989	0.886046	RERE:GATAD2B:WDR82:HIST1H3G:NKAPL:PHF1:TFAP2B	http://www.gsea-msigdb.org/gsea/msigdb/cards/GO_CHROMATIN_BINDING
SCZ	GO_mf	GO_PHOSPHATIDYLINOSITOL_4_5_BISPHOSPHATE_BINDING	71	2	0.0966361	0.898115	HIP1R:DFNA5	http://www.gsea-msigdb.org/gsea/msigdb/cards/GO_PHOSPHATIDYLINOSITOL_4_5_BISPHOSPHATE_BINDING
SCZ	GO_mf	GO_SEQUENCE_SPECIFIC_DOUBLE_STRANDED_DNA_BINDING	854	10	0.101559	0.904978	GATAD2B:KLF6:MLXIP:BCL11B:MAPT:RFX2:IRF3:PCGF3:RXRB:TFAP2B	http://www.gsea-msigdb.org/gsea/msigdb/cards/GO_SEQUENCE_SPECIFIC_DOUBLE_STRANDED_DNA_BINDING
SCZ	GO_mf	GO_NUCLEOSIDE_TRIPHOSPHATASE_REGULATOR_ACTIVITY	335	5	0.102799	0.904978	EVI5:DOCK1:ARHGAP27:SYNGAP1:ADAP1	http://www.gsea-msigdb.org/gsea/msigdb/cards/GO_NUCLEOSIDE_TRIPHOSPHATASE_REGULATOR_ACTIVITY
SCZ	GO_mf	GO_KINASE_ACTIVITY	748	9	0.103087	0.904978	AKT3:ALPK3:FES:CDK10:TSSK6:ERBB4:NEK4:PTK2B:NRBP2	http://www.gsea-msigdb.org/gsea/msigdb/cards/GO_KINASE_ACTIVITY
SCZ	GO_mf	GO_PROTEIN_SERINE_THREONINE_PHOSPHATASE_ACTIVITY	74	2	0.103574	0.904978	PPP3R1:PPP2R2B	http://www.gsea-msigdb.org/gsea/msigdb/cards/GO_PROTEIN_SERINE_THREONINE_PHOSPHATASE_ACTIVITY
SCZ	GO_mf	GO_RHO_GUANYL_NUCLEOTIDE_EXCHANGE_FACTOR_ACTIVITY	78	2	0.113029	0.948634	DOCK1:NGEF	http://www.gsea-msigdb.org/gsea/msigdb/cards/GO_RHO_GUANYL_NUCLEOTIDE_EXCHANGE_FACTOR_ACTIVITY
SCZ	GO_mf	GO_MRNA_BINDING	452	6	0.118536	0.974959	RC3H1:RBM26:CPEB1:PABPC1L:GNL3:LSM1	http://www.gsea-msigdb.org/gsea/msigdb/cards/GO_MRNA_BINDING
SCZ	GO_mf	GO_PDZ_DOMAIN_BINDING	84	2	0.127603	1	SRR:LIN7B	http://www.gsea-msigdb.org/gsea/msigdb/cards/GO_PDZ_DOMAIN_BINDING
SCZ	GO_mf	GO_CARGO_RECEPTOR_ACTIVITY	84	2	0.127603	1	HIP1R:STAB1	http://www.gsea-msigdb.org/gsea/msigdb/cards/GO_CARGO_RECEPTOR_ACTIVITY
SCZ	GO_mf	GO_PROTEIN_TYROSINE_KINASE_BINDING	86	2	0.132555	1	LRP4:PITPNM2	http://www.gsea-msigdb.org/gsea/msigdb/cards/GO_PROTEIN_TYROSINE_KINASE_BINDING
SCZ	GO_mf	GO_PHOSPHORIC_ESTER_HYDROLASE_ACTIVITY	364	5	0.132583	1	NT5C2:PPP3R1:PLCL1:NT5DC2:PPP2R2B	http://www.gsea-msigdb.org/gsea/msigdb/cards/GO_PHOSPHORIC_ESTER_HYDROLASE_ACTIVITY
SCZ	GO_mf	GO_MODIFIED_AMINO_ACID_BINDING	87	2	0.135048	1	SYT12:DPEP1	http://www.gsea-msigdb.org/gsea/msigdb/cards/GO_MODIFIED_AMINO_ACID_BINDING
SCZ	GO_mf	GO_PHOSPHATASE_ACTIVITY	268	4	0.13692	1	NT5C2:PPP3R1:NT5DC2:PPP2R2B	http://www.gsea-msigdb.org/gsea/msigdb/cards/GO_PHOSPHATASE_ACTIVITY
SCZ	GO_mf	GO_RIBONUCLEOTIDE_BINDING	1845	18	0.136943	1	AKT3:CNNM2:ABCB9:DNAH10:ALPK3:FES:SPG7:CDK10:SRR:TSSK6:NDUFA13:ERBB4:DNAH1:GNL3:NEK4:KIFC1:PTK2B:NRBP2	http://www.gsea-msigdb.org/gsea/msigdb/cards/GO_RIBONUCLEOTIDE_BINDING
SCZ	GO_mf	GO_SERINE_HYDROLASE_ACTIVITY	176	3	0.141169	1	FURIN:PRSS16:IMMP2L	http://www.gsea-msigdb.org/gsea/msigdb/cards/GO_SERINE_HYDROLASE_ACTIVITY
SCZ	GO_mf	GO_PHOSPHATASE_REGULATOR_ACTIVITY	90	2	0.142588	1	PPP1R16B:PPP2R2B	http://www.gsea-msigdb.org/gsea/msigdb/cards/GO_PHOSPHATASE_REGULATOR_ACTIVITY
SCZ	GO_mf	GO_METALLOPEPTIDASE_ACTIVITY	178	3	0.144582	1	SPG7:DPEP1:ADAM22	http://www.gsea-msigdb.org/gsea/msigdb/cards/GO_METALLOPEPTIDASE_ACTIVITY
SCZ	GO_mf	GO_HYDROLASE_ACTIVITY_HYDROLYZING_O_GLYCOSYL_COMPOUNDS	91	2	0.145121	1	NAGA:MAN2A1	http://www.gsea-msigdb.org/gsea/msigdb/cards/GO_HYDROLASE_ACTIVITY_HYDROLYZING_O_GLYCOSYL_COMPOUNDS
SCZ	GO_mf	GO_MONOOXYGENASE_ACTIVITY	95	2	0.155344	1	CYP17A1:CYP2D6	http://www.gsea-msigdb.org/gsea/msigdb/cards/GO_MONOOXYGENASE_ACTIVITY
SCZ	GO_mf	GO_KINASE_BINDING	715	8	0.159725	1	SUFU:LRP4:CTNND1:IGSF9B:PITPNM2:BAG5:MAPT:PTK2B	http://www.gsea-msigdb.org/gsea/msigdb/cards/GO_KINASE_BINDING
SCZ	GO_mf	GO_DOUBLE_STRANDED_DNA_BINDING	943	10	0.160217	1	GATAD2B:KLF6:MLXIP:BCL11B:MAPT:RFX2:IRF3:PCGF3:RXRB:TFAP2B	http://www.gsea-msigdb.org/gsea/msigdb/cards/GO_DOUBLE_STRANDED_DNA_BINDING
SCZ	GO_mf	GO_OXIDOREDUCTASE_ACTIVITY_ACTING_ON_NAD_P_H	99	2	0.1657	1	NDUFA13:NDUFA2	http://www.gsea-msigdb.org/gsea/msigdb/cards/GO_OXIDOREDUCTASE_ACTIVITY_ACTING_ON_NAD_P_H
SCZ	GO_mf	GO_METALLOENDOPEPTIDASE_ACTIVITY	101	2	0.170923	1	SPG7:ADAM22	http://www.gsea-msigdb.org/gsea/msigdb/cards/GO_METALLOENDOPEPTIDASE_ACTIVITY
SCZ	GO_mf	GO_CALMODULIN_BINDING	197	3	0.178265	1	NRGN:CACNA1C:PPP3R1	http://www.gsea-msigdb.org/gsea/msigdb/cards/GO_CALMODULIN_BINDING
SCZ	GO_mf	GO_SNARE_BINDING	105	2	0.181448	1	SYT12:TSNARE1	http://www.gsea-msigdb.org/gsea/msigdb/cards/GO_SNARE_BINDING
SCZ	GO_mf	GO_RIBONUCLEASE_ACTIVITY	106	2	0.184095	1	SMG6:SND1	http://www.gsea-msigdb.org/gsea/msigdb/cards/GO_RIBONUCLEASE_ACTIVITY
SCZ	GO_mf	GO_ENDOPEPTIDASE_ACTIVITY	408	5	0.184133	1	SPPL3:PSMA4:FURIN:SPG7:ADAM22	http://www.gsea-msigdb.org/gsea/msigdb/cards/GO_ENDOPEPTIDASE_ACTIVITY
SCZ	GO_mf	GO_ORGANIC_ACID_BINDING	202	3	0.187466	1	SRR:HAPLN4:STAB1	http://www.gsea-msigdb.org/gsea/msigdb/cards/GO_ORGANIC_ACID_BINDING
SCZ	GO_mf	GO_MOLECULAR_TRANSDUCER_ACTIVITY	1465	14	0.194257	1	OR8A1:CHRNA3:CHRNB4:GRIN2A:CDK10:CRHR1:ERBB4:TLR9:TLR9:CD47:OR2B2:GABBR1:RXRB:GRM1:PTK2B	http://www.gsea-msigdb.org/gsea/msigdb/cards/GO_MOLECULAR_TRANSDUCER_ACTIVITY
SCZ	GO_mf	GO_EXOPEPTIDASE_ACTIVITY	111	2	0.197408	1	DPEP1:PRSS16	http://www.gsea-msigdb.org/gsea/msigdb/cards/GO_EXOPEPTIDASE_ACTIVITY
SCZ	GO_mf	GO_PROXIMAL_PROMOTER_SEQUENCE_SPECIFIC_DNA_BINDING	535	6	0.203925	1	GATAD2B:KLF6:BCL11B:RFX2:IRF3:TFAP2B	http://www.gsea-msigdb.org/gsea/msigdb/cards/GO_PROXIMAL_PROMOTER_SEQUENCE_SPECIFIC_DNA_BINDING
SCZ	GO_mf	GO_HYDROLASE_ACTIVITY_ACTING_ON_GLYCOSYL_BONDS	114	2	0.205452	1	NAGA:MAN2A1	http://www.gsea-msigdb.org/gsea/msigdb/cards/GO_HYDROLASE_ACTIVITY_ACTING_ON_GLYCOSYL_BONDS
SCZ	GO_mf	GO_ION_CHANNEL_REGULATOR_ACTIVITY	115	2	0.208141	1	PACSIN3:TMEM110	http://www.gsea-msigdb.org/gsea/msigdb/cards/GO_ION_CHANNEL_REGULATOR_ACTIVITY
SCZ	GO_mf	GO_HEAT_SHOCK_PROTEIN_BINDING	115	2	0.208141	1	MAPT:BAK1	http://www.gsea-msigdb.org/gsea/msigdb/cards/GO_HEAT_SHOCK_PROTEIN_BINDING
SCZ	GO_mf	GO_CHROMATIN_DNA_BINDING	117	2	0.213531	1	GATAD2B:HIST1H3G	http://www.gsea-msigdb.org/gsea/msigdb/cards/GO_CHROMATIN_DNA_BINDING
SCZ	GO_mf	GO_CADHERIN_BINDING	322	4	0.214535	1	CTNND1:EPN2:HIST1H3G:SND1	http://www.gsea-msigdb.org/gsea/msigdb/cards/GO_CADHERIN_BINDING
SCZ	GO_mf	GO_TRANSFERASE_ACTIVITY_TRANSFERRING_PHOSPHORUS_CONTAINING_GROUPS	897	9	0.218456	1	AKT3:ALPK3:FES:CDK10:TSSK6:ERBB4:NEK4:PTK2B:NRBP2	http://www.gsea-msigdb.org/gsea/msigdb/cards/GO_TRANSFERASE_ACTIVITY_TRANSFERRING_PHOSPHORUS_CONTAINING_GROUPS
SCZ	GO_mf	GO_ENDONUCLEASE_ACTIVITY	119	2	0.218934	1	SMG6:SND1	http://www.gsea-msigdb.org/gsea/msigdb/cards/GO_ENDONUCLEASE_ACTIVITY
SCZ	GO_mf	GO_UBIQUITIN_LIKE_PROTEIN_LIGASE_ACTIVITY	220	3	0.221519	1	RC3H1:CUL3:TRIM27	http://www.gsea-msigdb.org/gsea/msigdb/cards/GO_UBIQUITIN_LIKE_PROTEIN_LIGASE_ACTIVITY
SCZ	GO_mf	GO_MICROTUBULE_BINDING	235	3	0.250767	1	FES:MAPT:KIFC1	http://www.gsea-msigdb.org/gsea/msigdb/cards/GO_MICROTUBULE_BINDING
SCZ	GO_mf	GO_VITAMIN_BINDING	134	2	0.25973	1	SRR:ALAS1	http://www.gsea-msigdb.org/gsea/msigdb/cards/GO_VITAMIN_BINDING
SCZ	GO_mf	GO_GROWTH_FACTOR_RECEPTOR_BINDING	134	2	0.25973	1	ERBB4:TLR9:TLR9	http://www.gsea-msigdb.org/gsea/msigdb/cards/GO_GROWTH_FACTOR_RECEPTOR_BINDING
SCZ	GO_mf	GO_RAS_GUANYL_NUCLEOTIDE_EXCHANGE_FACTOR_ACTIVITY	136	2	0.265187	1	DOCK1:NGEF	http://www.gsea-msigdb.org/gsea/msigdb/cards/GO_RAS_GUANYL_NUCLEOTIDE_EXCHANGE_FACTOR_ACTIVITY
SCZ	GO_mf	GO_TETRAPYRROLE_BINDING	137	2	0.267916	1	CYP17A1:CYP2D6	http://www.gsea-msigdb.org/gsea/msigdb/cards/GO_TETRAPYRROLE_BINDING
SCZ	GO_mf	GO_TRANSMEMBRANE_SIGNALING_RECEPTOR_ACTIVITY	1200	11	0.272332	1	OR8A1:CHRNA3:CHRNB4:GRIN2A:CRHR1:ERBB4:TLR9:TLR9:OR2B2:GABBR1:GRM1:PTK2B	http://www.gsea-msigdb.org/gsea/msigdb/cards/GO_TRANSMEMBRANE_SIGNALING_RECEPTOR_ACTIVITY
SCZ	GO_mf	GO_MODIFICATION_DEPENDENT_PROTEIN_BINDING	140	2	0.276101	1	TP53BP1:PHF1	http://www.gsea-msigdb.org/gsea/msigdb/cards/GO_MODIFICATION_DEPENDENT_PROTEIN_BINDING
SCZ	GO_mf	GO_HYDROLASE_ACTIVITY_ACTING_ON_ESTER_BONDS	715	7	0.276463	1	NT5C2:SMG6:PPP3R1:PLCL1:NT5DC2:PPP2R2B:SND1	http://www.gsea-msigdb.org/gsea/msigdb/cards/GO_HYDROLASE_ACTIVITY_ACTING_ON_ESTER_BONDS
SCZ	GO_mf	GO_CHANNEL_REGULATOR_ACTIVITY	142	2	0.281556	1	PACSIN3:TMEM110	http://www.gsea-msigdb.org/gsea/msigdb/cards/GO_CHANNEL_REGULATOR_ACTIVITY
SCZ	GO_mf	GO_CELL_ADHESION_MOLECULE_BINDING	482	5	0.283547	1	CTNND1:EPN2:HIST1H3G:ADAM22:SND1	http://www.gsea-msigdb.org/gsea/msigdb/cards/GO_CELL_ADHESION_MOLECULE_BINDING
SCZ	GO_mf	GO_RNA_BINDING	1846	16	0.287191	1	RC3H1:ARL6IP4:RBM26:CPEB1:CORO1A:SMG6:MAPT:SPATS2L:PABPC1L:TLR9:TLR9:GNL3:HIST1H4D:WDR46:NUDT1:SND1:LSM1	http://www.gsea-msigdb.org/gsea/msigdb/cards/GO_RNA_BINDING
SCZ	GO_mf	GO_COFACTOR_BINDING	485	5	0.287804	1	CYP17A1:SRR:CYP2D6:ALAS1:TKT	http://www.gsea-msigdb.org/gsea/msigdb/cards/GO_COFACTOR_BINDING
SCZ	GO_mf	GO_ISOMERASE_ACTIVITY	147	2	0.295175	1	SRR:YJEFN3	http://www.gsea-msigdb.org/gsea/msigdb/cards/GO_ISOMERASE_ACTIVITY
SCZ	GO_mf	GO_IRON_ION_BINDING	147	2	0.295175	1	CYP17A1:CYP2D6	http://www.gsea-msigdb.org/gsea/msigdb/cards/GO_IRON_ION_BINDING
SCZ	GO_mf	GO_OXIDOREDUCTASE_ACTIVITY_ACTING_ON_PAIRED_DONORS_WITH_INCORPORATION_OR_REDUCTION_OF_MOLECULAR_OXYGEN	155	2	0.316884	1	CYP17A1:CYP2D6	http://www.gsea-msigdb.org/gsea/msigdb/cards/GO_OXIDOREDUCTASE_ACTIVITY_ACTING_ON_PAIRED_DONORS_WITH_INCORPORATION_OR_REDUCTION_OF_MOLECULAR_OXYGEN
SCZ	GO_mf	GO_ENZYME_ACTIVATOR_ACTIVITY	508	5	0.320796	1	EVI5:DOCK1:ARHGAP27:SYNGAP1:ADAP1	http://www.gsea-msigdb.org/gsea/msigdb/cards/GO_ENZYME_ACTIVATOR_ACTIVITY
SCZ	GO_mf	GO_RECEPTOR_REGULATOR_ACTIVITY	514	5	0.329483	1	ARTN:BDNF:NMB:MAPT:LY6H	http://www.gsea-msigdb.org/gsea/msigdb/cards/GO_RECEPTOR_REGULATOR_ACTIVITY
SCZ	GO_mf	GO_GROWTH_FACTOR_ACTIVITY	164	2	0.34112	1	ARTN:BDNF	http://www.gsea-msigdb.org/gsea/msigdb/cards/GO_GROWTH_FACTOR_ACTIVITY
SCZ	GO_mf	GO_RHO_GTPASE_BINDING	172	2	0.362437	1	DOCK1:NGEF	http://www.gsea-msigdb.org/gsea/msigdb/cards/GO_RHO_GTPASE_BINDING
SCZ	GO_mf	GO_LYASE_ACTIVITY	175	2	0.370366	1	CYP17A1:SRR	http://www.gsea-msigdb.org/gsea/msigdb/cards/GO_LYASE_ACTIVITY
SCZ	GO_mf	GO_ATPASE_ACTIVITY	421	4	0.37621	1	ABCB9:DNAH10:DNAH1:KIFC1	http://www.gsea-msigdb.org/gsea/msigdb/cards/GO_ATPASE_ACTIVITY
SCZ	GO_mf	GO_UBIQUITIN_LIKE_PROTEIN_LIGASE_BINDING	298	3	0.376911	1	BAG5:CUL3:PTK2B	http://www.gsea-msigdb.org/gsea/msigdb/cards/GO_UBIQUITIN_LIKE_PROTEIN_LIGASE_BINDING
SCZ	GO_mf	GO_PHOSPHATASE_BINDING	180	2	0.383494	1	MAPT:PPP3R1	http://www.gsea-msigdb.org/gsea/msigdb/cards/GO_PHOSPHATASE_BINDING
SCZ	GO_mf	GO_PHOSPHOPROTEIN_PHOSPHATASE_ACTIVITY	181	2	0.386105	1	PPP3R1:PPP2R2B	http://www.gsea-msigdb.org/gsea/msigdb/cards/GO_PHOSPHOPROTEIN_PHOSPHATASE_ACTIVITY
SCZ	GO_mf	GO_PROTEIN_C_TERMINUS_BINDING	186	2	0.39909	1	CORO1A:PTK2B	http://www.gsea-msigdb.org/gsea/msigdb/cards/GO_PROTEIN_C_TERMINUS_BINDING
SCZ	GO_mf	GO_TRANSCRIPTION_COACTIVATOR_ACTIVITY	315	3	0.410628	1	RERE:RXRB:TFAP2B	http://www.gsea-msigdb.org/gsea/msigdb/cards/GO_TRANSCRIPTION_COACTIVATOR_ACTIVITY
SCZ	GO_mf	GO_TUBULIN_BINDING	316	3	0.412596	1	FES:MAPT:KIFC1	http://www.gsea-msigdb.org/gsea/msigdb/cards/GO_TUBULIN_BINDING
SCZ	GO_mf	GO_NUCLEASE_ACTIVITY	194	2	0.419596	1	SMG6:SND1	http://www.gsea-msigdb.org/gsea/msigdb/cards/GO_NUCLEASE_ACTIVITY
SCZ	GO_mf	GO_OXIDOREDUCTASE_ACTIVITY	716	6	0.433554	1	CYP17A1:NDUFA13:CYP2D6:STAB1:NDUFA2:MSRA	http://www.gsea-msigdb.org/gsea/msigdb/cards/GO_OXIDOREDUCTASE_ACTIVITY
SCZ	GO_mf	GO_ATPASE_ACTIVITY_COUPLED	340	3	0.459129	1	ABCB9:DNAH10:DNAH1	http://www.gsea-msigdb.org/gsea/msigdb/cards/GO_ATPASE_ACTIVITY_COUPLED
SCZ	GO_mf	GO_MAGNESIUM_ION_BINDING	210	2	0.459505	1	SRR:TSSK6	http://www.gsea-msigdb.org/gsea/msigdb/cards/GO_MAGNESIUM_ION_BINDING
SCZ	GO_mf	GO_GUANYL_NUCLEOTIDE_EXCHANGE_FACTOR_ACTIVITY	211	2	0.461947	1	DOCK1:NGEF	http://www.gsea-msigdb.org/gsea/msigdb/cards/GO_GUANYL_NUCLEOTIDE_EXCHANGE_FACTOR_ACTIVITY
SCZ	GO_mf	GO_GLYCOSAMINOGLYCAN_BINDING	219	2	0.481248	1	HAPLN4:STAB1	http://www.gsea-msigdb.org/gsea/msigdb/cards/GO_GLYCOSAMINOGLYCAN_BINDING
SCZ	GO_mf	GO_TRANSCRIPTION_FACTOR_BINDING	636	5	0.505244	1	RERE:SUFU:RCOR2:PPP1R13B:TP53BP1	http://www.gsea-msigdb.org/gsea/msigdb/cards/GO_TRANSCRIPTION_FACTOR_BINDING
SCZ	GO_mf	GO_GTPASE_BINDING	526	4	0.544639	1	EVI5:DOCK1:RASIP1:NGEF	http://www.gsea-msigdb.org/gsea/msigdb/cards/GO_GTPASE_BINDING
SCZ	GO_mf	GO_TRANSFERASE_ACTIVITY_TRANSFERRING_ACYL_GROUPS	249	2	0.549701	1	TGM7:ALAS1	http://www.gsea-msigdb.org/gsea/msigdb/cards/GO_TRANSFERASE_ACTIVITY_TRANSFERRING_ACYL_GROUPS
SCZ	GO_mf	GO_UBIQUITIN_LIKE_PROTEIN_TRANSFERASE_ACTIVITY	402	3	0.571018	1	RC3H1:CUL3:TRIM27	http://www.gsea-msigdb.org/gsea/msigdb/cards/GO_UBIQUITIN_LIKE_PROTEIN_TRANSFERASE_ACTIVITY
SCZ	GO_mf	GO_COENZYME_BINDING	280	2	0.613548	1	SRR:ALAS1	http://www.gsea-msigdb.org/gsea/msigdb/cards/GO_COENZYME_BINDING
SCZ	GO_mf	GO_SMALL_GTPASE_BINDING	430	3	0.616665	1	EVI5:DOCK1:NGEF	http://www.gsea-msigdb.org/gsea/msigdb/cards/GO_SMALL_GTPASE_BINDING
SCZ	GO_mf	GO_HYDROLASE_ACTIVITY_ACTING_ON_ACID_ANHYDRIDES	890	6	0.644324	1	ABCB9:DNAH10:KLC1:DNAH1:KIFC1:NUDT1	http://www.gsea-msigdb.org/gsea/msigdb/cards/GO_HYDROLASE_ACTIVITY_ACTING_ON_ACID_ANHYDRIDES
SCZ	GO_mf	GO_G_PROTEIN_COUPLED_RECEPTOR_ACTIVITY	807	5	0.71306	1	OR8A1:CRHR1:OR2B2:GABBR1:GRM1	http://www.gsea-msigdb.org/gsea/msigdb/cards/GO_G_PROTEIN_COUPLED_RECEPTOR_ACTIVITY
SCZ	GO_mf	GO_CATALYTIC_ACTIVITY_ACTING_ON_RNA	339	2	0.71558	1	SMG6:SND1	http://www.gsea-msigdb.org/gsea/msigdb/cards/GO_CATALYTIC_ACTIVITY_ACTING_ON_RNA
SCZ	GO_mf	GO_OLFACTORY_RECEPTOR_ACTIVITY	380	2	0.772433	1	OR8A1:OR2B2	http://www.gsea-msigdb.org/gsea/msigdb/cards/GO_OLFACTORY_RECEPTOR_ACTIVITY
SCZ	GO_mf	GO_STRUCTURAL_MOLECULE_ACTIVITY	804	3	0.938085	1	ARPC3:POM121L2:COL11A2	http://www.gsea-msigdb.org/gsea/msigdb/cards/GO_STRUCTURAL_MOLECULE_ACTIVITY
SCZ	Cancer_gene_neighborhoods	MORF_BNIP1	188	8	8.13819e-05	0.0258831	CACNB2:DOCK1:ABCB9:CRHR1:CYP2D6:BRD1:ITIH4:ZBTB22	http://www.gsea-msigdb.org/gsea/msigdb/cards/MORF_BNIP1
SCZ	Cancer_gene_neighborhoods	MORF_ERCC4	314	10	0.000121232	0.0258831	TSPAN2:DOCK1:CACNA1C:ABCB9:CHRNB4:CRHR1:MAPT:CYP2D6:ITIH1:ITIH3	http://www.gsea-msigdb.org/gsea/msigdb/cards/MORF_ERCC4
SCZ	Cancer_gene_neighborhoods	MORF_STK17A	171	7	0.000288167	0.0292376	DOCK1:ABCB9:CRHR1:CYP2D6:BRD1:ITIH4:ZBTB22	http://www.gsea-msigdb.org/gsea/msigdb/cards/MORF_STK17A
SCZ	Cancer_gene_neighborhoods	MORF_TFDP2	228	8	0.000304751	0.0292376	DOCK1:ABCB9:CRHR1:MAPT:CYP2D6:BRD1:ITIH3:ZBTB22	http://www.gsea-msigdb.org/gsea/msigdb/cards/MORF_TFDP2
SCZ	Cancer_gene_neighborhoods	MORF_IL13	232	8	0.00034236	0.0292376	CACNB2:DOCK1:CRHR1:CYP2D6:BRD1:ITIH3:ITIH4:ZBTB22	http://www.gsea-msigdb.org/gsea/msigdb/cards/MORF_IL13
SCZ	Cancer_gene_neighborhoods	GNF2_TST	103	5	0.00101042	0.0592624	SERPING1:CYP2D6:ITIH1:ITIH3:ITIH4	http://www.gsea-msigdb.org/gsea/msigdb/cards/GNF2_TST
SCZ	Cancer_gene_neighborhoods	MORF_ATRX	214	7	0.00109045	0.0592624	RERE:CACNB2:BRD1:ITIH4:TRIM27:ZBTB22:LSM1	http://www.gsea-msigdb.org/gsea/msigdb/cards/MORF_ATRX
SCZ	Cancer_gene_neighborhoods	GNF2_CEBPA	63	4	0.00121538	0.0592624	SERPING1:CYP2D6:ITIH1:ITIH4	http://www.gsea-msigdb.org/gsea/msigdb/cards/GNF2_CEBPA
SCZ	Cancer_gene_neighborhoods	GNF2_GSTM1	108	5	0.00124909	0.0592624	SERPING1:CYP2D6:ITIH1:ITIH3:ITIH4	http://www.gsea-msigdb.org/gsea/msigdb/cards/GNF2_GSTM1
SCZ	Cancer_gene_neighborhoods	MORF_NF1	168	6	0.00158199	0.0634161	DOCK1:ABCB9:CYP2D6:BRD1:ITIH4:ZBTB22	http://www.gsea-msigdb.org/gsea/msigdb/cards/MORF_NF1
SCZ	Cancer_gene_neighborhoods	MORF_ARL3	299	8	0.00176624	0.0634161	TSPAN2:DOCK1:ABCB9:CRHR1:MAPT:CYP2D6:ITIH3:ITIH4	http://www.gsea-msigdb.org/gsea/msigdb/cards/MORF_ARL3
SCZ	Cancer_gene_neighborhoods	MORF_ESR1	172	6	0.00178219	0.0634161	ABCB9:CRHR1:BRD1:ITIH4:PRSS16:ZBTB22	http://www.gsea-msigdb.org/gsea/msigdb/cards/MORF_ESR1
SCZ	Cancer_gene_neighborhoods	GNF2_LCAT	122	5	0.00213844	0.0702394	SERPING1:CYP2D6:ITIH1:ITIH3:ITIH4	http://www.gsea-msigdb.org/gsea/msigdb/cards/GNF2_LCAT
SCZ	Cancer_gene_neighborhoods	MORF_FLT1	126	5	0.00246072	0.0750519	ABCB9:CRHR1:BRD1:ITIH4:PRSS16	http://www.gsea-msigdb.org/gsea/msigdb/cards/MORF_FLT1
SCZ	Cancer_gene_neighborhoods	GNF2_HPX	132	5	0.00300834	0.0756728	SERPING1:CYP2D6:ITIH1:ITIH3:ITIH4	http://www.gsea-msigdb.org/gsea/msigdb/cards/GNF2_HPX
SCZ	Cancer_gene_neighborhoods	GNF2_HPN	132	5	0.00300834	0.0756728	SERPING1:CYP2D6:ITIH1:ITIH3:ITIH4	http://www.gsea-msigdb.org/gsea/msigdb/cards/GNF2_HPN
SCZ	Cancer_gene_neighborhoods	MORF_FOSL1	401	9	0.00305532	0.0756728	DOCK1:ABCB9:CHRNB4:CRHR1:CYP2D6:BRD1:ITIH3:ITIH4:ZBTB22	http://www.gsea-msigdb.org/gsea/msigdb/cards/MORF_FOSL1
SCZ	Cancer_gene_neighborhoods	GNF2_PTPN6	40	3	0.00318996	0.0756728	ARPC3:CORO7:CORO1A	http://www.gsea-msigdb.org/gsea/msigdb/cards/GNF2_PTPN6
SCZ	Cancer_gene_neighborhoods	MORF_MBD4	84	4	0.00349221	0.0784828	BAG5:PSMA4:CD47:NDUFA2	http://www.gsea-msigdb.org/gsea/msigdb/cards/MORF_MBD4
SCZ	Cancer_gene_neighborhoods	MORF_RBBP8	213	6	0.00510863	0.109069	RERE:IGSF9B:BRD1:ITIH4:PRSS16:LSM1	http://www.gsea-msigdb.org/gsea/msigdb/cards/MORF_RBBP8
SCZ	Cancer_gene_neighborhoods	GNF2_CYP2B6	49	3	0.00566719	0.115233	SERPING1:CYP2D6:ITIH4	http://www.gsea-msigdb.org/gsea/msigdb/cards/GNF2_CYP2B6
SCZ	Cancer_gene_neighborhoods	MORF_FDXR	224	6	0.00649213	0.126006	RERE:IGSF9B:ITIH4:PRSS16:TRIM27:LSM1	http://www.gsea-msigdb.org/gsea/msigdb/cards/MORF_FDXR
SCZ	Cancer_gene_neighborhoods	MORF_RAD51L3	378	8	0.0072148	0.133944	TSPAN2:LRP4:CHRNB4:CRHR1:CYP2D6:ITIH1:ITIH3:ADAM22	http://www.gsea-msigdb.org/gsea/msigdb/cards/MORF_RAD51L3
SCZ	Cancer_gene_neighborhoods	MORF_IL16	236	6	0.00829208	0.14753	TSPAN2:CRHR1:CYP2D6:ITIH1:ITIH3:ZBTB22	http://www.gsea-msigdb.org/gsea/msigdb/cards/MORF_IL16
SCZ	Cancer_gene_neighborhoods	MORF_PPP2R5B	171	5	0.00888561	0.150086	ABCB9:CRHR1:CYP2D6:ITIH3:ZBTB22	http://www.gsea-msigdb.org/gsea/msigdb/cards/MORF_PPP2R5B
SCZ	Cancer_gene_neighborhoods	MORF_MSH3	241	6	0.00913875	0.150086	DOCK1:ABCB9:CRHR1:CYP2D6:ITIH3:ZBTB22	http://www.gsea-msigdb.org/gsea/msigdb/cards/MORF_MSH3
SCZ	Cancer_gene_neighborhoods	MORF_SUPT3H	320	7	0.00986128	0.155954	TSPAN2:LRP4:CHRNB4:CRHR1:CYP2D6:ITIH3:ADAM22	http://www.gsea-msigdb.org/gsea/msigdb/cards/MORF_SUPT3H
SCZ	Cancer_gene_neighborhoods	MORF_MAGEA9	416	8	0.0123754	0.188725	TSPAN2:LRP4:ABCB9:CHRNB4:CRHR1:CYP2D6:ITIH3:ITIH4	http://www.gsea-msigdb.org/gsea/msigdb/cards/MORF_MAGEA9
SCZ	Cancer_gene_neighborhoods	GCM_GSTA4	66	3	0.0128502	0.189208	RERE:NCAM1:ERBB4	http://www.gsea-msigdb.org/gsea/msigdb/cards/GCM_GSTA4
SCZ	Cancer_gene_neighborhoods	MORF_TNFRSF25	265	6	0.0140777	0.199885	ABCB9:CRHR1:CYP2D6:BRD1:ITIH4:PRSS16	http://www.gsea-msigdb.org/gsea/msigdb/cards/MORF_TNFRSF25
SCZ	Cancer_gene_neighborhoods	GNF2_IGF1	25	2	0.0145116	0.199885	SERPING1:ITIH4	http://www.gsea-msigdb.org/gsea/msigdb/cards/GNF2_IGF1
SCZ	Cancer_gene_neighborhoods	GNF2_STAT6	70	3	0.0150472	0.200786	ARPC3:CORO7:CORO1A	http://www.gsea-msigdb.org/gsea/msigdb/cards/GNF2_STAT6
SCZ	Cancer_gene_neighborhoods	GNF2_CD48	26	2	0.0156454	0.202442	CORO7:CORO1A	http://www.gsea-msigdb.org/gsea/msigdb/cards/GNF2_CD48
SCZ	Cancer_gene_neighborhoods	CAR_TNFRSF25	29	2	0.019265	0.237891	IGSF9B:PRSS16	http://www.gsea-msigdb.org/gsea/msigdb/cards/CAR_TNFRSF25
SCZ	Cancer_gene_neighborhoods	GCM_DPF2	30	2	0.0205422	0.237891	TP53BP1:FUT2	http://www.gsea-msigdb.org/gsea/msigdb/cards/GCM_DPF2
SCZ	Cancer_gene_neighborhoods	GNF2_VAV1	30	2	0.0205422	0.237891	CORO7:CORO1A	http://www.gsea-msigdb.org/gsea/msigdb/cards/GNF2_VAV1
SCZ	Cancer_gene_neighborhoods	MORF_MYC	79	3	0.0207206	0.237891	CRHR1:ITIH4:PRSS16	http://www.gsea-msigdb.org/gsea/msigdb/cards/MORF_MYC
SCZ	Cancer_gene_neighborhoods	MORF_CDC2L5	142	4	0.0211707	0.237891	RERE:TP53BP1:BRD1:ITIH4	http://www.gsea-msigdb.org/gsea/msigdb/cards/MORF_CDC2L5
SCZ	Cancer_gene_neighborhoods	MORF_MLLT10	296	6	0.0228768	0.250472	TSPAN2:LRP4:CHRNB4:CRHR1:CYP2D6:ITIH3	http://www.gsea-msigdb.org/gsea/msigdb/cards/MORF_MLLT10
SCZ	Cancer_gene_neighborhoods	MORF_RAGE	148	4	0.0241981	0.255971	IGSF9B:ITIH4:PRSS16:LSM1	http://www.gsea-msigdb.org/gsea/msigdb/cards/MORF_RAGE
SCZ	Cancer_gene_neighborhoods	GNF2_TYK2	33	2	0.024578	0.255971	CORO7:CORO1A	http://www.gsea-msigdb.org/gsea/msigdb/cards/GNF2_TYK2
SCZ	Cancer_gene_neighborhoods	MORF_RAB3A	87	3	0.0266188	0.270625	CHRNA3:DOC2A:CUL3	http://www.gsea-msigdb.org/gsea/msigdb/cards/MORF_RAB3A
SCZ	Cancer_gene_neighborhoods	CAR_WBSCR22	35	2	0.027433	0.272416	IGSF9B:PRSS16	http://www.gsea-msigdb.org/gsea/msigdb/cards/CAR_WBSCR22
SCZ	Cancer_gene_neighborhoods	GNF2_RAB3A	37	2	0.0304143	0.295157	NDRG4:GABBR1	http://www.gsea-msigdb.org/gsea/msigdb/cards/GNF2_RAB3A
SCZ	Cancer_gene_neighborhoods	MORF_ATF2	323	6	0.0330635	0.3076	TSPAN2:LRP4:CHRNB4:CRHR1:ITIH3:ADAM22	http://www.gsea-msigdb.org/gsea/msigdb/cards/MORF_ATF2
SCZ	Cancer_gene_neighborhoods	GNF2_HLA_C	39	2	0.0335177	0.3076	CORO7:CORO1A	http://www.gsea-msigdb.org/gsea/msigdb/cards/GNF2_HLA_C
SCZ	Cancer_gene_neighborhoods	GNF2_NS	40	2	0.0351139	0.3076	PSMA4:GNL3	http://www.gsea-msigdb.org/gsea/msigdb/cards/GNF2_NS
SCZ	Cancer_gene_neighborhoods	MORF_PSMF1	167	4	0.0354443	0.3076	CACNB2:BRD1:ITIH4:ZBTB22	http://www.gsea-msigdb.org/gsea/msigdb/cards/MORF_PSMF1
SCZ	Cancer_gene_neighborhoods	MORF_MT4	247	5	0.0366045	0.3076	RERE:CACNB2:BRD1:ITIH4:LSM1	http://www.gsea-msigdb.org/gsea/msigdb/cards/MORF_MT4
SCZ	Cancer_gene_neighborhoods	MORF_PTPRB	247	5	0.0366045	0.3076	TSPAN2:CHRNB4:ITIH1:ITIH3:ADAM22	http://www.gsea-msigdb.org/gsea/msigdb/cards/MORF_PTPRB
SCZ	Cancer_gene_neighborhoods	GNF2_MAPT	41	2	0.0367391	0.3076	MAPT:GPM6A	http://www.gsea-msigdb.org/gsea/msigdb/cards/GNF2_MAPT
SCZ	Cancer_gene_neighborhoods	MORF_DMPK	171	4	0.0381385	0.313176	LRP4:CHRNB4:CRHR1:ITIH3	http://www.gsea-msigdb.org/gsea/msigdb/cards/MORF_DMPK
SCZ	Cancer_gene_neighborhoods	CAR_MLANA	43	2	0.0400743	0.318767	IGSF9B:PRSS16	http://www.gsea-msigdb.org/gsea/msigdb/cards/CAR_MLANA
SCZ	Cancer_gene_neighborhoods	MORF_PRKCA	176	4	0.0416673	0.318767	LRP4:CHRNB4:CRHR1:ITIH3	http://www.gsea-msigdb.org/gsea/msigdb/cards/MORF_PRKCA
SCZ	Cancer_gene_neighborhoods	MORF_BECN1	104	3	0.0418055	0.318767	NT5C2:KLC1:TP53BP1	http://www.gsea-msigdb.org/gsea/msigdb/cards/MORF_BECN1
SCZ	Cancer_gene_neighborhoods	MORF_ERCC2	104	3	0.0418055	0.318767	RERE:ITIH4:TRIM27	http://www.gsea-msigdb.org/gsea/msigdb/cards/MORF_ERCC2
SCZ	Cancer_gene_neighborhoods	GCM_DDX11	45	2	0.0435193	0.320392	ITIH1:COL11A2	http://www.gsea-msigdb.org/gsea/msigdb/cards/GCM_DDX11
SCZ	Cancer_gene_neighborhoods	GNF2_SELL	45	2	0.0435193	0.320392	ARPC3:CORO1A	http://www.gsea-msigdb.org/gsea/msigdb/cards/GNF2_SELL
SCZ	Cancer_gene_neighborhoods	MORF_BRCA1	261	5	0.0445903	0.322713	TSPAN2:ABCB9:CRHR1:ITIH3:ZBTB22	http://www.gsea-msigdb.org/gsea/msigdb/cards/MORF_BRCA1
SCZ	Cancer_gene_neighborhoods	MORF_FRK	108	3	0.0458924	0.326601	CHRNA3:DOC2A:CUL3	http://www.gsea-msigdb.org/gsea/msigdb/cards/MORF_FRK
SCZ	Cancer_gene_neighborhoods	GCM_CALM1	110	3	0.0480074	0.330631	RERE:NCAM1:CCDC92	http://www.gsea-msigdb.org/gsea/msigdb/cards/GCM_CALM1
SCZ	Cancer_gene_neighborhoods	MORF_DCC	110	3	0.0480074	0.330631	CHRNA3:DOC2A:CUL3	http://www.gsea-msigdb.org/gsea/msigdb/cards/MORF_DCC
SCZ	Cancer_gene_neighborhoods	GNF2_CD53	48	2	0.0488842	0.331326	CORO7:CORO1A	http://www.gsea-msigdb.org/gsea/msigdb/cards/GNF2_CD53
SCZ	Cancer_gene_neighborhoods	MORF_PRKACA	112	3	0.0501695	0.33428	ABCB9:MAPT:ZBTB22	http://www.gsea-msigdb.org/gsea/msigdb/cards/MORF_PRKACA
SCZ	Cancer_gene_neighborhoods	MORF_FSHR	271	5	0.0508857	0.33428	TSPAN2:CHRNB4:CRHR1:ITIH3:ADAM22	http://www.gsea-msigdb.org/gsea/msigdb/cards/MORF_FSHR
SCZ	Cancer_gene_neighborhoods	MORF_CASP10	115	3	0.0535003	0.346131	ABCB9:CRHR1:ZBTB22	http://www.gsea-msigdb.org/gsea/msigdb/cards/MORF_CASP10
SCZ	Cancer_gene_neighborhoods	GNF2_RTN1	51	2	0.0544745	0.347173	MAPT:GPM6A	http://www.gsea-msigdb.org/gsea/msigdb/cards/GNF2_RTN1
SCZ	Cancer_gene_neighborhoods	MORF_ZNF10	52	2	0.0563859	0.35407	CHRNA3:CUL3	http://www.gsea-msigdb.org/gsea/msigdb/cards/MORF_ZNF10
SCZ	Cancer_gene_neighborhoods	MORF_MAP3K14	120	3	0.0592815	0.364849	DOC2A:SMG6:CUL3	http://www.gsea-msigdb.org/gsea/msigdb/cards/MORF_MAP3K14
SCZ	Cancer_gene_neighborhoods	MORF_NOS2A	284	5	0.0598112	0.364849	ABCB9:CRHR1:CYP2D6:ITIH3:ITIH4	http://www.gsea-msigdb.org/gsea/msigdb/cards/MORF_NOS2A
SCZ	Cancer_gene_neighborhoods	GCM_NCAM1	127	3	0.0678453	0.399665	SUFU:NCAM1:ERBB4	http://www.gsea-msigdb.org/gsea/msigdb/cards/GCM_NCAM1
SCZ	Cancer_gene_neighborhoods	MORF_AP3D1	127	3	0.0678453	0.399665	PSMA4:AP3D1:SND1	http://www.gsea-msigdb.org/gsea/msigdb/cards/MORF_AP3D1
SCZ	Cancer_gene_neighborhoods	GNF2_MYD88	58	2	0.0683269	0.399665	ARPC3:CORO1A	http://www.gsea-msigdb.org/gsea/msigdb/cards/GNF2_MYD88
SCZ	Cancer_gene_neighborhoods	MORF_GNB1	299	5	0.0711495	0.407206	ARPC3:AP3D1:KIFC1:NUDT1:SND1	http://www.gsea-msigdb.org/gsea/msigdb/cards/MORF_GNB1
SCZ	Cancer_gene_neighborhoods	MORF_LCAT	130	3	0.0716786	0.407206	CHRNA3:DOC2A:CUL3	http://www.gsea-msigdb.org/gsea/msigdb/cards/MORF_LCAT
SCZ	Cancer_gene_neighborhoods	MORF_ESPL1	60	2	0.0724769	0.407206	KIFC1:NUDT1	http://www.gsea-msigdb.org/gsea/msigdb/cards/MORF_ESPL1
SCZ	Cancer_gene_neighborhoods	MORF_AP2M1	214	4	0.07428	0.408288	BAG5:PSMA4:AP3D1:NDUFA2	http://www.gsea-msigdb.org/gsea/msigdb/cards/MORF_AP2M1
SCZ	Cancer_gene_neighborhoods	MORF_PTPN9	61	2	0.0745819	0.408288	IGSF9B:RXRB	http://www.gsea-msigdb.org/gsea/msigdb/cards/MORF_PTPN9
SCZ	Cancer_gene_neighborhoods	MORF_EPHA7	135	3	0.0782783	0.423099	CHRNA3:DOC2A:CUL3	http://www.gsea-msigdb.org/gsea/msigdb/cards/MORF_EPHA7
SCZ	Cancer_gene_neighborhoods	MORF_BCL2	222	4	0.0824151	0.433208	ABCB9:BRD1:ITIH4:PRSS16	http://www.gsea-msigdb.org/gsea/msigdb/cards/MORF_BCL2
SCZ	Cancer_gene_neighborhoods	GCM_MAP1B	65	2	0.0831921	0.433208	NCAM1:CCDC92	http://www.gsea-msigdb.org/gsea/msigdb/cards/GCM_MAP1B
SCZ	Cancer_gene_neighborhoods	MORF_ETV3	65	2	0.0831921	0.433208	ABCB9:ITIH4	http://www.gsea-msigdb.org/gsea/msigdb/cards/MORF_ETV3
SCZ	Cancer_gene_neighborhoods	MORF_RAP1A	140	3	0.0851336	0.437977	TRIM27:ZBTB22:LSM1	http://www.gsea-msigdb.org/gsea/msigdb/cards/MORF_RAP1A
SCZ	Cancer_gene_neighborhoods	MORF_PRKAR1A	141	3	0.0865346	0.439884	PSMA4:AP3D1:NDUFA2	http://www.gsea-msigdb.org/gsea/msigdb/cards/MORF_PRKAR1A
SCZ	Cancer_gene_neighborhoods	MORF_MYL3	68	2	0.0898387	0.451308	CYP2D6:ITIH3	http://www.gsea-msigdb.org/gsea/msigdb/cards/MORF_MYL3
SCZ	Cancer_gene_neighborhoods	MORF_ORC1L	69	2	0.0920883	0.454583	IGSF9B:ARPC3	http://www.gsea-msigdb.org/gsea/msigdb/cards/MORF_ORC1L
SCZ	Cancer_gene_neighborhoods	MORF_LTK	146	3	0.0936845	0.454583	IGSF9B:ITIH4:PRSS16	http://www.gsea-msigdb.org/gsea/msigdb/cards/MORF_LTK
SCZ	Cancer_gene_neighborhoods	MORF_CDC10	146	3	0.0936845	0.454583	ARPC3:TP53BP1:AP3D1	http://www.gsea-msigdb.org/gsea/msigdb/cards/MORF_CDC10
SCZ	Cancer_gene_neighborhoods	MORF_CUL1	72	2	0.0989337	0.474659	PSMA4:AP3D1	http://www.gsea-msigdb.org/gsea/msigdb/cards/MORF_CUL1
SCZ	Cancer_gene_neighborhoods	CAR_HPX	73	2	0.101247	0.47508	ITIH1:ITIH3	http://www.gsea-msigdb.org/gsea/msigdb/cards/CAR_HPX
SCZ	Cancer_gene_neighborhoods	MORF_PDPK1	73	2	0.101247	0.47508	IGSF9B:RXRB	http://www.gsea-msigdb.org/gsea/msigdb/cards/MORF_PDPK1
SCZ	Cancer_gene_neighborhoods	MORF_RUNX1	152	3	0.102574	0.475552	CRHR1:BRD1:ITIH4	http://www.gsea-msigdb.org/gsea/msigdb/cards/MORF_RUNX1
SCZ	Cancer_gene_neighborhoods	GNF2_DNM1	74	2	0.103574	0.475552	NDRG4:MAPT	http://www.gsea-msigdb.org/gsea/msigdb/cards/GNF2_DNM1
SCZ	Cancer_gene_neighborhoods	MORF_DDX11	155	3	0.10714	0.486662	IGSF9B:PRSS16:LSM1	http://www.gsea-msigdb.org/gsea/msigdb/cards/MORF_DDX11
SCZ	Cancer_gene_neighborhoods	MORF_ARAF1	76	2	0.108274	0.486662	IGSF9B:RXRB	http://www.gsea-msigdb.org/gsea/msigdb/cards/MORF_ARAF1
SCZ	Cancer_gene_neighborhoods	GCM_SUFU	77	2	0.110644	0.492137	SUFU:NCAM1	http://www.gsea-msigdb.org/gsea/msigdb/cards/GCM_SUFU
SCZ	Cancer_gene_neighborhoods	MORF_RFC5	78	2	0.113029	0.49756	CRHR1:TRIM27	http://www.gsea-msigdb.org/gsea/msigdb/cards/MORF_RFC5
SCZ	Cancer_gene_neighborhoods	MORF_MAGEA8	252	4	0.116556	0.507851	LRP4:CHRNB4:CRHR1:ITIH3	http://www.gsea-msigdb.org/gsea/msigdb/cards/MORF_MAGEA8
SCZ	Cancer_gene_neighborhoods	MORF_TNFRSF6	162	3	0.118095	0.509358	CRHR1:CYP2D6:ITIH3	http://www.gsea-msigdb.org/gsea/msigdb/cards/MORF_TNFRSF6
SCZ	Cancer_gene_neighborhoods	MORF_FANCG	164	3	0.121299	0.514547	RERE:IGSF9B:LSM1	http://www.gsea-msigdb.org/gsea/msigdb/cards/MORF_FANCG
SCZ	Cancer_gene_neighborhoods	GCM_MAPK10	82	2	0.122696	0.514547	LRP4:GABBR1	http://www.gsea-msigdb.org/gsea/msigdb/cards/GCM_MAPK10
SCZ	Cancer_gene_neighborhoods	MORF_CTBP1	165	3	0.122913	0.514547	PSMA4:AP3D1:NDUFA2	http://www.gsea-msigdb.org/gsea/msigdb/cards/MORF_CTBP1
SCZ	Cancer_gene_neighborhoods	MORF_HEAB	83	2	0.125143	0.518798	ITIH4:LSM1	http://www.gsea-msigdb.org/gsea/msigdb/cards/MORF_HEAB
SCZ	Cancer_gene_neighborhoods	MORF_PTEN	84	2	0.127603	0.519078	BRD1:ZBTB22	http://www.gsea-msigdb.org/gsea/msigdb/cards/MORF_PTEN
SCZ	Cancer_gene_neighborhoods	MORF_G22P1	168	3	0.127802	0.519078	PSMA4:AP3D1:NUDT1	http://www.gsea-msigdb.org/gsea/msigdb/cards/MORF_G22P1
SCZ	Cancer_gene_neighborhoods	GCM_BMPR2	85	2	0.130073	0.519078	RERE:CCDC92	http://www.gsea-msigdb.org/gsea/msigdb/cards/GCM_BMPR2
SCZ	Cancer_gene_neighborhoods	MORF_RBM8A	85	2	0.130073	0.519078	IGSF9B:PRSS16	http://www.gsea-msigdb.org/gsea/msigdb/cards/MORF_RBM8A
SCZ	Cancer_gene_neighborhoods	MORF_PAX7	264	4	0.131699	0.519276	ABCB9:CRHR1:CYP2D6:ITIH4	http://www.gsea-msigdb.org/gsea/msigdb/cards/MORF_PAX7
SCZ	Cancer_gene_neighborhoods	GNF2_RAN	86	2	0.132555	0.519276	PSMA4:GNL3	http://www.gsea-msigdb.org/gsea/msigdb/cards/GNF2_RAN
SCZ	Cancer_gene_neighborhoods	MORF_MAP2K7	177	3	0.142872	0.552262	LRP4:CRHR1:ITIH3	http://www.gsea-msigdb.org/gsea/msigdb/cards/MORF_MAP2K7
SCZ	Cancer_gene_neighborhoods	MORF_MDM2	273	4	0.143562	0.552262	TSPAN2:ABCB9:CRHR1:ITIH3	http://www.gsea-msigdb.org/gsea/msigdb/cards/MORF_MDM2
SCZ	Cancer_gene_neighborhoods	MORF_IL9	91	2	0.145121	0.553272	CHRNA3:DOC2A	http://www.gsea-msigdb.org/gsea/msigdb/cards/MORF_IL9
SCZ	Cancer_gene_neighborhoods	MORF_RAB5A	94	2	0.152775	0.57146	BAG5:CD47	http://www.gsea-msigdb.org/gsea/msigdb/cards/MORF_RAB5A
SCZ	Cancer_gene_neighborhoods	MORF_CTSB	183	3	0.153231	0.57146	LRP4:CHRNB4:CRHR1	http://www.gsea-msigdb.org/gsea/msigdb/cards/MORF_CTSB
SCZ	Cancer_gene_neighborhoods	MORF_CAMK4	283	4	0.157217	0.57146	LRP4:CRHR1:CYP2D6:ITIH3	http://www.gsea-msigdb.org/gsea/msigdb/cards/MORF_CAMK4
SCZ	Cancer_gene_neighborhoods	MORF_JAK3	96	2	0.157921	0.57146	IGSF9B:ITIH4	http://www.gsea-msigdb.org/gsea/msigdb/cards/MORF_JAK3
SCZ	Cancer_gene_neighborhoods	MORF_RPA2	188	3	0.16204	0.574404	IGSF9B:RXRB:NUDT1	http://www.gsea-msigdb.org/gsea/msigdb/cards/MORF_RPA2
SCZ	Cancer_gene_neighborhoods	MORF_PSMC1	188	3	0.16204	0.574404	BAG5:PSMA4:NDUFA2	http://www.gsea-msigdb.org/gsea/msigdb/cards/MORF_PSMC1
SCZ	Cancer_gene_neighborhoods	GCM_RAN	196	3	0.17644	0.601188	RERE:NCAM1:CCDC92	http://www.gsea-msigdb.org/gsea/msigdb/cards/GCM_RAN
SCZ	Cancer_gene_neighborhoods	MORF_IFNA1	197	3	0.178265	0.601188	LRP4:CRHR1:ITIH3	http://www.gsea-msigdb.org/gsea/msigdb/cards/MORF_IFNA1
SCZ	Cancer_gene_neighborhoods	MORF_WNT1	104	2	0.178808	0.601188	DOC2A:CUL3	http://www.gsea-msigdb.org/gsea/msigdb/cards/MORF_WNT1
SCZ	Cancer_gene_neighborhoods	MORF_RFC1	108	2	0.189405	0.608089	RERE:TRIM27	http://www.gsea-msigdb.org/gsea/msigdb/cards/MORF_RFC1
SCZ	Cancer_gene_neighborhoods	GNF2_CASP1	108	2	0.189405	0.608089	FES:TKT	http://www.gsea-msigdb.org/gsea/msigdb/cards/GNF2_CASP1
SCZ	Cancer_gene_neighborhoods	MORF_CNTN1	108	2	0.189405	0.608089	IGSF9B:RXRB	http://www.gsea-msigdb.org/gsea/msigdb/cards/MORF_CNTN1
SCZ	Cancer_gene_neighborhoods	MORF_ERH	114	2	0.205452	0.645058	PSMA4:NDUFA2	http://www.gsea-msigdb.org/gsea/msigdb/cards/MORF_ERH
SCZ	Cancer_gene_neighborhoods	MORF_PHB	120	2	0.22164	0.680865	IGSF9B:TP53BP1	http://www.gsea-msigdb.org/gsea/msigdb/cards/MORF_PHB
SCZ	Cancer_gene_neighborhoods	MORF_THPO	123	2	0.229774	0.695839	CRHR1:ITIH3	http://www.gsea-msigdb.org/gsea/msigdb/cards/MORF_THPO
SCZ	Cancer_gene_neighborhoods	MORF_PPP2CA	128	2	0.243371	0.721093	PSMA4:AP3D1	http://www.gsea-msigdb.org/gsea/msigdb/cards/MORF_PPP2CA
SCZ	Cancer_gene_neighborhoods	MORF_XRCC5	232	3	0.244868	0.721093	ARPC3:AP3D1:NUDT1	http://www.gsea-msigdb.org/gsea/msigdb/cards/MORF_XRCC5
SCZ	Cancer_gene_neighborhoods	MORF_DDB1	238	3	0.256688	0.750726	RERE:TP53BP1:TRIM27	http://www.gsea-msigdb.org/gsea/msigdb/cards/MORF_DDB1
SCZ	Cancer_gene_neighborhoods	MORF_IKBKG	135	2	0.262458	0.757227	IGSF9B:RXRB	http://www.gsea-msigdb.org/gsea/msigdb/cards/MORF_IKBKG
SCZ	Cancer_gene_neighborhoods	MORF_EIF4A2	136	2	0.265187	0.759965	ARPC3:RXRB	http://www.gsea-msigdb.org/gsea/msigdb/cards/MORF_EIF4A2
SCZ	Cancer_gene_neighborhoods	MORF_PML	144	2	0.287007	0.800993	IGSF9B:PRSS16	http://www.gsea-msigdb.org/gsea/msigdb/cards/MORF_PML
SCZ	Cancer_gene_neighborhoods	GCM_UBE2N	153	2	0.311469	0.852548	SUFU:NCAM1	http://www.gsea-msigdb.org/gsea/msigdb/cards/GCM_UBE2N
SCZ	Cancer_gene_neighborhoods	MORF_PPP1CC	164	2	0.34112	0.872205	KIFC1:NUDT1	http://www.gsea-msigdb.org/gsea/msigdb/cards/MORF_PPP1CC
SCZ	Cancer_gene_neighborhoods	GCM_MAP4K4	172	2	0.362437	0.890806	LRP4:CCDC92	http://www.gsea-msigdb.org/gsea/msigdb/cards/GCM_MAP4K4
SCZ	Cancer_gene_neighborhoods	GCM_MLL	173	2	0.365084	0.890806	SUFU:ZBTB22	http://www.gsea-msigdb.org/gsea/msigdb/cards/GCM_MLL
SCZ	Cancer_gene_neighborhoods	GCM_RAB10	175	2	0.370366	0.893482	EVI5:CDK2AP1	http://www.gsea-msigdb.org/gsea/msigdb/cards/GCM_RAB10
SCZ	Cancer_gene_neighborhoods	MORF_PRKDC	185	2	0.396503	0.935397	NAGA:NUDT1	http://www.gsea-msigdb.org/gsea/msigdb/cards/MORF_PRKDC
SCZ	Cancer_gene_neighborhoods	MORF_IL4	187	2	0.401672	0.942385	LRP4:CRHR1	http://www.gsea-msigdb.org/gsea/msigdb/cards/MORF_IL4
SCZ	Cancer_gene_neighborhoods	MORF_SKP1A	202	2	0.439743	0.993494	BAG5:NDUFA2	http://www.gsea-msigdb.org/gsea/msigdb/cards/MORF_SKP1A
SCZ	Cancer_gene_neighborhoods	MORF_RAD23A	342	3	0.46294	1	AP3D1:KIFC1:NUDT1	http://www.gsea-msigdb.org/gsea/msigdb/cards/MORF_RAD23A
SCZ	Cancer_gene_neighborhoods	MORF_UBE2I	234	2	0.516271	1	ARPC3:NUDT1	http://www.gsea-msigdb.org/gsea/msigdb/cards/MORF_UBE2I
SCZ	Cancer_gene_neighborhoods	MORF_HDAC1	250	2	0.551872	1	AP3D1:NUDT1	http://www.gsea-msigdb.org/gsea/msigdb/cards/MORF_HDAC1
SCZ	Cancer_gene_neighborhoods	MORF_DEK	261	2	0.575262	1	PSMA4:NUDT1	http://www.gsea-msigdb.org/gsea/msigdb/cards/MORF_DEK
SCZ	Cancer_gene_neighborhoods	MORF_RAN	264	2	0.581486	1	PSMA4:NDUFA2	http://www.gsea-msigdb.org/gsea/msigdb/cards/MORF_RAN
SCZ	Curated_gene_sets	REACTOME_NCAM1_INTERACTIONS	42	6	6.2615e-07	0.00344445	ARTN:CACNB2:NCAM1:CACNA1C:CACNA1I:CACNA1D	http://www.gsea-msigdb.org/gsea/msigdb/cards/REACTOME_NCAM1_INTERACTIONS
SCZ	Curated_gene_sets	NIKOLSKY_BREAST_CANCER_16Q24_AMPLICON	52	6	2.28568e-06	0.00628677	ZCCHC14:ANKRD11:SPG7:CPNE7:DPEP1:CDK10	http://www.gsea-msigdb.org/gsea/msigdb/cards/NIKOLSKY_BREAST_CANCER_16Q24_AMPLICON
SCZ	Curated_gene_sets	KEGG_CALCIUM_SIGNALING_PATHWAY	177	9	7.06564e-06	0.009384	CACNA1C:GRIN2A:PPP3R1:ERBB4:CACNA1I:CACNA1D:ITPR3:GRM1:PTK2B	http://www.gsea-msigdb.org/gsea/msigdb/cards/KEGG_CALCIUM_SIGNALING_PATHWAY
SCZ	Curated_gene_sets	REACTOME_NCAM_SIGNALING_FOR_NEURITE_OUT_GROWTH	63	6	7.13188e-06	0.009384	ARTN:CACNB2:NCAM1:CACNA1C:CACNA1I:CACNA1D	http://www.gsea-msigdb.org/gsea/msigdb/cards/REACTOME_NCAM_SIGNALING_FOR_NEURITE_OUT_GROWTH
SCZ	Curated_gene_sets	NIKOLSKY_BREAST_CANCER_7P22_AMPLICON	38	5	8.52936e-06	0.009384	ADAP1:MAD1L1:NUDT1:SNX8:TTYH3	http://www.gsea-msigdb.org/gsea/msigdb/cards/NIKOLSKY_BREAST_CANCER_7P22_AMPLICON
SCZ	Curated_gene_sets	YOSHIMURA_MAPK8_TARGETS_UP	1148	23	1.41942e-05	0.0130137	ST3GAL3:KLF6:CYP17A1:BDNF:NRGN:B3GAT1:CACNA1C:CHRNB4:FURIN:NDRG4:DPEP1:CRHR1:MAPT:LIN7B:ERBB4:CYP2D6:DNAH1:CACNA1D:GABBR1:RXRB:SYNGAP1:GRM1:ADAP1	http://www.gsea-msigdb.org/gsea/msigdb/cards/YOSHIMURA_MAPK8_TARGETS_UP
SCZ	Curated_gene_sets	REACTOME_NEURONAL_SYSTEM	407	12	5.37377e-05	0.0385462	CACNB2:SYT12:NRGN:CHRNA3:CHRNB4:GRIN2A:MAPT:KCNG2:LIN7B:ERBB4:GABBR1:GRM1	http://www.gsea-msigdb.org/gsea/msigdb/cards/REACTOME_NEURONAL_SYSTEM
SCZ	Curated_gene_sets	BROWNE_HCMV_INFECTION_20HR_UP	230	9	5.6057e-05	0.0385462	NRGN:MLXIP:FURIN:MAPT:PLCL1:ALAS1:TMEM110:PCGF3:BAK1	http://www.gsea-msigdb.org/gsea/msigdb/cards/BROWNE_HCMV_INFECTION_20HR_UP
SCZ	Curated_gene_sets	REACTOME_REGULATION_OF_TP53_ACTIVITY_THROUGH_ACETYLATION	30	4	6.7586e-05	0.0413101	GATAD2B:AKT3:GATAD2A:BRD1	http://www.gsea-msigdb.org/gsea/msigdb/cards/REACTOME_REGULATION_OF_TP53_ACTIVITY_THROUGH_ACETYLATION
SCZ	Curated_gene_sets	REACTOME_NEUROTRANSMITTER_RECEPTORS_AND_POSTSYNAPTIC_SIGNAL_TRANSMISSION	202	8	0.000133873	0.0637508	NRGN:CHRNA3:CHRNB4:GRIN2A:MAPT:LIN7B:ERBB4:GABBR1	http://www.gsea-msigdb.org/gsea/msigdb/cards/REACTOME_NEUROTRANSMITTER_RECEPTORS_AND_POSTSYNAPTIC_SIGNAL_TRANSMISSION
SCZ	Curated_gene_sets	REACTOME_INTEGRATION_OF_ENERGY_METABOLISM	107	6	0.000145046	0.0637508	CACNB2:CACNA1C:KCNG2:TKT:CACNA1D:ITPR3	http://www.gsea-msigdb.org/gsea/msigdb/cards/REACTOME_INTEGRATION_OF_ENERGY_METABOLISM
SCZ	Curated_gene_sets	RODWELL_AGING_KIDNEY_UP	454	12	0.00015028	0.0637508	PLEKHO1:SERPING1:CHRNA3:CORO7:CORO1A:CRELD2:STAB1:TKT:CD47:GABBR1:WDR46:ITPR3	http://www.gsea-msigdb.org/gsea/msigdb/cards/RODWELL_AGING_KIDNEY_UP
SCZ	Curated_gene_sets	KEGG_ALZHEIMERS_DISEASE	155	7	0.00015784	0.0637508	CACNA1C:GRIN2A:MAPT:PPP3R1:CACNA1D:NDUFA2:ITPR3	http://www.gsea-msigdb.org/gsea/msigdb/cards/KEGG_ALZHEIMERS_DISEASE
SCZ	Curated_gene_sets	KEGG_LONG_TERM_POTENTIATION	70	5	0.00016992	0.0637508	CACNA1C:GRIN2A:PPP3R1:ITPR3:GRM1	http://www.gsea-msigdb.org/gsea/msigdb/cards/KEGG_LONG_TERM_POTENTIATION
SCZ	Curated_gene_sets	REACTOME_TRANSMISSION_ACROSS_CHEMICAL_SYNAPSES	267	9	0.000173834	0.0637508	CACNB2:NRGN:CHRNA3:CHRNB4:GRIN2A:MAPT:LIN7B:ERBB4:GABBR1	http://www.gsea-msigdb.org/gsea/msigdb/cards/REACTOME_TRANSMISSION_ACROSS_CHEMICAL_SYNAPSES
SCZ	Curated_gene_sets	REACTOME_SIGNALING_BY_RECEPTOR_TYROSINE_KINASES	467	12	0.000194893	0.0657488	AKT3:DOCK1:BDNF:CTNND1:FURIN:FES:ERBB4:TLR9:TLR9:COL11A2:ITPR3:ADAP1:PTK2B	http://www.gsea-msigdb.org/gsea/msigdb/cards/REACTOME_SIGNALING_BY_RECEPTOR_TYROSINE_KINASES
SCZ	Curated_gene_sets	MIKKELSEN_MCV6_ICP_WITH_H3K27ME3	73	5	0.000207147	0.0657488	CHRNB4:CORO1A:PRSS16:COL11A2:TFAP2B	http://www.gsea-msigdb.org/gsea/msigdb/cards/MIKKELSEN_MCV6_ICP_WITH_H3K27ME3
SCZ	Curated_gene_sets	SWEET_LUNG_CANCER_KRAS_DN	403	11	0.000215139	0.0657488	MAP7D1:CACNB2:BDNF:SERPING1:DPEP1:CRHR1:MAPT:RASIP1:STAB1:NT5DC2:CD47	http://www.gsea-msigdb.org/gsea/msigdb/cards/SWEET_LUNG_CANCER_KRAS_DN
SCZ	Curated_gene_sets	NIKOLSKY_BREAST_CANCER_22Q13_AMPLICON	17	3	0.000248669	0.0719963	BRD1:ALG12:CRELD2	http://www.gsea-msigdb.org/gsea/msigdb/cards/NIKOLSKY_BREAST_CANCER_22Q13_AMPLICON
SCZ	Curated_gene_sets	REACTOME_REGULATION_OF_INSULIN_SECRETION	78	5	0.000282617	0.0777339	CACNB2:CACNA1C:KCNG2:CACNA1D:ITPR3	http://www.gsea-msigdb.org/gsea/msigdb/cards/REACTOME_REGULATION_OF_INSULIN_SECRETION
SCZ	Curated_gene_sets	GRATIAS_RETINOBLASTOMA_16Q24	18	3	0.000296786	0.0777437	ZCCHC14:ANKRD11:SPG7	http://www.gsea-msigdb.org/gsea/msigdb/cards/GRATIAS_RETINOBLASTOMA_16Q24
SCZ	Curated_gene_sets	REACTOME_ABACAVIR_METABOLISM	5	2	0.000532903	0.123158	NT5C2:ADAL	http://www.gsea-msigdb.org/gsea/msigdb/cards/REACTOME_ABACAVIR_METABOLISM
SCZ	Curated_gene_sets	REACTOME_INTRINSIC_PATHWAY_FOR_APOPTOSIS	51	4	0.000546182	0.123158	AKT3:PPP1R13B:PPP3R1:BAK1	http://www.gsea-msigdb.org/gsea/msigdb/cards/REACTOME_INTRINSIC_PATHWAY_FOR_APOPTOSIS
SCZ	Curated_gene_sets	REACTOME_ACTIVATION_OF_NMDA_RECEPTORS_AND_POSTSYNAPTIC_EVENTS	91	5	0.000576317	0.123158	NRGN:GRIN2A:MAPT:LIN7B:ERBB4	http://www.gsea-msigdb.org/gsea/msigdb/cards/REACTOME_ACTIVATION_OF_NMDA_RECEPTORS_AND_POSTSYNAPTIC_EVENTS
SCZ	Curated_gene_sets	RODRIGUES_THYROID_CARCINOMA_POORLY_DIFFERENTIATED_DN	765	15	0.000585196	0.123158	RERE:AKT3:KLF6:CTNND1:TMTC1:MLXIP:CCDC92:BAG5:ZFYVE21:PPP1R13B:CDK10:CUL3:YPEL1:NEK4:CD47	http://www.gsea-msigdb.org/gsea/msigdb/cards/RODRIGUES_THYROID_CARCINOMA_POORLY_DIFFERENTIATED_DN
SCZ	Curated_gene_sets	SHETH_LIVER_CANCER_VS_TXNIP_LOSS_PAM1	253	8	0.000607012	0.123158	KLF6:AS3MT:NRGN:HIP1R:RFTN2:NKAPL:UBD:ITPR3	http://www.gsea-msigdb.org/gsea/msigdb/cards/SHETH_LIVER_CANCER_VS_TXNIP_LOSS_PAM1
SCZ	Curated_gene_sets	HASLINGER_B_CLL_WITH_CHROMOSOME_12_TRISOMY	23	3	0.000626874	0.123158	ARPC3:MLXIP:HIP1R	http://www.gsea-msigdb.org/gsea/msigdb/cards/HASLINGER_B_CLL_WITH_CHROMOSOME_12_TRISOMY
SCZ	Curated_gene_sets	REACTOME_LONG_TERM_POTENTIATION	23	3	0.000626874	0.123158	NRGN:GRIN2A:ERBB4	http://www.gsea-msigdb.org/gsea/msigdb/cards/REACTOME_LONG_TERM_POTENTIATION
SCZ	Curated_gene_sets	KIM_ALL_DISORDERS_CALB1_CORR_UP	544	12	0.000760123	0.137406	NRGN:KLC1:PSMA4:GRIN2A:DOC2A:NDRG4:MAPT:PPP1R16B:ALAS1:TKT:GPM6A:PTK2B	http://www.gsea-msigdb.org/gsea/msigdb/cards/KIM_ALL_DISORDERS_CALB1_CORR_UP
SCZ	Curated_gene_sets	REACTOME_NEUREXINS_AND_NEUROLIGINS	56	4	0.00078006	0.137406	SYT12:GRIN2A:LIN7B:GRM1	http://www.gsea-msigdb.org/gsea/msigdb/cards/REACTOME_NEUREXINS_AND_NEUROLIGINS
SCZ	Curated_gene_sets	KEGG_MAPK_SIGNALING_PATHWAY	263	8	0.000781144	0.137406	AKT3:CACNB2:BDNF:CACNA1C:MAPT:PPP3R1:CACNA1I:CACNA1D	http://www.gsea-msigdb.org/gsea/msigdb/cards/KEGG_MAPK_SIGNALING_PATHWAY
SCZ	Curated_gene_sets	GAZIN_EPIGENETIC_SILENCING_BY_KRAS	25	3	0.00080534	0.137406	RCOR2:DOT1L:PTK2B	http://www.gsea-msigdb.org/gsea/msigdb/cards/GAZIN_EPIGENETIC_SILENCING_BY_KRAS
SCZ	Curated_gene_sets	SENGUPTA_EBNA1_ANTICORRELATED	148	6	0.000824285	0.137406	ABCB9:SPG7:EPN2:ARHGAP27:CACNA1I:MSRA	http://www.gsea-msigdb.org/gsea/msigdb/cards/SENGUPTA_EBNA1_ANTICORRELATED
SCZ	Curated_gene_sets	GOBERT_OLIGODENDROCYTE_DIFFERENTIATION_DN	1056	18	0.000868875	0.140579	TSPAN2:AKT3:LRP4:RCOR2:IGSF9B:HIP1R:PCNX:CORO7:YPEL3:NDRG4:MAPT:RFTN2:SPATS2L:PPP1R16B:NAGA:PPP2R2B:COL11A2:BAK1	http://www.gsea-msigdb.org/gsea/msigdb/cards/GOBERT_OLIGODENDROCYTE_DIFFERENTIATION_DN
SCZ	Curated_gene_sets	DODD_NASOPHARYNGEAL_CARCINOMA_UP	1728	25	0.000978567	0.153803	RERE:ST3GAL3:NT5C2:VSIG2:DNAH10:BAG5:ZFYVE21:CATSPER2:CHRNA3:CPEB1:YPEL3:SPG7:EPN2:RFX2:FUT2:LIN7B:CACNA1I:TNFRSF13C:DNAH1:TMEM110:SFMBT1:WDR55:RXRB:PHF1:MSRA	http://www.gsea-msigdb.org/gsea/msigdb/cards/DODD_NASOPHARYNGEAL_CARCINOMA_UP
SCZ	Curated_gene_sets	REACTOME_PHASE_2_PLATEAU_PHASE	27	3	0.00101314	0.154814	CACNB2:CACNA1C:CACNA1D	http://www.gsea-msigdb.org/gsea/msigdb/cards/REACTOME_PHASE_2_PLATEAU_PHASE
SCZ	Curated_gene_sets	REACTOME_SIGNALING_BY_VEGF	105	5	0.0011014	0.159189	AKT3:DOCK1:CTNND1:ITPR3:PTK2B	http://www.gsea-msigdb.org/gsea/msigdb/cards/REACTOME_SIGNALING_BY_VEGF
SCZ	Curated_gene_sets	REACTOME_HIGHLY_SODIUM_PERMEABLE_ACETYLCHOLINE_NICOTINIC_RECEPTORS	7	2	0.00110825	0.159189	CHRNA3:CHRNB4	http://www.gsea-msigdb.org/gsea/msigdb/cards/REACTOME_HIGHLY_SODIUM_PERMEABLE_ACETYLCHOLINE_NICOTINIC_RECEPTORS
SCZ	Curated_gene_sets	REACTOME_ADRENALINE_NORADRENALINE_INHIBITS_INSULIN_SECRETION	28	3	0.00112859	0.159189	CACNB2:CACNA1C:CACNA1D	http://www.gsea-msigdb.org/gsea/msigdb/cards/REACTOME_ADRENALINE_NORADRENALINE_INHIBITS_INSULIN_SECRETION
SCZ	Curated_gene_sets	REACTOME_ACTIVATION_OF_BH3_ONLY_PROTEINS	30	3	0.00138362	0.190282	AKT3:PPP1R13B:PPP3R1	http://www.gsea-msigdb.org/gsea/msigdb/cards/REACTOME_ACTIVATION_OF_BH3_ONLY_PROTEINS
SCZ	Curated_gene_sets	TERAMOTO_OPN_TARGETS_CLUSTER_8	8	2	0.0014705	0.191102	NRGN:MAPT	http://www.gsea-msigdb.org/gsea/msigdb/cards/TERAMOTO_OPN_TARGETS_CLUSTER_8
SCZ	Curated_gene_sets	HOSHIDA_LIVER_CANCER_SUBCLASS_S1	226	7	0.00149207	0.191102	AKT3:CDK2AP1:KLC1:TP53BP1:CORO1A:CD47:ITPR3	http://www.gsea-msigdb.org/gsea/msigdb/cards/HOSHIDA_LIVER_CANCER_SUBCLASS_S1
SCZ	Curated_gene_sets	MATZUK_SPERMATOZOA	113	5	0.00152707	0.191102	CATSPER2:TSSK6:RASIP1:DNAH1:RXRB	http://www.gsea-msigdb.org/gsea/msigdb/cards/MATZUK_SPERMATOZOA
SCZ	Curated_gene_sets	SETLUR_PROSTATE_CANCER_TMPRSS2_ERG_FUSION_UP	67	4	0.00152853	0.191102	MLXIP:BAG5:KLC1:CACNA1D	http://www.gsea-msigdb.org/gsea/msigdb/cards/SETLUR_PROSTATE_CANCER_TMPRSS2_ERG_FUSION_UP
SCZ	Curated_gene_sets	YAO_TEMPORAL_RESPONSE_TO_PROGESTERONE_CLUSTER_0	68	4	0.00161481	0.197402	NCAM1:YPEL3:NGEF:ALAS1	http://www.gsea-msigdb.org/gsea/msigdb/cards/YAO_TEMPORAL_RESPONSE_TO_PROGESTERONE_CLUSTER_0
SCZ	Curated_gene_sets	BENPORATH_EED_TARGETS	1034	17	0.00177131	0.208364	CNNM2:SYT12:NCAM1:OR8A1:VSIG2:ZCCHC14:CRHR1:MAPT:TSSK6:NDUFA13:RGS9BP:ERBB4:CACNA1D:HIST1H4D:HIST1H3G:TFAP2B:DFNA5	http://www.gsea-msigdb.org/gsea/msigdb/cards/BENPORATH_EED_TARGETS
SCZ	Curated_gene_sets	GRAESSMANN_APOPTOSIS_BY_DOXORUBICIN_DN	1706	24	0.00180131	0.208364	TSPAN2:GATAD2B:KLF6:DOCK1:PCNXL3:SPPL3:RBM26:BAG5:PRMT7:ZCCHC14:EPN2:MAPT:AP3D1:IRF3:CUL3:NAGA:ALG12:WDR82:ZSCAN12:GABBR1:ZBTB22:DFNA5:SND1:MSRA	http://www.gsea-msigdb.org/gsea/msigdb/cards/GRAESSMANN_APOPTOSIS_BY_DOXORUBICIN_DN
SCZ	Curated_gene_sets	REACTOME_HIGHLY_CALCIUM_PERMEABLE_NICOTINIC_ACETYLCHOLINE_RECEPTORS	9	2	0.00188148	0.208364	CHRNA3:CHRNB4	http://www.gsea-msigdb.org/gsea/msigdb/cards/REACTOME_HIGHLY_CALCIUM_PERMEABLE_NICOTINIC_ACETYLCHOLINE_RECEPTORS
SCZ	Curated_gene_sets	RAMALHO_STEMNESS_DN	71	4	0.00189388	0.208364	NCAM1:CORO1A:CD47:COL11A2	http://www.gsea-msigdb.org/gsea/msigdb/cards/RAMALHO_STEMNESS_DN
SCZ	Curated_gene_sets	REACTOME_ERCC6_CSB_AND_EHMT2_G9A_POSITIVELY_REGULATE_RRNA_EXPRESSION	71	4	0.00189388	0.208364	GATAD2B:GATAD2A:HIST1H4D:HIST1H3G	http://www.gsea-msigdb.org/gsea/msigdb/cards/REACTOME_ERCC6_CSB_AND_EHMT2_G9A_POSITIVELY_REGULATE_RRNA_EXPRESSION
SCZ	Curated_gene_sets	REACTOME_PROGRAMMED_CELL_DEATH	176	6	0.00200103	0.215837	AKT3:PPP1R13B:PSMA4:MAPT:PPP3R1:BAK1	http://www.gsea-msigdb.org/gsea/msigdb/cards/REACTOME_PROGRAMMED_CELL_DEATH
SCZ	Curated_gene_sets	WEST_ADRENOCORTICAL_TUMOR_DN	532	11	0.00208317	0.220376	PLEKHO1:KLF6:CNNM2:DOCK1:SERPING1:RASIP1:ALAS1:STAB1:GABBR1:ADAM22:MSRA	http://www.gsea-msigdb.org/gsea/msigdb/cards/WEST_ADRENOCORTICAL_TUMOR_DN
SCZ	Curated_gene_sets	LIU_SOX4_TARGETS_DN	308	8	0.00212359	0.220412	DOCK1:SNX19:ARPC3:SPG7:MAPT:CUL3:WDR55:ITPR3	http://www.gsea-msigdb.org/gsea/msigdb/cards/LIU_SOX4_TARGETS_DN
SCZ	Curated_gene_sets	SIG_PIP3_SIGNALING_IN_B_LYMPHOCYTES	35	3	0.00217099	0.22116	AKT3:PPP1R13B:ITPR3	http://www.gsea-msigdb.org/gsea/msigdb/cards/SIG_PIP3_SIGNALING_IN_B_LYMPHOCYTES
SCZ	Curated_gene_sets	LEE_LIVER_CANCER_SURVIVAL_UP	181	6	0.00230249	0.229908	SERPING1:CYP2D6:ALAS1:ITIH1:ZBTB22:MSRA	http://www.gsea-msigdb.org/gsea/msigdb/cards/LEE_LIVER_CANCER_SURVIVAL_UP
SCZ	Curated_gene_sets	REACTOME_ABACAVIR_TRANSPORT_AND_METABOLISM	10	2	0.00234045	0.229908	NT5C2:ADAL	http://www.gsea-msigdb.org/gsea/msigdb/cards/REACTOME_ABACAVIR_TRANSPORT_AND_METABOLISM
SCZ	Curated_gene_sets	REACTOME_AXON_GUIDANCE	547	11	0.00257998	0.24899	ARTN:CACNB2:DOCK1:NCAM1:CACNA1C:ARPC3:PSMA4:FES:NGEF:CACNA1I:CACNA1D	http://www.gsea-msigdb.org/gsea/msigdb/cards/REACTOME_AXON_GUIDANCE
SCZ	Curated_gene_sets	KASLER_HDAC7_TARGETS_1_UP	187	6	0.00270801	0.256841	NRGN:HIP1R:ABCB9:CPEB1:ARHGAP27:WDR82	http://www.gsea-msigdb.org/gsea/msigdb/cards/KASLER_HDAC7_TARGETS_1_UP
SCZ	Curated_gene_sets	REACTOME_HIGHLY_CALCIUM_PERMEABLE_POSTSYNAPTIC_NICOTINIC_ACETYLCHOLINE_RECEPTORS	11	2	0.0028467	0.260995	CHRNA3:CHRNB4	http://www.gsea-msigdb.org/gsea/msigdb/cards/REACTOME_HIGHLY_CALCIUM_PERMEABLE_POSTSYNAPTIC_NICOTINIC_ACETYLCHOLINE_RECEPTORS
SCZ	Curated_gene_sets	REACTOME_CLEC7A_DECTIN_1_INDUCES_NFAT_ACTIVATION	11	2	0.0028467	0.260995	PPP3R1:ITPR3	http://www.gsea-msigdb.org/gsea/msigdb/cards/REACTOME_CLEC7A_DECTIN_1_INDUCES_NFAT_ACTIVATION
SCZ	Curated_gene_sets	TOMLINS_PROSTATE_CANCER_UP	40	3	0.00318996	0.283031	CACNA1D:TRIM27:SND1	http://www.gsea-msigdb.org/gsea/msigdb/cards/TOMLINS_PROSTATE_CANCER_UP
SCZ	Curated_gene_sets	EPPERT_CE_HSC_LSC	40	3	0.00318996	0.283031	CACNB2:PPP1R16B:ZNF165	http://www.gsea-msigdb.org/gsea/msigdb/cards/EPPERT_CE_HSC_LSC
SCZ	Curated_gene_sets	REACTOME_PTEN_REGULATION	135	5	0.00331286	0.286159	GATAD2B:AKT3:PSMA4:GATAD2A:TRIM27	http://www.gsea-msigdb.org/gsea/msigdb/cards/REACTOME_PTEN_REGULATION
SCZ	Curated_gene_sets	STARK_PREFRONTAL_CORTEX_22Q11_DELETION_UP	195	6	0.00332924	0.286159	B3GAT1:ANKRD11:DOT1L:BRD1:TTYH3:PTK2B	http://www.gsea-msigdb.org/gsea/msigdb/cards/STARK_PREFRONTAL_CORTEX_22Q11_DELETION_UP
SCZ	Curated_gene_sets	DAVICIONI_MOLECULAR_ARMS_VS_ERMS_UP	334	8	0.00348236	0.293921	AKT3:B3GAT1:CDK2AP1:ZCCHC14:SPATS2L:CUL3:CD47:TFAP2B	http://www.gsea-msigdb.org/gsea/msigdb/cards/DAVICIONI_MOLECULAR_ARMS_VS_ERMS_UP
SCZ	Curated_gene_sets	MULLIGHAN_MLL_SIGNATURE_2_UP	410	9	0.00353424	0.293921	TMEM180:NRGN:PCNX:KLC1:FES:RFX2:NAGA:SFMBT1:PTK2B	http://www.gsea-msigdb.org/gsea/msigdb/cards/MULLIGHAN_MLL_SIGNATURE_2_UP
SCZ	Curated_gene_sets	REACTOME_CHROMATIN_ORGANIZATION	267	7	0.00378369	0.293921	GATAD2B:PRMT7:DOT1L:GATAD2A:BRD1:HIST1H4D:HIST1H3G	http://www.gsea-msigdb.org/gsea/msigdb/cards/REACTOME_CHROMATIN_ORGANIZATION
SCZ	Curated_gene_sets	REACTOME_PROTEIN_PROTEIN_INTERACTIONS_AT_SYNAPSES	86	4	0.00379992	0.293921	SYT12:GRIN2A:LIN7B:GRM1	http://www.gsea-msigdb.org/gsea/msigdb/cards/REACTOME_PROTEIN_PROTEIN_INTERACTIONS_AT_SYNAPSES
SCZ	Curated_gene_sets	GRAESSMANN_APOPTOSIS_BY_DOXORUBICIN_UP	1115	17	0.00383137	0.293921	MAP7D1:PITPNM2:ZFYVE21:INO80E:CORO1A:NDRG4:SRR:ARHGAP27:PQLC1:SDHAF1:CRELD2:ALAS1:NT5DC2:MUSTN1:COL11A2:RXRB:WDR46	http://www.gsea-msigdb.org/gsea/msigdb/cards/GRAESSMANN_APOPTOSIS_BY_DOXORUBICIN_UP
SCZ	Curated_gene_sets	REACTOME_EPIGENETIC_REGULATION_OF_GENE_EXPRESSION	141	5	0.00398747	0.293921	GATAD2B:GATAD2A:HIST1H4D:HIST1H3G:PHF1	http://www.gsea-msigdb.org/gsea/msigdb/cards/REACTOME_EPIGENETIC_REGULATION_OF_GENE_EXPRESSION
SCZ	Curated_gene_sets	MEISSNER_ES_ICP_WITH_H3K4ME3_AND_H3K27ME3	13	2	0.00399816	0.293921	CORO1A:TNFRSF13C	http://www.gsea-msigdb.org/gsea/msigdb/cards/MEISSNER_ES_ICP_WITH_H3K4ME3_AND_H3K27ME3
SCZ	Curated_gene_sets	CASTELLANO_NRAS_TARGETS_DN	13	2	0.00399816	0.293921	PLEKHO1:NCAM1	http://www.gsea-msigdb.org/gsea/msigdb/cards/CASTELLANO_NRAS_TARGETS_DN
SCZ	Curated_gene_sets	LOPEZ_MBD_TARGETS	935	15	0.00409761	0.293921	SERPING1:SYT12:NCAM1:ARPC3:ARL6IP4:PPP1R13B:PSMA4:FES:CORO1A:DOT1L:ALAS1:WDR82:ITIH3:COL11A2:NUDT1	http://www.gsea-msigdb.org/gsea/msigdb/cards/LOPEZ_MBD_TARGETS
SCZ	Curated_gene_sets	HUTTMANN_B_CLL_POOR_SURVIVAL_UP	271	7	0.00410227	0.293921	NMB:CDK10:ERBB4:TKT:PPP2R2B:OR2B2:MAD1L1	http://www.gsea-msigdb.org/gsea/msigdb/cards/HUTTMANN_B_CLL_POOR_SURVIVAL_UP
SCZ	Curated_gene_sets	TAKEDA_TARGETS_OF_NUP98_HOXA9_FUSION_10D_DN	142	5	0.00410877	0.293921	TSPAN2:TMTC1:STAB1:PPP2R2B:DFNA5	http://www.gsea-msigdb.org/gsea/msigdb/cards/TAKEDA_TARGETS_OF_NUP98_HOXA9_FUSION_10D_DN
SCZ	Curated_gene_sets	KANG_IMMORTALIZED_BY_TERT_UP	88	4	0.00412551	0.293921	BDNF:CHRNA3:CDK10:DOT1L	http://www.gsea-msigdb.org/gsea/msigdb/cards/KANG_IMMORTALIZED_BY_TERT_UP
SCZ	Curated_gene_sets	REACTOME_PHASE_0_RAPID_DEPOLARISATION	44	3	0.0041849	0.293921	CACNB2:CACNA1C:CACNA1D	http://www.gsea-msigdb.org/gsea/msigdb/cards/REACTOME_PHASE_0_RAPID_DEPOLARISATION
SCZ	Curated_gene_sets	BRUINS_UVC_RESPONSE_VIA_TP53_GROUP_A	846	14	0.00419707	0.293921	AKT3:SERPING1:NRGN:BCL11B:RASIP1:SPATS2L:CYP2D6:CACNA1D:CD47:PPP2R2B:COL11A2:TTYH3:ADAM22:NRBP2	http://www.gsea-msigdb.org/gsea/msigdb/cards/BRUINS_UVC_RESPONSE_VIA_TP53_GROUP_A
SCZ	Curated_gene_sets	IWANAGA_CARCINOGENESIS_BY_KRAS_PTEN_DN	345	8	0.00422779	0.293921	KLF6:SERPING1:TMTC1:YPEL3:CORO1A:ZCCHC14:SPATS2L:CUL3	http://www.gsea-msigdb.org/gsea/msigdb/cards/IWANAGA_CARCINOGENESIS_BY_KRAS_PTEN_DN
SCZ	Curated_gene_sets	FEVR_CTNNB1_TARGETS_UP	672	12	0.00435677	0.293921	SDCCAG8:SYT12:CORO1A:DPEP1:SRR:TM6SF2:PRRG2:SPATS2L:CYP2D6:ITIH4:CACNA1D:GABBR1	http://www.gsea-msigdb.org/gsea/msigdb/cards/FEVR_CTNNB1_TARGETS_UP
SCZ	Curated_gene_sets	SIG_BCR_SIGNALING_PATHWAY	45	3	0.00445975	0.293921	AKT3:PPP1R13B:ITPR3	http://www.gsea-msigdb.org/gsea/msigdb/cards/SIG_BCR_SIGNALING_PATHWAY
SCZ	Curated_gene_sets	SIG_CHEMOTAXIS	45	3	0.00445975	0.293921	AKT3:PPP1R13B:ITPR3	http://www.gsea-msigdb.org/gsea/msigdb/cards/SIG_CHEMOTAXIS
SCZ	Curated_gene_sets	KEGG_GLYCOSPHINGOLIPID_BIOSYNTHESIS_GLOBO_SERIES	14	2	0.00464197	0.293921	FUT2:NAGA	http://www.gsea-msigdb.org/gsea/msigdb/cards/KEGG_GLYCOSPHINGOLIPID_BIOSYNTHESIS_GLOBO_SERIES
SCZ	Curated_gene_sets	REACTOME_REGULATION_OF_TP53_ACTIVITY_THROUGH_ASSOCIATION_WITH_CO_FACTORS	14	2	0.00464197	0.293921	AKT3:PPP1R13B	http://www.gsea-msigdb.org/gsea/msigdb/cards/REACTOME_REGULATION_OF_TP53_ACTIVITY_THROUGH_ASSOCIATION_WITH_CO_FACTORS
SCZ	Curated_gene_sets	REACTOME_ACETYLCHOLINE_BINDING_AND_DOWNSTREAM_EVENTS	14	2	0.00464197	0.293921	CHRNA3:CHRNB4	http://www.gsea-msigdb.org/gsea/msigdb/cards/REACTOME_ACETYLCHOLINE_BINDING_AND_DOWNSTREAM_EVENTS
SCZ	Curated_gene_sets	WORSCHECH_TUMOR_EVASION_AND_TOLEROGENICITY_DN	14	2	0.00464197	0.293921	IRF3:BAK1	http://www.gsea-msigdb.org/gsea/msigdb/cards/WORSCHECH_TUMOR_EVASION_AND_TOLEROGENICITY_DN
SCZ	Curated_gene_sets	REACTOME_HDACS_DEACETYLATE_HISTONES	91	4	0.00464845	0.293921	GATAD2B:GATAD2A:HIST1H4D:HIST1H3G	http://www.gsea-msigdb.org/gsea/msigdb/cards/REACTOME_HDACS_DEACETYLATE_HISTONES
SCZ	Curated_gene_sets	GRAESSMANN_RESPONSE_TO_MC_AND_DOXORUBICIN_UP	594	11	0.00478656	0.296685	KLF6:PITPNM2:ZFYVE21:CORO1A:NDRG4:SRR:ARHGAP27:SDHAF1:ALAS1:COL11A2:RXRB	http://www.gsea-msigdb.org/gsea/msigdb/cards/GRAESSMANN_RESPONSE_TO_MC_AND_DOXORUBICIN_UP
SCZ	Curated_gene_sets	BHAT_ESR1_TARGETS_VIA_AKT1_UP	279	7	0.00480003	0.296685	SYT12:BCL11B:KLC1:MAPT:GATAD2A:WDR46:ADAP1	http://www.gsea-msigdb.org/gsea/msigdb/cards/BHAT_ESR1_TARGETS_VIA_AKT1_UP
SCZ	Curated_gene_sets	MCCABE_BOUND_BY_HOXC6	431	9	0.00488183	0.298388	SLC39A1:BDNF:CCDC92:ZNF664:ZCCHC14:CILP2:FAM109B:PCGF3:MSRA	http://www.gsea-msigdb.org/gsea/msigdb/cards/MCCABE_BOUND_BY_HOXC6
SCZ	Curated_gene_sets	RODWELL_AGING_KIDNEY_NO_BLOOD_UP	212	6	0.00499462	0.301928	SERPING1:CHRNA3:CRELD2:STAB1:GABBR1:ITPR3	http://www.gsea-msigdb.org/gsea/msigdb/cards/RODWELL_AGING_KIDNEY_NO_BLOOD_UP
SCZ	Curated_gene_sets	LU_AGING_BRAIN_DN	151	5	0.00532175	0.311933	CACNB2:GRIN2A:CORO1A:MAPT:PPP3R1	http://www.gsea-msigdb.org/gsea/msigdb/cards/LU_AGING_BRAIN_DN
SCZ	Curated_gene_sets	REACTOME_ACTIVATION_OF_BAD_AND_TRANSLOCATION_TO_MITOCHONDRIA	15	2	0.00533025	0.311933	AKT3:PPP3R1	http://www.gsea-msigdb.org/gsea/msigdb/cards/REACTOME_ACTIVATION_OF_BAD_AND_TRANSLOCATION_TO_MITOCHONDRIA
SCZ	Curated_gene_sets	XU_RESPONSE_TO_TRETINOIN_UP	15	2	0.00533025	0.311933	ALAS1:PTK2B	http://www.gsea-msigdb.org/gsea/msigdb/cards/XU_RESPONSE_TO_TRETINOIN_UP
SCZ	Curated_gene_sets	REACTOME_OTHER_INTERLEUKIN_SIGNALING	286	7	0.00548088	0.315811	ARTN:NCAM1:PSMA4:ERBB4:CUL3:TLR9:TLR9:SYNGAP1	http://www.gsea-msigdb.org/gsea/msigdb/cards/REACTOME_OTHER_INTERLEUKIN_SIGNALING
SCZ	Curated_gene_sets	MEISSNER_NPC_HCP_WITH_H3_UNMETHYLATED	521	10	0.00551134	0.315811	ARTN:TSPAN2:ABCB9:CHRNA3:GRIN2A:CPNE7:ARHGAP27:LIN7B:FAM109B:PHF1	http://www.gsea-msigdb.org/gsea/msigdb/cards/MEISSNER_NPC_HCP_WITH_H3_UNMETHYLATED
SCZ	Curated_gene_sets	REACTOME_SIGNAL_REGULATORY_PROTEIN_FAMILY_INTERACTIONS	16	2	0.00606229	0.343801	CD47:PTK2B	http://www.gsea-msigdb.org/gsea/msigdb/cards/REACTOME_SIGNAL_REGULATORY_PROTEIN_FAMILY_INTERACTIONS
SCZ	Curated_gene_sets	REN_ALVEOLAR_RHABDOMYOSARCOMA_UP	99	4	0.00625647	0.347783	NCAM1:ALPK3:PPP1R16B:TFAP2B	http://www.gsea-msigdb.org/gsea/msigdb/cards/REN_ALVEOLAR_RHABDOMYOSARCOMA_UP
SCZ	Curated_gene_sets	REACTOME_REGULATION_OF_TP53_ACTIVITY	157	5	0.00625895	0.347783	GATAD2B:AKT3:PPP1R13B:GATAD2A:BRD1	http://www.gsea-msigdb.org/gsea/msigdb/cards/REACTOME_REGULATION_OF_TP53_ACTIVITY
SCZ	Curated_gene_sets	BOYAULT_LIVER_CANCER_SUBCLASS_G123_DN	51	3	0.00633727	0.348613	ALAS1:ITIH4:MSRA	http://www.gsea-msigdb.org/gsea/msigdb/cards/BOYAULT_LIVER_CANCER_SUBCLASS_G123_DN
SCZ	Curated_gene_sets	REACTOME_POSITIVE_EPIGENETIC_REGULATION_OF_RRNA_EXPRESSION	100	4	0.0064803	0.350129	GATAD2B:GATAD2A:HIST1H4D:HIST1H3G	http://www.gsea-msigdb.org/gsea/msigdb/cards/REACTOME_POSITIVE_EPIGENETIC_REGULATION_OF_RRNA_EXPRESSION
SCZ	Curated_gene_sets	THEILGAARD_NEUTROPHIL_AT_SKIN_WOUND_DN	224	6	0.00649213	0.350129	RERE:ARPC3:KLC1:CORO1A:TKT:TRIM27	http://www.gsea-msigdb.org/gsea/msigdb/cards/THEILGAARD_NEUTROPHIL_AT_SKIN_WOUND_DN
SCZ	Curated_gene_sets	KEGG_GNRH_SIGNALING_PATHWAY	101	4	0.00670938	0.350483	CACNA1C:CACNA1D:ITPR3:PTK2B	http://www.gsea-msigdb.org/gsea/msigdb/cards/KEGG_GNRH_SIGNALING_PATHWAY
SCZ	Curated_gene_sets	REACTOME_INTRACELLULAR_SIGNALING_BY_SECOND_MESSENGERS	298	7	0.00681329	0.350483	GATAD2B:AKT3:PSMA4:GATAD2A:ERBB4:TRIM27:ITPR3	http://www.gsea-msigdb.org/gsea/msigdb/cards/REACTOME_INTRACELLULAR_SIGNALING_BY_SECOND_MESSENGERS
SCZ	Curated_gene_sets	REACTOME_PRE_NOTCH_PROCESSING_IN_GOLGI	17	2	0.00683744	0.350483	ST3GAL3:FURIN	http://www.gsea-msigdb.org/gsea/msigdb/cards/REACTOME_PRE_NOTCH_PROCESSING_IN_GOLGI
SCZ	Curated_gene_sets	SA_PTEN_PATHWAY	17	2	0.00683744	0.350483	AKT3:PTK2B	http://www.gsea-msigdb.org/gsea/msigdb/cards/SA_PTEN_PATHWAY
SCZ	Curated_gene_sets	MACLACHLAN_BRCA1_TARGETS_DN	17	2	0.00683744	0.350483	RXRB:BAK1	http://www.gsea-msigdb.org/gsea/msigdb/cards/MACLACHLAN_BRCA1_TARGETS_DN
SCZ	Curated_gene_sets	RICKMAN_TUMOR_DIFFERENTIATED_WELL_VS_POORLY_DN	375	8	0.00689135	0.350483	MAP7D1:KLF6:KLC1:NGEF:ALAS1:MAN2A1:FAM114A2:BAK1	http://www.gsea-msigdb.org/gsea/msigdb/cards/RICKMAN_TUMOR_DIFFERENTIATED_WELL_VS_POORLY_DN
SCZ	Curated_gene_sets	CASORELLI_ACUTE_PROMYELOCYTIC_LEUKEMIA_UP	161	5	0.00694466	0.350483	KLF6:SERPING1:BCL11B:STAB1:SND1	http://www.gsea-msigdb.org/gsea/msigdb/cards/CASORELLI_ACUTE_PROMYELOCYTIC_LEUKEMIA_UP
SCZ	Curated_gene_sets	OUILLETTE_CLL_13Q14_DELETION_DN	53	3	0.00705263	0.352696	CDK2AP1:MAPT:DFNA5	http://www.gsea-msigdb.org/gsea/msigdb/cards/OUILLETTE_CLL_13Q14_DELETION_DN
SCZ	Curated_gene_sets	REACTOME_DEVELOPMENTAL_BIOLOGY	1093	16	0.00725712	0.359653	ARTN:AKT3:CACNB2:DOCK1:NCAM1:CACNA1C:ARPC3:PSMA4:FURIN:FES:NGEF:CACNA1I:CACNA1D:HIST1H4D:HIST1H3G:ADAM22	http://www.gsea-msigdb.org/gsea/msigdb/cards/REACTOME_DEVELOPMENTAL_BIOLOGY
SCZ	Curated_gene_sets	REACTOME_RNA_POLYMERASE_I_TRANSCRIPTION	104	4	0.00742862	0.363331	GATAD2B:GATAD2A:HIST1H4D:HIST1H3G	http://www.gsea-msigdb.org/gsea/msigdb/cards/REACTOME_RNA_POLYMERASE_I_TRANSCRIPTION
SCZ	Curated_gene_sets	MATSUDA_NATURAL_KILLER_DIFFERENTIATION	461	9	0.00746343	0.363331	EVI5:KLF6:NRGN:ABCB9:BCL11B:CPEB1:CORO1A:PPP3R1:TKT	http://www.gsea-msigdb.org/gsea/msigdb/cards/MATSUDA_NATURAL_KILLER_DIFFERENTIATION
SCZ	Curated_gene_sets	REACTOME_PURINE_CATABOLISM	18	2	0.00765503	0.367392	NT5C2:NUDT1	http://www.gsea-msigdb.org/gsea/msigdb/cards/REACTOME_PURINE_CATABOLISM
SCZ	Curated_gene_sets	MODY_HIPPOCAMPUS_POSTNATAL	55	3	0.00781401	0.367392	BDNF:NRGN:PTK2B	http://www.gsea-msigdb.org/gsea/msigdb/cards/MODY_HIPPOCAMPUS_POSTNATAL
SCZ	Curated_gene_sets	PID_FGF_PATHWAY	55	3	0.00781401	0.367392	CTNND1:NCAM1:PTK2B	http://www.gsea-msigdb.org/gsea/msigdb/cards/PID_FGF_PATHWAY
SCZ	Curated_gene_sets	ASTIER_INTEGRIN_SIGNALING	55	3	0.00781401	0.367392	MLXIP:CHRNB4:CORO1A	http://www.gsea-msigdb.org/gsea/msigdb/cards/ASTIER_INTEGRIN_SIGNALING
SCZ	Curated_gene_sets	NABA_ECM_REGULATORS	234	6	0.00796975	0.371539	SERPING1:TGM7:ITIH1:ITIH3:ITIH4:ADAM22	http://www.gsea-msigdb.org/gsea/msigdb/cards/NABA_ECM_REGULATORS
SCZ	Curated_gene_sets	GINESTIER_BREAST_CANCER_20Q13_AMPLIFICATION_DN	167	5	0.00806924	0.373016	MLXIP:RBM26:FURIN:KIFC1:ITPR3	http://www.gsea-msigdb.org/gsea/msigdb/cards/GINESTIER_BREAST_CANCER_20Q13_AMPLIFICATION_DN
SCZ	Curated_gene_sets	KARAKAS_TGFB1_SIGNALING	19	2	0.00851438	0.390313	PPP3R1:CUL3	http://www.gsea-msigdb.org/gsea/msigdb/cards/KARAKAS_TGFB1_SIGNALING
SCZ	Curated_gene_sets	DELASERNA_MYOD_TARGETS_DN	57	3	0.00862205	0.391983	KLF6:CD47:TTYH3	http://www.gsea-msigdb.org/gsea/msigdb/cards/DELASERNA_MYOD_TARGETS_DN
SCZ	Curated_gene_sets	CONCANNON_APOPTOSIS_BY_EPOXOMICIN_DN	171	5	0.00888561	0.400653	CHRNA3:NDUFA2:KIFC1:TFAP2B:NUDT1	http://www.gsea-msigdb.org/gsea/msigdb/cards/CONCANNON_APOPTOSIS_BY_EPOXOMICIN_DN
SCZ	Curated_gene_sets	GINESTIER_BREAST_CANCER_ZNF217_AMPLIFIED_DN	315	7	0.00909471	0.406748	CTNND1:HIP1R:FURIN:DOT1L:GATAD2A:BRD1:LEMD2	http://www.gsea-msigdb.org/gsea/msigdb/cards/GINESTIER_BREAST_CANCER_ZNF217_AMPLIFIED_DN
SCZ	Curated_gene_sets	BYSTRYKH_HEMATOPOIESIS_STEM_CELL_QTL_TRANS	741	12	0.00918178	0.40733	SERPING1:CTNND1:NCAM1:ARL6IP4:KLC1:SDHAF1:PRRG2:ALAS1:ITIH3:MAN2A1:WDR46:LY6H	http://www.gsea-msigdb.org/gsea/msigdb/cards/BYSTRYKH_HEMATOPOIESIS_STEM_CELL_QTL_TRANS
SCZ	Curated_gene_sets	REACTOME_SUMOYLATION_OF_TRANSCRIPTION_FACTORS	20	2	0.00941485	0.409858	TP53BP1:TFAP2B	http://www.gsea-msigdb.org/gsea/msigdb/cards/REACTOME_SUMOYLATION_OF_TRANSCRIPTION_FACTORS
SCZ	Curated_gene_sets	LINDSTEDT_DENDRITIC_CELL_MATURATION_D	59	3	0.00947734	0.409858	DOCK1:CTNND1:NAGA	http://www.gsea-msigdb.org/gsea/msigdb/cards/LINDSTEDT_DENDRITIC_CELL_MATURATION_D
SCZ	Curated_gene_sets	WEIGEL_OXIDATIVE_STRESS_BY_HNE_AND_TBH	59	3	0.00947734	0.409858	ERBB4:CD47:RXRB	http://www.gsea-msigdb.org/gsea/msigdb/cards/WEIGEL_OXIDATIVE_STRESS_BY_HNE_AND_TBH
SCZ	Curated_gene_sets	YAGI_AML_WITH_INV_16_TRANSLOCATION	397	8	0.00953679	0.409858	RERE:ABCB9:ZCCHC14:ERBB4:PPP1R16B:CACNA1D:PRSS16:KIFC1	http://www.gsea-msigdb.org/gsea/msigdb/cards/YAGI_AML_WITH_INV_16_TRANSLOCATION
SCZ	Curated_gene_sets	HSIAO_LIVER_SPECIFIC_GENES	245	6	0.00985928	0.420433	SERPING1:FURIN:ALAS1:ITIH1:ITIH3:ITIH4	http://www.gsea-msigdb.org/gsea/msigdb/cards/HSIAO_LIVER_SPECIFIC_GENES
SCZ	Curated_gene_sets	REACTOME_BLOOD_GROUP_SYSTEMS_BIOSYNTHESIS	21	2	0.0103558	0.438209	ST3GAL3:FUT2	http://www.gsea-msigdb.org/gsea/msigdb/cards/REACTOME_BLOOD_GROUP_SYSTEMS_BIOSYNTHESIS
SCZ	Curated_gene_sets	REACTOME_PRE_NOTCH_EXPRESSION_AND_PROCESSING	115	4	0.0104952	0.440718	ST3GAL3:FURIN:HIST1H4D:HIST1H3G	http://www.gsea-msigdb.org/gsea/msigdb/cards/REACTOME_PRE_NOTCH_EXPRESSION_AND_PROCESSING
SCZ	Curated_gene_sets	SCHLOSSER_SERUM_RESPONSE_UP	118	4	0.011454	0.477337	CDK10:MAPT:KIFC1:PTK2B	http://www.gsea-msigdb.org/gsea/msigdb/cards/SCHLOSSER_SERUM_RESPONSE_UP
SCZ	Curated_gene_sets	BOCHKIS_FOXA2_TARGETS	412	8	0.0117318	0.480246	CYP17A1:CYP2D6:GNL3:ITIH1:CD47:NDUFA2:ZSCAN12:WDR46	http://www.gsea-msigdb.org/gsea/msigdb/cards/BOCHKIS_FOXA2_TARGETS
SCZ	Curated_gene_sets	KIM_BIPOLAR_DISORDER_OLIGODENDROCYTE_DENSITY_CORR_UP	674	11	0.011743	0.480246	B3GAT1:ARPC3:CDK2AP1:PSMA4:CORO1A:NDRG4:MAPT:PPP1R16B:ALAS1:TKT:GABBR1	http://www.gsea-msigdb.org/gsea/msigdb/cards/KIM_BIPOLAR_DISORDER_OLIGODENDROCYTE_DENSITY_CORR_UP
SCZ	Curated_gene_sets	CHIARADONNA_NEOPLASTIC_TRANSFORMATION_CDC25_UP	119	4	0.0117857	0.480246	NCAM1:DPEP1:NGEF:MAN2A1	http://www.gsea-msigdb.org/gsea/msigdb/cards/CHIARADONNA_NEOPLASTIC_TRANSFORMATION_CDC25_UP
SCZ	Curated_gene_sets	GOTZMANN_EPITHELIAL_TO_MESENCHYMAL_TRANSITION_UP	65	3	0.0123318	0.49256	NCAM1:FURIN:KIFC1	http://www.gsea-msigdb.org/gsea/msigdb/cards/GOTZMANN_EPITHELIAL_TO_MESENCHYMAL_TRANSITION_UP
SCZ	Curated_gene_sets	BYSTRYKH_HEMATOPOIESIS_STEM_CELL_AND_BRAIN_QTL_CIS	65	3	0.0123318	0.49256	KLC1:GATAD2A:FAM114A2	http://www.gsea-msigdb.org/gsea/msigdb/cards/BYSTRYKH_HEMATOPOIESIS_STEM_CELL_AND_BRAIN_QTL_CIS
SCZ	Curated_gene_sets	WANG_IMMORTALIZED_BY_HOXA9_AND_MEIS1_DN	23	2	0.0123565	0.49256	TSPAN2:NRGN	http://www.gsea-msigdb.org/gsea/msigdb/cards/WANG_IMMORTALIZED_BY_HOXA9_AND_MEIS1_DN
SCZ	Curated_gene_sets	TORCHIA_TARGETS_OF_EWSR1_FLI1_FUSION_UP	259	6	0.0127002	0.493673	AKT3:KLF6:CACNA1C:PPP1R13B:CPNE7:MAPT	http://www.gsea-msigdb.org/gsea/msigdb/cards/TORCHIA_TARGETS_OF_EWSR1_FLI1_FUSION_UP
SCZ	Curated_gene_sets	EPPERT_HSC_R	122	4	0.0128176	0.493673	CACNB2:PCNX:PPP1R16B:ZNF165	http://www.gsea-msigdb.org/gsea/msigdb/cards/EPPERT_HSC_R
SCZ	Curated_gene_sets	REACTOME_REGULATION_OF_RAS_BY_GAPS	66	3	0.0128502	0.493673	PSMA4:CUL3:SYNGAP1	http://www.gsea-msigdb.org/gsea/msigdb/cards/REACTOME_REGULATION_OF_RAS_BY_GAPS
SCZ	Curated_gene_sets	REACTOME_REGULATION_OF_PTEN_STABILITY_AND_ACTIVITY	66	3	0.0128502	0.493673	AKT3:PSMA4:TRIM27	http://www.gsea-msigdb.org/gsea/msigdb/cards/REACTOME_REGULATION_OF_PTEN_STABILITY_AND_ACTIVITY
SCZ	Curated_gene_sets	CHIARETTI_ACUTE_LYMPHOBLASTIC_LEUKEMIA_ZAP70	66	3	0.0128502	0.493673	CTNND1:TP53BP1:AP3D1	http://www.gsea-msigdb.org/gsea/msigdb/cards/CHIARETTI_ACUTE_LYMPHOBLASTIC_LEUKEMIA_ZAP70
SCZ	Curated_gene_sets	KAAB_HEART_ATRIUM_VS_VENTRICLE_DN	260	6	0.0129229	0.493673	BDNF:ALPK3:NDRG4:PLCL1:ALAS1:GRM1	http://www.gsea-msigdb.org/gsea/msigdb/cards/KAAB_HEART_ATRIUM_VS_VENTRICLE_DN
SCZ	Curated_gene_sets	SIG_PIP3_SIGNALING_IN_CARDIAC_MYOCTES	67	3	0.0133809	0.499032	AKT3:PPP1R13B:ERBB4	http://www.gsea-msigdb.org/gsea/msigdb/cards/SIG_PIP3_SIGNALING_IN_CARDIAC_MYOCTES
SCZ	Curated_gene_sets	LENAOUR_DENDRITIC_CELL_MATURATION_DN	124	4	0.0135366	0.499032	NMB:CORO1A:STAB1:PTK2B	http://www.gsea-msigdb.org/gsea/msigdb/cards/LENAOUR_DENDRITIC_CELL_MATURATION_DN
SCZ	Curated_gene_sets	RICKMAN_TUMOR_DIFFERENTIATED_MODERATELY_VS_POORLY_UP	124	4	0.0135366	0.499032	SNX19:NAGA:GLT8D1:MAN2A1	http://www.gsea-msigdb.org/gsea/msigdb/cards/RICKMAN_TUMOR_DIFFERENTIATED_MODERATELY_VS_POORLY_UP
SCZ	Curated_gene_sets	MULLIGHAN_NPM1_MUTATED_SIGNATURE_1_DN	124	4	0.0135366	0.499032	RERE:PLEKHO1:LRP4:PPP1R16B	http://www.gsea-msigdb.org/gsea/msigdb/cards/MULLIGHAN_NPM1_MUTATED_SIGNATURE_1_DN
SCZ	Curated_gene_sets	GAUSSMANN_MLL_AF4_FUSION_TARGETS_A_UP	190	5	0.0135484	0.499032	SYT12:NCAM1:B3GAT1:ADAL:DFNA5	http://www.gsea-msigdb.org/gsea/msigdb/cards/GAUSSMANN_MLL_AF4_FUSION_TARGETS_A_UP
SCZ	Curated_gene_sets	HOSHIDA_LIVER_CANCER_SUBCLASS_S3	263	6	0.0136075	0.499032	SERPING1:VSIG2:ALAS1:ITIH1:ITIH3:ITIH4	http://www.gsea-msigdb.org/gsea/msigdb/cards/HOSHIDA_LIVER_CANCER_SUBCLASS_S3
SCZ	Curated_gene_sets	REACTOME_PKMTS_METHYLATE_HISTONE_LYSINES	68	3	0.0139239	0.507256	DOT1L:HIST1H4D:HIST1H3G	http://www.gsea-msigdb.org/gsea/msigdb/cards/REACTOME_PKMTS_METHYLATE_HISTONE_LYSINES
SCZ	Curated_gene_sets	SCHLOSSER_SERUM_RESPONSE_DN	694	11	0.0143214	0.517215	EVI5:NT5C2:NRGN:CDK2AP1:PSMA4:AP3D1:ITIH1:GPM6A:NDUFA2:ZSCAN12:DFNA5	http://www.gsea-msigdb.org/gsea/msigdb/cards/SCHLOSSER_SERUM_RESPONSE_DN
SCZ	Curated_gene_sets	REACTOME_PRC2_METHYLATES_HISTONES_AND_DNA	69	3	0.0144794	0.517215	HIST1H4D:HIST1H3G:PHF1	http://www.gsea-msigdb.org/gsea/msigdb/cards/REACTOME_PRC2_METHYLATES_HISTONES_AND_DNA
SCZ	Curated_gene_sets	BILANGES_SERUM_SENSITIVE_GENES	69	3	0.0144794	0.517215	CYP17A1:NGEF:GABBR1	http://www.gsea-msigdb.org/gsea/msigdb/cards/BILANGES_SERUM_SENSITIVE_GENES
SCZ	Curated_gene_sets	KOYAMA_SEMA3B_TARGETS_DN	346	7	0.0146259	0.519078	PLEKHO1:KLF6:CCDC92:CPEB1:CORO7:ZCCHC14:CD47	http://www.gsea-msigdb.org/gsea/msigdb/cards/KOYAMA_SEMA3B_TARGETS_DN
SCZ	Curated_gene_sets	LASTOWSKA_NEUROBLASTOMA_COPY_NUMBER_DN	793	12	0.0150113	0.524058	THAP3:RERE:MAP7D1:ST3GAL3:AS3MT:SNX19:GNL3:GLT8D1:NEK4:TMEM110:TKT:PCGF3	http://www.gsea-msigdb.org/gsea/msigdb/cards/LASTOWSKA_NEUROBLASTOMA_COPY_NUMBER_DN
SCZ	Curated_gene_sets	KEGG_LONG_TERM_DEPRESSION	70	3	0.0150472	0.524058	CRHR1:ITPR3:GRM1	http://www.gsea-msigdb.org/gsea/msigdb/cards/KEGG_LONG_TERM_DEPRESSION
SCZ	Curated_gene_sets	KEGG_NEUROACTIVE_LIGAND_RECEPTOR_INTERACTION	269	6	0.015052	0.524058	CHRNA3:CHRNB4:GRIN2A:CRHR1:GABBR1:GRM1	http://www.gsea-msigdb.org/gsea/msigdb/cards/KEGG_NEUROACTIVE_LIGAND_RECEPTOR_INTERACTION
SCZ	Curated_gene_sets	DEURIG_T_CELL_PROLYMPHOCYTIC_LEUKEMIA_UP	349	7	0.0152655	0.528148	TSPAN2:KLF6:DOCK1:CDK2AP1:TKT:ZSCAN12:MAD1L1	http://www.gsea-msigdb.org/gsea/msigdb/cards/DEURIG_T_CELL_PROLYMPHOCYTIC_LEUKEMIA_UP
SCZ	Curated_gene_sets	REACTOME_FERTILIZATION	26	2	0.0156454	0.534568	CATSPER2:IZUMO1	http://www.gsea-msigdb.org/gsea/msigdb/cards/REACTOME_FERTILIZATION
SCZ	Curated_gene_sets	KEGG_GLYCOSPHINGOLIPID_BIOSYNTHESIS_LACTO_AND_NEOLACTO_SERIES	26	2	0.0156454	0.534568	ST3GAL3:FUT2	http://www.gsea-msigdb.org/gsea/msigdb/cards/KEGG_GLYCOSPHINGOLIPID_BIOSYNTHESIS_LACTO_AND_NEOLACTO_SERIES
SCZ	Curated_gene_sets	MIKKELSEN_NPC_ICP_WITH_H3K4ME3	436	8	0.0159888	0.542929	CTNND1:RCOR2:ADAL:CHRNB4:CORO1A:RFTN2:GPM6A:BAK1	http://www.gsea-msigdb.org/gsea/msigdb/cards/MIKKELSEN_NPC_ICP_WITH_H3K4ME3
SCZ	Curated_gene_sets	KEGG_CARDIAC_MUSCLE_CONTRACTION	72	3	0.0162203	0.545169	CACNB2:CACNA1C:CACNA1D	http://www.gsea-msigdb.org/gsea/msigdb/cards/KEGG_CARDIAC_MUSCLE_CONTRACTION
SCZ	Curated_gene_sets	POOLA_INVASIVE_BREAST_CANCER_DN	131	4	0.016253	0.545169	CDK10:MAPT:ERBB4:CACNA1D	http://www.gsea-msigdb.org/gsea/msigdb/cards/POOLA_INVASIVE_BREAST_CANCER_DN
SCZ	Curated_gene_sets	LU_EZH2_TARGETS_UP	275	6	0.0165999	0.54943	ARTN:PCNXL3:PPP3R1:ADAP1:NUDT1:LY6H	http://www.gsea-msigdb.org/gsea/msigdb/cards/LU_EZH2_TARGETS_UP
SCZ	Curated_gene_sets	REACTOME_VEGFR2_MEDIATED_VASCULAR_PERMEABILITY	27	2	0.016816	0.54943	AKT3:CTNND1	http://www.gsea-msigdb.org/gsea/msigdb/cards/REACTOME_VEGFR2_MEDIATED_VASCULAR_PERMEABILITY
SCZ	Curated_gene_sets	SIG_IL4RECEPTOR_IN_B_LYPHOCYTES	27	2	0.016816	0.54943	AKT3:PPP1R13B	http://www.gsea-msigdb.org/gsea/msigdb/cards/SIG_IL4RECEPTOR_IN_B_LYPHOCYTES
SCZ	Curated_gene_sets	KEGG_ARRHYTHMOGENIC_RIGHT_VENTRICULAR_CARDIOMYOPATHY_ARVC	73	3	0.0168256	0.54943	CACNB2:CACNA1C:CACNA1D	http://www.gsea-msigdb.org/gsea/msigdb/cards/KEGG_ARRHYTHMOGENIC_RIGHT_VENTRICULAR_CARDIOMYOPATHY_ARVC
SCZ	Curated_gene_sets	BRUINS_UVC_RESPONSE_VIA_TP53_GROUP_B	528	9	0.0168794	0.54943	KLF6:CNNM2:CPEB1:ALPK3:NDRG4:SFMBT1:DFNA5:ADAM22:SND1	http://www.gsea-msigdb.org/gsea/msigdb/cards/BRUINS_UVC_RESPONSE_VIA_TP53_GROUP_B
SCZ	Curated_gene_sets	SHETH_LIVER_CANCER_VS_TXNIP_LOSS_PAM4	277	6	0.0171393	0.554609	SUFU:SRR:CYP2D6:MUSTN1:GPM6A:IMMP2L	http://www.gsea-msigdb.org/gsea/msigdb/cards/SHETH_LIVER_CANCER_VS_TXNIP_LOSS_PAM4
SCZ	Curated_gene_sets	RHEIN_ALL_GLUCOCORTICOID_THERAPY_UP	74	3	0.0174433	0.557882	ANKRD11:ZNF165:ITPR3	http://www.gsea-msigdb.org/gsea/msigdb/cards/RHEIN_ALL_GLUCOCORTICOID_THERAPY_UP
SCZ	Curated_gene_sets	HELLEBREKERS_SILENCED_DURING_TUMOR_ANGIOGENESIS	74	3	0.0174433	0.557882	TSPAN2:BDNF:NDRG4	http://www.gsea-msigdb.org/gsea/msigdb/cards/HELLEBREKERS_SILENCED_DURING_TUMOR_ANGIOGENESIS
SCZ	Curated_gene_sets	PID_REELIN_PATHWAY	28	2	0.0180227	0.564904	GRIN2A:MAPT	http://www.gsea-msigdb.org/gsea/msigdb/cards/PID_REELIN_PATHWAY
SCZ	Curated_gene_sets	WANG_IMMORTALIZED_BY_HOXA9_AND_MEIS1_UP	28	2	0.0180227	0.564904	CTNND1:ALAS1	http://www.gsea-msigdb.org/gsea/msigdb/cards/WANG_IMMORTALIZED_BY_HOXA9_AND_MEIS1_UP
SCZ	Curated_gene_sets	REACTOME_DOWNREGULATION_OF_ERBB2_SIGNALING	28	2	0.0180227	0.564904	AKT3:ERBB4	http://www.gsea-msigdb.org/gsea/msigdb/cards/REACTOME_DOWNREGULATION_OF_ERBB2_SIGNALING
SCZ	Curated_gene_sets	ODONNELL_METASTASIS_UP	75	3	0.0180737	0.564904	CNNM2:RAI1:ERBB4	http://www.gsea-msigdb.org/gsea/msigdb/cards/ODONNELL_METASTASIS_UP
SCZ	Curated_gene_sets	REACTOME_SIGNALING_BY_RHO_GTPASES	447	8	0.0182742	0.567946	ARPC3:KLC1:ARHGAP27:LIN7B:NGEF:HIST1H4D:HIST1H3G:MAD1L1	http://www.gsea-msigdb.org/gsea/msigdb/cards/REACTOME_SIGNALING_BY_RHO_GTPASES
SCZ	Curated_gene_sets	MARTENS_BOUND_BY_PML_RARA_FUSION	448	8	0.018493	0.568838	PLEKHO1:CACNA1C:PITPNM2:ANKRD11:SPG7:SMG6:DOT1L:RFX2	http://www.gsea-msigdb.org/gsea/msigdb/cards/MARTENS_BOUND_BY_PML_RARA_FUSION
SCZ	Curated_gene_sets	REACTOME_RMTS_METHYLATE_HISTONE_ARGININES	76	3	0.0187165	0.568838	PRMT7:HIST1H4D:HIST1H3G	http://www.gsea-msigdb.org/gsea/msigdb/cards/REACTOME_RMTS_METHYLATE_HISTONE_ARGININES
SCZ	Curated_gene_sets	MULLIGHAN_NPM1_MUTATED_SIGNATURE_2_DN	76	3	0.0187165	0.568838	RERE:LRP4:PPP1R16B	http://www.gsea-msigdb.org/gsea/msigdb/cards/MULLIGHAN_NPM1_MUTATED_SIGNATURE_2_DN
SCZ	Curated_gene_sets	CHIANG_LIVER_CANCER_SUBCLASS_POLYSOMY7_UP	76	3	0.0187165	0.568838	HAPLN4:TM6SF2:MAD1L1	http://www.gsea-msigdb.org/gsea/msigdb/cards/CHIANG_LIVER_CANCER_SUBCLASS_POLYSOMY7_UP
SCZ	Curated_gene_sets	SCHAEFFER_PROSTATE_DEVELOPMENT_6HR_DN	451	8	0.0191606	0.579136	MAP7D1:PCNXL3:SPPL3:ZNF664:FURIN:SMG6:SND1:LY6H	http://www.gsea-msigdb.org/gsea/msigdb/cards/SCHAEFFER_PROSTATE_DEVELOPMENT_6HR_DN
SCZ	Curated_gene_sets	KRIEG_HYPOXIA_NOT_VIA_KDM3A	727	11	0.0194835	0.585677	PLEKHO1:SLC39A1:KLF6:SYT12:CDK2AP1:DOC2A:SPG7:ARHGAP27:NT5DC2:KIFC1:TTYH3	http://www.gsea-msigdb.org/gsea/msigdb/cards/KRIEG_HYPOXIA_NOT_VIA_KDM3A
SCZ	Curated_gene_sets	BROWNE_HCMV_INFECTION_1HR_DN	209	5	0.0196322	0.58694	AKT3:CACNB2:GABBR1:COL11A2:MAD1L1	http://www.gsea-msigdb.org/gsea/msigdb/cards/BROWNE_HCMV_INFECTION_1HR_DN
SCZ	Curated_gene_sets	REACTOME_CARDIAC_CONDUCTION	139	4	0.0197492	0.587244	CACNB2:CACNA1C:CACNA1D:ITPR3	http://www.gsea-msigdb.org/gsea/msigdb/cards/REACTOME_CARDIAC_CONDUCTION
SCZ	Curated_gene_sets	SU_TESTIS	78	3	0.02004	0.588557	BRD1:SFMBT1:ZNF165	http://www.gsea-msigdb.org/gsea/msigdb/cards/SU_TESTIS
SCZ	Curated_gene_sets	MONNIER_POSTRADIATION_TUMOR_ESCAPE_DN	369	7	0.0200472	0.588557	ARTN:AKT3:KLF6:CDK10:NDUFA13:GLT8D1:IMMP2L	http://www.gsea-msigdb.org/gsea/msigdb/cards/MONNIER_POSTRADIATION_TUMOR_ESCAPE_DN
SCZ	Curated_gene_sets	REACTOME_REPRODUCTION	140	4	0.0202162	0.588557	CATSPER2:IZUMO1:HIST1H4D:HIST1H3G	http://www.gsea-msigdb.org/gsea/msigdb/cards/REACTOME_REPRODUCTION
SCZ	Curated_gene_sets	BARRIER_CANCER_RELAPSE_NORMAL_SAMPLE_DN	30	2	0.0205422	0.588557	SPG7:CDK10	http://www.gsea-msigdb.org/gsea/msigdb/cards/BARRIER_CANCER_RELAPSE_NORMAL_SAMPLE_DN
SCZ	Curated_gene_sets	VALK_AML_CLUSTER_6	30	2	0.0205422	0.588557	TP53BP1:CORO1A	http://www.gsea-msigdb.org/gsea/msigdb/cards/VALK_AML_CLUSTER_6
SCZ	Curated_gene_sets	WESTON_VEGFA_TARGETS_12HR	30	2	0.0205422	0.588557	BDNF:UBD	http://www.gsea-msigdb.org/gsea/msigdb/cards/WESTON_VEGFA_TARGETS_12HR
SCZ	Curated_gene_sets	CUI_TCF21_TARGETS_DN	30	2	0.0205422	0.588557	TSPAN2:MAPT	http://www.gsea-msigdb.org/gsea/msigdb/cards/CUI_TCF21_TARGETS_DN
SCZ	Curated_gene_sets	BLALOCK_ALZHEIMERS_DISEASE_DN	1235	16	0.0209393	0.596825	CACNB2:NRGN:ARPC3:CCDC92:BCL11B:BAG5:KLC1:GRIN2A:NDRG4:PPP3R1:GLT8D1:GPM6A:NDUFA2:PPP2R2B:GABBR1:PTK2B	http://www.gsea-msigdb.org/gsea/msigdb/cards/BLALOCK_ALZHEIMERS_DISEASE_DN
SCZ	Curated_gene_sets	BILANGES_SERUM_SENSITIVE_VIA_TSC2	31	2	0.0218539	0.613358	SMG6:KIFC1	http://www.gsea-msigdb.org/gsea/msigdb/cards/BILANGES_SERUM_SENSITIVE_VIA_TSC2
SCZ	Curated_gene_sets	REACTOME_FCERI_MEDIATED_CAPLUS2_MOBILIZATION	31	2	0.0218539	0.613358	PPP3R1:ITPR3	http://www.gsea-msigdb.org/gsea/msigdb/cards/REACTOME_FCERI_MEDIATED_CAPLUS2_MOBILIZATION
SCZ	Curated_gene_sets	KEGG_GLYCINE_SERINE_AND_THREONINE_METABOLISM	31	2	0.0218539	0.613358	SRR:ALAS1	http://www.gsea-msigdb.org/gsea/msigdb/cards/KEGG_GLYCINE_SERINE_AND_THREONINE_METABOLISM
SCZ	Curated_gene_sets	REACTOME_ONCOGENIC_MAPK_SIGNALING	81	3	0.0221196	0.617313	FAM114A2:SYNGAP1:SND1	http://www.gsea-msigdb.org/gsea/msigdb/cards/REACTOME_ONCOGENIC_MAPK_SIGNALING
SCZ	Curated_gene_sets	REACTOME_MAPK_FAMILY_SIGNALING_CASCADES	294	6	0.0222192	0.617313	ARTN:NCAM1:PSMA4:ERBB4:CUL3:SYNGAP1	http://www.gsea-msigdb.org/gsea/msigdb/cards/REACTOME_MAPK_FAMILY_SIGNALING_CASCADES
SCZ	Curated_gene_sets	REACTOME_CLATHRIN_MEDIATED_ENDOCYTOSIS	145	4	0.0226535	0.620022	PACSIN3:ARPC3:HIP1R:EPN2	http://www.gsea-msigdb.org/gsea/msigdb/cards/REACTOME_CLATHRIN_MEDIATED_ENDOCYTOSIS
SCZ	Curated_gene_sets	WANG_CISPLATIN_RESPONSE_AND_XPC_DN	217	5	0.0226549	0.620022	NT5C2:SERPING1:CUL3:YPEL1:ITIH4	http://www.gsea-msigdb.org/gsea/msigdb/cards/WANG_CISPLATIN_RESPONSE_AND_XPC_DN
SCZ	Curated_gene_sets	CAIRO_LIVER_DEVELOPMENT_DN	217	5	0.0226549	0.620022	SERPING1:ITIH1:ITIH3:ITIH4:MAN2A1	http://www.gsea-msigdb.org/gsea/msigdb/cards/CAIRO_LIVER_DEVELOPMENT_DN
SCZ	Curated_gene_sets	KEGG_HYPERTROPHIC_CARDIOMYOPATHY_HCM	82	3	0.022838	0.62194	CACNB2:CACNA1C:CACNA1D	http://www.gsea-msigdb.org/gsea/msigdb/cards/KEGG_HYPERTROPHIC_CARDIOMYOPATHY_HCM
SCZ	Curated_gene_sets	BOYLAN_MULTIPLE_MYELOMA_D_CLUSTER_DN	32	2	0.0231993	0.625586	TSPAN2:PPP1R16B	http://www.gsea-msigdb.org/gsea/msigdb/cards/BOYLAN_MULTIPLE_MYELOMA_D_CLUSTER_DN
SCZ	Curated_gene_sets	REACTOME_NUCLEAR_SIGNALING_BY_ERBB4	32	2	0.0231993	0.625586	ERBB4:ADAP1	http://www.gsea-msigdb.org/gsea/msigdb/cards/REACTOME_NUCLEAR_SIGNALING_BY_ERBB4
SCZ	Curated_gene_sets	MOREAUX_B_LYMPHOCYTE_MATURATION_BY_TACI_UP	83	3	0.023569	0.632249	GABBR1:COL11A2:PHF1	http://www.gsea-msigdb.org/gsea/msigdb/cards/MOREAUX_B_LYMPHOCYTE_MATURATION_BY_TACI_UP
SCZ	Curated_gene_sets	BIDUS_METASTASIS_DN	147	4	0.0236763	0.632249	CORO1A:IRF3:STAB1:PTK2B	http://www.gsea-msigdb.org/gsea/msigdb/cards/BIDUS_METASTASIS_DN
SCZ	Curated_gene_sets	BROWNE_HCMV_INFECTION_16HR_UP	220	5	0.0238619	0.634126	PLCL1:WDR82:SFMBT1:PCGF3:BAK1	http://www.gsea-msigdb.org/gsea/msigdb/cards/BROWNE_HCMV_INFECTION_16HR_UP
SCZ	Curated_gene_sets	REACTOME_HEDGEHOG_ON_STATE	84	3	0.0243126	0.642997	SUFU:PSMA4:CUL3	http://www.gsea-msigdb.org/gsea/msigdb/cards/REACTOME_HEDGEHOG_ON_STATE
SCZ	Curated_gene_sets	PID_INTEGRIN_A4B1_PATHWAY	33	2	0.024578	0.643827	DOCK1:PTK2B	http://www.gsea-msigdb.org/gsea/msigdb/cards/PID_INTEGRIN_A4B1_PATHWAY
SCZ	Curated_gene_sets	BIOCARTA_MET_PATHWAY	33	2	0.024578	0.643827	DOCK1:PTK2B	http://www.gsea-msigdb.org/gsea/msigdb/cards/BIOCARTA_MET_PATHWAY
SCZ	Curated_gene_sets	DACOSTA_UV_RESPONSE_VIA_ERCC3_DN	853	12	0.0248372	0.64516	EVI5:KLF6:NT5C2:DOCK1:BDNF:KLC1:TP53BP1:PPP3R1:NEK4:SFMBT1:MAN2A1:MAD1L1	http://www.gsea-msigdb.org/gsea/msigdb/cards/DACOSTA_UV_RESPONSE_VIA_ERCC3_DN
SCZ	Curated_gene_sets	LEE_TARGETS_OF_PTCH1_AND_SUFU_DN	85	3	0.0250687	0.64516	TSPAN2:NCAM1:NDRG4	http://www.gsea-msigdb.org/gsea/msigdb/cards/LEE_TARGETS_OF_PTCH1_AND_SUFU_DN
SCZ	Curated_gene_sets	SASSON_RESPONSE_TO_FORSKOLIN_DN	85	3	0.0250687	0.64516	CTNND1:PPP3R1:PLCL1	http://www.gsea-msigdb.org/gsea/msigdb/cards/SASSON_RESPONSE_TO_FORSKOLIN_DN
SCZ	Curated_gene_sets	MILI_PSEUDOPODIA_HAPTOTAXIS_DN	660	10	0.025098	0.64516	PCNXL3:NCAM1:SPPL3:ZCCHC14:ANKRD11:RAI1:ALG12:CD47:KIFC1:ITPR3	http://www.gsea-msigdb.org/gsea/msigdb/cards/MILI_PSEUDOPODIA_HAPTOTAXIS_DN
SCZ	Curated_gene_sets	BERENJENO_TRANSFORMED_BY_RHOA_DN	389	7	0.0257891	0.649854	CTNND1:YPEL3:NAGA:CD47:MAN2A1:SND1:NRBP2	http://www.gsea-msigdb.org/gsea/msigdb/cards/BERENJENO_TRANSFORMED_BY_RHOA_DN
SCZ	Curated_gene_sets	SASSON_RESPONSE_TO_GONADOTROPHINS_DN	86	3	0.0258375	0.649854	CTNND1:PPP3R1:PLCL1	http://www.gsea-msigdb.org/gsea/msigdb/cards/SASSON_RESPONSE_TO_GONADOTROPHINS_DN
SCZ	Curated_gene_sets	REACTOME_FCGAMMA_RECEPTOR_FCGR_DEPENDENT_PHAGOCYTOSIS	86	3	0.0258375	0.649854	DOCK1:ARPC3:ITPR3	http://www.gsea-msigdb.org/gsea/msigdb/cards/REACTOME_FCGAMMA_RECEPTOR_FCGR_DEPENDENT_PHAGOCYTOSIS
SCZ	Curated_gene_sets	WEIGEL_OXIDATIVE_STRESS_BY_TBH_AND_H2O2	34	2	0.0259894	0.649854	CDK10:BAK1	http://www.gsea-msigdb.org/gsea/msigdb/cards/WEIGEL_OXIDATIVE_STRESS_BY_TBH_AND_H2O2
SCZ	Curated_gene_sets	LIU_LIVER_CANCER	34	2	0.0259894	0.649854	CATSPER2:NMB	http://www.gsea-msigdb.org/gsea/msigdb/cards/LIU_LIVER_CANCER
SCZ	Curated_gene_sets	HAN_JNK_SINGALING_UP	34	2	0.0259894	0.649854	PLEKHO1:MAN2A1	http://www.gsea-msigdb.org/gsea/msigdb/cards/HAN_JNK_SINGALING_UP
SCZ	Curated_gene_sets	ASTON_MAJOR_DEPRESSIVE_DISORDER_DN	155	4	0.0280453	0.698088	SNX19:MAPT:MAN2A1:PTK2B	http://www.gsea-msigdb.org/gsea/msigdb/cards/ASTON_MAJOR_DEPRESSIVE_DISORDER_DN
SCZ	Curated_gene_sets	KEGG_DILATED_CARDIOMYOPATHY	89	3	0.0282191	0.699249	CACNB2:CACNA1C:CACNA1D	http://www.gsea-msigdb.org/gsea/msigdb/cards/KEGG_DILATED_CARDIOMYOPATHY
SCZ	Curated_gene_sets	MIKKELSEN_MEF_HCP_WITH_H3K27ME3	580	9	0.0287028	0.701621	CHRNA3:GRIN2A:DOC2A:CPNE7:CRHR1:PPP1R16B:TFAP2B:GRM1:LY6H	http://www.gsea-msigdb.org/gsea/msigdb/cards/MIKKELSEN_MEF_HCP_WITH_H3K27ME3
SCZ	Curated_gene_sets	LEIN_LOCALIZED_TO_PROXIMAL_DENDRITES	36	2	0.0289081	0.701621	NRGN:KIFC1	http://www.gsea-msigdb.org/gsea/msigdb/cards/LEIN_LOCALIZED_TO_PROXIMAL_DENDRITES
SCZ	Curated_gene_sets	YANG_BREAST_CANCER_ESR1_UP	36	2	0.0289081	0.701621	MAPT:ERBB4	http://www.gsea-msigdb.org/gsea/msigdb/cards/YANG_BREAST_CANCER_ESR1_UP
SCZ	Curated_gene_sets	REACTOME_NUCLEOBASE_CATABOLISM	36	2	0.0289081	0.701621	NT5C2:NUDT1	http://www.gsea-msigdb.org/gsea/msigdb/cards/REACTOME_NUCLEOBASE_CATABOLISM
SCZ	Curated_gene_sets	PEDRIOLI_MIR31_TARGETS_DN	399	7	0.0290444	0.701621	KLF6:CACNB2:DOCK1:CORO7:CPNE7:YPEL1:UBD	http://www.gsea-msigdb.org/gsea/msigdb/cards/PEDRIOLI_MIR31_TARGETS_DN
SCZ	Curated_gene_sets	GAUSSMANN_MLL_AF4_FUSION_TARGETS_G_UP	232	5	0.0291016	0.701621	PRMT7:MAPT:LIN7B:MUSTN1:UBD	http://www.gsea-msigdb.org/gsea/msigdb/cards/GAUSSMANN_MLL_AF4_FUSION_TARGETS_G_UP
SCZ	Curated_gene_sets	SERVITJA_LIVER_HNF1A_TARGETS_DN	157	4	0.0292076	0.701621	SERPING1:ITIH1:MAD1L1:NRBP2	http://www.gsea-msigdb.org/gsea/msigdb/cards/SERVITJA_LIVER_HNF1A_TARGETS_DN
SCZ	Curated_gene_sets	DUTERTRE_ESTRADIOL_RESPONSE_6HR_DN	91	3	0.0298695	0.714401	YPEL3:ERBB4:BAK1	http://www.gsea-msigdb.org/gsea/msigdb/cards/DUTERTRE_ESTRADIOL_RESPONSE_6HR_DN
SCZ	Curated_gene_sets	MULLIGHAN_NPM1_SIGNATURE_3_DN	159	4	0.0303982	0.72116	RERE:PLEKHO1:LRP4:PPP1R16B	http://www.gsea-msigdb.org/gsea/msigdb/cards/MULLIGHAN_NPM1_SIGNATURE_3_DN
SCZ	Curated_gene_sets	GENTILE_UV_RESPONSE_CLUSTER_D2	37	2	0.0304143	0.72116	BDNF:PCGF3	http://www.gsea-msigdb.org/gsea/msigdb/cards/GENTILE_UV_RESPONSE_CLUSTER_D2
SCZ	Curated_gene_sets	REACTOME_RHO_GTPASE_EFFECTORS	318	6	0.0309884	0.73162	ARPC3:KLC1:LIN7B:HIST1H4D:HIST1H3G:MAD1L1	http://www.gsea-msigdb.org/gsea/msigdb/cards/REACTOME_RHO_GTPASE_EFFECTORS
SCZ	Curated_gene_sets	BRUINS_UVC_RESPONSE_LATE	1091	14	0.0318938	0.732344	CNNM2:CACNA1C:PPP1R13B:PSMA4:DPEP1:ARHGAP27:GATAD2A:NT5DC2:MUSTN1:TMEM110:FAM114A2:COL11A2:IMMP2L:MSRA	http://www.gsea-msigdb.org/gsea/msigdb/cards/BRUINS_UVC_RESPONSE_LATE
SCZ	Curated_gene_sets	MATZUK_MEIOTIC_AND_DNA_REPAIR	38	2	0.031951	0.732344	CPEB1:PPP3R1	http://www.gsea-msigdb.org/gsea/msigdb/cards/MATZUK_MEIOTIC_AND_DNA_REPAIR
SCZ	Curated_gene_sets	PID_RAC1_REG_PATHWAY	38	2	0.031951	0.732344	DOCK1:NGEF	http://www.gsea-msigdb.org/gsea/msigdb/cards/PID_RAC1_REG_PATHWAY
SCZ	Curated_gene_sets	REACTOME_DNA_DAMAGE_RECOGNITION_IN_GG_NER	38	2	0.031951	0.732344	INO80E:ACTR5	http://www.gsea-msigdb.org/gsea/msigdb/cards/REACTOME_DNA_DAMAGE_RECOGNITION_IN_GG_NER
SCZ	Curated_gene_sets	BRACHAT_RESPONSE_TO_CAMPTOTHECIN_DN	38	2	0.031951	0.732344	CORO7:BAK1	http://www.gsea-msigdb.org/gsea/msigdb/cards/BRACHAT_RESPONSE_TO_CAMPTOTHECIN_DN
SCZ	Curated_gene_sets	ZHENG_FOXP3_TARGETS_IN_T_LYMPHOCYTE_DN	38	2	0.031951	0.732344	BCL11B:PTK2B	http://www.gsea-msigdb.org/gsea/msigdb/cards/ZHENG_FOXP3_TARGETS_IN_T_LYMPHOCYTE_DN
SCZ	Curated_gene_sets	SHIPP_DLBCL_CURED_VS_FATAL_UP	38	2	0.031951	0.732344	AKT3:CHRNA3	http://www.gsea-msigdb.org/gsea/msigdb/cards/SHIPP_DLBCL_CURED_VS_FATAL_UP
SCZ	Curated_gene_sets	REACTOME_SIGNALING_BY_WNT	321	6	0.0322229	0.732795	PSMA4:PPP3R1:CUL3:HIST1H4D:HIST1H3G:ITPR3	http://www.gsea-msigdb.org/gsea/msigdb/cards/REACTOME_SIGNALING_BY_WNT
SCZ	Curated_gene_sets	KIM_WT1_TARGETS_12HR_UP	162	4	0.0322371	0.732795	PLEKHO1:LRP4:CHRNA3:BAK1	http://www.gsea-msigdb.org/gsea/msigdb/cards/KIM_WT1_TARGETS_12HR_UP
SCZ	Curated_gene_sets	REACTOME_SIGNALING_BY_NOTCH	239	5	0.0324691	0.733353	ST3GAL3:PSMA4:FURIN:HIST1H4D:HIST1H3G	http://www.gsea-msigdb.org/gsea/msigdb/cards/REACTOME_SIGNALING_BY_NOTCH
SCZ	Curated_gene_sets	BENPORATH_ES_WITH_H3K27ME3	1094	14	0.0325283	0.733353	CNNM2:SYT12:NCAM1:NRGN:PPP1R13B:CRHR1:MAPT:RGS9BP:ERBB4:CACNA1D:CD47:TFAP2B:ADAM22:LY6H	http://www.gsea-msigdb.org/gsea/msigdb/cards/BENPORATH_ES_WITH_H3K27ME3
SCZ	Curated_gene_sets	HOEBEKE_LYMPHOID_STEM_CELL_UP	95	3	0.0333201	0.740486	RERE:DOCK1:ITIH4	http://www.gsea-msigdb.org/gsea/msigdb/cards/HOEBEKE_LYMPHOID_STEM_CELL_UP
SCZ	Curated_gene_sets	MIKKELSEN_ES_ICP_WITH_H3K27ME3	39	2	0.0335177	0.740486	TLR9:TLR9:PRSS16	http://www.gsea-msigdb.org/gsea/msigdb/cards/MIKKELSEN_ES_ICP_WITH_H3K27ME3
SCZ	Curated_gene_sets	MIKKELSEN_ES_HCP_WITH_H3K27ME3	39	2	0.0335177	0.740486	PCDHA2:TFAP2B	http://www.gsea-msigdb.org/gsea/msigdb/cards/MIKKELSEN_ES_HCP_WITH_H3K27ME3
SCZ	Curated_gene_sets	REACTOME_CLASS_C_3_METABOTROPIC_GLUTAMATE_PHEROMONE_RECEPTORS	39	2	0.0335177	0.740486	GABBR1:GRM1	http://www.gsea-msigdb.org/gsea/msigdb/cards/REACTOME_CLASS_C_3_METABOTROPIC_GLUTAMATE_PHEROMONE_RECEPTORS
SCZ	Curated_gene_sets	PID_AURORA_B_PATHWAY	39	2	0.0335177	0.740486	EVI5:CUL3	http://www.gsea-msigdb.org/gsea/msigdb/cards/PID_AURORA_B_PATHWAY
SCZ	Curated_gene_sets	BLALOCK_ALZHEIMERS_DISEASE_UP	1639	19	0.0342445	0.753515	TSPAN2:AKT3:LRP4:SERPING1:NCAM1:HIP1R:CDK2AP1:NMB:CDK10:FUT2:IRF3:PLCL1:ERBB4:NAGA:BRD1:ITIH4:RXRB:PHF1:ADAP1	http://www.gsea-msigdb.org/gsea/msigdb/cards/BLALOCK_ALZHEIMERS_DISEASE_UP
SCZ	Curated_gene_sets	REACTOME_FACTORS_INVOLVED_IN_MEGAKARYOCYTE_DEVELOPMENT_AND_PLATELET_PRODUCTION	166	4	0.0347886	0.759413	DOCK1:KLC1:HIST1H3G:KIFC1	http://www.gsea-msigdb.org/gsea/msigdb/cards/REACTOME_FACTORS_INVOLVED_IN_MEGAKARYOCYTE_DEVELOPMENT_AND_PLATELET_PRODUCTION
SCZ	Curated_gene_sets	WHITFIELD_CELL_CYCLE_G2	166	4	0.0347886	0.759413	KLF6:NMB:AP3D1:KIFC1	http://www.gsea-msigdb.org/gsea/msigdb/cards/WHITFIELD_CELL_CYCLE_G2
SCZ	Curated_gene_sets	REACTOME_CLEC7A_DECTIN_1_SIGNALING	98	3	0.0360382	0.767418	PSMA4:PPP3R1:ITPR3	http://www.gsea-msigdb.org/gsea/msigdb/cards/REACTOME_CLEC7A_DECTIN_1_SIGNALING
SCZ	Curated_gene_sets	TAKAO_RESPONSE_TO_UVB_RADIATION_DN	98	3	0.0360382	0.767418	NCAM1:TP53BP1:PSMA4	http://www.gsea-msigdb.org/gsea/msigdb/cards/TAKAO_RESPONSE_TO_UVB_RADIATION_DN
SCZ	Curated_gene_sets	REACTOME_ASSEMBLY_AND_CELL_SURFACE_PRESENTATION_OF_NMDA_RECEPTORS	41	2	0.0367391	0.767418	GRIN2A:LIN7B	http://www.gsea-msigdb.org/gsea/msigdb/cards/REACTOME_ASSEMBLY_AND_CELL_SURFACE_PRESENTATION_OF_NMDA_RECEPTORS
SCZ	Curated_gene_sets	LIN_MELANOMA_COPY_NUMBER_DN	41	2	0.0367391	0.767418	KLF6:BAG5	http://www.gsea-msigdb.org/gsea/msigdb/cards/LIN_MELANOMA_COPY_NUMBER_DN
SCZ	Curated_gene_sets	REACTOME_UCH_PROTEINASES	99	3	0.0369689	0.767418	PSMA4:INO80E:ACTR5	http://www.gsea-msigdb.org/gsea/msigdb/cards/REACTOME_UCH_PROTEINASES
SCZ	Curated_gene_sets	BENPORATH_ES_CORE_NINE_CORRELATED	99	3	0.0369689	0.767418	MLXIP:BCL11B:GATAD2A	http://www.gsea-msigdb.org/gsea/msigdb/cards/BENPORATH_ES_CORE_NINE_CORRELATED
SCZ	Curated_gene_sets	REACTOME_METABOLISM_OF_NUCLEOTIDES	99	3	0.0369689	0.767418	NT5C2:ADAL:NUDT1	http://www.gsea-msigdb.org/gsea/msigdb/cards/REACTOME_METABOLISM_OF_NUCLEOTIDES
SCZ	Curated_gene_sets	REACTOME_HEMOSTASIS	611	9	0.0380291	0.785767	DOCK1:SERPING1:KLC1:ITIH3:ITIH4:CD47:HIST1H3G:KIFC1:ITPR3	http://www.gsea-msigdb.org/gsea/msigdb/cards/REACTOME_HEMOSTASIS
SCZ	Curated_gene_sets	BROWNE_HCMV_INFECTION_18HR_UP	171	4	0.0381385	0.785767	PPP3R1:NEK4:PCGF3:RXRB	http://www.gsea-msigdb.org/gsea/msigdb/cards/BROWNE_HCMV_INFECTION_18HR_UP
SCZ	Curated_gene_sets	REACTOME_GLUCAGON_LIKE_PEPTIDE_1_GLP1_REGULATES_INSULIN_SECRETION	42	2	0.0383927	0.788054	KCNG2:ITPR3	http://www.gsea-msigdb.org/gsea/msigdb/cards/REACTOME_GLUCAGON_LIKE_PEPTIDE_1_GLP1_REGULATES_INSULIN_SECRETION
SCZ	Curated_gene_sets	KEGG_TOLL_LIKE_RECEPTOR_SIGNALING_PATHWAY	101	3	0.038867	0.794822	AKT3:IRF3:TLR9:TLR9	http://www.gsea-msigdb.org/gsea/msigdb/cards/KEGG_TOLL_LIKE_RECEPTOR_SIGNALING_PATHWAY
SCZ	Curated_gene_sets	RUTELLA_RESPONSE_TO_CSF2RB_AND_IL4_UP	338	6	0.0398228	0.807504	AKT3:PPP1R16B:ALAS1:CD47:GABBR1:DFNA5	http://www.gsea-msigdb.org/gsea/msigdb/cards/RUTELLA_RESPONSE_TO_CSF2RB_AND_IL4_UP
SCZ	Curated_gene_sets	RODRIGUES_THYROID_CARCINOMA_ANAPLASTIC_DN	521	8	0.0400097	0.807504	RERE:CCDC92:ZFYVE21:PPP1R13B:ADAL:NMB:PQLC1:GPM6A	http://www.gsea-msigdb.org/gsea/msigdb/cards/RODRIGUES_THYROID_CARCINOMA_ANAPLASTIC_DN
SCZ	Curated_gene_sets	MCDOWELL_ACUTE_LUNG_INJURY_DN	43	2	0.0400743	0.807504	MAPT:ALAS1	http://www.gsea-msigdb.org/gsea/msigdb/cards/MCDOWELL_ACUTE_LUNG_INJURY_DN
SCZ	Curated_gene_sets	WEBER_METHYLATED_HCP_IN_FIBROBLAST_DN	43	2	0.0400743	0.807504	CATSPER2:TSSK6	http://www.gsea-msigdb.org/gsea/msigdb/cards/WEBER_METHYLATED_HCP_IN_FIBROBLAST_DN
SCZ	Curated_gene_sets	BROWNE_HCMV_INFECTION_48HR_UP	174	4	0.0402343	0.807769	LRP4:ABCB9:PCGF3:GABBR1	http://www.gsea-msigdb.org/gsea/msigdb/cards/BROWNE_HCMV_INFECTION_48HR_UP
SCZ	Curated_gene_sets	WAKABAYASHI_ADIPOGENESIS_PPARG_BOUND_8D	619	9	0.0407371	0.810254	THAP3:ST3GAL3:SDCCAG8:AP3D1:ALAS1:WDR82:ITIH4:NDUFA2:DFNA5	http://www.gsea-msigdb.org/gsea/msigdb/cards/WAKABAYASHI_ADIPOGENESIS_PPARG_BOUND_8D
SCZ	Curated_gene_sets	ZHOU_INFLAMMATORY_RESPONSE_LIVE_UP	430	7	0.0408707	0.810254	KLF6:CATSPER2:GRIN2A:DOT1L:GPM6A:TFAP2B:ADAM22	http://www.gsea-msigdb.org/gsea/msigdb/cards/ZHOU_INFLAMMATORY_RESPONSE_LIVE_UP
SCZ	Curated_gene_sets	DARWICHE_SKIN_TUMOR_PROMOTER_DN	175	4	0.0409472	0.810254	FES:TSSK6:RASIP1:NEK4	http://www.gsea-msigdb.org/gsea/msigdb/cards/DARWICHE_SKIN_TUMOR_PROMOTER_DN
SCZ	Curated_gene_sets	VERHAAK_GLIOBLASTOMA_PRONEURAL	175	4	0.0409472	0.810254	NCAM1:MAPT:YPEL1:GPM6A	http://www.gsea-msigdb.org/gsea/msigdb/cards/VERHAAK_GLIOBLASTOMA_PRONEURAL
SCZ	Curated_gene_sets	RIZKI_TUMOR_INVASIVENESS_3D_DN	256	5	0.0416279	0.817063	PSMA4:CYP2D6:TKT:KIFC1:ADAP1	http://www.gsea-msigdb.org/gsea/msigdb/cards/RIZKI_TUMOR_INVASIVENESS_3D_DN
SCZ	Curated_gene_sets	REACTOME_RNA_POLYMERASE_I_TRANSCRIPTION_INITIATION	44	2	0.0417833	0.817063	GATAD2B:GATAD2A	http://www.gsea-msigdb.org/gsea/msigdb/cards/REACTOME_RNA_POLYMERASE_I_TRANSCRIPTION_INITIATION
SCZ	Curated_gene_sets	REACTOME_SIGNALING_BY_INTERLEUKINS	624	9	0.0424945	0.817063	ARTN:NCAM1:PSMA4:ERBB4:CUL3:TLR9:TLR9:HIST1H3G:SYNGAP1:PTK2B	http://www.gsea-msigdb.org/gsea/msigdb/cards/REACTOME_SIGNALING_BY_INTERLEUKINS
SCZ	Curated_gene_sets	TOYOTA_TARGETS_OF_MIR34B_AND_MIR34C	434	7	0.0425951	0.817063	TMEM180:BDNF:NRGN:MAPT:MUSTN1:HIST1H4D:KIFC1	http://www.gsea-msigdb.org/gsea/msigdb/cards/TOYOTA_TARGETS_OF_MIR34B_AND_MIR34C
SCZ	Curated_gene_sets	PUJANA_ATM_PCC_NETWORK	1352	16	0.0426681	0.817063	NT5C2:ARPC3:PSMA4:NMB:ALPK3:CORO1A:ZCCHC14:CRHR1:MAPT:BRD1:TKT:CD47:KIFC1:NUDT1:ADAM22:LSM1	http://www.gsea-msigdb.org/gsea/msigdb/cards/PUJANA_ATM_PCC_NETWORK
SCZ	Curated_gene_sets	REACTOME_AMYLOID_FIBER_FORMATION	105	3	0.0428092	0.817063	FURIN:HIST1H4D:HIST1H3G	http://www.gsea-msigdb.org/gsea/msigdb/cards/REACTOME_AMYLOID_FIBER_FORMATION
SCZ	Curated_gene_sets	REACTOME_CYTOKINE_SIGNALING_IN_IMMUNE_SYSTEM	826	11	0.0431742	0.817063	ARTN:NCAM1:PSMA4:IRF3:ERBB4:CUL3:TNFRSF13C:TLR9:TLR9:HIST1H3G:SYNGAP1:PTK2B	http://www.gsea-msigdb.org/gsea/msigdb/cards/REACTOME_CYTOKINE_SIGNALING_IN_IMMUNE_SYSTEM
SCZ	Curated_gene_sets	REACTOME_SIGNALING_BY_NUCLEAR_RECEPTORS	259	5	0.0433906	0.817063	AKT3:ERBB4:HIST1H4D:HIST1H3G:RXRB	http://www.gsea-msigdb.org/gsea/msigdb/cards/REACTOME_SIGNALING_BY_NUCLEAR_RECEPTORS
SCZ	Curated_gene_sets	NUTT_GBM_VS_AO_GLIOMA_DN	45	2	0.0435193	0.817063	NCAM1:HIP1R	http://www.gsea-msigdb.org/gsea/msigdb/cards/NUTT_GBM_VS_AO_GLIOMA_DN
SCZ	Curated_gene_sets	DOANE_BREAST_CANCER_ESR1_UP	106	3	0.043825	0.820004	MAPT:ERBB4:CACNA1D	http://www.gsea-msigdb.org/gsea/msigdb/cards/DOANE_BREAST_CANCER_ESR1_UP
SCZ	Curated_gene_sets	KEGG_TYPE_II_DIABETES_MELLITUS	46	2	0.0452817	0.831697	CACNA1C:CACNA1D	http://www.gsea-msigdb.org/gsea/msigdb/cards/KEGG_TYPE_II_DIABETES_MELLITUS
SCZ	Curated_gene_sets	YAMASHITA_LIVER_CANCER_STEM_CELL_UP	46	2	0.0452817	0.831697	UBD:BAK1	http://www.gsea-msigdb.org/gsea/msigdb/cards/YAMASHITA_LIVER_CANCER_STEM_CELL_UP
SCZ	Curated_gene_sets	ZHAN_MULTIPLE_MYELOMA_CD2_UP	46	2	0.0452817	0.831697	RERE:TNFRSF13C	http://www.gsea-msigdb.org/gsea/msigdb/cards/ZHAN_MULTIPLE_MYELOMA_CD2_UP
SCZ	Curated_gene_sets	KEGG_N_GLYCAN_BIOSYNTHESIS	46	2	0.0452817	0.831697	ALG12:MAN2A1	http://www.gsea-msigdb.org/gsea/msigdb/cards/KEGG_N_GLYCAN_BIOSYNTHESIS
SCZ	Curated_gene_sets	REACTOME_HDMS_DEMETHYLATE_HISTONES	46	2	0.0452817	0.831697	HIST1H4D:HIST1H3G	http://www.gsea-msigdb.org/gsea/msigdb/cards/REACTOME_HDMS_DEMETHYLATE_HISTONES
SCZ	Curated_gene_sets	DANG_BOUND_BY_MYC	1041	13	0.0453571	0.831697	MLXIP:IRF3:NAGA:GNL3:GLT8D1:SFMBT1:MAN2A1:NDUFA2:HIST1H4D:RXRB:WDR46:ADAM22:LSM1	http://www.gsea-msigdb.org/gsea/msigdb/cards/DANG_BOUND_BY_MYC
SCZ	Curated_gene_sets	CAIRO_HEPATOBLASTOMA_DN	263	5	0.0458098	0.833182	KLF6:SERPING1:ALAS1:STAB1:ITIH4	http://www.gsea-msigdb.org/gsea/msigdb/cards/CAIRO_HEPATOBLASTOMA_DN
SCZ	Curated_gene_sets	MORI_EMU_MYC_LYMPHOMA_BY_ONSET_TIME_UP	108	3	0.0458924	0.833182	AKT3:INO80E:RAI1	http://www.gsea-msigdb.org/gsea/msigdb/cards/MORI_EMU_MYC_LYMPHOMA_BY_ONSET_TIME_UP
SCZ	Curated_gene_sets	REACTOME_SIGNALING_BY_THE_B_CELL_RECEPTOR_BCR	108	3	0.0458924	0.833182	PSMA4:PPP3R1:ITPR3	http://www.gsea-msigdb.org/gsea/msigdb/cards/REACTOME_SIGNALING_BY_THE_B_CELL_RECEPTOR_BCR
SCZ	Curated_gene_sets	ACEVEDO_LIVER_CANCER_DN	537	8	0.046327	0.837971	PCNX:PPP1R13B:FURIN:ZCCHC14:HAPLN4:STAB1:ITIH1:MSRA	http://www.gsea-msigdb.org/gsea/msigdb/cards/ACEVEDO_LIVER_CANCER_DN
SCZ	Curated_gene_sets	SMID_BREAST_CANCER_BASAL_UP	635	9	0.0465395	0.837971	ARTN:KLF6:NCAM1:NT5DC2:PRSS16:GABBR1:COL11A2:KIFC1:NUDT1	http://www.gsea-msigdb.org/gsea/msigdb/cards/SMID_BREAST_CANCER_BASAL_UP
SCZ	Curated_gene_sets	SUNG_METASTASIS_STROMA_UP	109	3	0.046944	0.837971	FURIN:PRRG2:TKT	http://www.gsea-msigdb.org/gsea/msigdb/cards/SUNG_METASTASIS_STROMA_UP
SCZ	Curated_gene_sets	WAMUNYOKOLI_OVARIAN_CANCER_LMP_UP	265	5	0.0470491	0.837971	VSIG2:HIP1R:ARHGAP27:FUT2:ALAS1	http://www.gsea-msigdb.org/gsea/msigdb/cards/WAMUNYOKOLI_OVARIAN_CANCER_LMP_UP
SCZ	Curated_gene_sets	MARTIN_VIRAL_GPCR_SIGNALING_DN	47	2	0.0470702	0.837971	BRD1:MAN2A1	http://www.gsea-msigdb.org/gsea/msigdb/cards/MARTIN_VIRAL_GPCR_SIGNALING_DN
SCZ	Curated_gene_sets	MELLMAN_TUT1_TARGETS_DN	47	2	0.0470702	0.837971	PACSIN3:CPEB1	http://www.gsea-msigdb.org/gsea/msigdb/cards/MELLMAN_TUT1_TARGETS_DN
SCZ	Curated_gene_sets	BUYTAERT_PHOTODYNAMIC_THERAPY_STRESS_DN	641	9	0.0488508	0.838091	BDNF:NRGN:MLXIP:BAG5:NMB:CORO1A:PRMT7:KIFC1:NUDT1	http://www.gsea-msigdb.org/gsea/msigdb/cards/BUYTAERT_PHOTODYNAMIC_THERAPY_STRESS_DN
SCZ	Curated_gene_sets	PID_AJDISS_2PATHWAY	48	2	0.0488842	0.838091	BDNF:CTNND1	http://www.gsea-msigdb.org/gsea/msigdb/cards/PID_AJDISS_2PATHWAY
SCZ	Curated_gene_sets	JAZAERI_BREAST_CANCER_BRCA1_VS_BRCA2_UP	48	2	0.0488842	0.838091	NAGA:NT5DC2	http://www.gsea-msigdb.org/gsea/msigdb/cards/JAZAERI_BREAST_CANCER_BRCA1_VS_BRCA2_UP
SCZ	Curated_gene_sets	WALLACE_PROSTATE_CANCER_RACE_UP	268	5	0.0489451	0.838091	BCL11B:CORO1A:PLCL1:GPM6A:BTN3A2	http://www.gsea-msigdb.org/gsea/msigdb/cards/WALLACE_PROSTATE_CANCER_RACE_UP
SCZ	Curated_gene_sets	HELLER_HDAC_TARGETS_SILENCED_BY_METHYLATION_UP	448	7	0.0489995	0.838091	NCAM1:NRGN:ZCCHC14:MAPT:GPM6A:HIST1H3G:UBD	http://www.gsea-msigdb.org/gsea/msigdb/cards/HELLER_HDAC_TARGETS_SILENCED_BY_METHYLATION_UP
SCZ	Curated_gene_sets	REACTOME_SUMOYLATION	186	4	0.0492614	0.838091	TP53BP1:HIST1H4D:TRIM27:TFAP2B	http://www.gsea-msigdb.org/gsea/msigdb/cards/REACTOME_SUMOYLATION
SCZ	Curated_gene_sets	ACEVEDO_LIVER_TUMOR_VS_NORMAL_ADJACENT_TISSUE_UP	845	11	0.0493447	0.838091	SLC39A1:DOCK1:ZNF664:TSSC1:NAGA:WDR55:ZMAT2:BTN3A2:TRIM27:UBD:NUDT1	http://www.gsea-msigdb.org/gsea/msigdb/cards/ACEVEDO_LIVER_TUMOR_VS_NORMAL_ADJACENT_TISSUE_UP
SCZ	Curated_gene_sets	WANG_ESOPHAGUS_CANCER_VS_NORMAL_UP	112	3	0.0501695	0.838091	SERPING1:IRF3:BAK1	http://www.gsea-msigdb.org/gsea/msigdb/cards/WANG_ESOPHAGUS_CANCER_VS_NORMAL_UP
SCZ	Curated_gene_sets	BOSCO_TH1_CYTOTOXIC_MODULE	112	3	0.0501695	0.838091	PLEKHO1:FUT2:STAB1	http://www.gsea-msigdb.org/gsea/msigdb/cards/BOSCO_TH1_CYTOTOXIC_MODULE
SCZ	Curated_gene_sets	KEGG_OOCYTE_MEIOSIS	112	3	0.0501695	0.838091	CPEB1:PPP3R1:ITPR3	http://www.gsea-msigdb.org/gsea/msigdb/cards/KEGG_OOCYTE_MEIOSIS
SCZ	Curated_gene_sets	MOREAUX_MULTIPLE_MYELOMA_BY_TACI_UP	359	6	0.050668	0.838091	SYT12:FURIN:CACNA1I:GABBR1:COL11A2:PHF1	http://www.gsea-msigdb.org/gsea/msigdb/cards/MOREAUX_MULTIPLE_MYELOMA_BY_TACI_UP
SCZ	Curated_gene_sets	REACTOME_COMPLEX_I_BIOGENESIS	49	2	0.0507232	0.838091	NDUFA13:NDUFA2	http://www.gsea-msigdb.org/gsea/msigdb/cards/REACTOME_COMPLEX_I_BIOGENESIS
SCZ	Curated_gene_sets	PID_ARF6_TRAFFICKING_PATHWAY	49	2	0.0507232	0.838091	CTNND1:KLC1	http://www.gsea-msigdb.org/gsea/msigdb/cards/PID_ARF6_TRAFFICKING_PATHWAY
SCZ	Curated_gene_sets	ZHAN_MULTIPLE_MYELOMA_PR_DN	49	2	0.0507232	0.838091	PLCL1:PHF1	http://www.gsea-msigdb.org/gsea/msigdb/cards/ZHAN_MULTIPLE_MYELOMA_PR_DN
SCZ	Curated_gene_sets	REACTOME_SIGNALING_BY_ERBB2	49	2	0.0507232	0.838091	AKT3:ERBB4	http://www.gsea-msigdb.org/gsea/msigdb/cards/REACTOME_SIGNALING_BY_ERBB2
SCZ	Curated_gene_sets	MIKKELSEN_MEF_ICP_WITH_H3K27ME3	188	4	0.0508659	0.838091	CHRNB4:TNFRSF13C:PRSS16:TFAP2B	http://www.gsea-msigdb.org/gsea/msigdb/cards/MIKKELSEN_MEF_ICP_WITH_H3K27ME3
SCZ	Curated_gene_sets	ZHOU_INFLAMMATORY_RESPONSE_FIMA_DN	271	5	0.0508857	0.838091	ST3GAL3:CACNB2:SUFU:GLT8D1:ZNF165	http://www.gsea-msigdb.org/gsea/msigdb/cards/ZHOU_INFLAMMATORY_RESPONSE_FIMA_DN
SCZ	Curated_gene_sets	DEBIASI_APOPTOSIS_BY_REOVIRUS_INFECTION_DN	271	5	0.0508857	0.838091	LRP4:ABCB9:NAGA:TRIM27:ITPR3	http://www.gsea-msigdb.org/gsea/msigdb/cards/DEBIASI_APOPTOSIS_BY_REOVIRUS_INFECTION_DN
SCZ	Curated_gene_sets	FLORIO_NEOCORTEX_BASAL_RADIAL_GLIA_DN	189	4	0.0516788	0.848328	LRP4:GRIN2A:RFTN2:KIFC1	http://www.gsea-msigdb.org/gsea/msigdb/cards/FLORIO_NEOCORTEX_BASAL_RADIAL_GLIA_DN
SCZ	Curated_gene_sets	IKEDA_MIR30_TARGETS_UP	114	3	0.0523785	0.848328	BDNF:NCAM1:SPPL3	http://www.gsea-msigdb.org/gsea/msigdb/cards/IKEDA_MIR30_TARGETS_UP
SCZ	Curated_gene_sets	DAZARD_RESPONSE_TO_UV_SCC_DN	114	3	0.0523785	0.848328	BAG5:BRD1:KIFC1	http://www.gsea-msigdb.org/gsea/msigdb/cards/DAZARD_RESPONSE_TO_UV_SCC_DN
SCZ	Curated_gene_sets	ACOSTA_PROLIFERATION_INDEPENDENT_MYC_TARGETS_DN	114	3	0.0523785	0.848328	KLF6:NAGA:TMEM110	http://www.gsea-msigdb.org/gsea/msigdb/cards/ACOSTA_PROLIFERATION_INDEPENDENT_MYC_TARGETS_DN
SCZ	Curated_gene_sets	MARTINEZ_RESPONSE_TO_TRABECTEDIN	50	2	0.0525868	0.848328	DOCK1:SND1	http://www.gsea-msigdb.org/gsea/msigdb/cards/MARTINEZ_RESPONSE_TO_TRABECTEDIN
SCZ	Curated_gene_sets	CHIARADONNA_NEOPLASTIC_TRANSFORMATION_KRAS_CDC25_DN	50	2	0.0525868	0.848328	DPEP1:MAN2A1	http://www.gsea-msigdb.org/gsea/msigdb/cards/CHIARADONNA_NEOPLASTIC_TRANSFORMATION_KRAS_CDC25_DN
SCZ	Curated_gene_sets	MORI_PLASMA_CELL_UP	50	2	0.0525868	0.848328	CHRNB4:CRELD2	http://www.gsea-msigdb.org/gsea/msigdb/cards/MORI_PLASMA_CELL_UP
SCZ	Curated_gene_sets	KEGG_VASCULAR_SMOOTH_MUSCLE_CONTRACTION	115	3	0.0535003	0.858033	CACNA1C:CACNA1D:ITPR3	http://www.gsea-msigdb.org/gsea/msigdb/cards/KEGG_VASCULAR_SMOOTH_MUSCLE_CONTRACTION
SCZ	Curated_gene_sets	KEGG_SYSTEMIC_LUPUS_ERYTHEMATOSUS	115	3	0.0535003	0.858033	GRIN2A:HIST1H4D:HIST1H3G	http://www.gsea-msigdb.org/gsea/msigdb/cards/KEGG_SYSTEMIC_LUPUS_ERYTHEMATOSUS
SCZ	Curated_gene_sets	ZHOU_TNF_SIGNALING_30MIN	51	2	0.0544745	0.868592	SLC39A1:NDUFA13	http://www.gsea-msigdb.org/gsea/msigdb/cards/ZHOU_TNF_SIGNALING_30MIN
SCZ	Curated_gene_sets	STARK_HYPPOCAMPUS_22Q11_DELETION_UP	51	2	0.0544745	0.868592	B3GAT1:PCNX	http://www.gsea-msigdb.org/gsea/msigdb/cards/STARK_HYPPOCAMPUS_22Q11_DELETION_UP
SCZ	Curated_gene_sets	KEGG_AMYOTROPHIC_LATERAL_SCLEROSIS_ALS	52	2	0.0563859	0.889547	GRIN2A:PPP3R1	http://www.gsea-msigdb.org/gsea/msigdb/cards/KEGG_AMYOTROPHIC_LATERAL_SCLEROSIS_ALS
SCZ	Curated_gene_sets	BROWNE_HCMV_INFECTION_1HR_UP	52	2	0.0563859	0.889547	PPP1R13B:ZBTB22	http://www.gsea-msigdb.org/gsea/msigdb/cards/BROWNE_HCMV_INFECTION_1HR_UP
SCZ	Curated_gene_sets	KRIEG_KDM3A_TARGETS_NOT_HYPOXIA	196	4	0.0575675	0.889547	PSMA4:FURIN:CRELD2:CD47	http://www.gsea-msigdb.org/gsea/msigdb/cards/KRIEG_KDM3A_TARGETS_NOT_HYPOXIA
SCZ	Curated_gene_sets	KEGG_LYSOSOME	119	3	0.0581026	0.891171	ABCB9:AP3D1:NAGA	http://www.gsea-msigdb.org/gsea/msigdb/cards/KEGG_LYSOSOME
SCZ	Curated_gene_sets	BOYLAN_MULTIPLE_MYELOMA_C_DN	53	2	0.0583206	0.891171	KLF6:BCL11B	http://www.gsea-msigdb.org/gsea/msigdb/cards/BOYLAN_MULTIPLE_MYELOMA_C_DN
SCZ	Curated_gene_sets	MIKKELSEN_IPS_ICP_WITH_H3K27ME3	53	2	0.0583206	0.891171	PRSS16:TFAP2B	http://www.gsea-msigdb.org/gsea/msigdb/cards/MIKKELSEN_IPS_ICP_WITH_H3K27ME3
SCZ	Curated_gene_sets	IKEDA_MIR1_TARGETS_UP	53	2	0.0583206	0.891171	BDNF:CPEB1	http://www.gsea-msigdb.org/gsea/msigdb/cards/IKEDA_MIR1_TARGETS_UP
SCZ	Curated_gene_sets	FORTSCHEGGER_PHF8_TARGETS_DN	767	10	0.0587536	0.894326	MAP7D1:KLF6:CTNND1:NDRG4:GATAD2A:CD47:PPP2R2B:BAK1:TTYH3:NRBP2	http://www.gsea-msigdb.org/gsea/msigdb/cards/FORTSCHEGGER_PHF8_TARGETS_DN
SCZ	Curated_gene_sets	REACTOME_VESICLE_MEDIATED_TRANSPORT	665	9	0.0588522	0.894326	AKT3:PACSIN3:ARPC3:HIP1R:KLC1:EPN2:STAB1:MAN2A1:KIFC1	http://www.gsea-msigdb.org/gsea/msigdb/cards/REACTOME_VESICLE_MEDIATED_TRANSPORT
SCZ	Curated_gene_sets	LIM_MAMMARY_STEM_CELL_UP	469	7	0.0597022	0.903513	AKT3:LRP4:SERPING1:RFX2:RASIP1:PPP1R16B:PPP2R2B	http://www.gsea-msigdb.org/gsea/msigdb/cards/LIM_MAMMARY_STEM_CELL_UP
SCZ	Curated_gene_sets	MULLIGHAN_MLL_SIGNATURE_1_UP	375	6	0.0600384	0.903513	TMEM180:PCNX:KLC1:FES:SFMBT1:PTK2B	http://www.gsea-msigdb.org/gsea/msigdb/cards/MULLIGHAN_MLL_SIGNATURE_1_UP
SCZ	Curated_gene_sets	KEGG_NON_SMALL_CELL_LUNG_CANCER	54	2	0.060278	0.903513	AKT3:RXRB	http://www.gsea-msigdb.org/gsea/msigdb/cards/KEGG_NON_SMALL_CELL_LUNG_CANCER
SCZ	Curated_gene_sets	JOHANSSON_GLIOMAGENESIS_BY_PDGFB_UP	54	2	0.060278	0.903513	KLF6:EPN2	http://www.gsea-msigdb.org/gsea/msigdb/cards/JOHANSSON_GLIOMAGENESIS_BY_PDGFB_UP
SCZ	Curated_gene_sets	REACTOME_SIGNALING_BY_NON_RECEPTOR_TYROSINE_KINASES	54	2	0.060278	0.903513	DOCK1:ERBB4	http://www.gsea-msigdb.org/gsea/msigdb/cards/REACTOME_SIGNALING_BY_NON_RECEPTOR_TYROSINE_KINASES
SCZ	Curated_gene_sets	CHEN_METABOLIC_SYNDROM_NETWORK	1200	14	0.0612845	0.914447	PLEKHO1:PACSIN3:FES:CORO1A:PQLC1:RFTN2:SPATS2L:CYP2D6:STAB1:PCGF3:UBD:ITPR3:PTK2B:NRBP2	http://www.gsea-msigdb.org/gsea/msigdb/cards/CHEN_METABOLIC_SYNDROM_NETWORK
SCZ	Curated_gene_sets	BROWNE_HCMV_INFECTION_48HR_DN	472	7	0.06134	0.914447	AKT3:CACNA1C:CORO1A:SPG7:PRRG2:BTN3A2:ZSCAN12	http://www.gsea-msigdb.org/gsea/msigdb/cards/BROWNE_HCMV_INFECTION_48HR_DN
SCZ	Curated_gene_sets	REACTOME_DEGRADATION_OF_DVL	55	2	0.0622578	0.915885	PSMA4:CUL3	http://www.gsea-msigdb.org/gsea/msigdb/cards/REACTOME_DEGRADATION_OF_DVL
SCZ	Curated_gene_sets	LAU_APOPTOSIS_CDKN2A_UP	55	2	0.0622578	0.915885	BAG5:NDUFA13	http://www.gsea-msigdb.org/gsea/msigdb/cards/LAU_APOPTOSIS_CDKN2A_UP
SCZ	Curated_gene_sets	GUTIERREZ_CHRONIC_LYMPHOCYTIC_LEUKEMIA_DN	55	2	0.0622578	0.915885	SPATS2L:SFMBT1	http://www.gsea-msigdb.org/gsea/msigdb/cards/GUTIERREZ_CHRONIC_LYMPHOCYTIC_LEUKEMIA_DN
SCZ	Curated_gene_sets	TONG_INTERACT_WITH_PTTG1	55	2	0.0622578	0.915885	CTNND1:ARL6IP4	http://www.gsea-msigdb.org/gsea/msigdb/cards/TONG_INTERACT_WITH_PTTG1
SCZ	Curated_gene_sets	STEARMAN_LUNG_CANCER_EARLY_VS_LATE_UP	123	3	0.0628855	0.915885	ARPC3:SPPL3:ITIH4	http://www.gsea-msigdb.org/gsea/msigdb/cards/STEARMAN_LUNG_CANCER_EARLY_VS_LATE_UP
SCZ	Curated_gene_sets	REACTOME_RUNX1_REGULATES_TRANSCRIPTION_OF_GENES_INVOLVED_IN_DIFFERENTIATION_OF_HSCS	124	3	0.0641091	0.915885	PSMA4:HIST1H4D:HIST1H3G	http://www.gsea-msigdb.org/gsea/msigdb/cards/REACTOME_RUNX1_REGULATES_TRANSCRIPTION_OF_GENES_INVOLVED_IN_DIFFERENTIATION_OF_HSCS
SCZ	Curated_gene_sets	GARGALOVIC_RESPONSE_TO_OXIDIZED_PHOSPHOLIPIDS_TURQUOISE_DN	56	2	0.0642595	0.915885	PRMT7:KIFC1	http://www.gsea-msigdb.org/gsea/msigdb/cards/GARGALOVIC_RESPONSE_TO_OXIDIZED_PHOSPHOLIPIDS_TURQUOISE_DN
SCZ	Curated_gene_sets	ZHENG_BOUND_BY_FOXP3	478	7	0.0646977	0.917273	EVI5:KLF6:BCL11B:ANKRD11:SPG7:TRIM27:PTK2B	http://www.gsea-msigdb.org/gsea/msigdb/cards/ZHENG_BOUND_BY_FOXP3
SCZ	Curated_gene_sets	PURBEY_TARGETS_OF_CTBP1_NOT_SATB1_UP	291	5	0.0649643	0.918686	TSPAN2:B3GAT1:RBM26:SNX8:IMMP2L	http://www.gsea-msigdb.org/gsea/msigdb/cards/PURBEY_TARGETS_OF_CTBP1_NOT_SATB1_UP
SCZ	Curated_gene_sets	KYNG_DNA_DAMAGE_UP	205	4	0.0656442	0.924822	CTNND1:PLCL1:CACNA1I:KIFC1	http://www.gsea-msigdb.org/gsea/msigdb/cards/KYNG_DNA_DAMAGE_UP
SCZ	Curated_gene_sets	REACTOME_DISEASES_OF_SIGNAL_TRANSDUCTION	384	6	0.0657345	0.924822	AKT3:PSMA4:ERBB4:FAM114A2:SYNGAP1:SND1	http://www.gsea-msigdb.org/gsea/msigdb/cards/REACTOME_DISEASES_OF_SIGNAL_TRANSDUCTION
SCZ	Curated_gene_sets	REACTOME_M_PHASE	385	6	0.0663863	0.927775	SDCCAG8:PSMA4:HIST1H4D:HIST1H3G:LEMD2:MAD1L1	http://www.gsea-msigdb.org/gsea/msigdb/cards/REACTOME_M_PHASE
SCZ	Curated_gene_sets	REACTOME_MUSCLE_CONTRACTION	206	4	0.0665763	0.927775	CACNB2:CACNA1C:CACNA1D:ITPR3	http://www.gsea-msigdb.org/gsea/msigdb/cards/REACTOME_MUSCLE_CONTRACTION
SCZ	Curated_gene_sets	ACEVEDO_LIVER_CANCER_WITH_H3K27ME3_DN	206	4	0.0665763	0.927775	SERPING1:IZUMO1:PPP1R16B:HIST1H4D	http://www.gsea-msigdb.org/gsea/msigdb/cards/ACEVEDO_LIVER_CANCER_WITH_H3K27ME3_DN
SCZ	Curated_gene_sets	REACTOME_EXTRACELLULAR_MATRIX_ORGANIZATION	295	5	0.0680176	0.927775	LRP4:NCAM1:FURIN:CD47:COL11A2	http://www.gsea-msigdb.org/gsea/msigdb/cards/REACTOME_EXTRACELLULAR_MATRIX_ORGANIZATION
SCZ	Curated_gene_sets	DASU_IL6_SIGNALING_UP	58	2	0.0683269	0.927775	NMB:CD47	http://www.gsea-msigdb.org/gsea/msigdb/cards/DASU_IL6_SIGNALING_UP
SCZ	Curated_gene_sets	MIKKELSEN_NPC_LCP_WITH_H3K4ME3	58	2	0.0683269	0.927775	AKT3:ZSCAN2	http://www.gsea-msigdb.org/gsea/msigdb/cards/MIKKELSEN_NPC_LCP_WITH_H3K4ME3
SCZ	Curated_gene_sets	REACTOME_DEGRADATION_OF_GLI1_BY_THE_PROTEASOME	58	2	0.0683269	0.927775	SUFU:PSMA4	http://www.gsea-msigdb.org/gsea/msigdb/cards/REACTOME_DEGRADATION_OF_GLI1_BY_THE_PROTEASOME
SCZ	Curated_gene_sets	REACTOME_SIGNALING_BY_ERBB4	58	2	0.0683269	0.927775	ERBB4:ADAP1	http://www.gsea-msigdb.org/gsea/msigdb/cards/REACTOME_SIGNALING_BY_ERBB4
SCZ	Curated_gene_sets	SHEN_SMARCA2_TARGETS_DN	296	5	0.0687932	0.927775	CYP17A1:CHRNA3:CPNE7:FUT2:COL11A2	http://www.gsea-msigdb.org/gsea/msigdb/cards/SHEN_SMARCA2_TARGETS_DN
SCZ	Curated_gene_sets	MUELLER_PLURINET	296	5	0.0687932	0.927775	GNL3:ZNF165:BAK1:NUDT1:LSM1	http://www.gsea-msigdb.org/gsea/msigdb/cards/MUELLER_PLURINET
SCZ	Curated_gene_sets	MULLIGHAN_NPM1_MUTATED_SIGNATURE_2_UP	128	3	0.0691124	0.927775	SLC39A1:SPG7:CACNA1I	http://www.gsea-msigdb.org/gsea/msigdb/cards/MULLIGHAN_NPM1_MUTATED_SIGNATURE_2_UP
SCZ	Curated_gene_sets	KEGG_AXON_GUIDANCE	129	3	0.0703902	0.927775	FES:PPP3R1:NGEF	http://www.gsea-msigdb.org/gsea/msigdb/cards/KEGG_AXON_GUIDANCE
SCZ	Curated_gene_sets	REACTOME_CELL_CELL_COMMUNICATION	129	3	0.0703902	0.927775	CTNND1:CD47:PTK2B	http://www.gsea-msigdb.org/gsea/msigdb/cards/REACTOME_CELL_CELL_COMMUNICATION
SCZ	Curated_gene_sets	REACTOME_FC_EPSILON_RECEPTOR_FCERI_SIGNALING	129	3	0.0703902	0.927775	PSMA4:PPP3R1:ITPR3	http://www.gsea-msigdb.org/gsea/msigdb/cards/REACTOME_FC_EPSILON_RECEPTOR_FCERI_SIGNALING
SCZ	Curated_gene_sets	STEARMAN_LUNG_CANCER_EARLY_VS_LATE_DN	59	2	0.0703918	0.927775	PSMA4:SND1	http://www.gsea-msigdb.org/gsea/msigdb/cards/STEARMAN_LUNG_CANCER_EARLY_VS_LATE_DN
SCZ	Curated_gene_sets	REACTOME_KINESINS	59	2	0.0703918	0.927775	KLC1:KIFC1	http://www.gsea-msigdb.org/gsea/msigdb/cards/REACTOME_KINESINS
SCZ	Curated_gene_sets	MONNIER_POSTRADIATION_TUMOR_ESCAPE_UP	392	6	0.0710552	0.927775	CDK2AP1:INO80E:CRHR1:PQLC1:GATAD2A:WDR46	http://www.gsea-msigdb.org/gsea/msigdb/cards/MONNIER_POSTRADIATION_TUMOR_ESCAPE_UP
SCZ	Curated_gene_sets	NABA_MATRISOME	1010	12	0.0715249	0.927775	ARTN:BDNF:SERPING1:TGM7:HAPLN4:CILP2:CRELD2:ITIH1:ITIH3:ITIH4:COL11A2:ADAM22	http://www.gsea-msigdb.org/gsea/msigdb/cards/NABA_MATRISOME
SCZ	Curated_gene_sets	MIKKELSEN_ES_ICP_WITH_H3K4ME3_AND_H3K27ME3	130	3	0.0716786	0.927775	CORO1A:TNFRSF13C:NRBP2	http://www.gsea-msigdb.org/gsea/msigdb/cards/MIKKELSEN_ES_ICP_WITH_H3K4ME3_AND_H3K27ME3
SCZ	Curated_gene_sets	REACTOME_RESPONSE_TO_ELEVATED_PLATELET_CYTOSOLIC_CA2PLUS	130	3	0.0716786	0.927775	SERPING1:ITIH3:ITIH4	http://www.gsea-msigdb.org/gsea/msigdb/cards/REACTOME_RESPONSE_TO_ELEVATED_PLATELET_CYTOSOLIC_CA2PLUS
SCZ	Curated_gene_sets	LOCKWOOD_AMPLIFIED_IN_LUNG_CANCER	212	4	0.0723133	0.931532	SLC39A1:BCL11B:KLC1:NUDT1	http://www.gsea-msigdb.org/gsea/msigdb/cards/LOCKWOOD_AMPLIFIED_IN_LUNG_CANCER
SCZ	Curated_gene_sets	LIU_COMMON_CANCER_GENES	60	2	0.0724769	0.931532	GATAD2A:COL11A2	http://www.gsea-msigdb.org/gsea/msigdb/cards/LIU_COMMON_CANCER_GENES
SCZ	Curated_gene_sets	REACTOME_REGULATION_OF_PTEN_GENE_TRANSCRIPTION	60	2	0.0724769	0.931532	GATAD2B:GATAD2A	http://www.gsea-msigdb.org/gsea/msigdb/cards/REACTOME_REGULATION_OF_PTEN_GENE_TRANSCRIPTION
SCZ	Curated_gene_sets	ELVIDGE_HYPOXIA_BY_DMOG_UP	132	3	0.0742872	0.935721	ARTN:KLF6:YPEL1	http://www.gsea-msigdb.org/gsea/msigdb/cards/ELVIDGE_HYPOXIA_BY_DMOG_UP
SCZ	Curated_gene_sets	PID_TRKR_PATHWAY	61	2	0.0745819	0.935721	DOCK1:BDNF	http://www.gsea-msigdb.org/gsea/msigdb/cards/PID_TRKR_PATHWAY
SCZ	Curated_gene_sets	REACTOME_CA2PLUS_PATHWAY	61	2	0.0745819	0.935721	PPP3R1:ITPR3	http://www.gsea-msigdb.org/gsea/msigdb/cards/REACTOME_CA2PLUS_PATHWAY
SCZ	Curated_gene_sets	DIRMEIER_LMP1_RESPONSE_EARLY	61	2	0.0745819	0.935721	KLF6:PTK2B	http://www.gsea-msigdb.org/gsea/msigdb/cards/DIRMEIER_LMP1_RESPONSE_EARLY
SCZ	Curated_gene_sets	REACTOME_REGULATION_OF_ACTIN_DYNAMICS_FOR_PHAGOCYTIC_CUP_FORMATION	61	2	0.0745819	0.935721	DOCK1:ARPC3	http://www.gsea-msigdb.org/gsea/msigdb/cards/REACTOME_REGULATION_OF_ACTIN_DYNAMICS_FOR_PHAGOCYTIC_CUP_FORMATION
SCZ	Curated_gene_sets	MARIADASON_REGULATED_BY_HISTONE_ACETYLATION_UP	61	2	0.0745819	0.935721	CTNND1:CORO7	http://www.gsea-msigdb.org/gsea/msigdb/cards/MARIADASON_REGULATED_BY_HISTONE_ACETYLATION_UP
SCZ	Curated_gene_sets	REACTOME_DNA_METHYLATION	61	2	0.0745819	0.935721	HIST1H4D:HIST1H3G	http://www.gsea-msigdb.org/gsea/msigdb/cards/REACTOME_DNA_METHYLATION
SCZ	Curated_gene_sets	MIKKELSEN_ES_ICP_WITH_H3K4ME3	699	9	0.0751442	0.935721	SERPING1:CTNND1:RCOR2:ADAL:CHRNB4:ALPK3:RFTN2:CYP2D6:BAK1	http://www.gsea-msigdb.org/gsea/msigdb/cards/MIKKELSEN_ES_ICP_WITH_H3K4ME3
SCZ	Curated_gene_sets	VERHAAK_GLIOBLASTOMA_MESENCHYMAL	215	4	0.0752736	0.935721	FURIN:FES:STAB1:MAN2A1	http://www.gsea-msigdb.org/gsea/msigdb/cards/VERHAAK_GLIOBLASTOMA_MESENCHYMAL
SCZ	Curated_gene_sets	BOYLAN_MULTIPLE_MYELOMA_C_D_UP	133	3	0.0756072	0.935721	KLC1:NT5DC2:DFNA5	http://www.gsea-msigdb.org/gsea/msigdb/cards/BOYLAN_MULTIPLE_MYELOMA_C_D_UP
SCZ	Curated_gene_sets	WONG_ADULT_TISSUE_STEM_MODULE	700	9	0.0756616	0.935721	KLF6:BDNF:LRP4:NCAM1:PPP1R13B:TP53BP1:RAI1:GABBR1:TFAP2B	http://www.gsea-msigdb.org/gsea/msigdb/cards/WONG_ADULT_TISSUE_STEM_MODULE
SCZ	Curated_gene_sets	TARTE_PLASMA_CELL_VS_PLASMABLAST_DN	305	5	0.075994	0.935721	CORO1A:TKT:ZMAT2:KIFC1:BAK1	http://www.gsea-msigdb.org/gsea/msigdb/cards/TARTE_PLASMA_CELL_VS_PLASMABLAST_DN
SCZ	Curated_gene_sets	ANDERSEN_CHOLANGIOCARCINOMA_CLASS1	62	2	0.0767063	0.935721	SYT12:UBD	http://www.gsea-msigdb.org/gsea/msigdb/cards/ANDERSEN_CHOLANGIOCARCINOMA_CLASS1
SCZ	Curated_gene_sets	REACTOME_TRANSCRIPTIONAL_REGULATION_BY_MECP2	62	2	0.0767063	0.935721	BDNF:GRIN2A	http://www.gsea-msigdb.org/gsea/msigdb/cards/REACTOME_TRANSCRIPTIONAL_REGULATION_BY_MECP2
SCZ	Curated_gene_sets	REACTOME_COLLAGEN_DEGRADATION	62	2	0.0767063	0.935721	FURIN:COL11A2	http://www.gsea-msigdb.org/gsea/msigdb/cards/REACTOME_COLLAGEN_DEGRADATION
SCZ	Curated_gene_sets	HELLER_HDAC_TARGETS_UP	306	5	0.0768185	0.935721	NCAM1:NRGN:CDK10:GPM6A:UBD	http://www.gsea-msigdb.org/gsea/msigdb/cards/HELLER_HDAC_TARGETS_UP
SCZ	Curated_gene_sets	REACTOME_ESR_MEDIATED_SIGNALING	217	4	0.0772807	0.935721	AKT3:ERBB4:HIST1H4D:HIST1H3G	http://www.gsea-msigdb.org/gsea/msigdb/cards/REACTOME_ESR_MEDIATED_SIGNALING
SCZ	Curated_gene_sets	UDAYAKUMAR_MED1_TARGETS_UP	135	3	0.0782783	0.935721	CTNND1:CD47:MAD1L1	http://www.gsea-msigdb.org/gsea/msigdb/cards/UDAYAKUMAR_MED1_TARGETS_UP
SCZ	Curated_gene_sets	YAO_TEMPORAL_RESPONSE_TO_PROGESTERONE_CLUSTER_14	135	3	0.0782783	0.935721	CDK2AP1:GATAD2A:SND1	http://www.gsea-msigdb.org/gsea/msigdb/cards/YAO_TEMPORAL_RESPONSE_TO_PROGESTERONE_CLUSTER_14
SCZ	Curated_gene_sets	FLECHNER_PBL_KIDNEY_TRANSPLANT_REJECTED_VS_OK_UP	63	2	0.0788497	0.935721	KLC1:CD47	http://www.gsea-msigdb.org/gsea/msigdb/cards/FLECHNER_PBL_KIDNEY_TRANSPLANT_REJECTED_VS_OK_UP
SCZ	Curated_gene_sets	BOYLAN_MULTIPLE_MYELOMA_PCA3_DN	63	2	0.0788497	0.935721	TSPAN2:ZCCHC14	http://www.gsea-msigdb.org/gsea/msigdb/cards/BOYLAN_MULTIPLE_MYELOMA_PCA3_DN
SCZ	Curated_gene_sets	SANA_RESPONSE_TO_IFNG_UP	63	2	0.0788497	0.935721	SERPING1:UBD	http://www.gsea-msigdb.org/gsea/msigdb/cards/SANA_RESPONSE_TO_IFNG_UP
SCZ	Curated_gene_sets	DELPUECH_FOXO3_TARGETS_UP	63	2	0.0788497	0.935721	RERE:CORO1A	http://www.gsea-msigdb.org/gsea/msigdb/cards/DELPUECH_FOXO3_TARGETS_UP
SCZ	Curated_gene_sets	REACTOME_ACTIVATED_PKN1_STIMULATES_TRANSCRIPTION_OF_AR_ANDROGEN_RECEPTOR_REGULATED_GENES_KLK2_AND_KLK3	63	2	0.0788497	0.935721	HIST1H4D:HIST1H3G	http://www.gsea-msigdb.org/gsea/msigdb/cards/REACTOME_ACTIVATED_PKN1_STIMULATES_TRANSCRIPTION_OF_AR_ANDROGEN_RECEPTOR_REGULATED_GENES_KLK2_AND_KLK3
SCZ	Curated_gene_sets	LI_INDUCED_T_TO_NATURAL_KILLER_DN	136	3	0.0796292	0.935721	PITPNM2:BCL11B:NT5DC2	http://www.gsea-msigdb.org/gsea/msigdb/cards/LI_INDUCED_T_TO_NATURAL_KILLER_DN
SCZ	Curated_gene_sets	CHANDRAN_METASTASIS_DN	310	5	0.0801647	0.935721	TSPAN2:KLF6:VSIG2:ARHGAP27:GABBR1	http://www.gsea-msigdb.org/gsea/msigdb/cards/CHANDRAN_METASTASIS_DN
SCZ	Curated_gene_sets	REACTOME_C_TYPE_LECTIN_RECEPTORS_CLRS	137	3	0.0809902	0.935721	PSMA4:PPP3R1:ITPR3	http://www.gsea-msigdb.org/gsea/msigdb/cards/REACTOME_C_TYPE_LECTIN_RECEPTORS_CLRS
SCZ	Curated_gene_sets	COULOUARN_TEMPORAL_TGFB1_SIGNATURE_DN	137	3	0.0809902	0.935721	CTNND1:SPPL3:ALAS1	http://www.gsea-msigdb.org/gsea/msigdb/cards/COULOUARN_TEMPORAL_TGFB1_SIGNATURE_DN
SCZ	Curated_gene_sets	SMID_BREAST_CANCER_ERBB2_UP	137	3	0.0809902	0.935721	PRMT7:CDK10:TFAP2B	http://www.gsea-msigdb.org/gsea/msigdb/cards/SMID_BREAST_CANCER_ERBB2_UP
SCZ	Curated_gene_sets	REACTOME_SIRT1_NEGATIVELY_REGULATES_RRNA_EXPRESSION	64	2	0.0810118	0.935721	HIST1H4D:HIST1H3G	http://www.gsea-msigdb.org/gsea/msigdb/cards/REACTOME_SIRT1_NEGATIVELY_REGULATES_RRNA_EXPRESSION
SCZ	Curated_gene_sets	GUO_HEX_TARGETS_DN	64	2	0.0810118	0.935721	STAB1:KIFC1	http://www.gsea-msigdb.org/gsea/msigdb/cards/GUO_HEX_TARGETS_DN
SCZ	Curated_gene_sets	REACTOME_HATS_ACETYLATE_HISTONES	138	3	0.0823614	0.935721	BRD1:HIST1H4D:HIST1H3G	http://www.gsea-msigdb.org/gsea/msigdb/cards/REACTOME_HATS_ACETYLATE_HISTONES
SCZ	Curated_gene_sets	DARWICHE_SQUAMOUS_CELL_CARCINOMA_UP	138	3	0.0823614	0.935721	FES:RASIP1:NEK4	http://www.gsea-msigdb.org/gsea/msigdb/cards/DARWICHE_SQUAMOUS_CELL_CARCINOMA_UP
SCZ	Curated_gene_sets	CUI_TCF21_TARGETS_2_DN	820	10	0.0830961	0.935721	TSPAN2:TMTC1:PPP1R13B:CORO1A:EPN2:MAPT:PLCL1:PPP1R16B:SFMBT1:CD47	http://www.gsea-msigdb.org/gsea/msigdb/cards/CUI_TCF21_TARGETS_2_DN
SCZ	Curated_gene_sets	CUI_TCF21_TARGETS_2_UP	409	6	0.083163	0.935721	NCAM1:CDK2AP1:PRMT7:YPEL1:DNAH1:NT5DC2	http://www.gsea-msigdb.org/gsea/msigdb/cards/CUI_TCF21_TARGETS_2_UP
SCZ	Curated_gene_sets	PID_HDAC_CLASSI_PATHWAY	65	2	0.0831921	0.935721	GATAD2B:GATAD2A	http://www.gsea-msigdb.org/gsea/msigdb/cards/PID_HDAC_CLASSI_PATHWAY
SCZ	Curated_gene_sets	REACTOME_SIGNALING_BY_BRAF_AND_RAF_FUSIONS	65	2	0.0831921	0.935721	FAM114A2:SND1	http://www.gsea-msigdb.org/gsea/msigdb/cards/REACTOME_SIGNALING_BY_BRAF_AND_RAF_FUSIONS
SCZ	Curated_gene_sets	PID_LYSOPHOSPHOLIPID_PATHWAY	65	2	0.0831921	0.935721	MAPT:PTK2B	http://www.gsea-msigdb.org/gsea/msigdb/cards/PID_LYSOPHOSPHOLIPID_PATHWAY
SCZ	Curated_gene_sets	JAATINEN_HEMATOPOIETIC_STEM_CELL_UP	314	5	0.083588	0.935721	AKT3:SERPING1:CDK2AP1:NT5DC2:ZNF165	http://www.gsea-msigdb.org/gsea/msigdb/cards/JAATINEN_HEMATOPOIETIC_STEM_CELL_UP
SCZ	Curated_gene_sets	DARWICHE_PAPILLOMA_RISK_HIGH_UP	139	3	0.0837425	0.935721	FES:RASIP1:NEK4	http://www.gsea-msigdb.org/gsea/msigdb/cards/DARWICHE_PAPILLOMA_RISK_HIGH_UP
SCZ	Curated_gene_sets	REACTOME_MITOTIC_PROPHASE	139	3	0.0837425	0.935721	HIST1H4D:HIST1H3G:LEMD2	http://www.gsea-msigdb.org/gsea/msigdb/cards/REACTOME_MITOTIC_PROPHASE
SCZ	Curated_gene_sets	MOOTHA_PGC	411	6	0.0846586	0.935721	PLEKHO1:NCAM1:NDRG4:ALAS1:RXRB:LSM1	http://www.gsea-msigdb.org/gsea/msigdb/cards/MOOTHA_PGC
SCZ	Curated_gene_sets	BROWNE_HCMV_INFECTION_30MIN_DN	140	3	0.0851336	0.935721	BTN3A2:ZSCAN12:KIFC1	http://www.gsea-msigdb.org/gsea/msigdb/cards/BROWNE_HCMV_INFECTION_30MIN_DN
SCZ	Curated_gene_sets	PECE_MAMMARY_STEM_CELL_DN	140	3	0.0851336	0.935721	CUL3:TRIM27:GABBR1	http://www.gsea-msigdb.org/gsea/msigdb/cards/PECE_MAMMARY_STEM_CELL_DN
SCZ	Curated_gene_sets	RIGGINS_TAMOXIFEN_RESISTANCE_UP	66	2	0.0853903	0.935721	LRP4:CACNA1I	http://www.gsea-msigdb.org/gsea/msigdb/cards/RIGGINS_TAMOXIFEN_RESISTANCE_UP
SCZ	Curated_gene_sets	KEGG_ADIPOCYTOKINE_SIGNALING_PATHWAY	66	2	0.0853903	0.935721	AKT3:RXRB	http://www.gsea-msigdb.org/gsea/msigdb/cards/KEGG_ADIPOCYTOKINE_SIGNALING_PATHWAY
SCZ	Curated_gene_sets	REACTOME_TCF_DEPENDENT_SIGNALING_IN_RESPONSE_TO_WNT	226	4	0.086641	0.947539	PSMA4:CUL3:HIST1H4D:HIST1H3G	http://www.gsea-msigdb.org/gsea/msigdb/cards/REACTOME_TCF_DEPENDENT_SIGNALING_IN_RESPONSE_TO_WNT
SCZ	Curated_gene_sets	REACTOME_NONHOMOLOGOUS_END_JOINING_NHEJ	67	2	0.0876059	0.950427	TP53BP1:HIST1H4D	http://www.gsea-msigdb.org/gsea/msigdb/cards/REACTOME_NONHOMOLOGOUS_END_JOINING_NHEJ
SCZ	Curated_gene_sets	VILLANUEVA_LIVER_CANCER_KRT19_DN	67	2	0.0876059	0.950427	TM6SF2:NGEF	http://www.gsea-msigdb.org/gsea/msigdb/cards/VILLANUEVA_LIVER_CANCER_KRT19_DN
SCZ	Curated_gene_sets	MARTENS_TRETINOIN_RESPONSE_UP	829	10	0.0877658	0.950427	ARTN:CHRNB4:DPEP1:SMG6:CACNA1I:CYP2D6:ALAS1:ITIH3:LY6H:NRBP2	http://www.gsea-msigdb.org/gsea/msigdb/cards/MARTENS_TRETINOIN_RESPONSE_UP
SCZ	Curated_gene_sets	ENK_UV_RESPONSE_KERATINOCYTE_UP	516	7	0.0885151	0.950427	CYP17A1:CRHR1:ALAS1:ZNF165:MAD1L1:SND1:LY6H	http://www.gsea-msigdb.org/gsea/msigdb/cards/ENK_UV_RESPONSE_KERATINOCYTE_UP
SCZ	Curated_gene_sets	GRAESSMANN_APOPTOSIS_BY_SERUM_DEPRIVATION_DN	228	4	0.0887928	0.950427	AS3MT:BAG5:NDRG4:PQLC1	http://www.gsea-msigdb.org/gsea/msigdb/cards/GRAESSMANN_APOPTOSIS_BY_SERUM_DEPRIVATION_DN
SCZ	Curated_gene_sets	REACTOME_BETA_CATENIN_INDEPENDENT_WNT_SIGNALING	143	3	0.0893657	0.950427	PSMA4:PPP3R1:ITPR3	http://www.gsea-msigdb.org/gsea/msigdb/cards/REACTOME_BETA_CATENIN_INDEPENDENT_WNT_SIGNALING
SCZ	Curated_gene_sets	GREGORY_SYNTHETIC_LETHAL_WITH_IMATINIB	143	3	0.0893657	0.950427	GLT8D1:TFAP2B:ADAM22	http://www.gsea-msigdb.org/gsea/msigdb/cards/GREGORY_SYNTHETIC_LETHAL_WITH_IMATINIB
SCZ	Curated_gene_sets	LIN_NPAS4_TARGETS_DN	68	2	0.0898387	0.950427	BDNF:CPNE7	http://www.gsea-msigdb.org/gsea/msigdb/cards/LIN_NPAS4_TARGETS_DN
SCZ	Curated_gene_sets	BASSO_CD40_SIGNALING_DN	68	2	0.0898387	0.950427	RERE:DFNA5	http://www.gsea-msigdb.org/gsea/msigdb/cards/BASSO_CD40_SIGNALING_DN
SCZ	Curated_gene_sets	MOLENAAR_TARGETS_OF_CCND1_AND_CDK4_UP	68	2	0.0898387	0.950427	CPEB1:LIN7B	http://www.gsea-msigdb.org/gsea/msigdb/cards/MOLENAAR_TARGETS_OF_CCND1_AND_CDK4_UP
SCZ	Curated_gene_sets	PID_P75_NTR_PATHWAY	68	2	0.0898387	0.950427	BDNF:FURIN	http://www.gsea-msigdb.org/gsea/msigdb/cards/PID_P75_NTR_PATHWAY
SCZ	Curated_gene_sets	KIM_ALL_DISORDERS_DURATION_CORR_DN	144	3	0.0907958	0.950427	NRGN:B3GAT1:GABBR1	http://www.gsea-msigdb.org/gsea/msigdb/cards/KIM_ALL_DISORDERS_DURATION_CORR_DN
SCZ	Curated_gene_sets	NUYTTEN_NIPP1_TARGETS_DN	836	10	0.0915061	0.950427	TMTC1:CDK2AP1:BAG5:ZCCHC14:CUL3:NGEF:NT5DC2:PCGF3:MAN2A1:TTYH3	http://www.gsea-msigdb.org/gsea/msigdb/cards/NUYTTEN_NIPP1_TARGETS_DN
SCZ	Curated_gene_sets	PID_VEGFR1_2_PATHWAY	69	2	0.0920883	0.950427	FES:PTK2B	http://www.gsea-msigdb.org/gsea/msigdb/cards/PID_VEGFR1_2_PATHWAY
SCZ	Curated_gene_sets	MARTINEZ_RESPONSE_TO_TRABECTEDIN_UP	69	2	0.0920883	0.950427	NDUFA13:NDUFA2	http://www.gsea-msigdb.org/gsea/msigdb/cards/MARTINEZ_RESPONSE_TO_TRABECTEDIN_UP
SCZ	Curated_gene_sets	YAO_TEMPORAL_RESPONSE_TO_PROGESTERONE_CLUSTER_10	69	2	0.0920883	0.950427	PSMA4:DFNA5	http://www.gsea-msigdb.org/gsea/msigdb/cards/YAO_TEMPORAL_RESPONSE_TO_PROGESTERONE_CLUSTER_10
SCZ	Curated_gene_sets	WEI_MIR34A_TARGETS	146	3	0.0936845	0.962912	BCL11B:PPP1R16B:CD47	http://www.gsea-msigdb.org/gsea/msigdb/cards/WEI_MIR34A_TARGETS
SCZ	Curated_gene_sets	REACTOME_ESTROGEN_DEPENDENT_GENE_EXPRESSION	146	3	0.0936845	0.962912	ERBB4:HIST1H4D:HIST1H3G	http://www.gsea-msigdb.org/gsea/msigdb/cards/REACTOME_ESTROGEN_DEPENDENT_GENE_EXPRESSION
SCZ	Curated_gene_sets	DARWICHE_PAPILLOMA_PROGRESSION_RISK	70	2	0.0943542	0.962912	ZSCAN2:NEK4	http://www.gsea-msigdb.org/gsea/msigdb/cards/DARWICHE_PAPILLOMA_PROGRESSION_RISK
SCZ	Curated_gene_sets	REACTOME_CONDENSATION_OF_PROPHASE_CHROMOSOMES	70	2	0.0943542	0.962912	HIST1H4D:HIST1H3G	http://www.gsea-msigdb.org/gsea/msigdb/cards/REACTOME_CONDENSATION_OF_PROPHASE_CHROMOSOMES
SCZ	Curated_gene_sets	REACTOME_DISEASE	1061	12	0.0944145	0.962912	ST3GAL3:AKT3:CYP17A1:BDNF:CTNND1:PSMA4:FURIN:ERBB4:ALG12:FAM114A2:SYNGAP1:SND1	http://www.gsea-msigdb.org/gsea/msigdb/cards/REACTOME_DISEASE
SCZ	Curated_gene_sets	FLECHNER_PBL_KIDNEY_TRANSPLANT_OK_VS_DONOR_UP	147	3	0.0951431	0.962912	KLF6:PSMA4:BTN3A2	http://www.gsea-msigdb.org/gsea/msigdb/cards/FLECHNER_PBL_KIDNEY_TRANSPLANT_OK_VS_DONOR_UP
SCZ	Curated_gene_sets	REACTOME_SIGNALING_BY_HEDGEHOG	148	3	0.0966109	0.962912	SUFU:PSMA4:CUL3	http://www.gsea-msigdb.org/gsea/msigdb/cards/REACTOME_SIGNALING_BY_HEDGEHOG
SCZ	Curated_gene_sets	LANDIS_BREAST_CANCER_PROGRESSION_DN	71	2	0.0966361	0.962912	DPEP1:ALAS1	http://www.gsea-msigdb.org/gsea/msigdb/cards/LANDIS_BREAST_CANCER_PROGRESSION_DN
SCZ	Curated_gene_sets	REACTOME_CELL_CYCLE_MITOTIC	528	7	0.0969475	0.962912	SDCCAG8:AKT3:PSMA4:HIST1H4D:HIST1H3G:LEMD2:MAD1L1	http://www.gsea-msigdb.org/gsea/msigdb/cards/REACTOME_CELL_CYCLE_MITOTIC
SCZ	Curated_gene_sets	REACTOME_CELL_CYCLE	632	8	0.0970072	0.962912	SDCCAG8:AKT3:TP53BP1:PSMA4:HIST1H4D:HIST1H3G:LEMD2:MAD1L1	http://www.gsea-msigdb.org/gsea/msigdb/cards/REACTOME_CELL_CYCLE
SCZ	Curated_gene_sets	REACTOME_INTERFERON_GAMMA_SIGNALING	72	2	0.0989337	0.962912	NCAM1:IRF3	http://www.gsea-msigdb.org/gsea/msigdb/cards/REACTOME_INTERFERON_GAMMA_SIGNALING
SCZ	Curated_gene_sets	BAE_BRCA1_TARGETS_UP	72	2	0.0989337	0.962912	NEK4:LSM1	http://www.gsea-msigdb.org/gsea/msigdb/cards/BAE_BRCA1_TARGETS_UP
SCZ	Curated_gene_sets	SARRIO_EPITHELIAL_MESENCHYMAL_TRANSITION_DN	150	3	0.0995742	0.962912	KLF6:TKT:SND1	http://www.gsea-msigdb.org/gsea/msigdb/cards/SARRIO_EPITHELIAL_MESENCHYMAL_TRANSITION_DN
SCZ	Curated_gene_sets	MIKKELSEN_MCV6_LCP_WITH_H3K4ME3	151	3	0.10107	0.962912	EVI5:ZSCAN2:PRRG2	http://www.gsea-msigdb.org/gsea/msigdb/cards/MIKKELSEN_MCV6_LCP_WITH_H3K4ME3
SCZ	Curated_gene_sets	BILD_E2F3_ONCOGENIC_SIGNATURE	239	4	0.101082	0.962912	LRP4:LIN7B:CRELD2:SFMBT1	http://www.gsea-msigdb.org/gsea/msigdb/cards/BILD_E2F3_ONCOGENIC_SIGNATURE
SCZ	Curated_gene_sets	WANG_CLIM2_TARGETS_UP	241	4	0.103397	0.962912	BCL11B:YPEL3:SPG7:NAGA	http://www.gsea-msigdb.org/gsea/msigdb/cards/WANG_CLIM2_TARGETS_UP
SCZ	Curated_gene_sets	LEIN_OLIGODENDROCYTE_MARKERS	74	2	0.103574	0.962912	TSPAN2:NRBP2	http://www.gsea-msigdb.org/gsea/msigdb/cards/LEIN_OLIGODENDROCYTE_MARKERS
SCZ	Curated_gene_sets	TCGA_GLIOBLASTOMA_COPY_NUMBER_UP	74	2	0.103574	0.962912	SDCCAG8:AKT3	http://www.gsea-msigdb.org/gsea/msigdb/cards/TCGA_GLIOBLASTOMA_COPY_NUMBER_UP
SCZ	Curated_gene_sets	FRASOR_RESPONSE_TO_ESTRADIOL_DN	74	2	0.103574	0.962912	KLF6:BAK1	http://www.gsea-msigdb.org/gsea/msigdb/cards/FRASOR_RESPONSE_TO_ESTRADIOL_DN
SCZ	Curated_gene_sets	PID_AVB3_INTEGRIN_PATHWAY	74	2	0.103574	0.962912	COL11A2:PTK2B	http://www.gsea-msigdb.org/gsea/msigdb/cards/PID_AVB3_INTEGRIN_PATHWAY
SCZ	Curated_gene_sets	RASHI_RESPONSE_TO_IONIZING_RADIATION_6	74	2	0.103574	0.962912	PLEKHO1:UBD	http://www.gsea-msigdb.org/gsea/msigdb/cards/RASHI_RESPONSE_TO_IONIZING_RADIATION_6
SCZ	Curated_gene_sets	YAGI_AML_WITH_11Q23_REARRANGED	336	5	0.103764	0.962912	EVI5:GLT8D1:NEK4:GPM6A:TFAP2B	http://www.gsea-msigdb.org/gsea/msigdb/cards/YAGI_AML_WITH_11Q23_REARRANGED
SCZ	Curated_gene_sets	REACTOME_ECM_PROTEOGLYCANS	75	2	0.105917	0.962912	LRP4:NCAM1	http://www.gsea-msigdb.org/gsea/msigdb/cards/REACTOME_ECM_PROTEOGLYCANS
SCZ	Curated_gene_sets	ANDERSEN_LIVER_CANCER_KRT19_DN	75	2	0.105917	0.962912	SERPING1:ITIH1	http://www.gsea-msigdb.org/gsea/msigdb/cards/ANDERSEN_LIVER_CANCER_KRT19_DN
SCZ	Curated_gene_sets	KEGG_B_CELL_RECEPTOR_SIGNALING_PATHWAY	75	2	0.105917	0.962912	AKT3:PPP3R1	http://www.gsea-msigdb.org/gsea/msigdb/cards/KEGG_B_CELL_RECEPTOR_SIGNALING_PATHWAY
SCZ	Curated_gene_sets	REACTOME_DNA_DOUBLE_STRAND_BREAK_RESPONSE	75	2	0.105917	0.962912	TP53BP1:HIST1H4D	http://www.gsea-msigdb.org/gsea/msigdb/cards/REACTOME_DNA_DOUBLE_STRAND_BREAK_RESPONSE
SCZ	Curated_gene_sets	OISHI_CHOLANGIOMA_STEM_CELL_LIKE_UP	339	5	0.106688	0.962912	ZSCAN2:YPEL1:MAN2A1:NDUFA2:GABBR1	http://www.gsea-msigdb.org/gsea/msigdb/cards/OISHI_CHOLANGIOMA_STEM_CELL_LIKE_UP
SCZ	Curated_gene_sets	VERHAAK_AML_WITH_NPM1_MUTATED_DN	244	4	0.106914	0.962912	SERPING1:NCAM1:PPP1R16B:YPEL1	http://www.gsea-msigdb.org/gsea/msigdb/cards/VERHAAK_AML_WITH_NPM1_MUTATED_DN
SCZ	Curated_gene_sets	BILD_HRAS_ONCOGENIC_SIGNATURE	244	4	0.106914	0.962912	MAP7D1:KLF6:ARHGAP27:ITPR3	http://www.gsea-msigdb.org/gsea/msigdb/cards/BILD_HRAS_ONCOGENIC_SIGNATURE
SCZ	Curated_gene_sets	REACTOME_GENERIC_TRANSCRIPTION_PATHWAY	1199	13	0.107084	0.962912	GATAD2B:AKT3:BDNF:ZNF664:PPP1R13B:PSMA4:GRIN2A:GATAD2A:BRD1:HIST1H4D:HIST1H3G:RXRB:TFAP2B	http://www.gsea-msigdb.org/gsea/msigdb/cards/REACTOME_GENERIC_TRANSCRIPTION_PATHWAY
SCZ	Curated_gene_sets	TONKS_TARGETS_OF_RUNX1_RUNX1T1_FUSION_ERYTHROCYTE_UP	155	3	0.10714	0.962912	KLF6:SPATS2L:TMEM110	http://www.gsea-msigdb.org/gsea/msigdb/cards/TONKS_TARGETS_OF_RUNX1_RUNX1T1_FUSION_ERYTHROCYTE_UP
SCZ	Curated_gene_sets	SMID_BREAST_CANCER_LUMINAL_B_DN	542	7	0.107329	0.962912	KLF6:SERPING1:BCL11B:CORO1A:PPP1R16B:BTN3A2:GABBR1	http://www.gsea-msigdb.org/gsea/msigdb/cards/SMID_BREAST_CANCER_LUMINAL_B_DN
SCZ	Curated_gene_sets	MEISSNER_NPC_HCP_WITH_H3K4ME2_AND_H3K27ME3	340	5	0.107672	0.962912	SYT12:CPEB1:CRHR1:CACNA1I:LY6H	http://www.gsea-msigdb.org/gsea/msigdb/cards/MEISSNER_NPC_HCP_WITH_H3K4ME2_AND_H3K27ME3
SCZ	Curated_gene_sets	DANG_REGULATED_BY_MYC_DN	245	4	0.108099	0.962912	BDNF:NCAM1:GLT8D1:CD47	http://www.gsea-msigdb.org/gsea/msigdb/cards/DANG_REGULATED_BY_MYC_DN
SCZ	Curated_gene_sets	DUAN_PRDM5_TARGETS	76	2	0.108274	0.962912	CACNA1C:RXRB	http://www.gsea-msigdb.org/gsea/msigdb/cards/DUAN_PRDM5_TARGETS
SCZ	Curated_gene_sets	BURTON_ADIPOGENESIS_8	76	2	0.108274	0.962912	BDNF:NCAM1	http://www.gsea-msigdb.org/gsea/msigdb/cards/BURTON_ADIPOGENESIS_8
SCZ	Curated_gene_sets	KEGG_VEGF_SIGNALING_PATHWAY	76	2	0.108274	0.962912	AKT3:PPP3R1	http://www.gsea-msigdb.org/gsea/msigdb/cards/KEGG_VEGF_SIGNALING_PATHWAY
SCZ	Curated_gene_sets	SMID_BREAST_CANCER_RELAPSE_IN_BRAIN_DN	76	2	0.108274	0.962912	MAPT:ERBB4	http://www.gsea-msigdb.org/gsea/msigdb/cards/SMID_BREAST_CANCER_RELAPSE_IN_BRAIN_DN
SCZ	Curated_gene_sets	NIKOLSKY_BREAST_CANCER_8Q23_Q24_AMPLICON	156	3	0.10868	0.962912	TSNARE1:LY6H:NRBP2	http://www.gsea-msigdb.org/gsea/msigdb/cards/NIKOLSKY_BREAST_CANCER_8Q23_Q24_AMPLICON
SCZ	Curated_gene_sets	RODRIGUES_NTN1_TARGETS_DN	156	3	0.10868	0.962912	MLXIP:SPG7:CACNA1I	http://www.gsea-msigdb.org/gsea/msigdb/cards/RODRIGUES_NTN1_TARGETS_DN
SCZ	Curated_gene_sets	BANDRES_RESPONSE_TO_CARMUSTIN_MGMT_48HR_DN	156	3	0.10868	0.962912	ARTN:ITIH1:MAD1L1	http://www.gsea-msigdb.org/gsea/msigdb/cards/BANDRES_RESPONSE_TO_CARMUSTIN_MGMT_48HR_DN
SCZ	Curated_gene_sets	MITSIADES_RESPONSE_TO_APLIDIN_DN	247	4	0.110486	0.962912	AKT3:AP3D1:CUL3:PPP1R16B	http://www.gsea-msigdb.org/gsea/msigdb/cards/MITSIADES_RESPONSE_TO_APLIDIN_DN
SCZ	Curated_gene_sets	REACTOME_BIOSYNTHESIS_OF_THE_N_GLYCAN_PRECURSOR_DOLICHOL_LIPID_LINKED_OLIGOSACCHARIDE_LLO_AND_TRANSFER_TO_A_NASCENT_PROTEIN	77	2	0.110644	0.962912	ST3GAL3:ALG12	http://www.gsea-msigdb.org/gsea/msigdb/cards/REACTOME_BIOSYNTHESIS_OF_THE_N_GLYCAN_PRECURSOR_DOLICHOL_LIPID_LINKED_OLIGOSACCHARIDE_LLO_AND_TRANSFER_TO_A_NASCENT_PROTEIN
SCZ	Curated_gene_sets	ROSS_AML_WITH_PML_RARA_FUSION	77	2	0.110644	0.962912	SERPING1:STAB1	http://www.gsea-msigdb.org/gsea/msigdb/cards/ROSS_AML_WITH_PML_RARA_FUSION
SCZ	Curated_gene_sets	MUNSHI_MULTIPLE_MYELOMA_UP	77	2	0.110644	0.962912	CNNM2:COL11A2	http://www.gsea-msigdb.org/gsea/msigdb/cards/MUNSHI_MULTIPLE_MYELOMA_UP
SCZ	Curated_gene_sets	KESHELAVA_MULTIPLE_DRUG_RESISTANCE	77	2	0.110644	0.962912	CCDC92:PHF1	http://www.gsea-msigdb.org/gsea/msigdb/cards/KESHELAVA_MULTIPLE_DRUG_RESISTANCE
SCZ	Curated_gene_sets	HUANG_DASATINIB_RESISTANCE_UP	77	2	0.110644	0.962912	MAP7D1:BTN3A2	http://www.gsea-msigdb.org/gsea/msigdb/cards/HUANG_DASATINIB_RESISTANCE_UP
SCZ	Curated_gene_sets	NAKAYAMA_SOFT_TISSUE_TUMORS_PCA1_DN	77	2	0.110644	0.962912	B3GAT1:HIP1R	http://www.gsea-msigdb.org/gsea/msigdb/cards/NAKAYAMA_SOFT_TISSUE_TUMORS_PCA1_DN
SCZ	Curated_gene_sets	GAZDA_DIAMOND_BLACKFAN_ANEMIA_ERYTHROID_DN	444	6	0.111454	0.962912	DOCK1:SRR:SDHAF1:YPEL1:NAGA:ADAM22	http://www.gsea-msigdb.org/gsea/msigdb/cards/GAZDA_DIAMOND_BLACKFAN_ANEMIA_ERYTHROID_DN
SCZ	Curated_gene_sets	SANSOM_APC_TARGETS_DN	345	5	0.112657	0.966985	PLEKHO1:ABCB9:CORO1A:DPEP1:PRRG2	http://www.gsea-msigdb.org/gsea/msigdb/cards/SANSOM_APC_TARGETS_DN
SCZ	Curated_gene_sets	BENPORATH_MYC_MAX_TARGETS	763	9	0.11269	0.966985	IRF3:NAGA:GLT8D1:MAN2A1:NDUFA2:RXRB:WDR46:ADAM22:LSM1	http://www.gsea-msigdb.org/gsea/msigdb/cards/BENPORATH_MYC_MAX_TARGETS
SCZ	Curated_gene_sets	WOO_LIVER_CANCER_RECURRENCE_DN	78	2	0.113029	0.966985	SERPING1:ALAS1	http://www.gsea-msigdb.org/gsea/msigdb/cards/WOO_LIVER_CANCER_RECURRENCE_DN
SCZ	Curated_gene_sets	ZAMORA_NOS2_TARGETS_DN	78	2	0.113029	0.966985	SERPING1:MAN2A1	http://www.gsea-msigdb.org/gsea/msigdb/cards/ZAMORA_NOS2_TARGETS_DN
SCZ	Curated_gene_sets	MIKKELSEN_IPS_HCP_WITH_H3_UNMETHYLATED	78	2	0.113029	0.966985	NT5DC2:PCDHA6	http://www.gsea-msigdb.org/gsea/msigdb/cards/MIKKELSEN_IPS_HCP_WITH_H3_UNMETHYLATED
SCZ	Curated_gene_sets	RICKMAN_METASTASIS_DN	251	4	0.11533	0.979492	ABCB9:AP3D1:BAK1:PTK2B	http://www.gsea-msigdb.org/gsea/msigdb/cards/RICKMAN_METASTASIS_DN
SCZ	Curated_gene_sets	REACTOME_DOWNSTREAM_SIGNALING_EVENTS_OF_B_CELL_RECEPTOR_BCR	79	2	0.115426	0.979492	PSMA4:PPP3R1	http://www.gsea-msigdb.org/gsea/msigdb/cards/REACTOME_DOWNSTREAM_SIGNALING_EVENTS_OF_B_CELL_RECEPTOR_BCR
SCZ	Curated_gene_sets	BURTON_ADIPOGENESIS_9	79	2	0.115426	0.979492	CTNND1:NDRG4	http://www.gsea-msigdb.org/gsea/msigdb/cards/BURTON_ADIPOGENESIS_9
SCZ	Curated_gene_sets	SMID_BREAST_CANCER_NORMAL_LIKE_UP	450	6	0.116745	0.979492	PLEKHO1:SERPING1:BCL11B:CORO1A:PPP1R16B:BTN3A2	http://www.gsea-msigdb.org/gsea/msigdb/cards/SMID_BREAST_CANCER_NORMAL_LIKE_UP
SCZ	Curated_gene_sets	LEE_BMP2_TARGETS_DN	881	10	0.117802	0.979492	TMTC1:CDK2AP1:PRMT7:DOT1L:CUL3:NGEF:CRELD2:GNL3:WDR55:WDR46	http://www.gsea-msigdb.org/gsea/msigdb/cards/LEE_BMP2_TARGETS_DN
SCZ	Curated_gene_sets	KUNINGER_IGF1_VS_PDGFB_TARGETS_UP	80	2	0.117837	0.979492	NCAM1:PABPC1L	http://www.gsea-msigdb.org/gsea/msigdb/cards/KUNINGER_IGF1_VS_PDGFB_TARGETS_UP
SCZ	Curated_gene_sets	HADDAD_T_LYMPHOCYTE_AND_NK_PROGENITOR_UP	80	2	0.117837	0.979492	CACNB2:ZNF165	http://www.gsea-msigdb.org/gsea/msigdb/cards/HADDAD_T_LYMPHOCYTE_AND_NK_PROGENITOR_UP
SCZ	Curated_gene_sets	MIKKELSEN_IPS_LCP_WITH_H3K4ME3	162	3	0.118095	0.979492	ZSCAN2:FUT2:PRRG2	http://www.gsea-msigdb.org/gsea/msigdb/cards/MIKKELSEN_IPS_LCP_WITH_H3K4ME3
SCZ	Curated_gene_sets	PURBEY_TARGETS_OF_CTBP1_AND_SATB1_DN	162	3	0.118095	0.979492	CACNA1C:PLCL1:WDR46	http://www.gsea-msigdb.org/gsea/msigdb/cards/PURBEY_TARGETS_OF_CTBP1_AND_SATB1_DN
SCZ	Curated_gene_sets	LIU_CMYB_TARGETS_UP	163	3	0.119693	0.990121	SPG7:WDR46:NUDT1	http://www.gsea-msigdb.org/gsea/msigdb/cards/LIU_CMYB_TARGETS_UP
SCZ	Curated_gene_sets	MCLACHLAN_DENTAL_CARIES_DN	81	2	0.12026	0.990284	PLCL1:GPM6A	http://www.gsea-msigdb.org/gsea/msigdb/cards/MCLACHLAN_DENTAL_CARIES_DN
SCZ	Curated_gene_sets	REACTOME_G2_M_CHECKPOINTS	164	3	0.121299	0.990284	TP53BP1:PSMA4:HIST1H4D	http://www.gsea-msigdb.org/gsea/msigdb/cards/REACTOME_G2_M_CHECKPOINTS
SCZ	Curated_gene_sets	LI_WILMS_TUMOR_VS_FETAL_KIDNEY_1_DN	164	3	0.121299	0.990284	LRP4:MLXIP:KIFC1	http://www.gsea-msigdb.org/gsea/msigdb/cards/LI_WILMS_TUMOR_VS_FETAL_KIDNEY_1_DN
SCZ	Curated_gene_sets	JAEGER_METASTASIS_DN	256	4	0.121515	0.990284	CTNND1:BCL11B:ITPR3:TFAP2B	http://www.gsea-msigdb.org/gsea/msigdb/cards/JAEGER_METASTASIS_DN
SCZ	Curated_gene_sets	YAGI_AML_WITH_T_8_21_TRANSLOCATION	354	5	0.121905	0.990284	NT5C2:FURIN:ITIH1:NDUFA2:ZSCAN12	http://www.gsea-msigdb.org/gsea/msigdb/cards/YAGI_AML_WITH_T_8_21_TRANSLOCATION
SCZ	Curated_gene_sets	REACTOME_TRANSCRIPTIONAL_REGULATION_BY_TP53	354	5	0.121905	0.990284	GATAD2B:AKT3:PPP1R13B:GATAD2A:BRD1	http://www.gsea-msigdb.org/gsea/msigdb/cards/REACTOME_TRANSCRIPTIONAL_REGULATION_BY_TP53
SCZ	Curated_gene_sets	SANA_TNF_SIGNALING_DN	82	2	0.122696	0.990284	CDK2AP1:PPP1R16B	http://www.gsea-msigdb.org/gsea/msigdb/cards/SANA_TNF_SIGNALING_DN
SCZ	Curated_gene_sets	STAMBOLSKY_RESPONSE_TO_VITAMIN_D3_UP	82	2	0.122696	0.990284	DOCK1:CUL3	http://www.gsea-msigdb.org/gsea/msigdb/cards/STAMBOLSKY_RESPONSE_TO_VITAMIN_D3_UP
SCZ	Curated_gene_sets	REACTOME_MEIOTIC_RECOMBINATION	82	2	0.122696	0.990284	HIST1H4D:HIST1H3G	http://www.gsea-msigdb.org/gsea/msigdb/cards/REACTOME_MEIOTIC_RECOMBINATION
SCZ	Curated_gene_sets	GRAESSMANN_RESPONSE_TO_MC_AND_SERUM_DEPRIVATION_DN	82	2	0.122696	0.990284	AS3MT:PQLC1	http://www.gsea-msigdb.org/gsea/msigdb/cards/GRAESSMANN_RESPONSE_TO_MC_AND_SERUM_DEPRIVATION_DN
SCZ	Curated_gene_sets	REACTOME_PLATELET_ACTIVATION_SIGNALING_AND_AGGREGATION	257	4	0.122769	0.990284	SERPING1:ITIH3:ITIH4:ITPR3	http://www.gsea-msigdb.org/gsea/msigdb/cards/REACTOME_PLATELET_ACTIVATION_SIGNALING_AND_AGGREGATION
SCZ	Curated_gene_sets	DURCHDEWALD_SKIN_CARCINOGENESIS_DN	258	4	0.124028	0.990284	KLF6:DOCK1:CTNND1:OR2B2	http://www.gsea-msigdb.org/gsea/msigdb/cards/DURCHDEWALD_SKIN_CARCINOGENESIS_DN
SCZ	Curated_gene_sets	YAO_TEMPORAL_RESPONSE_TO_PROGESTERONE_CLUSTER_13	166	3	0.124535	0.990284	NDUFA13:TKT:NDUFA2	http://www.gsea-msigdb.org/gsea/msigdb/cards/YAO_TEMPORAL_RESPONSE_TO_PROGESTERONE_CLUSTER_13
SCZ	Curated_gene_sets	SMID_BREAST_CANCER_LUMINAL_B_UP	166	3	0.124535	0.990284	MAPT:ERBB4:CACNA1D	http://www.gsea-msigdb.org/gsea/msigdb/cards/SMID_BREAST_CANCER_LUMINAL_B_UP
SCZ	Curated_gene_sets	WANG_TUMOR_INVASIVENESS_UP	357	5	0.125064	0.990284	ARPC3:PSMA4:CRELD2:TKT:GABBR1	http://www.gsea-msigdb.org/gsea/msigdb/cards/WANG_TUMOR_INVASIVENESS_UP
SCZ	Curated_gene_sets	KEGG_ECM_RECEPTOR_INTERACTION	83	2	0.125143	0.990284	CD47:COL11A2	http://www.gsea-msigdb.org/gsea/msigdb/cards/KEGG_ECM_RECEPTOR_INTERACTION
SCZ	Curated_gene_sets	REACTOME_GLOBAL_GENOME_NUCLEOTIDE_EXCISION_REPAIR_GG_NER	83	2	0.125143	0.990284	INO80E:ACTR5	http://www.gsea-msigdb.org/gsea/msigdb/cards/REACTOME_GLOBAL_GENOME_NUCLEOTIDE_EXCISION_REPAIR_GG_NER
SCZ	Curated_gene_sets	REACTOME_CYCLIN_A:CDK2_ASSOCIATED_EVENTS_AT_S_PHASE_ENTRY	83	2	0.125143	0.990284	AKT3:PSMA4	http://www.gsea-msigdb.org/gsea/msigdb/cards/REACTOME_CYCLIN_A:CDK2_ASSOCIATED_EVENTS_AT_S_PHASE_ENTRY
SCZ	Curated_gene_sets	MULLIGHAN_NPM1_MUTATED_SIGNATURE_1_UP	259	4	0.125293	0.990284	SLC39A1:SPG7:CACNA1I:CD47	http://www.gsea-msigdb.org/gsea/msigdb/cards/MULLIGHAN_NPM1_MUTATED_SIGNATURE_1_UP
SCZ	Curated_gene_sets	DACOSTA_UV_RESPONSE_VIA_ERCC3_TTD_DN	84	2	0.127603	0.998555	SFMBT1:MAD1L1	http://www.gsea-msigdb.org/gsea/msigdb/cards/DACOSTA_UV_RESPONSE_VIA_ERCC3_TTD_DN
SCZ	Curated_gene_sets	SMITH_TERT_TARGETS_DN	84	2	0.127603	0.998555	SERPING1:CD47	http://www.gsea-msigdb.org/gsea/msigdb/cards/SMITH_TERT_TARGETS_DN
SCZ	Curated_gene_sets	PID_CMYB_PATHWAY	84	2	0.127603	0.998555	MAD1L1:SND1	http://www.gsea-msigdb.org/gsea/msigdb/cards/PID_CMYB_PATHWAY
SCZ	Curated_gene_sets	BAELDE_DIABETIC_NEPHROPATHY_UP	84	2	0.127603	0.998555	SPG7:DPEP1	http://www.gsea-msigdb.org/gsea/msigdb/cards/BAELDE_DIABETIC_NEPHROPATHY_UP
SCZ	Curated_gene_sets	KEGG_SMALL_CELL_LUNG_CANCER	84	2	0.127603	0.998555	AKT3:RXRB	http://www.gsea-msigdb.org/gsea/msigdb/cards/KEGG_SMALL_CELL_LUNG_CANCER
SCZ	Curated_gene_sets	TAKAO_RESPONSE_TO_UVB_RADIATION_UP	84	2	0.127603	0.998555	PLCL1:BAK1	http://www.gsea-msigdb.org/gsea/msigdb/cards/TAKAO_RESPONSE_TO_UVB_RADIATION_UP
SCZ	Curated_gene_sets	GRYDER_PAX3FOXO1_ENHANCERS_IN_TADS	1009	11	0.12761	0.998555	RERE:NCAM1:SNX19:CDK2AP1:ZNF664:SPATS2L:CUL3:ACTR5:MAN2A1:TFAP2B:MAD1L1	http://www.gsea-msigdb.org/gsea/msigdb/cards/GRYDER_PAX3FOXO1_ENHANCERS_IN_TADS
SCZ	Curated_gene_sets	ELVIDGE_HYPOXIA_UP	168	3	0.127802	0.998635	ARTN:KLF6:YPEL1	http://www.gsea-msigdb.org/gsea/msigdb/cards/ELVIDGE_HYPOXIA_UP
SCZ	Curated_gene_sets	HATADA_METHYLATED_IN_LUNG_CANCER_UP	361	5	0.129336	1	SUFU:CACNA1C:GRIN2A:YPEL3:IZUMO1	http://www.gsea-msigdb.org/gsea/msigdb/cards/HATADA_METHYLATED_IN_LUNG_CANCER_UP
SCZ	Curated_gene_sets	KEGG_PROGESTERONE_MEDIATED_OOCYTE_MATURATION	85	2	0.130073	1	AKT3:CPEB1	http://www.gsea-msigdb.org/gsea/msigdb/cards/KEGG_PROGESTERONE_MEDIATED_OOCYTE_MATURATION
SCZ	Curated_gene_sets	REACTOME_RNA_POLYMERASE_I_PROMOTER_ESCAPE	85	2	0.130073	1	HIST1H4D:HIST1H3G	http://www.gsea-msigdb.org/gsea/msigdb/cards/REACTOME_RNA_POLYMERASE_I_PROMOTER_ESCAPE
SCZ	Curated_gene_sets	DELASERNA_MYOD_TARGETS_UP	85	2	0.130073	1	PLEKHO1:LRP4	http://www.gsea-msigdb.org/gsea/msigdb/cards/DELASERNA_MYOD_TARGETS_UP
SCZ	Curated_gene_sets	WANG_RESPONSE_TO_GSK3_INHIBITOR_SB216763_UP	363	5	0.131496	1	SDCCAG8:TMEM180:CTNND1:PCNX:CD47	http://www.gsea-msigdb.org/gsea/msigdb/cards/WANG_RESPONSE_TO_GSK3_INHIBITOR_SB216763_UP
SCZ	Curated_gene_sets	KUMAR_PATHOGEN_LOAD_BY_MACROPHAGES	264	4	0.131699	1	HIP1R:CATSPER2:COL11A2:MSRA	http://www.gsea-msigdb.org/gsea/msigdb/cards/KUMAR_PATHOGEN_LOAD_BY_MACROPHAGES
SCZ	Curated_gene_sets	KEGG_APOPTOSIS	86	2	0.132555	1	AKT3:PPP3R1	http://www.gsea-msigdb.org/gsea/msigdb/cards/KEGG_APOPTOSIS
SCZ	Curated_gene_sets	DACOSTA_UV_RESPONSE_VIA_ERCC3_XPCS_DN	86	2	0.132555	1	BDNF:SFMBT1	http://www.gsea-msigdb.org/gsea/msigdb/cards/DACOSTA_UV_RESPONSE_VIA_ERCC3_XPCS_DN
SCZ	Curated_gene_sets	LI_DCP2_BOUND_MRNA	86	2	0.132555	1	NDUFA13:NT5DC2	http://www.gsea-msigdb.org/gsea/msigdb/cards/LI_DCP2_BOUND_MRNA
SCZ	Curated_gene_sets	REACTOME_TRANSCRIPTIONAL_REGULATION_OF_GRANULOPOIESIS	86	2	0.132555	1	HIST1H4D:HIST1H3G	http://www.gsea-msigdb.org/gsea/msigdb/cards/REACTOME_TRANSCRIPTIONAL_REGULATION_OF_GRANULOPOIESIS
SCZ	Curated_gene_sets	LEIN_MEDULLA_MARKERS	86	2	0.132555	1	CHRNB4:PPP2R2B	http://www.gsea-msigdb.org/gsea/msigdb/cards/LEIN_MEDULLA_MARKERS
SCZ	Curated_gene_sets	FERRANDO_T_ALL_WITH_MLL_ENL_FUSION_UP	86	2	0.132555	1	CD47:MAD1L1	http://www.gsea-msigdb.org/gsea/msigdb/cards/FERRANDO_T_ALL_WITH_MLL_ENL_FUSION_UP
SCZ	Curated_gene_sets	KEGG_HUNTINGTONS_DISEASE	171	3	0.13276	1	BDNF:DNAH1:NDUFA2	http://www.gsea-msigdb.org/gsea/msigdb/cards/KEGG_HUNTINGTONS_DISEASE
SCZ	Curated_gene_sets	VANTVEER_BREAST_CANCER_ESR1_DN	265	4	0.132997	1	CDK2AP1:NMB:GATAD2A:TTYH3	http://www.gsea-msigdb.org/gsea/msigdb/cards/VANTVEER_BREAST_CANCER_ESR1_DN
SCZ	Curated_gene_sets	BENPORATH_SUZ12_TARGETS	1019	11	0.13386	1	SYT12:NCAM1:VSIG2:PPP1R13B:CHRNA3:ANKRD11:CRHR1:MAPT:RGS9BP:ERBB4:CACNA1D	http://www.gsea-msigdb.org/gsea/msigdb/cards/BENPORATH_SUZ12_TARGETS
SCZ	Curated_gene_sets	MOOTHA_VOXPHOS	87	2	0.135048	1	NDUFA13:NDUFA2	http://www.gsea-msigdb.org/gsea/msigdb/cards/MOOTHA_VOXPHOS
SCZ	Curated_gene_sets	JIANG_VHL_TARGETS	87	2	0.135048	1	ARTN:SPATS2L	http://www.gsea-msigdb.org/gsea/msigdb/cards/JIANG_VHL_TARGETS
SCZ	Curated_gene_sets	KEGG_ERBB_SIGNALING_PATHWAY	87	2	0.135048	1	AKT3:ERBB4	http://www.gsea-msigdb.org/gsea/msigdb/cards/KEGG_ERBB_SIGNALING_PATHWAY
SCZ	Curated_gene_sets	OSWALD_HEMATOPOIETIC_STEM_CELL_IN_COLLAGEN_GEL_DN	267	4	0.135607	1	SNX19:ANKRD11:AP3D1:ZSCAN12	http://www.gsea-msigdb.org/gsea/msigdb/cards/OSWALD_HEMATOPOIETIC_STEM_CELL_IN_COLLAGEN_GEL_DN
SCZ	Curated_gene_sets	KEGG_GAP_JUNCTION	88	2	0.137551	1	ITPR3:GRM1	http://www.gsea-msigdb.org/gsea/msigdb/cards/KEGG_GAP_JUNCTION
SCZ	Curated_gene_sets	REACTOME_FORMATION_OF_THE_BETA_CATENIN:TCF_TRANSACTIVATING_COMPLEX	88	2	0.137551	1	HIST1H4D:HIST1H3G	http://www.gsea-msigdb.org/gsea/msigdb/cards/REACTOME_FORMATION_OF_THE_BETA_CATENIN:TCF_TRANSACTIVATING_COMPLEX
SCZ	Curated_gene_sets	MOREAUX_MULTIPLE_MYELOMA_BY_TACI_DN	174	3	0.137784	1	SNX19:NDUFA13:GLT8D1	http://www.gsea-msigdb.org/gsea/msigdb/cards/MOREAUX_MULTIPLE_MYELOMA_BY_TACI_DN
SCZ	Curated_gene_sets	WANG_SMARCE1_TARGETS_DN	370	5	0.139186	1	DOCK1:BDNF:ALAS1:GNL3:GLT8D1	http://www.gsea-msigdb.org/gsea/msigdb/cards/WANG_SMARCE1_TARGETS_DN
SCZ	Curated_gene_sets	REACTOME_OPIOID_SIGNALLING	89	2	0.140064	1	PPP3R1:ITPR3	http://www.gsea-msigdb.org/gsea/msigdb/cards/REACTOME_OPIOID_SIGNALLING
SCZ	Curated_gene_sets	BRUINS_UVC_RESPONSE_VIA_TP53_GROUP_C	89	2	0.140064	1	PACSIN3:NAGA	http://www.gsea-msigdb.org/gsea/msigdb/cards/BRUINS_UVC_RESPONSE_VIA_TP53_GROUP_C
SCZ	Curated_gene_sets	REACTOME_RESPIRATORY_ELECTRON_TRANSPORT	89	2	0.140064	1	NDUFA13:NDUFA2	http://www.gsea-msigdb.org/gsea/msigdb/cards/REACTOME_RESPIRATORY_ELECTRON_TRANSPORT
SCZ	Curated_gene_sets	NABA_CORE_MATRISOME	271	4	0.14089	1	HAPLN4:CILP2:CRELD2:COL11A2	http://www.gsea-msigdb.org/gsea/msigdb/cards/NABA_CORE_MATRISOME
SCZ	Curated_gene_sets	ACEVEDO_LIVER_TUMOR_VS_NORMAL_ADJACENT_TISSUE_DN	272	4	0.142224	1	PCNX:STAB1:ITIH3:DFNA5	http://www.gsea-msigdb.org/gsea/msigdb/cards/ACEVEDO_LIVER_TUMOR_VS_NORMAL_ADJACENT_TISSUE_DN
SCZ	Curated_gene_sets	CHYLA_CBFA2T3_TARGETS_UP	373	5	0.142541	1	TMEM180:AS3MT:ALAS1:PRSS16:ADAP1	http://www.gsea-msigdb.org/gsea/msigdb/cards/CHYLA_CBFA2T3_TARGETS_UP
SCZ	Curated_gene_sets	REACTOME_RHO_GTPASES_ACTIVATE_PKNS	90	2	0.142588	1	HIST1H4D:HIST1H3G	http://www.gsea-msigdb.org/gsea/msigdb/cards/REACTOME_RHO_GTPASES_ACTIVATE_PKNS
SCZ	Curated_gene_sets	BOYLAN_MULTIPLE_MYELOMA_D_UP	90	2	0.142588	1	AKT3:BAG5	http://www.gsea-msigdb.org/gsea/msigdb/cards/BOYLAN_MULTIPLE_MYELOMA_D_UP
SCZ	Curated_gene_sets	CHIANG_LIVER_CANCER_SUBCLASS_PROLIFERATION_DN	177	3	0.142872	1	SERPING1:ALAS1:ITIH1	http://www.gsea-msigdb.org/gsea/msigdb/cards/CHIANG_LIVER_CANCER_SUBCLASS_PROLIFERATION_DN
SCZ	Curated_gene_sets	LINDGREN_BLADDER_CANCER_CLUSTER_1_DN	374	5	0.143667	1	YPEL3:ALAS1:SFMBT1:KIFC1:NUDT1	http://www.gsea-msigdb.org/gsea/msigdb/cards/LINDGREN_BLADDER_CANCER_CLUSTER_1_DN
SCZ	Curated_gene_sets	BENPORATH_ES_1	375	5	0.144797	1	GNL3:MAN2A1:PPP2R2B:ITPR3:NUDT1	http://www.gsea-msigdb.org/gsea/msigdb/cards/BENPORATH_ES_1
SCZ	Curated_gene_sets	MEISSNER_NPC_HCP_WITH_H3K4ME2	480	6	0.145021	1	NMB:DOC2A:RAI1:RFX2:HAPLN4:ITPR3	http://www.gsea-msigdb.org/gsea/msigdb/cards/MEISSNER_NPC_HCP_WITH_H3K4ME2
SCZ	Curated_gene_sets	KIM_GASTRIC_CANCER_CHEMOSENSITIVITY	91	2	0.145121	1	NCAM1:WDR55	http://www.gsea-msigdb.org/gsea/msigdb/cards/KIM_GASTRIC_CANCER_CHEMOSENSITIVITY
SCZ	Curated_gene_sets	GAUSSMANN_MLL_AF4_FUSION_TARGETS_F_UP	179	3	0.146298	1	RBM26:PCNX:NDRG4	http://www.gsea-msigdb.org/gsea/msigdb/cards/GAUSSMANN_MLL_AF4_FUSION_TARGETS_F_UP
SCZ	Curated_gene_sets	REACTOME_EPH_EPHRIN_SIGNALING	92	2	0.147663	1	ARPC3:NGEF	http://www.gsea-msigdb.org/gsea/msigdb/cards/REACTOME_EPH_EPHRIN_SIGNALING
SCZ	Curated_gene_sets	DOANE_RESPONSE_TO_ANDROGEN_UP	180	3	0.148022	1	CHRNA3:EPN2:MAPT	http://www.gsea-msigdb.org/gsea/msigdb/cards/DOANE_RESPONSE_TO_ANDROGEN_UP
SCZ	Curated_gene_sets	JISON_SICKLE_CELL_DISEASE_DN	181	3	0.149752	1	CDK10:BRD1:ITPR3	http://www.gsea-msigdb.org/gsea/msigdb/cards/JISON_SICKLE_CELL_DISEASE_DN
SCZ	Curated_gene_sets	KONDO_PROSTATE_CANCER_HCP_WITH_H3K27ME3	93	2	0.150214	1	MAPT:ERBB4	http://www.gsea-msigdb.org/gsea/msigdb/cards/KONDO_PROSTATE_CANCER_HCP_WITH_H3K27ME3
SCZ	Curated_gene_sets	REACTOME_G2_M_DNA_DAMAGE_CHECKPOINT	93	2	0.150214	1	TP53BP1:HIST1H4D	http://www.gsea-msigdb.org/gsea/msigdb/cards/REACTOME_G2_M_DNA_DAMAGE_CHECKPOINT
SCZ	Curated_gene_sets	GAVIN_FOXP3_TARGETS_CLUSTER_T7	93	2	0.150214	1	NRGN:CD47	http://www.gsea-msigdb.org/gsea/msigdb/cards/GAVIN_FOXP3_TARGETS_CLUSTER_T7
SCZ	Curated_gene_sets	CHEMNITZ_RESPONSE_TO_PROSTAGLANDIN_E2_DN	380	5	0.150506	1	CACNB2:EPN2:SPATS2L:NEK4:HCG11	http://www.gsea-msigdb.org/gsea/msigdb/cards/CHEMNITZ_RESPONSE_TO_PROSTAGLANDIN_E2_DN
SCZ	Curated_gene_sets	BLALOCK_ALZHEIMERS_DISEASE_INCIPIENT_UP	381	5	0.151659	1	CDK2AP1:NMB:FUT2:BRD1:RXRB	http://www.gsea-msigdb.org/gsea/msigdb/cards/BLALOCK_ALZHEIMERS_DISEASE_INCIPIENT_UP
SCZ	Curated_gene_sets	NAKAMURA_TUMOR_ZONE_PERIPHERAL_VS_CENTRAL_UP	279	4	0.151697	1	BDNF:LRP4:NCAM1:PSMA4	http://www.gsea-msigdb.org/gsea/msigdb/cards/NAKAMURA_TUMOR_ZONE_PERIPHERAL_VS_CENTRAL_UP
SCZ	Curated_gene_sets	MARTENS_TRETINOIN_RESPONSE_DN	819	9	0.15273	1	ARL6IP4:SRR:TSSK6:IZUMO1:PRRG2:TNFRSF13C:NT5DC2:GNL3:GLT8D1	http://www.gsea-msigdb.org/gsea/msigdb/cards/MARTENS_TRETINOIN_RESPONSE_DN
SCZ	Curated_gene_sets	FERREIRA_EWINGS_SARCOMA_UNSTABLE_VS_STABLE_DN	94	2	0.152775	1	FES:YPEL3	http://www.gsea-msigdb.org/gsea/msigdb/cards/FERREIRA_EWINGS_SARCOMA_UNSTABLE_VS_STABLE_DN
SCZ	Curated_gene_sets	REACTOME_RUNX1_REGULATES_GENES_INVOLVED_IN_MEGAKARYOCYTE_DIFFERENTIATION_AND_PLATELET_FUNCTION	94	2	0.152775	1	HIST1H4D:HIST1H3G	http://www.gsea-msigdb.org/gsea/msigdb/cards/REACTOME_RUNX1_REGULATES_GENES_INVOLVED_IN_MEGAKARYOCYTE_DIFFERENTIATION_AND_PLATELET_FUNCTION
SCZ	Curated_gene_sets	PEREZ_TP53_TARGETS	1166	12	0.154147	1	CACNB2:CYP17A1:BDNF:MLXIP:HIP1R:YPEL3:ZCCHC14:ARHGAP27:SDHAF1:BRD1:MAD1L1:NRBP2	http://www.gsea-msigdb.org/gsea/msigdb/cards/PEREZ_TP53_TARGETS
SCZ	Curated_gene_sets	CREIGHTON_ENDOCRINE_THERAPY_RESISTANCE_3	709	8	0.154653	1	EVI5:BDNF:TMTC1:ARHGAP27:ALAS1:GNL3:GLT8D1:ADAP1	http://www.gsea-msigdb.org/gsea/msigdb/cards/CREIGHTON_ENDOCRINE_THERAPY_RESISTANCE_3
SCZ	Curated_gene_sets	KEGG_FC_GAMMA_R_MEDIATED_PHAGOCYTOSIS	95	2	0.155344	1	AKT3:ARPC3	http://www.gsea-msigdb.org/gsea/msigdb/cards/KEGG_FC_GAMMA_R_MEDIATED_PHAGOCYTOSIS
SCZ	Curated_gene_sets	REACTOME_TNFR2_NON_CANONICAL_NF_KB_PATHWAY	95	2	0.155344	1	PSMA4:TNFRSF13C	http://www.gsea-msigdb.org/gsea/msigdb/cards/REACTOME_TNFR2_NON_CANONICAL_NF_KB_PATHWAY
SCZ	Curated_gene_sets	WANG_MLL_TARGETS	283	4	0.157217	1	CNNM2:FES:DPEP1:NT5DC2	http://www.gsea-msigdb.org/gsea/msigdb/cards/WANG_MLL_TARGETS
SCZ	Curated_gene_sets	REACTOME_PROCESSING_OF_DNA_DOUBLE_STRAND_BREAK_ENDS	96	2	0.157921	1	TP53BP1:HIST1H4D	http://www.gsea-msigdb.org/gsea/msigdb/cards/REACTOME_PROCESSING_OF_DNA_DOUBLE_STRAND_BREAK_ENDS
SCZ	Curated_gene_sets	GRADE_COLON_AND_RECTAL_CANCER_UP	285	4	0.160004	1	CCDC92:RBM26:TKT:UBD	http://www.gsea-msigdb.org/gsea/msigdb/cards/GRADE_COLON_AND_RECTAL_CANCER_UP
SCZ	Curated_gene_sets	REACTOME_POST_TRANSLATIONAL_PROTEIN_MODIFICATION	1411	14	0.160051	1	ST3GAL3:TP53BP1:PSMA4:FURIN:INO80E:CUL3:ACTR5:ALG12:MAN2A1:HIST1H4D:TRIM27:UBD:TFAP2B:LY6H	http://www.gsea-msigdb.org/gsea/msigdb/cards/REACTOME_POST_TRANSLATIONAL_PROTEIN_MODIFICATION
SCZ	Curated_gene_sets	ROVERSI_GLIOMA_COPY_NUMBER_UP	97	2	0.160506	1	LRP4:PACSIN3	http://www.gsea-msigdb.org/gsea/msigdb/cards/ROVERSI_GLIOMA_COPY_NUMBER_UP
SCZ	Curated_gene_sets	RAO_BOUND_BY_SALL4_ISOFORM_B	496	6	0.161276	1	SDCCAG8:EPN2:CD47:KIFC1:TFAP2B:ADAP1	http://www.gsea-msigdb.org/gsea/msigdb/cards/RAO_BOUND_BY_SALL4_ISOFORM_B
SCZ	Curated_gene_sets	REACTOME_CELL_CYCLE_CHECKPOINTS	287	4	0.16281	1	TP53BP1:PSMA4:HIST1H4D:MAD1L1	http://www.gsea-msigdb.org/gsea/msigdb/cards/REACTOME_CELL_CYCLE_CHECKPOINTS
SCZ	Curated_gene_sets	QI_PLASMACYTOMA_DN	98	2	0.163099	1	PRMT7:SND1	http://www.gsea-msigdb.org/gsea/msigdb/cards/QI_PLASMACYTOMA_DN
SCZ	Curated_gene_sets	YAO_TEMPORAL_RESPONSE_TO_PROGESTERONE_CLUSTER_11	98	2	0.163099	1	CRELD2:GNL3	http://www.gsea-msigdb.org/gsea/msigdb/cards/YAO_TEMPORAL_RESPONSE_TO_PROGESTERONE_CLUSTER_11
SCZ	Curated_gene_sets	REACTOME_COPI_DEPENDENT_GOLGI_TO_ER_RETROGRADE_TRAFFIC	98	2	0.163099	1	KLC1:KIFC1	http://www.gsea-msigdb.org/gsea/msigdb/cards/REACTOME_COPI_DEPENDENT_GOLGI_TO_ER_RETROGRADE_TRAFFIC
SCZ	Curated_gene_sets	AFFAR_YY1_TARGETS_UP	189	3	0.16382	1	BDNF:CPEB1:BAK1	http://www.gsea-msigdb.org/gsea/msigdb/cards/AFFAR_YY1_TARGETS_UP
SCZ	Curated_gene_sets	KYNG_WERNER_SYNDROM_AND_NORMAL_AGING_DN	190	3	0.165606	1	BDNF:CDK2AP1:CACNA1D	http://www.gsea-msigdb.org/gsea/msigdb/cards/KYNG_WERNER_SYNDROM_AND_NORMAL_AGING_DN
SCZ	Curated_gene_sets	MATTIOLI_MGUS_VS_PCL	99	2	0.1657	1	CORO1A:AP3D1	http://www.gsea-msigdb.org/gsea/msigdb/cards/MATTIOLI_MGUS_VS_PCL
SCZ	Curated_gene_sets	REACTOME_POTASSIUM_CHANNELS	99	2	0.1657	1	KCNG2:GABBR1	http://www.gsea-msigdb.org/gsea/msigdb/cards/REACTOME_POTASSIUM_CHANNELS
SCZ	Curated_gene_sets	REACTOME_SIGNALING_BY_NTRKS	99	2	0.1657	1	BDNF:FURIN	http://www.gsea-msigdb.org/gsea/msigdb/cards/REACTOME_SIGNALING_BY_NTRKS
SCZ	Curated_gene_sets	REACTOME_ABC_FAMILY_PROTEINS_MEDIATED_TRANSPORT	99	2	0.1657	1	ABCB9:PSMA4	http://www.gsea-msigdb.org/gsea/msigdb/cards/REACTOME_ABC_FAMILY_PROTEINS_MEDIATED_TRANSPORT
SCZ	Curated_gene_sets	EBAUER_TARGETS_OF_PAX3_FOXO1_FUSION_UP	191	3	0.167398	1	KLF6:NCAM1:ADAP1	http://www.gsea-msigdb.org/gsea/msigdb/cards/EBAUER_TARGETS_OF_PAX3_FOXO1_FUSION_UP
SCZ	Curated_gene_sets	KONDO_PROSTATE_CANCER_WITH_H3K27ME3	191	3	0.167398	1	OR8A1:TMTC1:UBD	http://www.gsea-msigdb.org/gsea/msigdb/cards/KONDO_PROSTATE_CANCER_WITH_H3K27ME3
SCZ	Curated_gene_sets	WESTON_VEGFA_TARGETS	100	2	0.168308	1	BDNF:UBD	http://www.gsea-msigdb.org/gsea/msigdb/cards/WESTON_VEGFA_TARGETS
SCZ	Curated_gene_sets	GRADE_COLON_AND_RECTAL_CANCER_DN	100	2	0.168308	1	RERE:MSRA	http://www.gsea-msigdb.org/gsea/msigdb/cards/GRADE_COLON_AND_RECTAL_CANCER_DN
SCZ	Curated_gene_sets	PAL_PRMT5_TARGETS_UP	192	3	0.169195	1	NCAM1:NDUFA13:DFNA5	http://www.gsea-msigdb.org/gsea/msigdb/cards/PAL_PRMT5_TARGETS_UP
SCZ	Curated_gene_sets	BENPORATH_SOX2_TARGETS	726	8	0.169225	1	SLC39A1:SDCCAG8:SUFU:PCNXL3:ZNF664:ZSCAN2:ZCCHC14:NDUFA2	http://www.gsea-msigdb.org/gsea/msigdb/cards/BENPORATH_SOX2_TARGETS
SCZ	Curated_gene_sets	MIKKELSEN_IPS_WITH_HCP_H3K27ME3	101	2	0.170923	1	PCDHA2:TFAP2B	http://www.gsea-msigdb.org/gsea/msigdb/cards/MIKKELSEN_IPS_WITH_HCP_H3K27ME3
SCZ	Curated_gene_sets	PLASARI_TGFB1_TARGETS_10HR_UP	193	3	0.170998	1	TSPAN2:HIP1R:PTK2B	http://www.gsea-msigdb.org/gsea/msigdb/cards/PLASARI_TGFB1_TARGETS_10HR_UP
SCZ	Curated_gene_sets	REACTOME_METABOLISM_OF_CARBOHYDRATES	293	4	0.171334	1	ST3GAL3:B3GAT1:FUT2:TKT	http://www.gsea-msigdb.org/gsea/msigdb/cards/REACTOME_METABOLISM_OF_CARBOHYDRATES
SCZ	Curated_gene_sets	FISCHER_DREAM_TARGETS	958	10	0.171494	1	NRGN:GATAD2A:PPP3R1:CUL3:GNL3:HIST1H4D:HIST1H3G:WDR46:KIFC1:NUDT1	http://www.gsea-msigdb.org/gsea/msigdb/cards/FISCHER_DREAM_TARGETS
SCZ	Curated_gene_sets	GRAESSMANN_RESPONSE_TO_MC_AND_DOXORUBICIN_DN	730	8	0.172743	1	TSPAN2:KLF6:PCNXL3:EPN2:IRF3:WDR82:ZSCAN12:ZBTB22	http://www.gsea-msigdb.org/gsea/msigdb/cards/GRAESSMANN_RESPONSE_TO_MC_AND_DOXORUBICIN_DN
SCZ	Curated_gene_sets	REACTOME_PI3K_AKT_SIGNALING_IN_CANCER	102	2	0.173545	1	AKT3:ERBB4	http://www.gsea-msigdb.org/gsea/msigdb/cards/REACTOME_PI3K_AKT_SIGNALING_IN_CANCER
SCZ	Curated_gene_sets	RICKMAN_HEAD_AND_NECK_CANCER_A	102	2	0.173545	1	TSPAN2:AS3MT	http://www.gsea-msigdb.org/gsea/msigdb/cards/RICKMAN_HEAD_AND_NECK_CANCER_A
SCZ	Curated_gene_sets	PURBEY_TARGETS_OF_CTBP1_NOT_SATB1_DN	400	5	0.174252	1	SYT12:NDRG4:HAPLN4:NGEF:BAK1	http://www.gsea-msigdb.org/gsea/msigdb/cards/PURBEY_TARGETS_OF_CTBP1_NOT_SATB1_DN
SCZ	Curated_gene_sets	REACTOME_NEGATIVE_EPIGENETIC_REGULATION_OF_RRNA_EXPRESSION	103	2	0.176173	1	HIST1H4D:HIST1H3G	http://www.gsea-msigdb.org/gsea/msigdb/cards/REACTOME_NEGATIVE_EPIGENETIC_REGULATION_OF_RRNA_EXPRESSION
SCZ	Curated_gene_sets	REACTOME_TRANSCRIPTIONAL_REGULATION_BY_SMALL_RNAS	103	2	0.176173	1	HIST1H4D:HIST1H3G	http://www.gsea-msigdb.org/gsea/msigdb/cards/REACTOME_TRANSCRIPTIONAL_REGULATION_BY_SMALL_RNAS
SCZ	Curated_gene_sets	THUM_SYSTOLIC_HEART_FAILURE_DN	196	3	0.17644	1	CACNA1C:MAPT:AP3D1	http://www.gsea-msigdb.org/gsea/msigdb/cards/THUM_SYSTOLIC_HEART_FAILURE_DN
SCZ	Curated_gene_sets	KEGG_FOCAL_ADHESION	197	3	0.178265	1	AKT3:DOCK1:COL11A2	http://www.gsea-msigdb.org/gsea/msigdb/cards/KEGG_FOCAL_ADHESION
SCZ	Curated_gene_sets	STARK_PREFRONTAL_CORTEX_22Q11_DELETION_DN	512	6	0.17828	1	PLEKHO1:CORO7:SRR:HAPLN4:WDR82:NDUFA2	http://www.gsea-msigdb.org/gsea/msigdb/cards/STARK_PREFRONTAL_CORTEX_22Q11_DELETION_DN
SCZ	Curated_gene_sets	HELLER_SILENCED_BY_METHYLATION_DN	104	2	0.178808	1	CATSPER2:CRELD2	http://www.gsea-msigdb.org/gsea/msigdb/cards/HELLER_SILENCED_BY_METHYLATION_DN
SCZ	Curated_gene_sets	LE_EGR2_TARGETS_DN	104	2	0.178808	1	TKT:NRBP2	http://www.gsea-msigdb.org/gsea/msigdb/cards/LE_EGR2_TARGETS_DN
SCZ	Curated_gene_sets	SHETH_LIVER_CANCER_VS_TXNIP_LOSS_PAM5	104	2	0.178808	1	NCAM1:TNFRSF13C	http://www.gsea-msigdb.org/gsea/msigdb/cards/SHETH_LIVER_CANCER_VS_TXNIP_LOSS_PAM5
SCZ	Curated_gene_sets	LIM_MAMMARY_STEM_CELL_DN	404	5	0.179167	1	KLF6:PACSIN3:NGEF:NUDT1:SNX8	http://www.gsea-msigdb.org/gsea/msigdb/cards/LIM_MAMMARY_STEM_CELL_DN
SCZ	Curated_gene_sets	BRUINS_UVC_RESPONSE_EARLY_LATE	299	4	0.18001	1	FES:ZCCHC14:ANKRD11:LSM1	http://www.gsea-msigdb.org/gsea/msigdb/cards/BRUINS_UVC_RESPONSE_EARLY_LATE
SCZ	Curated_gene_sets	FOSTER_KDM1A_TARGETS_DN	198	3	0.180095	1	CORO1A:SDHAF1:ADAP1	http://www.gsea-msigdb.org/gsea/msigdb/cards/FOSTER_KDM1A_TARGETS_DN
SCZ	Curated_gene_sets	HOLLMANN_APOPTOSIS_VIA_CD40_UP	198	3	0.180095	1	NRGN:SNX19:LSM1	http://www.gsea-msigdb.org/gsea/msigdb/cards/HOLLMANN_APOPTOSIS_VIA_CD40_UP
SCZ	Curated_gene_sets	REACTOME_MITOTIC_METAPHASE_AND_ANAPHASE	198	3	0.180095	1	PSMA4:LEMD2:MAD1L1	http://www.gsea-msigdb.org/gsea/msigdb/cards/REACTOME_MITOTIC_METAPHASE_AND_ANAPHASE
SCZ	Curated_gene_sets	SATO_SILENCED_BY_METHYLATION_IN_PANCREATIC_CANCER_1	405	5	0.180403	1	NRGN:B3GAT1:ABCB9:PRMT7:ZNF165	http://www.gsea-msigdb.org/gsea/msigdb/cards/SATO_SILENCED_BY_METHYLATION_IN_PANCREATIC_CANCER_1
SCZ	Curated_gene_sets	NABA_MATRISOME_ASSOCIATED	739	8	0.180778	1	ARTN:BDNF:SERPING1:TGM7:ITIH1:ITIH3:ITIH4:ADAM22	http://www.gsea-msigdb.org/gsea/msigdb/cards/NABA_MATRISOME_ASSOCIATED
SCZ	Curated_gene_sets	REACTOME_SENESCENCE_ASSOCIATED_SECRETORY_PHENOTYPE_SASP	105	2	0.181448	1	HIST1H4D:HIST1H3G	http://www.gsea-msigdb.org/gsea/msigdb/cards/REACTOME_SENESCENCE_ASSOCIATED_SECRETORY_PHENOTYPE_SASP
SCZ	Curated_gene_sets	RUTELLA_RESPONSE_TO_HGF_VS_CSF2RB_AND_IL4_UP	407	5	0.182887	1	RERE:AKT3:ALAS1:CD47:DFNA5	http://www.gsea-msigdb.org/gsea/msigdb/cards/RUTELLA_RESPONSE_TO_HGF_VS_CSF2RB_AND_IL4_UP
SCZ	Curated_gene_sets	LEE_BMP2_TARGETS_UP	742	8	0.183493	1	RERE:SERPING1:YPEL3:CORO1A:RFTN2:NAGA:CYP2D6:PTK2B	http://www.gsea-msigdb.org/gsea/msigdb/cards/LEE_BMP2_TARGETS_UP
SCZ	Curated_gene_sets	LE_EGR2_TARGETS_UP	106	2	0.184095	1	PLEKHO1:NT5DC2	http://www.gsea-msigdb.org/gsea/msigdb/cards/LE_EGR2_TARGETS_UP
SCZ	Curated_gene_sets	REACTOME_INTRA_GOLGI_AND_RETROGRADE_GOLGI_TO_ER_TRAFFIC	201	3	0.185616	1	KLC1:MAN2A1:KIFC1	http://www.gsea-msigdb.org/gsea/msigdb/cards/REACTOME_INTRA_GOLGI_AND_RETROGRADE_GOLGI_TO_ER_TRAFFIC
SCZ	Curated_gene_sets	KEGG_T_CELL_RECEPTOR_SIGNALING_PATHWAY	107	2	0.186747	1	AKT3:PPP3R1	http://www.gsea-msigdb.org/gsea/msigdb/cards/KEGG_T_CELL_RECEPTOR_SIGNALING_PATHWAY
SCZ	Curated_gene_sets	GROSS_HYPOXIA_VIA_ELK3_UP	202	3	0.187466	1	ARL6IP4:CDK2AP1:STAB1	http://www.gsea-msigdb.org/gsea/msigdb/cards/GROSS_HYPOXIA_VIA_ELK3_UP
SCZ	Curated_gene_sets	BENPORATH_NANOG_TARGETS	979	10	0.1879	1	SUFU:NT5C2:PCNXL3:ZNF664:BAG5:ADAL:RAI1:NDUFA13:TSSC1:PPP1R16B	http://www.gsea-msigdb.org/gsea/msigdb/cards/BENPORATH_NANOG_TARGETS
SCZ	Curated_gene_sets	PASINI_SUZ12_TARGETS_DN	305	4	0.188831	1	TSPAN2:KLF6:BDNF:TTYH3	http://www.gsea-msigdb.org/gsea/msigdb/cards/PASINI_SUZ12_TARGETS_DN
SCZ	Curated_gene_sets	BILD_MYC_ONCOGENIC_SIGNATURE	203	3	0.189321	1	YPEL3:GNL3:PHF1	http://www.gsea-msigdb.org/gsea/msigdb/cards/BILD_MYC_ONCOGENIC_SIGNATURE
SCZ	Curated_gene_sets	BENPORATH_CYCLING_GENES	636	7	0.191033	1	RERE:KLF6:CTNND1:NMB:AP3D1:KIFC1:ITPR3	http://www.gsea-msigdb.org/gsea/msigdb/cards/BENPORATH_CYCLING_GENES
SCZ	Curated_gene_sets	BROWNE_HCMV_INFECTION_12HR_UP	109	2	0.192068	1	WDR82:RXRB	http://www.gsea-msigdb.org/gsea/msigdb/cards/BROWNE_HCMV_INFECTION_12HR_UP
SCZ	Curated_gene_sets	CHENG_IMPRINTED_BY_ESTRADIOL	109	2	0.192068	1	BRD1:MAD1L1	http://www.gsea-msigdb.org/gsea/msigdb/cards/CHENG_IMPRINTED_BY_ESTRADIOL
SCZ	Curated_gene_sets	REACTOME_NEGATIVE_REGULATION_OF_THE_PI3K_AKT_NETWORK	109	2	0.192068	1	AKT3:ERBB4	http://www.gsea-msigdb.org/gsea/msigdb/cards/REACTOME_NEGATIVE_REGULATION_OF_THE_PI3K_AKT_NETWORK
SCZ	Curated_gene_sets	REACTOME_NUCLEOTIDE_EXCISION_REPAIR	109	2	0.192068	1	INO80E:ACTR5	http://www.gsea-msigdb.org/gsea/msigdb/cards/REACTOME_NUCLEOTIDE_EXCISION_REPAIR
SCZ	Curated_gene_sets	REACTOME_GENE_EXPRESSION_TRANSCRIPTION	1464	14	0.193594	1	GATAD2B:AKT3:BDNF:ZNF664:PPP1R13B:PSMA4:GRIN2A:GATAD2A:BRD1:HIST1H4D:HIST1H3G:RXRB:PHF1:TFAP2B	http://www.gsea-msigdb.org/gsea/msigdb/cards/REACTOME_GENE_EXPRESSION_TRANSCRIPTION
SCZ	Curated_gene_sets	MILI_PSEUDOPODIA_CHEMOTAXIS_DN	416	5	0.194217	1	KLF6:CNNM2:PCNXL3:ANKRD11:NAGA	http://www.gsea-msigdb.org/gsea/msigdb/cards/MILI_PSEUDOPODIA_CHEMOTAXIS_DN
SCZ	Curated_gene_sets	REACTOME_RESPIRATORY_ELECTRON_TRANSPORT_ATP_SYNTHESIS_BY_CHEMIOSMOTIC_COUPLING_AND_HEAT_PRODUCTION_BY_UNCOUPLING_PROTEINS	110	2	0.194735	1	NDUFA13:NDUFA2	http://www.gsea-msigdb.org/gsea/msigdb/cards/REACTOME_RESPIRATORY_ELECTRON_TRANSPORT_ATP_SYNTHESIS_BY_CHEMIOSMOTIC_COUPLING_AND_HEAT_PRODUCTION_BY_UNCOUPLING_PROTEINS
SCZ	Curated_gene_sets	LIAO_METASTASIS	529	6	0.197107	1	PCNXL3:ALPK3:TKT:GABBR1:COL11A2:ITPR3	http://www.gsea-msigdb.org/gsea/msigdb/cards/LIAO_METASTASIS
SCZ	Curated_gene_sets	BENPORATH_PRC2_TARGETS	642	7	0.197114	1	SYT12:NCAM1:CRHR1:MAPT:RGS9BP:ERBB4:CACNA1D	http://www.gsea-msigdb.org/gsea/msigdb/cards/BENPORATH_PRC2_TARGETS
SCZ	Curated_gene_sets	DITTMER_PTHLH_TARGETS_UP	111	2	0.197408	1	KLC1:NDUFA13	http://www.gsea-msigdb.org/gsea/msigdb/cards/DITTMER_PTHLH_TARGETS_UP
SCZ	Curated_gene_sets	REACTOME_HEDGEHOG_OFF_STATE	111	2	0.197408	1	SUFU:PSMA4	http://www.gsea-msigdb.org/gsea/msigdb/cards/REACTOME_HEDGEHOG_OFF_STATE
SCZ	Curated_gene_sets	CERVERA_SDHB_TARGETS_2	111	2	0.197408	1	SYT12:DFNA5	http://www.gsea-msigdb.org/gsea/msigdb/cards/CERVERA_SDHB_TARGETS_2
SCZ	Curated_gene_sets	LEI_MYB_TARGETS	311	4	0.197788	1	SERPING1:PSMA4:ALAS1:ITPR3	http://www.gsea-msigdb.org/gsea/msigdb/cards/LEI_MYB_TARGETS
SCZ	Curated_gene_sets	PATIL_LIVER_CANCER	643	7	0.198135	1	SLC39A1:TP53BP1:CD47:UBD:BAK1:NUDT1:TTYH3	http://www.gsea-msigdb.org/gsea/msigdb/cards/PATIL_LIVER_CANCER
SCZ	Curated_gene_sets	RUTELLA_RESPONSE_TO_HGF_UP	420	5	0.199331	1	AKT3:ALAS1:CD47:GABBR1:DFNA5	http://www.gsea-msigdb.org/gsea/msigdb/cards/RUTELLA_RESPONSE_TO_HGF_UP
SCZ	Curated_gene_sets	MIKKELSEN_IPS_ICP_WITH_H3K4ME3_AND_H327ME3	112	2	0.200085	1	TNFRSF13C:NRBP2	http://www.gsea-msigdb.org/gsea/msigdb/cards/MIKKELSEN_IPS_ICP_WITH_H3K4ME3_AND_H327ME3
SCZ	Curated_gene_sets	FIGUEROA_AML_METHYLATION_CLUSTER_7_UP	112	2	0.200085	1	ARHGAP27:MAD1L1	http://www.gsea-msigdb.org/gsea/msigdb/cards/FIGUEROA_AML_METHYLATION_CLUSTER_7_UP
SCZ	Curated_gene_sets	BHATI_G2M_ARREST_BY_2METHOXYESTRADIOL_UP	113	2	0.202766	1	RASIP1:HIST1H3G	http://www.gsea-msigdb.org/gsea/msigdb/cards/BHATI_G2M_ARREST_BY_2METHOXYESTRADIOL_UP
SCZ	Curated_gene_sets	HOOI_ST7_TARGETS_DN	113	2	0.202766	1	TMTC1:KLC1	http://www.gsea-msigdb.org/gsea/msigdb/cards/HOOI_ST7_TARGETS_DN
SCZ	Curated_gene_sets	BHAT_ESR1_TARGETS_NOT_VIA_AKT1_UP	211	3	0.204325	1	BCL11B:SPATS2L:WDR46	http://www.gsea-msigdb.org/gsea/msigdb/cards/BHAT_ESR1_TARGETS_NOT_VIA_AKT1_UP
SCZ	Curated_gene_sets	KEGG_LEUKOCYTE_TRANSENDOTHELIAL_MIGRATION	114	2	0.205452	1	CTNND1:PTK2B	http://www.gsea-msigdb.org/gsea/msigdb/cards/KEGG_LEUKOCYTE_TRANSENDOTHELIAL_MIGRATION
SCZ	Curated_gene_sets	REACTOME_MEIOSIS	114	2	0.205452	1	HIST1H4D:HIST1H3G	http://www.gsea-msigdb.org/gsea/msigdb/cards/REACTOME_MEIOSIS
SCZ	Curated_gene_sets	CAIRO_HEPATOBLASTOMA_CLASSES_DN	212	3	0.20622	1	SERPING1:ALAS1:ITIH4	http://www.gsea-msigdb.org/gsea/msigdb/cards/CAIRO_HEPATOBLASTOMA_CLASSES_DN
SCZ	Curated_gene_sets	PILON_KLF1_TARGETS_DN	1976	18	0.207379	1	RERE:KLF6:TMEM180:SUFU:MLXIP:HIP1R:ARL6IP4:CDK2AP1:TP53BP1:CORO7:CORO1A:GATAD2A:BRD1:ALAS1:TMEM110:TRIM27:ADAP1:LSM1	http://www.gsea-msigdb.org/gsea/msigdb/cards/PILON_KLF1_TARGETS_DN
SCZ	Curated_gene_sets	KIM_WT1_TARGETS_12HR_DN	213	3	0.208119	1	BDNF:GNL3:MAN2A1	http://www.gsea-msigdb.org/gsea/msigdb/cards/KIM_WT1_TARGETS_12HR_DN
SCZ	Curated_gene_sets	BOYAULT_LIVER_CANCER_SUBCLASS_G1_UP	115	2	0.208141	1	CACNA1D:ZNF165	http://www.gsea-msigdb.org/gsea/msigdb/cards/BOYAULT_LIVER_CANCER_SUBCLASS_G1_UP
SCZ	Curated_gene_sets	MIKKELSEN_MCV6_HCP_WITH_H3K27ME3	427	5	0.20839	1	CHRNA3:CRHR1:CACNA1I:CACNA1D:GRM1	http://www.gsea-msigdb.org/gsea/msigdb/cards/MIKKELSEN_MCV6_HCP_WITH_H3K27ME3
SCZ	Curated_gene_sets	RASHI_RESPONSE_TO_IONIZING_RADIATION_2	116	2	0.210834	1	KLF6:SDHAF1	http://www.gsea-msigdb.org/gsea/msigdb/cards/RASHI_RESPONSE_TO_IONIZING_RADIATION_2
SCZ	Curated_gene_sets	DAIRKEE_CANCER_PRONE_RESPONSE_BPA_E2	116	2	0.210834	1	NCAM1:TKT	http://www.gsea-msigdb.org/gsea/msigdb/cards/DAIRKEE_CANCER_PRONE_RESPONSE_BPA_E2
SCZ	Curated_gene_sets	HOELZEL_NF1_TARGETS_DN	116	2	0.210834	1	BDNF:YPEL3	http://www.gsea-msigdb.org/gsea/msigdb/cards/HOELZEL_NF1_TARGETS_DN
SCZ	Curated_gene_sets	BIDUS_METASTASIS_UP	215	3	0.211929	1	CDK2AP1:PCNX:KLC1	http://www.gsea-msigdb.org/gsea/msigdb/cards/BIDUS_METASTASIS_UP
SCZ	Curated_gene_sets	MARTINEZ_RB1_TARGETS_UP	657	7	0.212643	1	CYP17A1:TM6SF2:FUT2:YPEL1:ALAS1:NDUFA2:MSRA	http://www.gsea-msigdb.org/gsea/msigdb/cards/MARTINEZ_RB1_TARGETS_UP
SCZ	Curated_gene_sets	MARKEY_RB1_CHRONIC_LOF_DN	117	2	0.213531	1	NDRG4:STAB1	http://www.gsea-msigdb.org/gsea/msigdb/cards/MARKEY_RB1_CHRONIC_LOF_DN
SCZ	Curated_gene_sets	REACTOME_G_ALPHA_Q_SIGNALLING_EVENTS	217	3	0.215754	1	NMB:ITPR3:GRM1	http://www.gsea-msigdb.org/gsea/msigdb/cards/REACTOME_G_ALPHA_Q_SIGNALLING_EVENTS
SCZ	Curated_gene_sets	REACTOME_TRANSCRIPTIONAL_REGULATION_BY_RUNX2	118	2	0.216231	1	AKT3:PSMA4	http://www.gsea-msigdb.org/gsea/msigdb/cards/REACTOME_TRANSCRIPTIONAL_REGULATION_BY_RUNX2
SCZ	Curated_gene_sets	REACTOME_ACTIVATION_OF_HOX_GENES_DURING_DIFFERENTIATION	118	2	0.216231	1	HIST1H4D:HIST1H3G	http://www.gsea-msigdb.org/gsea/msigdb/cards/REACTOME_ACTIVATION_OF_HOX_GENES_DURING_DIFFERENTIATION
SCZ	Curated_gene_sets	PEDRIOLI_MIR31_TARGETS_UP	218	3	0.217672	1	AS3MT:CORO1A:CACNA1I	http://www.gsea-msigdb.org/gsea/msigdb/cards/PEDRIOLI_MIR31_TARGETS_UP
SCZ	Curated_gene_sets	OSWALD_HEMATOPOIETIC_STEM_CELL_IN_COLLAGEN_GEL_UP	218	3	0.217672	1	KLF6:BAG5:GATAD2A	http://www.gsea-msigdb.org/gsea/msigdb/cards/OSWALD_HEMATOPOIETIC_STEM_CELL_IN_COLLAGEN_GEL_UP
SCZ	Curated_gene_sets	REACTOME_BIOLOGICAL_OXIDATIONS	218	3	0.217672	1	AS3MT:DPEP1:CYP2D6	http://www.gsea-msigdb.org/gsea/msigdb/cards/REACTOME_BIOLOGICAL_OXIDATIONS
SCZ	Curated_gene_sets	ZWANG_EGF_INTERVAL_DN	218	3	0.217672	1	YPEL3:ANKRD11:GABBR1	http://www.gsea-msigdb.org/gsea/msigdb/cards/ZWANG_EGF_INTERVAL_DN
SCZ	Curated_gene_sets	KARLSSON_TGFB1_TARGETS_UP	119	2	0.218934	1	KLF6:GNL3	http://www.gsea-msigdb.org/gsea/msigdb/cards/KARLSSON_TGFB1_TARGETS_UP
SCZ	Curated_gene_sets	MISSIAGLIA_REGULATED_BY_METHYLATION_DN	119	2	0.218934	1	NRGN:KIFC1	http://www.gsea-msigdb.org/gsea/msigdb/cards/MISSIAGLIA_REGULATED_BY_METHYLATION_DN
SCZ	Curated_gene_sets	CHEBOTAEV_GR_TARGETS_DN	119	2	0.218934	1	LRP4:CPEB1	http://www.gsea-msigdb.org/gsea/msigdb/cards/CHEBOTAEV_GR_TARGETS_DN
SCZ	Curated_gene_sets	REACTOME_REGULATION_OF_LIPID_METABOLISM_BY_PEROXISOME_PROLIFERATOR_ACTIVATED_RECEPTOR_ALPHA_PPARALPHA	119	2	0.218934	1	ALAS1:RXRB	http://www.gsea-msigdb.org/gsea/msigdb/cards/REACTOME_REGULATION_OF_LIPID_METABOLISM_BY_PEROXISOME_PROLIFERATOR_ACTIVATED_RECEPTOR_ALPHA_PPARALPHA
SCZ	Curated_gene_sets	RIGGINS_TAMOXIFEN_RESISTANCE_DN	220	3	0.221519	1	CUL3:NT5DC2:CD47	http://www.gsea-msigdb.org/gsea/msigdb/cards/RIGGINS_TAMOXIFEN_RESISTANCE_DN
SCZ	Curated_gene_sets	REACTOME_OXIDATIVE_STRESS_INDUCED_SENESCENCE	120	2	0.22164	1	HIST1H4D:HIST1H3G	http://www.gsea-msigdb.org/gsea/msigdb/cards/REACTOME_OXIDATIVE_STRESS_INDUCED_SENESCENCE
SCZ	Curated_gene_sets	REACTOME_DNA_REPAIR	327	4	0.222275	1	TP53BP1:INO80E:ACTR5:HIST1H4D	http://www.gsea-msigdb.org/gsea/msigdb/cards/REACTOME_DNA_REPAIR
SCZ	Curated_gene_sets	MARKEY_RB1_ACUTE_LOF_DN	221	3	0.223447	1	PLEKHO1:SERPING1:STAB1	http://www.gsea-msigdb.org/gsea/msigdb/cards/MARKEY_RB1_ACUTE_LOF_DN
SCZ	Curated_gene_sets	FARMER_BREAST_CANCER_APOCRINE_VS_BASAL	328	4	0.223832	1	NT5C2:MAPT:ERBB4:TFAP2B	http://www.gsea-msigdb.org/gsea/msigdb/cards/FARMER_BREAST_CANCER_APOCRINE_VS_BASAL
SCZ	Curated_gene_sets	REACTOME_INNATE_IMMUNE_SYSTEM	1023	10	0.224436	1	DOCK1:SERPING1:ARPC3:PSMA4:CHRNB4:IRF3:PPP3R1:TLR9:TLR9:CD47:ITPR3	http://www.gsea-msigdb.org/gsea/msigdb/cards/REACTOME_INNATE_IMMUNE_SYSTEM
SCZ	Curated_gene_sets	FLECHNER_BIOPSY_KIDNEY_TRANSPLANT_OK_VS_DONOR_UP	553	6	0.224877	1	RERE:CDK2AP1:PSMA4:AP3D1:NEK4:GABBR1	http://www.gsea-msigdb.org/gsea/msigdb/cards/FLECHNER_BIOPSY_KIDNEY_TRANSPLANT_OK_VS_DONOR_UP
SCZ	Curated_gene_sets	GRYDER_PAX3FOXO1_TOP_ENHANCERS	441	5	0.226899	1	RERE:CDK2AP1:ZNF664:SPATS2L:TFAP2B	http://www.gsea-msigdb.org/gsea/msigdb/cards/GRYDER_PAX3FOXO1_TOP_ENHANCERS
SCZ	Curated_gene_sets	KEGG_NATURAL_KILLER_CELL_MEDIATED_CYTOTOXICITY	122	2	0.22706	1	PPP3R1:PTK2B	http://www.gsea-msigdb.org/gsea/msigdb/cards/KEGG_NATURAL_KILLER_CELL_MEDIATED_CYTOTOXICITY
SCZ	Curated_gene_sets	INGRAM_SHH_TARGETS_UP	122	2	0.22706	1	BDNF:MUSTN1	http://www.gsea-msigdb.org/gsea/msigdb/cards/INGRAM_SHH_TARGETS_UP
SCZ	Curated_gene_sets	BROWN_MYELOID_CELL_DEVELOPMENT_DN	122	2	0.22706	1	RCOR2:NRGN	http://www.gsea-msigdb.org/gsea/msigdb/cards/BROWN_MYELOID_CELL_DEVELOPMENT_DN
SCZ	Curated_gene_sets	GOBERT_OLIGODENDROCYTE_DIFFERENTIATION_UP	555	6	0.227248	1	PLEKHO1:SPATS2L:NT5DC2:KIFC1:PHF1:MAD1L1	http://www.gsea-msigdb.org/gsea/msigdb/cards/GOBERT_OLIGODENDROCYTE_DIFFERENTIATION_UP
SCZ	Curated_gene_sets	MCLACHLAN_DENTAL_CARIES_UP	223	3	0.227314	1	CORO1A:STAB1:GABBR1	http://www.gsea-msigdb.org/gsea/msigdb/cards/MCLACHLAN_DENTAL_CARIES_UP
SCZ	Curated_gene_sets	LINDGREN_BLADDER_CANCER_CLUSTER_3_DN	223	3	0.227314	1	SNX19:RFX2:DFNA5	http://www.gsea-msigdb.org/gsea/msigdb/cards/LINDGREN_BLADDER_CANCER_CLUSTER_3_DN
SCZ	Curated_gene_sets	KAUFFMANN_DNA_REPAIR_GENES	224	3	0.229253	1	TP53BP1:MAD1L1:NUDT1	http://www.gsea-msigdb.org/gsea/msigdb/cards/KAUFFMANN_DNA_REPAIR_GENES
SCZ	Curated_gene_sets	MIKKELSEN_MEF_LCP_WITH_H3K4ME3	123	2	0.229774	1	ZSCAN2:PRRG2	http://www.gsea-msigdb.org/gsea/msigdb/cards/MIKKELSEN_MEF_LCP_WITH_H3K4ME3
SCZ	Curated_gene_sets	IZADPANAH_STEM_CELL_ADIPOSE_VS_BONE_UP	123	2	0.229774	1	SNX8:DFNA5	http://www.gsea-msigdb.org/gsea/msigdb/cards/IZADPANAH_STEM_CELL_ADIPOSE_VS_BONE_UP
SCZ	Curated_gene_sets	TOOKER_GEMCITABINE_RESISTANCE_DN	123	2	0.229774	1	GNL3:CD47	http://www.gsea-msigdb.org/gsea/msigdb/cards/TOOKER_GEMCITABINE_RESISTANCE_DN
SCZ	Curated_gene_sets	TIEN_INTESTINE_PROBIOTICS_24HR_UP	558	6	0.23082	1	CDK2AP1:SPG7:NDUFA13:WDR82:NDUFA2:NUDT1	http://www.gsea-msigdb.org/gsea/msigdb/cards/TIEN_INTESTINE_PROBIOTICS_24HR_UP
SCZ	Curated_gene_sets	LEE_RECENT_THYMIC_EMIGRANT	225	3	0.231195	1	CDK2AP1:RAI1:TKT	http://www.gsea-msigdb.org/gsea/msigdb/cards/LEE_RECENT_THYMIC_EMIGRANT
SCZ	Curated_gene_sets	MIKKELSEN_MEF_HCP_WITH_H3_UNMETHYLATED	225	3	0.231195	1	TM6SF2:PCDHA2:PCDHA6	http://www.gsea-msigdb.org/gsea/msigdb/cards/MIKKELSEN_MEF_HCP_WITH_H3_UNMETHYLATED
SCZ	Curated_gene_sets	DELACROIX_RAR_BOUND_ES	445	5	0.232276	1	ST3GAL3:AS3MT:RAI1:GABBR1:RXRB	http://www.gsea-msigdb.org/gsea/msigdb/cards/DELACROIX_RAR_BOUND_ES
SCZ	Curated_gene_sets	REACTOME_GLYCOSAMINOGLYCAN_METABOLISM	124	2	0.232489	1	ST3GAL3:B3GAT1	http://www.gsea-msigdb.org/gsea/msigdb/cards/REACTOME_GLYCOSAMINOGLYCAN_METABOLISM
SCZ	Curated_gene_sets	SANSOM_APC_TARGETS_UP	124	2	0.232489	1	CHRNB4:MAD1L1	http://www.gsea-msigdb.org/gsea/msigdb/cards/SANSOM_APC_TARGETS_UP
SCZ	Curated_gene_sets	GERY_CEBP_TARGETS	124	2	0.232489	1	CD47:DFNA5	http://www.gsea-msigdb.org/gsea/msigdb/cards/GERY_CEBP_TARGETS
SCZ	Curated_gene_sets	LIU_VMYB_TARGETS_UP	124	2	0.232489	1	WDR46:NUDT1	http://www.gsea-msigdb.org/gsea/msigdb/cards/LIU_VMYB_TARGETS_UP
SCZ	Curated_gene_sets	REACTOME_GLYCEROPHOSPHOLIPID_BIOSYNTHESIS	125	2	0.235207	1	PITPNM2:CPNE7	http://www.gsea-msigdb.org/gsea/msigdb/cards/REACTOME_GLYCEROPHOSPHOLIPID_BIOSYNTHESIS
SCZ	Curated_gene_sets	BENPORATH_MYC_TARGETS_WITH_EBOX	228	3	0.237037	1	CDK10:IRF3:RXRB	http://www.gsea-msigdb.org/gsea/msigdb/cards/BENPORATH_MYC_TARGETS_WITH_EBOX
SCZ	Curated_gene_sets	BONOME_OVARIAN_CANCER_SURVIVAL_OPTIMAL_DEBULKING	228	3	0.237037	1	LRP4:PCNX:ACTR5	http://www.gsea-msigdb.org/gsea/msigdb/cards/BONOME_OVARIAN_CANCER_SURVIVAL_OPTIMAL_DEBULKING
SCZ	Curated_gene_sets	KEGG_NEUROTROPHIN_SIGNALING_PATHWAY	126	2	0.237927	1	AKT3:BDNF	http://www.gsea-msigdb.org/gsea/msigdb/cards/KEGG_NEUROTROPHIN_SIGNALING_PATHWAY
SCZ	Curated_gene_sets	MARTORIATI_MDM4_TARGETS_FETAL_LIVER_UP	229	3	0.238991	1	PITPNM2:FAM114A2:KIFC1	http://www.gsea-msigdb.org/gsea/msigdb/cards/MARTORIATI_MDM4_TARGETS_FETAL_LIVER_UP
SCZ	Curated_gene_sets	REACTOME_SIGNALING_BY_GPCR	1162	11	0.239808	1	AKT3:OR8A1:NMB:CRHR1:RGS9BP:PPP3R1:NGEF:OR2B2:GABBR1:ITPR3:GRM1	http://www.gsea-msigdb.org/gsea/msigdb/cards/REACTOME_SIGNALING_BY_GPCR
SCZ	Curated_gene_sets	CREIGHTON_ENDOCRINE_THERAPY_RESISTANCE_2	451	5	0.24041	1	TSPAN2:RFX2:NGEF:NEK4:LY6H	http://www.gsea-msigdb.org/gsea/msigdb/cards/CREIGHTON_ENDOCRINE_THERAPY_RESISTANCE_2
SCZ	Curated_gene_sets	CHIARADONNA_NEOPLASTIC_TRANSFORMATION_KRAS_UP	127	2	0.240648	1	NCAM1:NGEF	http://www.gsea-msigdb.org/gsea/msigdb/cards/CHIARADONNA_NEOPLASTIC_TRANSFORMATION_KRAS_UP
SCZ	Curated_gene_sets	MARTINEZ_RB1_AND_TP53_TARGETS_DN	568	6	0.242854	1	CYP17A1:CDK2AP1:YPEL1:NDUFA2:ITPR3:TFAP2B	http://www.gsea-msigdb.org/gsea/msigdb/cards/MARTINEZ_RB1_AND_TP53_TARGETS_DN
SCZ	Curated_gene_sets	VERHAAK_GLIOBLASTOMA_NEURAL	128	2	0.243371	1	PLCL1:GRM1	http://www.gsea-msigdb.org/gsea/msigdb/cards/VERHAAK_GLIOBLASTOMA_NEURAL
SCZ	Curated_gene_sets	MARTINEZ_TP53_TARGETS_DN	569	6	0.244068	1	CYP17A1:CDK2AP1:YPEL1:NDUFA2:ITPR3:TFAP2B	http://www.gsea-msigdb.org/gsea/msigdb/cards/MARTINEZ_TP53_TARGETS_DN
SCZ	Curated_gene_sets	MIKKELSEN_NPC_HCP_WITH_H3K27ME3	341	4	0.244319	1	SYT12:CRHR1:TFAP2B:LY6H	http://www.gsea-msigdb.org/gsea/msigdb/cards/MIKKELSEN_NPC_HCP_WITH_H3K27ME3
SCZ	Curated_gene_sets	FISCHER_G2_M_CELL_CYCLE	232	3	0.244868	1	CTNND1:ZNF165:KIFC1	http://www.gsea-msigdb.org/gsea/msigdb/cards/FISCHER_G2_M_CELL_CYCLE
SCZ	Curated_gene_sets	REACTOME_TRANSCRIPTIONAL_REGULATION_BY_RUNX1	232	3	0.244868	1	PSMA4:HIST1H4D:HIST1H3G	http://www.gsea-msigdb.org/gsea/msigdb/cards/REACTOME_TRANSCRIPTIONAL_REGULATION_BY_RUNX1
SCZ	Curated_gene_sets	MULLIGHAN_MLL_SIGNATURE_1_DN	232	3	0.244868	1	HIP1R:FUT2:PPP1R16B	http://www.gsea-msigdb.org/gsea/msigdb/cards/MULLIGHAN_MLL_SIGNATURE_1_DN
SCZ	Curated_gene_sets	REACTOME_NEDDYLATION	232	3	0.244868	1	PSMA4:CUL3:UBD	http://www.gsea-msigdb.org/gsea/msigdb/cards/REACTOME_NEDDYLATION
SCZ	Curated_gene_sets	PID_PDGFRB_PATHWAY	129	2	0.246095	1	ARPC3:PPP2R2B	http://www.gsea-msigdb.org/gsea/msigdb/cards/PID_PDGFRB_PATHWAY
SCZ	Curated_gene_sets	YEGNASUBRAMANIAN_PROSTATE_CANCER	129	2	0.246095	1	ALAS1:GPM6A	http://www.gsea-msigdb.org/gsea/msigdb/cards/YEGNASUBRAMANIAN_PROSTATE_CANCER
SCZ	Curated_gene_sets	SANSOM_APC_MYC_TARGETS	233	3	0.246832	1	KLF6:BDNF:TKT	http://www.gsea-msigdb.org/gsea/msigdb/cards/SANSOM_APC_MYC_TARGETS
SCZ	Curated_gene_sets	PEREZ_TP63_TARGETS	343	4	0.247509	1	RCOR2:ABCB9:PPP1R13B:PPP1R16B	http://www.gsea-msigdb.org/gsea/msigdb/cards/PEREZ_TP63_TARGETS
SCZ	Curated_gene_sets	KEGG_TIGHT_JUNCTION	130	2	0.24882	1	AKT3:PPP2R2B	http://www.gsea-msigdb.org/gsea/msigdb/cards/KEGG_TIGHT_JUNCTION
SCZ	Curated_gene_sets	CHARAFE_BREAST_CANCER_LUMINAL_VS_MESENCHYMAL_DN	460	5	0.252753	1	MAP7D1:AKT3:BDNF:SPATS2L:DFNA5	http://www.gsea-msigdb.org/gsea/msigdb/cards/CHARAFE_BREAST_CANCER_LUMINAL_VS_MESENCHYMAL_DN
SCZ	Curated_gene_sets	YOSHIMURA_MAPK8_TARGETS_DN	347	4	0.253915	1	EVI5:BDNF:ALAS1:SND1	http://www.gsea-msigdb.org/gsea/msigdb/cards/YOSHIMURA_MAPK8_TARGETS_DN
SCZ	Curated_gene_sets	KIM_WT1_TARGETS_DN	461	5	0.254134	1	BDNF:PRMT7:CDK10:GLT8D1:TRIM27	http://www.gsea-msigdb.org/gsea/msigdb/cards/KIM_WT1_TARGETS_DN
SCZ	Curated_gene_sets	REACTOME_GOLGI_TO_ER_RETROGRADE_TRANSPORT	132	2	0.254274	1	KLC1:KIFC1	http://www.gsea-msigdb.org/gsea/msigdb/cards/REACTOME_GOLGI_TO_ER_RETROGRADE_TRANSPORT
SCZ	Curated_gene_sets	KIM_RESPONSE_TO_TSA_AND_DECITABINE_UP	132	2	0.254274	1	NMB:NDUFA2	http://www.gsea-msigdb.org/gsea/msigdb/cards/KIM_RESPONSE_TO_TSA_AND_DECITABINE_UP
SCZ	Curated_gene_sets	DOANE_RESPONSE_TO_ANDROGEN_DN	238	3	0.256688	1	ABCB9:YPEL1:CACNA1D	http://www.gsea-msigdb.org/gsea/msigdb/cards/DOANE_RESPONSE_TO_ANDROGEN_DN
SCZ	Curated_gene_sets	FIGUEROA_AML_METHYLATION_CLUSTER_6_UP	133	2	0.257001	1	ZCCHC14:MAD1L1	http://www.gsea-msigdb.org/gsea/msigdb/cards/FIGUEROA_AML_METHYLATION_CLUSTER_6_UP
SCZ	Curated_gene_sets	SENGUPTA_NASOPHARYNGEAL_CARCINOMA_DN	349	4	0.257132	1	DNAH10:ZFYVE21:FUT2:TNFRSF13C	http://www.gsea-msigdb.org/gsea/msigdb/cards/SENGUPTA_NASOPHARYNGEAL_CARCINOMA_DN
SCZ	Curated_gene_sets	WANG_LMO4_TARGETS_UP	350	4	0.258743	1	BCL11B:PPP3R1:NT5DC2:CD47	http://www.gsea-msigdb.org/gsea/msigdb/cards/WANG_LMO4_TARGETS_UP
SCZ	Curated_gene_sets	MIKKELSEN_ES_LCP_WITH_H3K4ME3	134	2	0.25973	1	ARHGAP27:FUT2	http://www.gsea-msigdb.org/gsea/msigdb/cards/MIKKELSEN_ES_LCP_WITH_H3K4ME3
SCZ	Curated_gene_sets	REACTOME_GENE_SILENCING_BY_RNA	134	2	0.25973	1	HIST1H4D:HIST1H3G	http://www.gsea-msigdb.org/gsea/msigdb/cards/REACTOME_GENE_SILENCING_BY_RNA
SCZ	Curated_gene_sets	HIRSCH_CELLULAR_TRANSFORMATION_SIGNATURE_UP	240	3	0.260647	1	EPN2:ALAS1:DFNA5	http://www.gsea-msigdb.org/gsea/msigdb/cards/HIRSCH_CELLULAR_TRANSFORMATION_SIGNATURE_UP
SCZ	Curated_gene_sets	PID_P53_DOWNSTREAM_PATHWAY	135	2	0.262458	1	PPP1R13B:BAK1	http://www.gsea-msigdb.org/gsea/msigdb/cards/PID_P53_DOWNSTREAM_PATHWAY
SCZ	Curated_gene_sets	PICCALUGA_ANGIOIMMUNOBLASTIC_LYMPHOMA_DN	135	2	0.262458	1	KLF6:PHF1	http://www.gsea-msigdb.org/gsea/msigdb/cards/PICCALUGA_ANGIOIMMUNOBLASTIC_LYMPHOMA_DN
SCZ	Curated_gene_sets	CHIARADONNA_NEOPLASTIC_TRANSFORMATION_KRAS_DN	135	2	0.262458	1	NDRG4:NRBP2	http://www.gsea-msigdb.org/gsea/msigdb/cards/CHIARADONNA_NEOPLASTIC_TRANSFORMATION_KRAS_DN
SCZ	Curated_gene_sets	QI_PLASMACYTOMA_UP	242	3	0.264613	1	PLEKHO1:TLR9:TLR9:CD47	http://www.gsea-msigdb.org/gsea/msigdb/cards/QI_PLASMACYTOMA_UP
SCZ	Curated_gene_sets	REACTOME_HOMOLOGY_DIRECTED_REPAIR	136	2	0.265187	1	TP53BP1:HIST1H4D	http://www.gsea-msigdb.org/gsea/msigdb/cards/REACTOME_HOMOLOGY_DIRECTED_REPAIR
SCZ	Curated_gene_sets	BROWNE_HCMV_INFECTION_4HR_DN	243	3	0.266599	1	KLF6:PPP1R16B:BTN3A2	http://www.gsea-msigdb.org/gsea/msigdb/cards/BROWNE_HCMV_INFECTION_4HR_DN
SCZ	Curated_gene_sets	REACTOME_DEGRADATION_OF_THE_EXTRACELLULAR_MATRIX	138	2	0.270645	1	FURIN:COL11A2	http://www.gsea-msigdb.org/gsea/msigdb/cards/REACTOME_DEGRADATION_OF_THE_EXTRACELLULAR_MATRIX
SCZ	Curated_gene_sets	SPIELMAN_LYMPHOBLAST_EUROPEAN_VS_ASIAN_UP	474	5	0.272257	1	SPG7:NDUFA2:MAD1L1:NUDT1:DFNA5	http://www.gsea-msigdb.org/gsea/msigdb/cards/SPIELMAN_LYMPHOBLAST_EUROPEAN_VS_ASIAN_UP
SCZ	Curated_gene_sets	DELACROIX_RARG_BOUND_MEF	359	4	0.273332	1	ST3GAL3:PITPNM2:FURIN:CYP2D6	http://www.gsea-msigdb.org/gsea/msigdb/cards/DELACROIX_RARG_BOUND_MEF
SCZ	Curated_gene_sets	REACTOME_RHO_GTPASE_CYCLE	139	2	0.273373	1	ARHGAP27:NGEF	http://www.gsea-msigdb.org/gsea/msigdb/cards/REACTOME_RHO_GTPASE_CYCLE
SCZ	Curated_gene_sets	HOELZEL_NF1_TARGETS_UP	139	2	0.273373	1	CPEB1:SPATS2L	http://www.gsea-msigdb.org/gsea/msigdb/cards/HOELZEL_NF1_TARGETS_UP
SCZ	Curated_gene_sets	REACTOME_DISEASES_OF_GLYCOSYLATION	140	2	0.276101	1	ST3GAL3:ALG12	http://www.gsea-msigdb.org/gsea/msigdb/cards/REACTOME_DISEASES_OF_GLYCOSYLATION
SCZ	Curated_gene_sets	VECCHI_GASTRIC_CANCER_ADVANCED_VS_EARLY_DN	140	2	0.276101	1	VSIG2:DOT1L	http://www.gsea-msigdb.org/gsea/msigdb/cards/VECCHI_GASTRIC_CANCER_ADVANCED_VS_EARLY_DN
SCZ	Curated_gene_sets	CREIGHTON_ENDOCRINE_THERAPY_RESISTANCE_5	479	5	0.279302	1	CTNND1:HIP1R:YPEL3:ERBB4:ADAP1	http://www.gsea-msigdb.org/gsea/msigdb/cards/CREIGHTON_ENDOCRINE_THERAPY_RESISTANCE_5
SCZ	Curated_gene_sets	MASSARWEH_TAMOXIFEN_RESISTANCE_DN	250	3	0.280547	1	SYT12:MAPT:PABPC1L	http://www.gsea-msigdb.org/gsea/msigdb/cards/MASSARWEH_TAMOXIFEN_RESISTANCE_DN
SCZ	Curated_gene_sets	PANGAS_TUMOR_SUPPRESSION_BY_SMAD1_AND_SMAD5_DN	142	2	0.281556	1	CORO7:ALG12	http://www.gsea-msigdb.org/gsea/msigdb/cards/PANGAS_TUMOR_SUPPRESSION_BY_SMAD1_AND_SMAD5_DN
SCZ	Curated_gene_sets	PILON_KLF1_TARGETS_UP	481	5	0.282131	1	SERPING1:SPATS2L:CYP2D6:ITIH1:ITIH3	http://www.gsea-msigdb.org/gsea/msigdb/cards/PILON_KLF1_TARGETS_UP
SCZ	Curated_gene_sets	KAAB_HEART_ATRIUM_VS_VENTRICLE_UP	251	3	0.282546	1	ERBB4:CD47:SND1	http://www.gsea-msigdb.org/gsea/msigdb/cards/KAAB_HEART_ATRIUM_VS_VENTRICLE_UP
SCZ	Curated_gene_sets	REACTOME_ADAPTIVE_IMMUNE_SYSTEM	721	7	0.283346	1	AKT3:KLC1:PSMA4:PPP3R1:CUL3:BTN3A2:ITPR3	http://www.gsea-msigdb.org/gsea/msigdb/cards/REACTOME_ADAPTIVE_IMMUNE_SYSTEM
SCZ	Curated_gene_sets	MARSON_BOUND_BY_FOXP3_STIMULATED	966	9	0.28425	1	KLF6:NRGN:PPP1R13B:CATSPER2:CUL3:CD47:HIST1H3G:ZBTB22:KIFC1	http://www.gsea-msigdb.org/gsea/msigdb/cards/MARSON_BOUND_BY_FOXP3_STIMULATED
SCZ	Curated_gene_sets	HUANG_GATA2_TARGETS_UP	143	2	0.284282	1	FES:CD47	http://www.gsea-msigdb.org/gsea/msigdb/cards/HUANG_GATA2_TARGETS_UP
SCZ	Curated_gene_sets	ZWANG_TRANSIENTLY_UP_BY_2ND_EGF_PULSE_ONLY	1716	15	0.284701	1	SUFU:CYP17A1:VSIG2:CACNA1C:DNAH10:DOT1L:HAPLN4:RASIP1:NGEF:PPP1R16B:WDR82:ITIH1:SFMBT1:PCDHA2:SYNGAP1	http://www.gsea-msigdb.org/gsea/msigdb/cards/ZWANG_TRANSIENTLY_UP_BY_2ND_EGF_PULSE_ONLY
SCZ	Curated_gene_sets	TARTE_PLASMA_CELL_VS_PLASMABLAST_UP	366	4	0.284776	1	DOCK1:SERPING1:NCAM1:ITIH4	http://www.gsea-msigdb.org/gsea/msigdb/cards/TARTE_PLASMA_CELL_VS_PLASMABLAST_UP
SCZ	Curated_gene_sets	BROWNE_HCMV_INFECTION_24HR_UP	144	2	0.287007	1	PPP3R1:PCGF3	http://www.gsea-msigdb.org/gsea/msigdb/cards/BROWNE_HCMV_INFECTION_24HR_UP
SCZ	Curated_gene_sets	CHIARADONNA_NEOPLASTIC_TRANSFORMATION_CDC25_DN	144	2	0.287007	1	NDRG4:NRBP2	http://www.gsea-msigdb.org/gsea/msigdb/cards/CHIARADONNA_NEOPLASTIC_TRANSFORMATION_CDC25_DN
SCZ	Curated_gene_sets	LANDIS_ERBB2_BREAST_TUMORS_324_UP	144	2	0.287007	1	CTNND1:PQLC1	http://www.gsea-msigdb.org/gsea/msigdb/cards/LANDIS_ERBB2_BREAST_TUMORS_324_UP
SCZ	Curated_gene_sets	GOZGIT_ESR1_TARGETS_UP	145	2	0.289731	1	NAGA:CACNA1D	http://www.gsea-msigdb.org/gsea/msigdb/cards/GOZGIT_ESR1_TARGETS_UP
SCZ	Curated_gene_sets	RODWELL_AGING_KIDNEY_DN	145	2	0.289731	1	CACNB2:SRR	http://www.gsea-msigdb.org/gsea/msigdb/cards/RODWELL_AGING_KIDNEY_DN
SCZ	Curated_gene_sets	PODAR_RESPONSE_TO_ADAPHOSTIN_UP	146	2	0.292454	1	KLF6:ZNF165	http://www.gsea-msigdb.org/gsea/msigdb/cards/PODAR_RESPONSE_TO_ADAPHOSTIN_UP
SCZ	Curated_gene_sets	PUIFFE_INVASION_INHIBITED_BY_ASCITES_DN	146	2	0.292454	1	KLF6:CDK10	http://www.gsea-msigdb.org/gsea/msigdb/cards/PUIFFE_INVASION_INHIBITED_BY_ASCITES_DN
SCZ	Curated_gene_sets	ROZANOV_MMP14_TARGETS_UP	257	3	0.294562	1	NCAM1:NDRG4:WDR46	http://www.gsea-msigdb.org/gsea/msigdb/cards/ROZANOV_MMP14_TARGETS_UP
SCZ	Curated_gene_sets	DAVICIONI_TARGETS_OF_PAX_FOXO1_FUSIONS_UP	257	3	0.294562	1	SPATS2L:CUL3:DFNA5	http://www.gsea-msigdb.org/gsea/msigdb/cards/DAVICIONI_TARGETS_OF_PAX_FOXO1_FUSIONS_UP
SCZ	Curated_gene_sets	REACTOME_METABOLISM_OF_LIPIDS	731	7	0.29491	1	CYP17A1:PITPNM2:CPNE7:DPEP1:CYP2D6:ALAS1:RXRB	http://www.gsea-msigdb.org/gsea/msigdb/cards/REACTOME_METABOLISM_OF_LIPIDS
SCZ	Curated_gene_sets	REACTOME_MITOTIC_G1_G1_S_PHASES	147	2	0.295175	1	AKT3:PSMA4	http://www.gsea-msigdb.org/gsea/msigdb/cards/REACTOME_MITOTIC_G1_G1_S_PHASES
SCZ	Curated_gene_sets	ELVIDGE_HYPOXIA_DN	147	2	0.295175	1	CORO1A:BAK1	http://www.gsea-msigdb.org/gsea/msigdb/cards/ELVIDGE_HYPOXIA_DN
SCZ	Curated_gene_sets	LINDGREN_BLADDER_CANCER_CLUSTER_2B	373	4	0.29629	1	SERPING1:TMTC1:PPP1R16B:UBD	http://www.gsea-msigdb.org/gsea/msigdb/cards/LINDGREN_BLADDER_CANCER_CLUSTER_2B
SCZ	Curated_gene_sets	LANDIS_ERBB2_BREAST_TUMORS_324_DN	148	2	0.297895	1	DPEP1:ALAS1	http://www.gsea-msigdb.org/gsea/msigdb/cards/LANDIS_ERBB2_BREAST_TUMORS_324_DN
SCZ	Curated_gene_sets	LU_AGING_BRAIN_UP	259	3	0.298576	1	NT5C2:LRP4:KLC1	http://www.gsea-msigdb.org/gsea/msigdb/cards/LU_AGING_BRAIN_UP
SCZ	Curated_gene_sets	BOYLAN_MULTIPLE_MYELOMA_C_D_DN	260	3	0.300584	1	TSPAN2:CRELD2:GPM6A	http://www.gsea-msigdb.org/gsea/msigdb/cards/BOYLAN_MULTIPLE_MYELOMA_C_D_DN
SCZ	Curated_gene_sets	BOSCO_ALLERGEN_INDUCED_TH2_ASSOCIATED_MODULE	149	2	0.300614	1	FURIN:PLCL1	http://www.gsea-msigdb.org/gsea/msigdb/cards/BOSCO_ALLERGEN_INDUCED_TH2_ASSOCIATED_MODULE
SCZ	Curated_gene_sets	HOFFMANN_LARGE_TO_SMALL_PRE_BII_LYMPHOCYTE_UP	149	2	0.300614	1	NT5DC2:KIFC1	http://www.gsea-msigdb.org/gsea/msigdb/cards/HOFFMANN_LARGE_TO_SMALL_PRE_BII_LYMPHOCYTE_UP
SCZ	Curated_gene_sets	REACTOME_TOLL_LIKE_RECEPTOR_CASCADES	152	2	0.308758	1	IRF3:TLR9:TLR9	http://www.gsea-msigdb.org/gsea/msigdb/cards/REACTOME_TOLL_LIKE_RECEPTOR_CASCADES
SCZ	Curated_gene_sets	BROWNE_HCMV_INFECTION_14HR_UP	152	2	0.308758	1	ALAS1:GPM6A	http://www.gsea-msigdb.org/gsea/msigdb/cards/BROWNE_HCMV_INFECTION_14HR_UP
SCZ	Curated_gene_sets	DARWICHE_PAPILLOMA_RISK_LOW_UP	152	2	0.308758	1	FES:NEK4	http://www.gsea-msigdb.org/gsea/msigdb/cards/DARWICHE_PAPILLOMA_RISK_LOW_UP
SCZ	Curated_gene_sets	SOTIRIOU_BREAST_CANCER_GRADE_1_VS_3_UP	153	2	0.311469	1	KIFC1:NUDT1	http://www.gsea-msigdb.org/gsea/msigdb/cards/SOTIRIOU_BREAST_CANCER_GRADE_1_VS_3_UP
SCZ	Curated_gene_sets	DUTERTRE_ESTRADIOL_RESPONSE_24HR_DN	502	5	0.312137	1	EVI5:KLF6:ZSCAN2:CD47:BAK1	http://www.gsea-msigdb.org/gsea/msigdb/cards/DUTERTRE_ESTRADIOL_RESPONSE_24HR_DN
SCZ	Curated_gene_sets	STEIN_ESRRA_TARGETS_UP	383	4	0.312838	1	ABCB9:NDRG4:ALAS1:ZNF165	http://www.gsea-msigdb.org/gsea/msigdb/cards/STEIN_ESRRA_TARGETS_UP
SCZ	Curated_gene_sets	KIM_ALL_DISORDERS_OLIGODENDROCYTE_NUMBER_CORR_UP	747	7	0.313627	1	NRGN:B3GAT1:CCDC92:CORO1A:PPP1R16B:TKT:GABBR1	http://www.gsea-msigdb.org/gsea/msigdb/cards/KIM_ALL_DISORDERS_OLIGODENDROCYTE_NUMBER_CORR_UP
SCZ	Curated_gene_sets	NUYTTEN_EZH2_TARGETS_DN	1000	9	0.318547	1	CACNB2:SPG7:CUL3:NT5DC2:GLT8D1:HIST1H4D:ZNF165:KIFC1:NUDT1	http://www.gsea-msigdb.org/gsea/msigdb/cards/NUYTTEN_EZH2_TARGETS_DN
SCZ	Curated_gene_sets	DARWICHE_PAPILLOMA_RISK_LOW_DN	157	2	0.32229	1	TSSK6:RASIP1	http://www.gsea-msigdb.org/gsea/msigdb/cards/DARWICHE_PAPILLOMA_RISK_LOW_DN
SCZ	Curated_gene_sets	OISHI_CHOLANGIOMA_STEM_CELL_LIKE_DN	271	3	0.322706	1	MLXIP:FUT2:PTK2B	http://www.gsea-msigdb.org/gsea/msigdb/cards/OISHI_CHOLANGIOMA_STEM_CELL_LIKE_DN
SCZ	Curated_gene_sets	PEDERSEN_METASTASIS_BY_ERBB2_ISOFORM_7	390	4	0.324474	1	KLF6:ANKRD11:CACNA1D:ZNF165	http://www.gsea-msigdb.org/gsea/msigdb/cards/PEDERSEN_METASTASIS_BY_ERBB2_ISOFORM_7
SCZ	Curated_gene_sets	KUMAR_TARGETS_OF_MLL_AF9_FUSION	390	4	0.324474	1	ARL6IP4:CYP2D6:GABBR1:DFNA5	http://www.gsea-msigdb.org/gsea/msigdb/cards/KUMAR_TARGETS_OF_MLL_AF9_FUSION
SCZ	Curated_gene_sets	REACTOME_S_PHASE	159	2	0.327685	1	AKT3:PSMA4	http://www.gsea-msigdb.org/gsea/msigdb/cards/REACTOME_S_PHASE
SCZ	Curated_gene_sets	DIAZ_CHRONIC_MEYLOGENOUS_LEUKEMIA_UP	1389	12	0.328037	1	CTNND1:ARPC3:CDK2AP1:RBM26:PSMA4:BRD1:ALAS1:GNL3:GLT8D1:CD47:MAN2A1:LSM1	http://www.gsea-msigdb.org/gsea/msigdb/cards/DIAZ_CHRONIC_MEYLOGENOUS_LEUKEMIA_UP
SCZ	Curated_gene_sets	YAMAZAKI_TCEB3_TARGETS_UP	160	2	0.330378	1	SERPING1:FURIN	http://www.gsea-msigdb.org/gsea/msigdb/cards/YAMAZAKI_TCEB3_TARGETS_UP
SCZ	Curated_gene_sets	SHEDDEN_LUNG_CANCER_GOOD_SURVIVAL_A12	275	3	0.330757	1	ARTN:SPATS2L:ITIH3	http://www.gsea-msigdb.org/gsea/msigdb/cards/SHEDDEN_LUNG_CANCER_GOOD_SURVIVAL_A12
SCZ	Curated_gene_sets	REACTOME_THE_CITRIC_ACID_TCA_CYCLE_AND_RESPIRATORY_ELECTRON_TRANSPORT	161	2	0.333068	1	NDUFA13:NDUFA2	http://www.gsea-msigdb.org/gsea/msigdb/cards/REACTOME_THE_CITRIC_ACID_TCA_CYCLE_AND_RESPIRATORY_ELECTRON_TRANSPORT
SCZ	Curated_gene_sets	VERHAAK_GLIOBLASTOMA_CLASSICAL	161	2	0.333068	1	RFX2:IRF3	http://www.gsea-msigdb.org/gsea/msigdb/cards/VERHAAK_GLIOBLASTOMA_CLASSICAL
SCZ	Curated_gene_sets	GAUSSMANN_MLL_AF4_FUSION_TARGETS_C_UP	162	2	0.335755	1	PPP1R13B:ZMAT2	http://www.gsea-msigdb.org/gsea/msigdb/cards/GAUSSMANN_MLL_AF4_FUSION_TARGETS_C_UP
SCZ	Curated_gene_sets	AMIT_EGF_RESPONSE_480_HELA	162	2	0.335755	1	ITPR3:MAD1L1	http://www.gsea-msigdb.org/gsea/msigdb/cards/AMIT_EGF_RESPONSE_480_HELA
SCZ	Curated_gene_sets	SASAKI_ADULT_T_CELL_LEUKEMIA	162	2	0.335755	1	CORO1A:CD47	http://www.gsea-msigdb.org/gsea/msigdb/cards/SASAKI_ADULT_T_CELL_LEUKEMIA
SCZ	Curated_gene_sets	SCHAEFFER_PROSTATE_DEVELOPMENT_48HR_DN	397	4	0.336139	1	TSPAN2:SUFU:SPATS2L:TTYH3	http://www.gsea-msigdb.org/gsea/msigdb/cards/SCHAEFFER_PROSTATE_DEVELOPMENT_48HR_DN
SCZ	Curated_gene_sets	ONKEN_UVEAL_MELANOMA_DN	519	5	0.336741	1	BAG5:NT5DC2:NEK4:TKT:ZSCAN12	http://www.gsea-msigdb.org/gsea/msigdb/cards/ONKEN_UVEAL_MELANOMA_DN
SCZ	Curated_gene_sets	PASQUALUCCI_LYMPHOMA_BY_GC_STAGE_UP	278	3	0.336795	1	RASIP1:CRELD2:GPM6A	http://www.gsea-msigdb.org/gsea/msigdb/cards/PASQUALUCCI_LYMPHOMA_BY_GC_STAGE_UP
SCZ	Curated_gene_sets	FIGUEROA_AML_METHYLATION_CLUSTER_3_UP	163	2	0.338439	1	LEMD2:MAD1L1	http://www.gsea-msigdb.org/gsea/msigdb/cards/FIGUEROA_AML_METHYLATION_CLUSTER_3_UP
SCZ	Curated_gene_sets	PHONG_TNF_RESPONSE_VIA_P38_PARTIAL	163	2	0.338439	1	KLF6:BDNF	http://www.gsea-msigdb.org/gsea/msigdb/cards/PHONG_TNF_RESPONSE_VIA_P38_PARTIAL
SCZ	Curated_gene_sets	KINSEY_TARGETS_OF_EWSR1_FLII_FUSION_UP	1276	11	0.341061	1	CACNB2:BAG5:NMB:SRR:CUL3:PPP1R16B:NEK4:TKT:ITPR3:LEMD2:TFAP2B	http://www.gsea-msigdb.org/gsea/msigdb/cards/KINSEY_TARGETS_OF_EWSR1_FLII_FUSION_UP
SCZ	Curated_gene_sets	GARCIA_TARGETS_OF_FLI1_AND_DAX1_DN	164	2	0.34112	1	HIST1H4D:ADAP1	http://www.gsea-msigdb.org/gsea/msigdb/cards/GARCIA_TARGETS_OF_FLI1_AND_DAX1_DN
SCZ	Curated_gene_sets	PASQUALUCCI_LYMPHOMA_BY_GC_STAGE_DN	164	2	0.34112	1	CORO7:CORO1A	http://www.gsea-msigdb.org/gsea/msigdb/cards/PASQUALUCCI_LYMPHOMA_BY_GC_STAGE_DN
SCZ	Curated_gene_sets	REACTOME_DNA_DOUBLE_STRAND_BREAK_REPAIR	164	2	0.34112	1	TP53BP1:HIST1H4D	http://www.gsea-msigdb.org/gsea/msigdb/cards/REACTOME_DNA_DOUBLE_STRAND_BREAK_REPAIR
SCZ	Curated_gene_sets	REACTOME_G_ALPHA_I_SIGNALLING_EVENTS	400	4	0.341145	1	RGS9BP:PPP3R1:GABBR1:ITPR3	http://www.gsea-msigdb.org/gsea/msigdb/cards/REACTOME_G_ALPHA_I_SIGNALLING_EVENTS
SCZ	Curated_gene_sets	MOHANKUMAR_HOXA1_TARGETS_DN	166	2	0.346471	1	KLF6:ERBB4	http://www.gsea-msigdb.org/gsea/msigdb/cards/MOHANKUMAR_HOXA1_TARGETS_DN
SCZ	Curated_gene_sets	CHIANG_LIVER_CANCER_SUBCLASS_CTNNB1_DN	166	2	0.346471	1	FURIN:MAD1L1	http://www.gsea-msigdb.org/gsea/msigdb/cards/CHIANG_LIVER_CANCER_SUBCLASS_CTNNB1_DN
SCZ	Curated_gene_sets	PUJANA_XPRSS_INT_NETWORK	166	2	0.346471	1	CD47:KIFC1	http://www.gsea-msigdb.org/gsea/msigdb/cards/PUJANA_XPRSS_INT_NETWORK
SCZ	Curated_gene_sets	ACEVEDO_LIVER_CANCER_WITH_H3K27ME3_UP	283	3	0.34685	1	AKT3:CACNB2:DFNA5	http://www.gsea-msigdb.org/gsea/msigdb/cards/ACEVEDO_LIVER_CANCER_WITH_H3K27ME3_UP
SCZ	Curated_gene_sets	REN_ALVEOLAR_RHABDOMYOSARCOMA_DN	404	4	0.347823	1	KLF6:BDNF:ARPC3:MAN2A1	http://www.gsea-msigdb.org/gsea/msigdb/cards/REN_ALVEOLAR_RHABDOMYOSARCOMA_DN
SCZ	Curated_gene_sets	BAKKER_FOXO3_TARGETS_DN	167	2	0.349142	1	TRIM27:LEMD2	http://www.gsea-msigdb.org/gsea/msigdb/cards/BAKKER_FOXO3_TARGETS_DN
SCZ	Curated_gene_sets	KATSANOU_ELAVL1_TARGETS_UP	169	2	0.354471	1	SERPING1:TMTC1	http://www.gsea-msigdb.org/gsea/msigdb/cards/KATSANOU_ELAVL1_TARGETS_UP
SCZ	Curated_gene_sets	UEDA_PERIFERAL_CLOCK	169	2	0.354471	1	ALAS1:CD47	http://www.gsea-msigdb.org/gsea/msigdb/cards/UEDA_PERIFERAL_CLOCK
SCZ	Curated_gene_sets	SABATES_COLORECTAL_ADENOMA_DN	287	3	0.354885	1	CNNM2:TM6SF2:TNFRSF13C	http://www.gsea-msigdb.org/gsea/msigdb/cards/SABATES_COLORECTAL_ADENOMA_DN
SCZ	Curated_gene_sets	CASORELLI_ACUTE_PROMYELOCYTIC_LEUKEMIA_DN	657	6	0.356108	1	ARL6IP4:PRMT7:WDR46:KIFC1:MAD1L1:NUDT1	http://www.gsea-msigdb.org/gsea/msigdb/cards/CASORELLI_ACUTE_PROMYELOCYTIC_LEUKEMIA_DN
SCZ	Curated_gene_sets	HELLER_HDAC_TARGETS_DN	288	3	0.356892	1	PPP1R16B:CRELD2:NUDT1	http://www.gsea-msigdb.org/gsea/msigdb/cards/HELLER_HDAC_TARGETS_DN
SCZ	Curated_gene_sets	ENK_UV_RESPONSE_EPIDERMIS_UP	289	3	0.358899	1	SPG7:FUT2:CD47	http://www.gsea-msigdb.org/gsea/msigdb/cards/ENK_UV_RESPONSE_EPIDERMIS_UP
SCZ	Curated_gene_sets	OSMAN_BLADDER_CANCER_DN	412	4	0.361185	1	RERE:MLXIP:GATAD2A:PHF1	http://www.gsea-msigdb.org/gsea/msigdb/cards/OSMAN_BLADDER_CANCER_DN
SCZ	Curated_gene_sets	KEGG_ENDOCYTOSIS	172	2	0.362437	1	EPN2:ERBB4	http://www.gsea-msigdb.org/gsea/msigdb/cards/KEGG_ENDOCYTOSIS
SCZ	Curated_gene_sets	HAHTOLA_MYCOSIS_FUNGOIDES_SKIN_UP	172	2	0.362437	1	ARL6IP4:NUDT1	http://www.gsea-msigdb.org/gsea/msigdb/cards/HAHTOLA_MYCOSIS_FUNGOIDES_SKIN_UP
SCZ	Curated_gene_sets	REACTOME_DEUBIQUITINATION	291	3	0.362908	1	PSMA4:INO80E:ACTR5	http://www.gsea-msigdb.org/gsea/msigdb/cards/REACTOME_DEUBIQUITINATION
SCZ	Curated_gene_sets	WEST_ADRENOCORTICAL_TUMOR_UP	292	3	0.364912	1	ARPC3:MAD1L1:NUDT1	http://www.gsea-msigdb.org/gsea/msigdb/cards/WEST_ADRENOCORTICAL_TUMOR_UP
SCZ	Curated_gene_sets	VECCHI_GASTRIC_CANCER_ADVANCED_VS_EARLY_UP	173	2	0.365084	1	AKT3:DFNA5	http://www.gsea-msigdb.org/gsea/msigdb/cards/VECCHI_GASTRIC_CANCER_ADVANCED_VS_EARLY_UP
SCZ	Curated_gene_sets	ANDERSEN_CHOLANGIOCARCINOMA_CLASS2	173	2	0.365084	1	BCL11B:ARHGAP27	http://www.gsea-msigdb.org/gsea/msigdb/cards/ANDERSEN_CHOLANGIOCARCINOMA_CLASS2
SCZ	Curated_gene_sets	RAO_BOUND_BY_SALL4_ISOFORM_A	173	2	0.365084	1	ARTN:MAPT	http://www.gsea-msigdb.org/gsea/msigdb/cards/RAO_BOUND_BY_SALL4_ISOFORM_A
SCZ	Curated_gene_sets	DURAND_STROMA_S_UP	293	3	0.366915	1	NCAM1:PPP1R13B:NRBP2	http://www.gsea-msigdb.org/gsea/msigdb/cards/DURAND_STROMA_S_UP
SCZ	Curated_gene_sets	SENESE_HDAC3_TARGETS_DN	540	5	0.367345	1	MLXIP:HIP1R:FES:EPN2:SNX8	http://www.gsea-msigdb.org/gsea/msigdb/cards/SENESE_HDAC3_TARGETS_DN
SCZ	Curated_gene_sets	JISON_SICKLE_CELL_DISEASE_UP	175	2	0.370366	1	SERPING1:NEK4	http://www.gsea-msigdb.org/gsea/msigdb/cards/JISON_SICKLE_CELL_DISEASE_UP
SCZ	Curated_gene_sets	LI_INDUCED_T_TO_NATURAL_KILLER_UP	295	3	0.370916	1	NRGN:FURIN:FES	http://www.gsea-msigdb.org/gsea/msigdb/cards/LI_INDUCED_T_TO_NATURAL_KILLER_UP
SCZ	Curated_gene_sets	RATTENBACHER_BOUND_BY_CELF1	418	4	0.371204	1	AKT3:CACNB2:SPATS2L:MSRA	http://www.gsea-msigdb.org/gsea/msigdb/cards/RATTENBACHER_BOUND_BY_CELF1
SCZ	Curated_gene_sets	HAN_SATB1_TARGETS_UP	418	4	0.371204	1	BDNF:NAGA:ALG12:CRELD2	http://www.gsea-msigdb.org/gsea/msigdb/cards/HAN_SATB1_TARGETS_UP
SCZ	Curated_gene_sets	GRAESSMANN_APOPTOSIS_BY_SERUM_DEPRIVATION_UP	543	5	0.371725	1	FES:INO80E:CRHR1:YPEL1:ALAS1	http://www.gsea-msigdb.org/gsea/msigdb/cards/GRAESSMANN_APOPTOSIS_BY_SERUM_DEPRIVATION_UP
SCZ	Curated_gene_sets	AGUIRRE_PANCREATIC_CANCER_COPY_NUMBER_UP	296	3	0.372916	1	IRF3:MAD1L1:LSM1	http://www.gsea-msigdb.org/gsea/msigdb/cards/AGUIRRE_PANCREATIC_CANCER_COPY_NUMBER_UP
SCZ	Curated_gene_sets	JOHNSTONE_PARVB_TARGETS_3_UP	420	4	0.374541	1	KLF6:CTNND1:SNX19:TKT	http://www.gsea-msigdb.org/gsea/msigdb/cards/JOHNSTONE_PARVB_TARGETS_3_UP
SCZ	Curated_gene_sets	OKUMURA_INFLAMMATORY_RESPONSE_LPS	177	2	0.375631	1	AKT3:ADAP1	http://www.gsea-msigdb.org/gsea/msigdb/cards/OKUMURA_INFLAMMATORY_RESPONSE_LPS
SCZ	Curated_gene_sets	IVANOVA_HEMATOPOIESIS_STEM_CELL_AND_PROGENITOR	547	5	0.377566	1	SUFU:NRGN:PITPNM2:CPEB1:INO80E	http://www.gsea-msigdb.org/gsea/msigdb/cards/IVANOVA_HEMATOPOIESIS_STEM_CELL_AND_PROGENITOR
SCZ	Curated_gene_sets	KYNG_DNA_DAMAGE_DN	178	2	0.378256	1	ANKRD11:SNX8	http://www.gsea-msigdb.org/gsea/msigdb/cards/KYNG_DNA_DAMAGE_DN
SCZ	Curated_gene_sets	MOOTHA_HUMAN_MITODB_6_2002	425	4	0.382879	1	SPG7:ALAS1:NDUFA2:BAK1	http://www.gsea-msigdb.org/gsea/msigdb/cards/MOOTHA_HUMAN_MITODB_6_2002
SCZ	Curated_gene_sets	REACTOME_ASPARAGINE_N_LINKED_GLYCOSYLATION	301	3	0.382894	1	ST3GAL3:ALG12:MAN2A1	http://www.gsea-msigdb.org/gsea/msigdb/cards/REACTOME_ASPARAGINE_N_LINKED_GLYCOSYLATION
SCZ	Curated_gene_sets	REACTOME_INTERFERON_SIGNALING	180	2	0.383494	1	NCAM1:IRF3	http://www.gsea-msigdb.org/gsea/msigdb/cards/REACTOME_INTERFERON_SIGNALING
SCZ	Curated_gene_sets	WANG_CISPLATIN_RESPONSE_AND_XPC_UP	181	2	0.386105	1	ANKRD11:UBD	http://www.gsea-msigdb.org/gsea/msigdb/cards/WANG_CISPLATIN_RESPONSE_AND_XPC_UP
SCZ	Curated_gene_sets	DACOSTA_UV_RESPONSE_VIA_ERCC3_UP	303	3	0.386875	1	THAP3:ALAS1:BAK1	http://www.gsea-msigdb.org/gsea/msigdb/cards/DACOSTA_UV_RESPONSE_VIA_ERCC3_UP
SCZ	Curated_gene_sets	PUJANA_BRCA1_PCC_NETWORK	1586	13	0.387571	1	ARPC3:PSMA4:CORO1A:ZCCHC14:CRHR1:TKT:CD47:TRIM27:KIFC1:GRM1:NUDT1:ADAM22:LSM1	http://www.gsea-msigdb.org/gsea/msigdb/cards/PUJANA_BRCA1_PCC_NETWORK
SCZ	Curated_gene_sets	PARENT_MTOR_SIGNALING_UP	554	5	0.387786	1	CNNM2:CTNND1:CATSPER2:ALAS1:RXRB	http://www.gsea-msigdb.org/gsea/msigdb/cards/PARENT_MTOR_SIGNALING_UP
SCZ	Curated_gene_sets	BAELDE_DIABETIC_NEPHROPATHY_DN	428	4	0.387877	1	CACNB2:SNX19:ERBB4:CD47	http://www.gsea-msigdb.org/gsea/msigdb/cards/BAELDE_DIABETIC_NEPHROPATHY_DN
SCZ	Curated_gene_sets	LI_WILMS_TUMOR_VS_FETAL_KIDNEY_1_UP	182	2	0.388712	1	ERBB4:MAN2A1	http://www.gsea-msigdb.org/gsea/msigdb/cards/LI_WILMS_TUMOR_VS_FETAL_KIDNEY_1_UP
SCZ	Curated_gene_sets	LASTOWSKA_NEUROBLASTOMA_COPY_NUMBER_UP	182	2	0.388712	1	SRR:EPN2	http://www.gsea-msigdb.org/gsea/msigdb/cards/LASTOWSKA_NEUROBLASTOMA_COPY_NUMBER_UP
SCZ	Curated_gene_sets	IVANOVA_HEMATOPOIESIS_STEM_CELL	182	2	0.388712	1	GATAD2A:CYP2D6	http://www.gsea-msigdb.org/gsea/msigdb/cards/IVANOVA_HEMATOPOIESIS_STEM_CELL
SCZ	Curated_gene_sets	REACTOME_CELLULAR_RESPONSES_TO_STRESS	429	4	0.389541	1	BAG5:PSMA4:HIST1H4D:HIST1H3G	http://www.gsea-msigdb.org/gsea/msigdb/cards/REACTOME_CELLULAR_RESPONSES_TO_STRESS
SCZ	Curated_gene_sets	MCBRYAN_PUBERTAL_BREAST_6_7WK_UP	183	2	0.391314	1	CORO1A:PTK2B	http://www.gsea-msigdb.org/gsea/msigdb/cards/MCBRYAN_PUBERTAL_BREAST_6_7WK_UP
SCZ	Curated_gene_sets	CHICAS_RB1_TARGETS_CONFLUENT	558	5	0.393622	1	AS3MT:SERPING1:TMTC1:SPATS2L:NT5DC2	http://www.gsea-msigdb.org/gsea/msigdb/cards/CHICAS_RB1_TARGETS_CONFLUENT
SCZ	Curated_gene_sets	BUYTAERT_PHOTODYNAMIC_THERAPY_STRESS_UP	814	7	0.393787	1	KLF6:PCNX:ZCCHC14:CUL3:BRD1:ZNF165:PHF1	http://www.gsea-msigdb.org/gsea/msigdb/cards/BUYTAERT_PHOTODYNAMIC_THERAPY_STRESS_UP
SCZ	Curated_gene_sets	GRAHAM_CML_DIVIDING_VS_NORMAL_QUIESCENT_UP	184	2	0.393911	1	NT5DC2:NUDT1	http://www.gsea-msigdb.org/gsea/msigdb/cards/GRAHAM_CML_DIVIDING_VS_NORMAL_QUIESCENT_UP
SCZ	Curated_gene_sets	SMID_BREAST_CANCER_BASAL_DN	686	6	0.394203	1	MAPT:PLCL1:ERBB4:ALG12:CACNA1D:TFAP2B	http://www.gsea-msigdb.org/gsea/msigdb/cards/SMID_BREAST_CANCER_BASAL_DN
SCZ	Curated_gene_sets	DEURIG_T_CELL_PROLYMPHOCYTIC_LEUKEMIA_DN	307	3	0.39482	1	HIP1R:PPP1R16B:MAN2A1	http://www.gsea-msigdb.org/gsea/msigdb/cards/DEURIG_T_CELL_PROLYMPHOCYTIC_LEUKEMIA_DN
SCZ	Curated_gene_sets	DOUGLAS_BMI1_TARGETS_UP	559	5	0.395081	1	B3GAT1:CDK2AP1:CORO1A:CPNE7:NT5DC2	http://www.gsea-msigdb.org/gsea/msigdb/cards/DOUGLAS_BMI1_TARGETS_UP
SCZ	Curated_gene_sets	WIERENGA_STAT5A_TARGETS_DN	185	2	0.396503	1	CORO1A:CD47	http://www.gsea-msigdb.org/gsea/msigdb/cards/WIERENGA_STAT5A_TARGETS_DN
SCZ	Curated_gene_sets	IWANAGA_CARCINOGENESIS_BY_KRAS_PTEN_UP	185	2	0.396503	1	NT5C2:RBM26	http://www.gsea-msigdb.org/gsea/msigdb/cards/IWANAGA_CARCINOGENESIS_BY_KRAS_PTEN_UP
SCZ	Curated_gene_sets	MITSIADES_RESPONSE_TO_APLIDIN_UP	434	4	0.397856	1	KLF6:BDNF:ZNF165:PHF1	http://www.gsea-msigdb.org/gsea/msigdb/cards/MITSIADES_RESPONSE_TO_APLIDIN_UP
SCZ	Curated_gene_sets	TORCHIA_TARGETS_OF_EWSR1_FLI1_FUSION_DN	309	3	0.398783	1	RERE:TMEM180:PITPNM2	http://www.gsea-msigdb.org/gsea/msigdb/cards/TORCHIA_TARGETS_OF_EWSR1_FLI1_FUSION_DN
SCZ	Curated_gene_sets	BORCZUK_MALIGNANT_MESOTHELIOMA_UP	309	3	0.398783	1	DOCK1:NEK4:NUDT1	http://www.gsea-msigdb.org/gsea/msigdb/cards/BORCZUK_MALIGNANT_MESOTHELIOMA_UP
SCZ	Curated_gene_sets	PYEON_CANCER_HEAD_AND_NECK_VS_CERVICAL_UP	186	2	0.39909	1	BAG5:NEK4	http://www.gsea-msigdb.org/gsea/msigdb/cards/PYEON_CANCER_HEAD_AND_NECK_VS_CERVICAL_UP
SCZ	Curated_gene_sets	DELYS_THYROID_CANCER_UP	436	4	0.401176	1	LRP4:B3GAT1:NMB:ITPR3	http://www.gsea-msigdb.org/gsea/msigdb/cards/DELYS_THYROID_CANCER_UP
SCZ	Curated_gene_sets	KEGG_CHEMOKINE_SIGNALING_PATHWAY	188	2	0.404249	1	AKT3:PTK2B	http://www.gsea-msigdb.org/gsea/msigdb/cards/KEGG_CHEMOKINE_SIGNALING_PATHWAY
SCZ	Curated_gene_sets	BOYAULT_LIVER_CANCER_SUBCLASS_G3_UP	188	2	0.404249	1	KLC1:GNL3	http://www.gsea-msigdb.org/gsea/msigdb/cards/BOYAULT_LIVER_CANCER_SUBCLASS_G3_UP
SCZ	Curated_gene_sets	WAKABAYASHI_ADIPOGENESIS_PPARG_RXRA_BOUND_8D	823	7	0.404647	1	ABCB9:ZFYVE21:MUSTN1:TMEM110:NKAPL:UBD:MSRA	http://www.gsea-msigdb.org/gsea/msigdb/cards/WAKABAYASHI_ADIPOGENESIS_PPARG_RXRA_BOUND_8D
SCZ	Curated_gene_sets	REACTOME_CELLULAR_SENESCENCE	189	2	0.40682	1	HIST1H4D:HIST1H3G	http://www.gsea-msigdb.org/gsea/msigdb/cards/REACTOME_CELLULAR_SENESCENCE
SCZ	Curated_gene_sets	XU_GH1_AUTOCRINE_TARGETS_UP	189	2	0.40682	1	TM6SF2:SPATS2L	http://www.gsea-msigdb.org/gsea/msigdb/cards/XU_GH1_AUTOCRINE_TARGETS_UP
SCZ	Curated_gene_sets	RAY_TUMORIGENESIS_BY_ERBB2_CDC25A_UP	189	2	0.40682	1	NCAM1:PTK2B	http://www.gsea-msigdb.org/gsea/msigdb/cards/RAY_TUMORIGENESIS_BY_ERBB2_CDC25A_UP
SCZ	Curated_gene_sets	FULCHER_INFLAMMATORY_RESPONSE_LECTIN_VS_LPS_DN	440	4	0.407809	1	KLF6:SERPING1:STAB1:TFAP2B	http://www.gsea-msigdb.org/gsea/msigdb/cards/FULCHER_INFLAMMATORY_RESPONSE_LECTIN_VS_LPS_DN
SCZ	Curated_gene_sets	REACTOME_RRNA_PROCESSING_IN_THE_NUCLEUS_AND_CYTOSOL	190	2	0.409386	1	GNL3:WDR46	http://www.gsea-msigdb.org/gsea/msigdb/cards/REACTOME_RRNA_PROCESSING_IN_THE_NUCLEUS_AND_CYTOSOL
SCZ	Curated_gene_sets	LEE_DIFFERENTIATING_T_LYMPHOCYTE	190	2	0.409386	1	BCL11B:CORO1A	http://www.gsea-msigdb.org/gsea/msigdb/cards/LEE_DIFFERENTIATING_T_LYMPHOCYTE
SCZ	Curated_gene_sets	BURTON_ADIPOGENESIS_6	190	2	0.409386	1	ALAS1:TKT	http://www.gsea-msigdb.org/gsea/msigdb/cards/BURTON_ADIPOGENESIS_6
SCZ	Curated_gene_sets	YAMAZAKI_TCEB3_TARGETS_DN	192	2	0.414502	1	CPEB1:RFX2	http://www.gsea-msigdb.org/gsea/msigdb/cards/YAMAZAKI_TCEB3_TARGETS_DN
SCZ	Curated_gene_sets	RIGGI_EWING_SARCOMA_PROGENITOR_DN	193	2	0.417052	1	SERPING1:ITPR3	http://www.gsea-msigdb.org/gsea/msigdb/cards/RIGGI_EWING_SARCOMA_PROGENITOR_DN
SCZ	Curated_gene_sets	NABA_ECM_GLYCOPROTEINS	193	2	0.417052	1	CILP2:CRELD2	http://www.gsea-msigdb.org/gsea/msigdb/cards/NABA_ECM_GLYCOPROTEINS
SCZ	Curated_gene_sets	RAMALHO_STEMNESS_UP	193	2	0.417052	1	CDK2AP1:WDR55	http://www.gsea-msigdb.org/gsea/msigdb/cards/RAMALHO_STEMNESS_UP
SCZ	Curated_gene_sets	ZHENG_FOXP3_TARGETS_IN_THYMUS_UP	193	2	0.417052	1	EVI5:KLF6	http://www.gsea-msigdb.org/gsea/msigdb/cards/ZHENG_FOXP3_TARGETS_IN_THYMUS_UP
SCZ	Curated_gene_sets	MOOTHA_MITOCHONDRIA	446	4	0.41773	1	SPG7:ALAS1:NDUFA2:BAK1	http://www.gsea-msigdb.org/gsea/msigdb/cards/MOOTHA_MITOCHONDRIA
SCZ	Curated_gene_sets	CHARAFE_BREAST_CANCER_LUMINAL_VS_BASAL_DN	447	4	0.41938	1	AKT3:SPATS2L:TKT:BTN3A2	http://www.gsea-msigdb.org/gsea/msigdb/cards/CHARAFE_BREAST_CANCER_LUMINAL_VS_BASAL_DN
SCZ	Curated_gene_sets	TAKEDA_TARGETS_OF_NUP98_HOXA9_FUSION_8D_DN	194	2	0.419596	1	TSPAN2:DFNA5	http://www.gsea-msigdb.org/gsea/msigdb/cards/TAKEDA_TARGETS_OF_NUP98_HOXA9_FUSION_8D_DN
SCZ	Curated_gene_sets	REACTOME_MITOTIC_G2_G2_M_PHASES	194	2	0.419596	1	SDCCAG8:PSMA4	http://www.gsea-msigdb.org/gsea/msigdb/cards/REACTOME_MITOTIC_G2_G2_M_PHASES
SCZ	Curated_gene_sets	REACTOME_MITOTIC_PROMETAPHASE	195	2	0.422135	1	SDCCAG8:MAD1L1	http://www.gsea-msigdb.org/gsea/msigdb/cards/REACTOME_MITOTIC_PROMETAPHASE
SCZ	Curated_gene_sets	SANSOM_APC_TARGETS	196	2	0.424668	1	ANKRD11:MAD1L1	http://www.gsea-msigdb.org/gsea/msigdb/cards/SANSOM_APC_TARGETS
SCZ	Curated_gene_sets	HAMAI_APOPTOSIS_VIA_TRAIL_DN	196	2	0.424668	1	PACSIN3:NMB	http://www.gsea-msigdb.org/gsea/msigdb/cards/HAMAI_APOPTOSIS_VIA_TRAIL_DN
SCZ	Curated_gene_sets	GRESHOCK_CANCER_COPY_NUMBER_UP	323	3	0.42631	1	KLF6:SUFU:BCL11B	http://www.gsea-msigdb.org/gsea/msigdb/cards/GRESHOCK_CANCER_COPY_NUMBER_UP
SCZ	Curated_gene_sets	SWEET_LUNG_CANCER_KRAS_UP	452	4	0.427615	1	GNL3:NEK4:ITIH4:SND1	http://www.gsea-msigdb.org/gsea/msigdb/cards/SWEET_LUNG_CANCER_KRAS_UP
SCZ	Curated_gene_sets	REACTOME_GPCR_LIGAND_BINDING	452	4	0.427615	1	NMB:CRHR1:GABBR1:GRM1	http://www.gsea-msigdb.org/gsea/msigdb/cards/REACTOME_GPCR_LIGAND_BINDING
SCZ	Curated_gene_sets	JIANG_HYPOXIA_NORMAL	198	2	0.429717	1	CORO1A:IMMP2L	http://www.gsea-msigdb.org/gsea/msigdb/cards/JIANG_HYPOXIA_NORMAL
SCZ	Curated_gene_sets	WHITFIELD_CELL_CYCLE_G2_M	198	2	0.429717	1	RERE:CTNND1	http://www.gsea-msigdb.org/gsea/msigdb/cards/WHITFIELD_CELL_CYCLE_G2_M
SCZ	Curated_gene_sets	FARMER_BREAST_CANCER_BASAL_VS_LULMINAL	325	3	0.430208	1	NT5C2:MAPT:ERBB4	http://www.gsea-msigdb.org/gsea/msigdb/cards/FARMER_BREAST_CANCER_BASAL_VS_LULMINAL
SCZ	Curated_gene_sets	KEGG_PATHWAYS_IN_CANCER	325	3	0.430208	1	AKT3:SUFU:RXRB	http://www.gsea-msigdb.org/gsea/msigdb/cards/KEGG_PATHWAYS_IN_CANCER
SCZ	Curated_gene_sets	MULLIGHAN_NPM1_SIGNATURE_3_UP	326	3	0.432154	1	SLC39A1:SPG7:CACNA1I	http://www.gsea-msigdb.org/gsea/msigdb/cards/MULLIGHAN_NPM1_SIGNATURE_3_UP
SCZ	Curated_gene_sets	MANALO_HYPOXIA_UP	199	2	0.432232	1	PLEKHO1:ALPK3	http://www.gsea-msigdb.org/gsea/msigdb/cards/MANALO_HYPOXIA_UP
SCZ	Curated_gene_sets	REACTOME_RRNA_PROCESSING	200	2	0.434742	1	GNL3:WDR46	http://www.gsea-msigdb.org/gsea/msigdb/cards/REACTOME_RRNA_PROCESSING
SCZ	Curated_gene_sets	TONKS_TARGETS_OF_RUNX1_RUNX1T1_FUSION_MONOCYTE_UP	202	2	0.439743	1	GATAD2A:SPATS2L	http://www.gsea-msigdb.org/gsea/msigdb/cards/TONKS_TARGETS_OF_RUNX1_RUNX1T1_FUSION_MONOCYTE_UP
SCZ	Curated_gene_sets	REACTOME_TRANSPORT_OF_SMALL_MOLECULES	722	6	0.441385	1	SLC39A1:ABCB9:PSMA4:FURIN:SPG7:TTYH3	http://www.gsea-msigdb.org/gsea/msigdb/cards/REACTOME_TRANSPORT_OF_SMALL_MOLECULES
SCZ	Curated_gene_sets	MARTINEZ_RB1_AND_TP53_TARGETS_UP	591	5	0.441512	1	TM6SF2:FUT2:ALAS1:IMMP2L:MSRA	http://www.gsea-msigdb.org/gsea/msigdb/cards/MARTINEZ_RB1_AND_TP53_TARGETS_UP
SCZ	Curated_gene_sets	PEREZ_TP53_AND_TP63_TARGETS	203	2	0.442235	1	PPP1R13B:PPP1R16B	http://www.gsea-msigdb.org/gsea/msigdb/cards/PEREZ_TP53_AND_TP63_TARGETS
SCZ	Curated_gene_sets	MARTINEZ_TP53_TARGETS_UP	592	5	0.442952	1	TM6SF2:FUT2:ALAS1:IMMP2L:MSRA	http://www.gsea-msigdb.org/gsea/msigdb/cards/MARTINEZ_TP53_TARGETS_UP
SCZ	Curated_gene_sets	PHONG_TNF_RESPONSE_NOT_VIA_P38	332	3	0.443777	1	KLF6:CRELD2:CD47	http://www.gsea-msigdb.org/gsea/msigdb/cards/PHONG_TNF_RESPONSE_NOT_VIA_P38
SCZ	Curated_gene_sets	DACOSTA_UV_RESPONSE_VIA_ERCC3_COMMON_DN	463	4	0.445623	1	EVI5:KLF6:BDNF:MAN2A1	http://www.gsea-msigdb.org/gsea/msigdb/cards/DACOSTA_UV_RESPONSE_VIA_ERCC3_COMMON_DN
SCZ	Curated_gene_sets	WANG_TUMOR_INVASIVENESS_DN	205	2	0.4472	1	CTNND1:FURIN	http://www.gsea-msigdb.org/gsea/msigdb/cards/WANG_TUMOR_INVASIVENESS_DN
SCZ	Curated_gene_sets	RIZKI_TUMOR_INVASIVENESS_3D_UP	205	2	0.4472	1	SLC39A1:ABCB9	http://www.gsea-msigdb.org/gsea/msigdb/cards/RIZKI_TUMOR_INVASIVENESS_3D_UP
SCZ	Curated_gene_sets	GARY_CD5_TARGETS_UP	464	4	0.447252	1	ANKRD11:CDK10:TLR9:TLR9:TKT	http://www.gsea-msigdb.org/gsea/msigdb/cards/GARY_CD5_TARGETS_UP
SCZ	Curated_gene_sets	MIKKELSEN_NPC_HCP_WITH_H3K4ME3_AND_H3K27ME3	206	2	0.449674	1	CPEB1:RGS9BP	http://www.gsea-msigdb.org/gsea/msigdb/cards/MIKKELSEN_NPC_HCP_WITH_H3K4ME3_AND_H3K27ME3
SCZ	Curated_gene_sets	VANTVEER_BREAST_CANCER_ESR1_UP	206	2	0.449674	1	ERBB4:CACNA1D	http://www.gsea-msigdb.org/gsea/msigdb/cards/VANTVEER_BREAST_CANCER_ESR1_UP
SCZ	Curated_gene_sets	RICKMAN_METASTASIS_UP	336	3	0.451475	1	LRP4:TP53BP1:SFMBT1	http://www.gsea-msigdb.org/gsea/msigdb/cards/RICKMAN_METASTASIS_UP
SCZ	Curated_gene_sets	PICCALUGA_ANGIOIMMUNOBLASTIC_LYMPHOMA_UP	207	2	0.452141	1	SERPING1:GABBR1	http://www.gsea-msigdb.org/gsea/msigdb/cards/PICCALUGA_ANGIOIMMUNOBLASTIC_LYMPHOMA_UP
SCZ	Curated_gene_sets	REACTOME_PHOSPHOLIPID_METABOLISM	208	2	0.454602	1	PITPNM2:CPNE7	http://www.gsea-msigdb.org/gsea/msigdb/cards/REACTOME_PHOSPHOLIPID_METABOLISM
SCZ	Curated_gene_sets	IVANOVA_HEMATOPOIESIS_STEM_CELL_LONG_TERM	210	2	0.459505	1	CACNA1C:ADAM22	http://www.gsea-msigdb.org/gsea/msigdb/cards/IVANOVA_HEMATOPOIESIS_STEM_CELL_LONG_TERM
SCZ	Curated_gene_sets	KEGG_REGULATION_OF_ACTIN_CYTOSKELETON	210	2	0.459505	1	DOCK1:ARPC3	http://www.gsea-msigdb.org/gsea/msigdb/cards/KEGG_REGULATION_OF_ACTIN_CYTOSKELETON
SCZ	Curated_gene_sets	SHEPARD_BMYB_MORPHOLINO_UP	210	2	0.459505	1	KLC1:SND1	http://www.gsea-msigdb.org/gsea/msigdb/cards/SHEPARD_BMYB_MORPHOLINO_UP
SCZ	Curated_gene_sets	GRAESSMANN_RESPONSE_TO_MC_AND_SERUM_DEPRIVATION_UP	211	2	0.461947	1	FES:CRHR1	http://www.gsea-msigdb.org/gsea/msigdb/cards/GRAESSMANN_RESPONSE_TO_MC_AND_SERUM_DEPRIVATION_UP
SCZ	Curated_gene_sets	GOLDRATH_ANTIGEN_RESPONSE	343	3	0.46484	1	HIP1R:CDK2AP1:KIFC1	http://www.gsea-msigdb.org/gsea/msigdb/cards/GOLDRATH_ANTIGEN_RESPONSE
SCZ	Curated_gene_sets	ENK_UV_RESPONSE_KERATINOCYTE_DN	479	4	0.4715	1	TP53BP1:PCGF3:MAN2A1:DFNA5	http://www.gsea-msigdb.org/gsea/msigdb/cards/ENK_UV_RESPONSE_KERATINOCYTE_DN
SCZ	Curated_gene_sets	SANSOM_APC_TARGETS_REQUIRE_MYC	216	2	0.474059	1	TMEM180:BCL11B	http://www.gsea-msigdb.org/gsea/msigdb/cards/SANSOM_APC_TARGETS_REQUIRE_MYC
SCZ	Curated_gene_sets	NUYTTEN_EZH2_TARGETS_UP	1015	8	0.474386	1	TSPAN2:KLF6:NT5C2:BDNF:KLC1:SPATS2L:CD47:MSRA	http://www.gsea-msigdb.org/gsea/msigdb/cards/NUYTTEN_EZH2_TARGETS_UP
SCZ	Curated_gene_sets	ZHANG_RESPONSE_TO_IKK_INHIBITOR_AND_TNF_UP	217	2	0.476462	1	KLF6:ZNF165	http://www.gsea-msigdb.org/gsea/msigdb/cards/ZHANG_RESPONSE_TO_IKK_INHIBITOR_AND_TNF_UP
SCZ	Curated_gene_sets	RAO_BOUND_BY_SALL4	219	2	0.481248	1	TP53BP1:GPM6A	http://www.gsea-msigdb.org/gsea/msigdb/cards/RAO_BOUND_BY_SALL4
SCZ	Curated_gene_sets	COLDREN_GEFITINIB_RESISTANCE_DN	220	2	0.483631	1	PRRG2:ADAP1	http://www.gsea-msigdb.org/gsea/msigdb/cards/COLDREN_GEFITINIB_RESISTANCE_DN
SCZ	Curated_gene_sets	ACEVEDO_NORMAL_TISSUE_ADJACENT_TO_LIVER_TUMOR_DN	354	3	0.485552	1	ZCCHC14:TSSC1:SND1	http://www.gsea-msigdb.org/gsea/msigdb/cards/ACEVEDO_NORMAL_TISSUE_ADJACENT_TO_LIVER_TUMOR_DN
SCZ	Curated_gene_sets	NUYTTEN_NIPP1_TARGETS_UP	760	6	0.490407	1	TSPAN2:KLF6:RBM26:SPATS2L:IMMP2L:NRBP2	http://www.gsea-msigdb.org/gsea/msigdb/cards/NUYTTEN_NIPP1_TARGETS_UP
SCZ	Curated_gene_sets	PHONG_TNF_RESPONSE_VIA_P38_COMPLETE	223	2	0.490739	1	MAP7D1:MLXIP	http://www.gsea-msigdb.org/gsea/msigdb/cards/PHONG_TNF_RESPONSE_VIA_P38_COMPLETE
SCZ	Curated_gene_sets	CHEN_HOXA5_TARGETS_9HR_UP	223	2	0.490739	1	KLF6:ZNF165	http://www.gsea-msigdb.org/gsea/msigdb/cards/CHEN_HOXA5_TARGETS_9HR_UP
SCZ	Curated_gene_sets	DUTERTRE_ESTRADIOL_RESPONSE_6HR_UP	227	2	0.50012	1	MAPT:WDR46	http://www.gsea-msigdb.org/gsea/msigdb/cards/DUTERTRE_ESTRADIOL_RESPONSE_6HR_UP
SCZ	Curated_gene_sets	RHEIN_ALL_GLUCOCORTICOID_THERAPY_DN	362	3	0.500373	1	NEK4:TKT:NUDT1	http://www.gsea-msigdb.org/gsea/msigdb/cards/RHEIN_ALL_GLUCOCORTICOID_THERAPY_DN
SCZ	Curated_gene_sets	MARSON_BOUND_BY_FOXP3_UNSTIMULATED	1175	9	0.501366	1	SLC39A1:KLF6:PCNXL3:PPP1R13B:CPNE7:RGS9BP:CUL3:HIST1H3G:MAD1L1	http://www.gsea-msigdb.org/gsea/msigdb/cards/MARSON_BOUND_BY_FOXP3_UNSTIMULATED
SCZ	Curated_gene_sets	REACTOME_HIV_INFECTION	228	2	0.502449	1	PSMA4:FURIN	http://www.gsea-msigdb.org/gsea/msigdb/cards/REACTOME_HIV_INFECTION
SCZ	Curated_gene_sets	GAL_LEUKEMIC_STEM_CELL_DN	229	2	0.50477	1	PRMT7:KIFC1	http://www.gsea-msigdb.org/gsea/msigdb/cards/GAL_LEUKEMIC_STEM_CELL_DN
SCZ	Curated_gene_sets	DELYS_THYROID_CANCER_DN	230	2	0.507084	1	NCAM1:NDRG4	http://www.gsea-msigdb.org/gsea/msigdb/cards/DELYS_THYROID_CANCER_DN
SCZ	Curated_gene_sets	ALFANO_MYC_TARGETS	232	2	0.511691	1	CACNB2:CTNND1	http://www.gsea-msigdb.org/gsea/msigdb/cards/ALFANO_MYC_TARGETS
SCZ	Curated_gene_sets	SENESE_HDAC1_AND_HDAC2_TARGETS_DN	232	2	0.511691	1	SYT12:PPP2R2B	http://www.gsea-msigdb.org/gsea/msigdb/cards/SENESE_HDAC1_AND_HDAC2_TARGETS_DN
SCZ	Curated_gene_sets	RUTELLA_RESPONSE_TO_HGF_DN	232	2	0.511691	1	RERE:PPP1R16B	http://www.gsea-msigdb.org/gsea/msigdb/cards/RUTELLA_RESPONSE_TO_HGF_DN
SCZ	Curated_gene_sets	MEISSNER_BRAIN_HCP_WITH_H3K4ME3_AND_H3K27ME3	1050	8	0.512752	1	DOCK1:BDNF:CPNE7:ARHGAP27:HAPLN4:RGS9BP:ITPR3:SNX8	http://www.gsea-msigdb.org/gsea/msigdb/cards/MEISSNER_BRAIN_HCP_WITH_H3K4ME3_AND_H3K27ME3
SCZ	Curated_gene_sets	AGUIRRE_PANCREATIC_CANCER_COPY_NUMBER_DN	233	2	0.513985	1	PQLC1:GRM1	http://www.gsea-msigdb.org/gsea/msigdb/cards/AGUIRRE_PANCREATIC_CANCER_COPY_NUMBER_DN
SCZ	Curated_gene_sets	REACTOME_INFECTIOUS_DISEASE	373	3	0.520394	1	CTNND1:PSMA4:FURIN	http://www.gsea-msigdb.org/gsea/msigdb/cards/REACTOME_INFECTIOUS_DISEASE
SCZ	Curated_gene_sets	CONCANNON_APOPTOSIS_BY_EPOXOMICIN_UP	236	2	0.520822	1	KLF6:BAK1	http://www.gsea-msigdb.org/gsea/msigdb/cards/CONCANNON_APOPTOSIS_BY_EPOXOMICIN_UP
SCZ	Curated_gene_sets	ZHENG_GLIOBLASTOMA_PLASTICITY_UP	238	2	0.525344	1	GPM6A:PPP2R2B	http://www.gsea-msigdb.org/gsea/msigdb/cards/ZHENG_GLIOBLASTOMA_PLASTICITY_UP
SCZ	Curated_gene_sets	CHARAFE_BREAST_CANCER_LUMINAL_VS_BASAL_UP	379	3	0.531132	1	HIP1R:MAPT:CACNA1D	http://www.gsea-msigdb.org/gsea/msigdb/cards/CHARAFE_BREAST_CANCER_LUMINAL_VS_BASAL_UP
SCZ	Curated_gene_sets	ZWANG_CLASS_1_TRANSIENTLY_INDUCED_BY_EGF	518	4	0.532541	1	KLF6:CDK2AP1:HIST1H4D:PTK2B	http://www.gsea-msigdb.org/gsea/msigdb/cards/ZWANG_CLASS_1_TRANSIENTLY_INDUCED_BY_EGF
SCZ	Curated_gene_sets	REACTOME_METABOLISM_OF_RNA	659	5	0.53673	1	PSMA4:SMG6:GNL3:WDR46:LSM1	http://www.gsea-msigdb.org/gsea/msigdb/cards/REACTOME_METABOLISM_OF_RNA
SCZ	Curated_gene_sets	REACTOME_CELLULAR_RESPONSES_TO_EXTERNAL_STIMULI	523	4	0.540121	1	BAG5:PSMA4:HIST1H4D:HIST1H3G	http://www.gsea-msigdb.org/gsea/msigdb/cards/REACTOME_CELLULAR_RESPONSES_TO_EXTERNAL_STIMULI
SCZ	Curated_gene_sets	STEIN_ESRRA_TARGETS	523	4	0.540121	1	ABCB9:NDRG4:ALAS1:ZNF165	http://www.gsea-msigdb.org/gsea/msigdb/cards/STEIN_ESRRA_TARGETS
SCZ	Curated_gene_sets	RUTELLA_RESPONSE_TO_HGF_VS_CSF2RB_AND_IL4_DN	245	2	0.540946	1	PPP1R16B:GABBR1	http://www.gsea-msigdb.org/gsea/msigdb/cards/RUTELLA_RESPONSE_TO_HGF_VS_CSF2RB_AND_IL4_DN
SCZ	Curated_gene_sets	CREIGHTON_ENDOCRINE_THERAPY_RESISTANCE_1	524	4	0.541629	1	BCL11B:MAPT:ERBB4:PABPC1L	http://www.gsea-msigdb.org/gsea/msigdb/cards/CREIGHTON_ENDOCRINE_THERAPY_RESISTANCE_1
SCZ	Curated_gene_sets	MARTINEZ_RB1_TARGETS_DN	527	4	0.54614	1	CDK2AP1:ITPR3:TFAP2B:IMMP2L	http://www.gsea-msigdb.org/gsea/msigdb/cards/MARTINEZ_RB1_TARGETS_DN
SCZ	Curated_gene_sets	HOLLMANN_APOPTOSIS_VIA_CD40_DN	250	2	0.551872	1	CRELD2:NUDT1	http://www.gsea-msigdb.org/gsea/msigdb/cards/HOLLMANN_APOPTOSIS_VIA_CD40_DN
SCZ	Curated_gene_sets	BERENJENO_TRANSFORMED_BY_RHOA_UP	535	4	0.558056	1	BDNF:NGEF:KIFC1:DFNA5	http://www.gsea-msigdb.org/gsea/msigdb/cards/BERENJENO_TRANSFORMED_BY_RHOA_UP
SCZ	Curated_gene_sets	ONDER_CDH1_TARGETS_2_UP	253	2	0.558339	1	CCDC92:SRR	http://www.gsea-msigdb.org/gsea/msigdb/cards/ONDER_CDH1_TARGETS_2_UP
SCZ	Curated_gene_sets	KOYAMA_SEMA3B_TARGETS_UP	258	2	0.568972	1	SUFU:ITPR3	http://www.gsea-msigdb.org/gsea/msigdb/cards/KOYAMA_SEMA3B_TARGETS_UP
SCZ	Curated_gene_sets	MOHANKUMAR_HOXA1_TARGETS_UP	401	3	0.569328	1	PLEKHO1:SYT12:WDR46	http://www.gsea-msigdb.org/gsea/msigdb/cards/MOHANKUMAR_HOXA1_TARGETS_UP
SCZ	Curated_gene_sets	SENESE_HDAC1_TARGETS_DN	259	2	0.571076	1	TSSC1:TNFRSF13C	http://www.gsea-msigdb.org/gsea/msigdb/cards/SENESE_HDAC1_TARGETS_DN
SCZ	Curated_gene_sets	KOINUMA_TARGETS_OF_SMAD2_OR_SMAD3	830	6	0.576574	1	KLF6:HIP1R:FURIN:EPN2:SPATS2L:RXRB	http://www.gsea-msigdb.org/gsea/msigdb/cards/KOINUMA_TARGETS_OF_SMAD2_OR_SMAD3
SCZ	Curated_gene_sets	FLECHNER_BIOPSY_KIDNEY_TRANSPLANT_REJECTED_VS_OK_DN	550	4	0.579942	1	CYP17A1:AP3D1:ERBB4:NEK4	http://www.gsea-msigdb.org/gsea/msigdb/cards/FLECHNER_BIOPSY_KIDNEY_TRANSPLANT_REJECTED_VS_OK_DN
SCZ	Curated_gene_sets	HELLER_SILENCED_BY_METHYLATION_UP	265	2	0.583546	1	PPP1R16B:UBD	http://www.gsea-msigdb.org/gsea/msigdb/cards/HELLER_SILENCED_BY_METHYLATION_UP
SCZ	Curated_gene_sets	THUM_SYSTOLIC_HEART_FAILURE_UP	412	3	0.587698	1	ST3GAL3:PPP1R16B:BTN3A2	http://www.gsea-msigdb.org/gsea/msigdb/cards/THUM_SYSTOLIC_HEART_FAILURE_UP
SCZ	Curated_gene_sets	ZHANG_BREAST_CANCER_PROGENITORS_UP	417	3	0.595882	1	TSPAN2:TP53BP1:DFNA5	http://www.gsea-msigdb.org/gsea/msigdb/cards/ZHANG_BREAST_CANCER_PROGENITORS_UP
SCZ	Curated_gene_sets	HADDAD_B_LYMPHOCYTE_PROGENITOR	274	2	0.601748	1	MLXIP:HIP1R	http://www.gsea-msigdb.org/gsea/msigdb/cards/HADDAD_B_LYMPHOCYTE_PROGENITOR
SCZ	Curated_gene_sets	BOQUEST_STEM_CELL_CULTURED_VS_FRESH_UP	421	3	0.602354	1	KLF6:DFNA5:ADAM22	http://www.gsea-msigdb.org/gsea/msigdb/cards/BOQUEST_STEM_CELL_CULTURED_VS_FRESH_UP
SCZ	Curated_gene_sets	HELLER_HDAC_TARGETS_SILENCED_BY_METHYLATION_DN	275	2	0.603733	1	PPP1R16B:BTN3A2	http://www.gsea-msigdb.org/gsea/msigdb/cards/HELLER_HDAC_TARGETS_SILENCED_BY_METHYLATION_DN
SCZ	Curated_gene_sets	MULLIGHAN_MLL_SIGNATURE_2_DN	275	2	0.603733	1	HIP1R:PPP1R16B	http://www.gsea-msigdb.org/gsea/msigdb/cards/MULLIGHAN_MLL_SIGNATURE_2_DN
SCZ	Curated_gene_sets	VECCHI_GASTRIC_CANCER_EARLY_UP	425	3	0.608757	1	RBM26:PABPC1L:GABBR1	http://www.gsea-msigdb.org/gsea/msigdb/cards/VECCHI_GASTRIC_CANCER_EARLY_UP
SCZ	Curated_gene_sets	GARY_CD5_TARGETS_DN	429	3	0.615092	1	CDK2AP1:BAG5:KLC1	http://www.gsea-msigdb.org/gsea/msigdb/cards/GARY_CD5_TARGETS_DN
SCZ	Curated_gene_sets	BROWNE_HCMV_INFECTION_14HR_DN	283	2	0.619348	1	GLT8D1:BTN3A2	http://www.gsea-msigdb.org/gsea/msigdb/cards/BROWNE_HCMV_INFECTION_14HR_DN
SCZ	Curated_gene_sets	RIGGI_EWING_SARCOMA_PROGENITOR_UP	432	3	0.619798	1	BCL11B:MAPT:LIN7B	http://www.gsea-msigdb.org/gsea/msigdb/cards/RIGGI_EWING_SARCOMA_PROGENITOR_UP
SCZ	Curated_gene_sets	FULCHER_INFLAMMATORY_RESPONSE_LECTIN_VS_LPS_UP	580	4	0.62181	1	SDCCAG8:NDUFA2:SNX8:SND1	http://www.gsea-msigdb.org/gsea/msigdb/cards/FULCHER_INFLAMMATORY_RESPONSE_LECTIN_VS_LPS_UP
SCZ	Curated_gene_sets	IVANOVA_HEMATOPOIESIS_MATURE_CELL	286	2	0.625081	1	PQLC1:PPP3R1	http://www.gsea-msigdb.org/gsea/msigdb/cards/IVANOVA_HEMATOPOIESIS_MATURE_CELL
SCZ	Curated_gene_sets	BASAKI_YBX1_TARGETS_UP	287	2	0.626977	1	BDNF:KLC1	http://www.gsea-msigdb.org/gsea/msigdb/cards/BASAKI_YBX1_TARGETS_UP
SCZ	Curated_gene_sets	GENTILE_UV_HIGH_DOSE_DN	287	2	0.626977	1	BDNF:PCGF3	http://www.gsea-msigdb.org/gsea/msigdb/cards/GENTILE_UV_HIGH_DOSE_DN
SCZ	Curated_gene_sets	GRYDER_PAX3FOXO1_ENHANCERS_KO_DOWN	439	3	0.630627	1	ZNF664:SPATS2L:TFAP2B	http://www.gsea-msigdb.org/gsea/msigdb/cards/GRYDER_PAX3FOXO1_ENHANCERS_KO_DOWN
SCZ	Curated_gene_sets	REACTOME_ORGANELLE_BIOGENESIS_AND_MAINTENANCE	290	2	0.632621	1	SDCCAG8:ALAS1	http://www.gsea-msigdb.org/gsea/msigdb/cards/REACTOME_ORGANELLE_BIOGENESIS_AND_MAINTENANCE
SCZ	Curated_gene_sets	MANALO_HYPOXIA_DN	291	2	0.634487	1	PRMT7:NEK4	http://www.gsea-msigdb.org/gsea/msigdb/cards/MANALO_HYPOXIA_DN
SCZ	Curated_gene_sets	CHARAFE_BREAST_CANCER_LUMINAL_VS_MESENCHYMAL_UP	444	3	0.638232	1	HIP1R:CACNA1D:ZNF165	http://www.gsea-msigdb.org/gsea/msigdb/cards/CHARAFE_BREAST_CANCER_LUMINAL_VS_MESENCHYMAL_UP
SCZ	Curated_gene_sets	KRIGE_RESPONSE_TO_TOSEDOSTAT_24HR_UP	740	5	0.639482	1	CCDC92:PCNX:ADAL:TTYH3:PTK2B	http://www.gsea-msigdb.org/gsea/msigdb/cards/KRIGE_RESPONSE_TO_TOSEDOSTAT_24HR_UP
SCZ	Curated_gene_sets	SMID_BREAST_CANCER_RELAPSE_IN_BONE_DN	296	2	0.643709	1	KLF6:COL11A2	http://www.gsea-msigdb.org/gsea/msigdb/cards/SMID_BREAST_CANCER_RELAPSE_IN_BONE_DN
SCZ	Curated_gene_sets	CAIRO_HEPATOBLASTOMA_CLASSES_UP	600	4	0.648233	1	NT5DC2:GNL3:WDR46:MAD1L1	http://www.gsea-msigdb.org/gsea/msigdb/cards/CAIRO_HEPATOBLASTOMA_CLASSES_UP
SCZ	Curated_gene_sets	GOZGIT_ESR1_TARGETS_DN	748	5	0.648843	1	TMTC1:GRIN2A:RAI1:ERBB4:GABBR1	http://www.gsea-msigdb.org/gsea/msigdb/cards/GOZGIT_ESR1_TARGETS_DN
SCZ	Curated_gene_sets	DAZARD_RESPONSE_TO_UV_NHEK_DN	299	2	0.649154	1	ZCCHC14:WDR82	http://www.gsea-msigdb.org/gsea/msigdb/cards/DAZARD_RESPONSE_TO_UV_NHEK_DN
SCZ	Curated_gene_sets	SHEDDEN_LUNG_CANCER_POOR_SURVIVAL_A6	452	3	0.650172	1	ARTN:KLC1:TSSC1	http://www.gsea-msigdb.org/gsea/msigdb/cards/SHEDDEN_LUNG_CANCER_POOR_SURVIVAL_A6
SCZ	Curated_gene_sets	SENGUPTA_NASOPHARYNGEAL_CARCINOMA_UP	300	2	0.650955	1	AKT3:ADAM22	http://www.gsea-msigdb.org/gsea/msigdb/cards/SENGUPTA_NASOPHARYNGEAL_CARCINOMA_UP
SCZ	Curated_gene_sets	HORIUCHI_WTAP_TARGETS_UP	300	2	0.650955	1	NDRG4:GABBR1	http://www.gsea-msigdb.org/gsea/msigdb/cards/HORIUCHI_WTAP_TARGETS_UP
SCZ	Curated_gene_sets	PUJANA_CHEK2_PCC_NETWORK	751	5	0.652313	1	PSMA4:CD47:KIFC1:NUDT1:LSM1	http://www.gsea-msigdb.org/gsea/msigdb/cards/PUJANA_CHEK2_PCC_NETWORK
SCZ	Curated_gene_sets	REACTOME_ANTIGEN_PROCESSING:_UBIQUITINATION_PROTEASOME_DEGRADATION	305	2	0.659847	1	PSMA4:CUL3	http://www.gsea-msigdb.org/gsea/msigdb/cards/REACTOME_ANTIGEN_PROCESSING:_UBIQUITINATION_PROTEASOME_DEGRADATION
SCZ	Curated_gene_sets	ONDER_CDH1_TARGETS_2_DN	464	3	0.667554	1	ARTN:CORO1A:ZNF165	http://www.gsea-msigdb.org/gsea/msigdb/cards/ONDER_CDH1_TARGETS_2_DN
SCZ	Curated_gene_sets	DOUGLAS_BMI1_TARGETS_DN	312	2	0.671992	1	ADAL:GPM6A	http://www.gsea-msigdb.org/gsea/msigdb/cards/DOUGLAS_BMI1_TARGETS_DN
SCZ	Curated_gene_sets	KRIGE_RESPONSE_TO_TOSEDOSTAT_6HR_DN	919	6	0.674657	1	NRGN:RBM26:CORO7:ACTR5:GNL3:WDR46	http://www.gsea-msigdb.org/gsea/msigdb/cards/KRIGE_RESPONSE_TO_TOSEDOSTAT_6HR_DN
SCZ	Curated_gene_sets	LINDGREN_BLADDER_CANCER_CLUSTER_3_UP	324	2	0.691995	1	ALAS1:KIFC1	http://www.gsea-msigdb.org/gsea/msigdb/cards/LINDGREN_BLADDER_CANCER_CLUSTER_3_UP
SCZ	Curated_gene_sets	FARMER_BREAST_CANCER_APOCRINE_VS_LUMINAL	324	2	0.691995	1	PLCL1:TFAP2B	http://www.gsea-msigdb.org/gsea/msigdb/cards/FARMER_BREAST_CANCER_APOCRINE_VS_LUMINAL
SCZ	Curated_gene_sets	SENESE_HDAC3_TARGETS_UP	485	3	0.69645	1	AKT3:KLF6:NDRG4	http://www.gsea-msigdb.org/gsea/msigdb/cards/SENESE_HDAC3_TARGETS_UP
SCZ	Curated_gene_sets	KINSEY_TARGETS_OF_EWSR1_FLII_FUSION_DN	327	2	0.696837	1	YPEL3:MAN2A1	http://www.gsea-msigdb.org/gsea/msigdb/cards/KINSEY_TARGETS_OF_EWSR1_FLII_FUSION_DN
SCZ	Curated_gene_sets	LIU_PROSTATE_CANCER_DN	486	3	0.697778	1	NCAM1:ZCCHC14:PLCL1	http://www.gsea-msigdb.org/gsea/msigdb/cards/LIU_PROSTATE_CANCER_DN
SCZ	Curated_gene_sets	WONG_EMBRYONIC_STEM_CELL_CORE	332	2	0.704767	1	NT5DC2:GNL3	http://www.gsea-msigdb.org/gsea/msigdb/cards/WONG_EMBRYONIC_STEM_CELL_CORE
SCZ	Curated_gene_sets	IVANOVA_HEMATOPOIESIS_LATE_PROGENITOR	495	3	0.709531	1	SDCCAG8:ALAS1:PRSS16	http://www.gsea-msigdb.org/gsea/msigdb/cards/IVANOVA_HEMATOPOIESIS_LATE_PROGENITOR
SCZ	Curated_gene_sets	BONOME_OVARIAN_CANCER_SURVIVAL_SUBOPTIMAL_DEBULKING	495	3	0.709531	1	PACSIN3:PCGF3:MAN2A1	http://www.gsea-msigdb.org/gsea/msigdb/cards/BONOME_OVARIAN_CANCER_SURVIVAL_SUBOPTIMAL_DEBULKING
SCZ	Curated_gene_sets	SCHUETZ_BREAST_CANCER_DUCTAL_INVASIVE_UP	336	2	0.710987	1	AKT3:SERPING1	http://www.gsea-msigdb.org/gsea/msigdb/cards/SCHUETZ_BREAST_CANCER_DUCTAL_INVASIVE_UP
SCZ	Curated_gene_sets	MARTORIATI_MDM4_TARGETS_FETAL_LIVER_DN	497	3	0.712095	1	BDNF:ZCCHC14:CUL3	http://www.gsea-msigdb.org/gsea/msigdb/cards/MARTORIATI_MDM4_TARGETS_FETAL_LIVER_DN
SCZ	Curated_gene_sets	ACEVEDO_METHYLATED_IN_LIVER_CANCER_DN	807	5	0.71306	1	CACNB2:NDUFA2:SNX8:SND1:MSRA	http://www.gsea-msigdb.org/gsea/msigdb/cards/ACEVEDO_METHYLATED_IN_LIVER_CANCER_DN
SCZ	Curated_gene_sets	NABA_SECRETED_FACTORS	338	2	0.714056	1	ARTN:BDNF	http://www.gsea-msigdb.org/gsea/msigdb/cards/NABA_SECRETED_FACTORS
SCZ	Curated_gene_sets	BLUM_RESPONSE_TO_SALIRASIB_DN	339	2	0.71558	1	CDK2AP1:NDUFA2	http://www.gsea-msigdb.org/gsea/msigdb/cards/BLUM_RESPONSE_TO_SALIRASIB_DN
SCZ	Curated_gene_sets	GRUETZMANN_PANCREATIC_CANCER_UP	341	2	0.718609	1	CD47:ITPR3	http://www.gsea-msigdb.org/gsea/msigdb/cards/GRUETZMANN_PANCREATIC_CANCER_UP
SCZ	Curated_gene_sets	MILI_PSEUDOPODIA_HAPTOTAXIS_UP	504	3	0.720933	1	ANKRD11:CUL3:ZMAT2	http://www.gsea-msigdb.org/gsea/msigdb/cards/MILI_PSEUDOPODIA_HAPTOTAXIS_UP
SCZ	Curated_gene_sets	ENK_UV_RESPONSE_EPIDERMIS_DN	509	3	0.727117	1	BCL11B:LIN7B:MSRA	http://www.gsea-msigdb.org/gsea/msigdb/cards/ENK_UV_RESPONSE_EPIDERMIS_DN
SCZ	Curated_gene_sets	WANG_LMO4_TARGETS_DN	352	2	0.734784	1	CTNND1:RBM26	http://www.gsea-msigdb.org/gsea/msigdb/cards/WANG_LMO4_TARGETS_DN
SCZ	Curated_gene_sets	REACTOME_CLASS_I_MHC_MEDIATED_ANTIGEN_PROCESSING_PRESENTATION	359	2	0.744663	1	PSMA4:CUL3	http://www.gsea-msigdb.org/gsea/msigdb/cards/REACTOME_CLASS_I_MHC_MEDIATED_ANTIGEN_PROCESSING_PRESENTATION
SCZ	Curated_gene_sets	JOHNSTONE_PARVB_TARGETS_3_DN	845	5	0.749832	1	BDNF:SRR:CUL3:NEK4:MAN2A1	http://www.gsea-msigdb.org/gsea/msigdb/cards/JOHNSTONE_PARVB_TARGETS_3_DN
SCZ	Curated_gene_sets	REACTOME_G_ALPHA_S_SIGNALLING_EVENTS	532	3	0.754193	1	OR8A1:CRHR1:OR2B2	http://www.gsea-msigdb.org/gsea/msigdb/cards/REACTOME_G_ALPHA_S_SIGNALLING_EVENTS
SCZ	Curated_gene_sets	REACTOME_METABOLISM_OF_AMINO_ACIDS_AND_DERIVATIVES	367	2	0.755567	1	PSMA4:SRR	http://www.gsea-msigdb.org/gsea/msigdb/cards/REACTOME_METABOLISM_OF_AMINO_ACIDS_AND_DERIVATIVES
SCZ	Curated_gene_sets	ZHOU_INFLAMMATORY_RESPONSE_LIVE_DN	369	2	0.75823	1	SUFU:GLT8D1	http://www.gsea-msigdb.org/gsea/msigdb/cards/ZHOU_INFLAMMATORY_RESPONSE_LIVE_DN
SCZ	Curated_gene_sets	KRIGE_RESPONSE_TO_TOSEDOSTAT_24HR_DN	1015	6	0.762848	1	NRGN:RBM26:CORO7:ACTR5:GNL3:WDR46	http://www.gsea-msigdb.org/gsea/msigdb/cards/KRIGE_RESPONSE_TO_TOSEDOSTAT_24HR_DN
SCZ	Curated_gene_sets	FEVR_CTNNB1_TARGETS_DN	549	3	0.772795	1	ARHGAP27:TRIM27:KIFC1	http://www.gsea-msigdb.org/gsea/msigdb/cards/FEVR_CTNNB1_TARGETS_DN
SCZ	Curated_gene_sets	HAN_SATB1_TARGETS_DN	381	2	0.773687	1	BDNF:SDHAF1	http://www.gsea-msigdb.org/gsea/msigdb/cards/HAN_SATB1_TARGETS_DN
SCZ	Curated_gene_sets	KEGG_OLFACTORY_TRANSDUCTION	383	2	0.776179	1	OR8A1:OR2B2	http://www.gsea-msigdb.org/gsea/msigdb/cards/KEGG_OLFACTORY_TRANSDUCTION
SCZ	Curated_gene_sets	CHICAS_RB1_TARGETS_SENESCENT	554	3	0.778043	1	NRGN:RFTN2:BTN3A2	http://www.gsea-msigdb.org/gsea/msigdb/cards/CHICAS_RB1_TARGETS_SENESCENT
SCZ	Curated_gene_sets	ODONNELL_TFRC_TARGETS_UP	390	2	0.784711	1	KLF6:ABCB9	http://www.gsea-msigdb.org/gsea/msigdb/cards/ODONNELL_TFRC_TARGETS_UP
SCZ	Curated_gene_sets	REACTOME_OLFACTORY_SIGNALING_PATHWAY	391	2	0.785906	1	OR8A1:OR2B2	http://www.gsea-msigdb.org/gsea/msigdb/cards/REACTOME_OLFACTORY_SIGNALING_PATHWAY
SCZ	Curated_gene_sets	SENGUPTA_NASOPHARYNGEAL_CARCINOMA_WITH_LMP1_UP	391	2	0.785906	1	TMTC1:RBM26	http://www.gsea-msigdb.org/gsea/msigdb/cards/SENGUPTA_NASOPHARYNGEAL_CARCINOMA_WITH_LMP1_UP
SCZ	Curated_gene_sets	OSMAN_BLADDER_CANCER_UP	394	2	0.789458	1	CD47:MAN2A1	http://www.gsea-msigdb.org/gsea/msigdb/cards/OSMAN_BLADDER_CANCER_UP
SCZ	Curated_gene_sets	MASSARWEH_TAMOXIFEN_RESISTANCE_UP	569	3	0.793196	1	NT5C2:CTNND1:ERBB4	http://www.gsea-msigdb.org/gsea/msigdb/cards/MASSARWEH_TAMOXIFEN_RESISTANCE_UP
SCZ	Curated_gene_sets	KRIGE_RESPONSE_TO_TOSEDOSTAT_6HR_UP	905	5	0.800635	1	CCDC92:PCNX:ADAL:TTYH3:PTK2B	http://www.gsea-msigdb.org/gsea/msigdb/cards/KRIGE_RESPONSE_TO_TOSEDOSTAT_6HR_UP
SCZ	Curated_gene_sets	SPIELMAN_LYMPHOBLAST_EUROPEAN_VS_ASIAN_DN	583	3	0.806558	1	RERE:KLF6:MAN2A1	http://www.gsea-msigdb.org/gsea/msigdb/cards/SPIELMAN_LYMPHOBLAST_EUROPEAN_VS_ASIAN_DN
SCZ	Curated_gene_sets	PUJANA_BRCA2_PCC_NETWORK	419	2	0.817094	1	CD47:KIFC1	http://www.gsea-msigdb.org/gsea/msigdb/cards/PUJANA_BRCA2_PCC_NETWORK
SCZ	Curated_gene_sets	WEI_MYCN_TARGETS_WITH_E_BOX	782	4	0.83159	1	MAP7D1:RC3H1:CORO7:DOT1L	http://www.gsea-msigdb.org/gsea/msigdb/cards/WEI_MYCN_TARGETS_WITH_E_BOX
SCZ	Curated_gene_sets	ACEVEDO_LIVER_CANCER_UP	949	5	0.83249	1	BTN3A2:TRIM27:UBD:LSM1:NRBP2	http://www.gsea-msigdb.org/gsea/msigdb/cards/ACEVEDO_LIVER_CANCER_UP
SCZ	Curated_gene_sets	IVANOVA_HEMATOPOIESIS_EARLY_PROGENITOR	435	2	0.833041	1	PPP1R13B:CRELD2	http://www.gsea-msigdb.org/gsea/msigdb/cards/IVANOVA_HEMATOPOIESIS_EARLY_PROGENITOR
SCZ	Curated_gene_sets	SENESE_HDAC1_TARGETS_UP	445	2	0.842363	1	AKT3:SNX19	http://www.gsea-msigdb.org/gsea/msigdb/cards/SENESE_HDAC1_TARGETS_UP
SCZ	Curated_gene_sets	REACTOME_NEUTROPHIL_DEGRANULATION	467	2	0.861238	1	CHRNB4:CD47	http://www.gsea-msigdb.org/gsea/msigdb/cards/REACTOME_NEUTROPHIL_DEGRANULATION
SCZ	Curated_gene_sets	HAMAI_APOPTOSIS_VIA_TRAIL_UP	655	3	0.864318	1	NRGN:RBM26:PSMA4	http://www.gsea-msigdb.org/gsea/msigdb/cards/HAMAI_APOPTOSIS_VIA_TRAIL_UP
SCZ	Curated_gene_sets	MARSON_BOUND_BY_E2F4_UNSTIMULATED	664	3	0.870362	1	HIST1H3G:TRIM27:KIFC1	http://www.gsea-msigdb.org/gsea/msigdb/cards/MARSON_BOUND_BY_E2F4_UNSTIMULATED
SCZ	Curated_gene_sets	ZHOU_INFLAMMATORY_RESPONSE_FIMA_UP	491	2	0.879463	1	ABCB9:DOT1L	http://www.gsea-msigdb.org/gsea/msigdb/cards/ZHOU_INFLAMMATORY_RESPONSE_FIMA_UP
SCZ	Curated_gene_sets	DODD_NASOPHARYNGEAL_CARCINOMA_DN	1380	7	0.88762	1	SDCCAG8:AKT3:PSMA4:PPP3R1:NUDT1:ADAM22:SND1	http://www.gsea-msigdb.org/gsea/msigdb/cards/DODD_NASOPHARYNGEAL_CARCINOMA_DN
SCZ	Curated_gene_sets	GEORGES_TARGETS_OF_MIR192_AND_MIR215	882	4	0.893105	1	SLC39A1:TMEM180:ZNF165:KIFC1	http://www.gsea-msigdb.org/gsea/msigdb/cards/GEORGES_TARGETS_OF_MIR192_AND_MIR215
SCZ	Curated_gene_sets	ONKEN_UVEAL_MELANOMA_UP	773	3	0.926746	1	CDK2AP1:PCGF3:MAD1L1	http://www.gsea-msigdb.org/gsea/msigdb/cards/ONKEN_UVEAL_MELANOMA_UP
SCZ	Curated_gene_sets	NAKAMURA_TUMOR_ZONE_PERIPHERAL_VS_CENTRAL_DN	619	2	0.944531	1	RERE:SYT12	http://www.gsea-msigdb.org/gsea/msigdb/cards/NAKAMURA_TUMOR_ZONE_PERIPHERAL_VS_CENTRAL_DN
SCZ	Oncogenic_signatures	MTOR_UP.V1_DN	179	7	0.000379901	0.0529111	ARTN:NCAM1:VSIG2:DPEP1:RFTN2:COL11A2:PHF1	http://www.gsea-msigdb.org/gsea/msigdb/cards/MTOR_UP.V1_DN
SCZ	Oncogenic_signatures	PRC2_EED_UP.V1_DN	191	7	0.000559906	0.0529111	PACSIN3:ABCB9:CORO1A:NDRG4:PRMT7:ALG12:PTK2B	http://www.gsea-msigdb.org/gsea/msigdb/cards/PRC2_EED_UP.V1_DN
SCZ	Oncogenic_signatures	JNK_DN.V1_DN	184	6	0.00249907	0.121306	TSPAN2:SERPING1:NRGN:NMB:ZCCHC14:YPEL1	http://www.gsea-msigdb.org/gsea/msigdb/cards/JNK_DN.V1_DN
SCZ	Oncogenic_signatures	AKT_UP.V1_DN	185	6	0.00256732	0.121306	GATAD2B:NCAM1:VSIG2:ZFYVE21:RXRB:PHF1	http://www.gsea-msigdb.org/gsea/msigdb/cards/AKT_UP.V1_DN
SCZ	Oncogenic_signatures	P53_DN.V2_UP	144	5	0.00435924	0.137316	CYP17A1:RFX2:CYP2D6:PCDHA6:PTK2B	http://www.gsea-msigdb.org/gsea/msigdb/cards/P53_DN.V2_UP
SCZ	Oncogenic_signatures	ATM_DN.V1_UP	144	5	0.00435924	0.137316	BDNF:NDRG4:CRHR1:ITIH3:PTK2B	http://www.gsea-msigdb.org/gsea/msigdb/cards/ATM_DN.V1_UP
SCZ	Oncogenic_signatures	PKCA_DN.V1_DN	161	5	0.00694466	0.185297	GATAD2B:SYT12:ZSCAN2:RFX2:GABBR1	http://www.gsea-msigdb.org/gsea/msigdb/cards/PKCA_DN.V1_DN
SCZ	Oncogenic_signatures	ESC_V6.5_UP_EARLY.V1_UP	171	5	0.00888561	0.185297	GATAD2B:DOC2A:RAI1:ARHGAP27:ITIH3	http://www.gsea-msigdb.org/gsea/msigdb/cards/ESC_V6.5_UP_EARLY.V1_UP
SCZ	Oncogenic_signatures	ESC_J1_UP_EARLY.V1_DN	176	5	0.00998415	0.185297	SYT12:BAG5:MAPT:TLR9:TLR9:MAD1L1	http://www.gsea-msigdb.org/gsea/msigdb/cards/ESC_J1_UP_EARLY.V1_DN
SCZ	Oncogenic_signatures	PRC1_BMI_UP.V1_DN	181	5	0.0111726	0.185297	PACSIN3:CHRNA3:FES:CORO1A:PRRG2	http://www.gsea-msigdb.org/gsea/msigdb/cards/PRC1_BMI_UP.V1_DN
SCZ	Oncogenic_signatures	IL2_UP.V1_DN	188	5	0.0129935	0.185297	SDCCAG8:CHRNB4:PLCL1:ALG12:PRSS16	http://www.gsea-msigdb.org/gsea/msigdb/cards/IL2_UP.V1_DN
SCZ	Oncogenic_signatures	CRX_NRL_DN.V1_DN	125	4	0.0139055	0.185297	ARPC3:CHRNA3:CHRNB4:DFNA5	http://www.gsea-msigdb.org/gsea/msigdb/cards/CRX_NRL_DN.V1_DN
SCZ	Oncogenic_signatures	CAMP_UP.V1_DN	195	5	0.0150052	0.185297	RERE:AKT3:NDRG4:ZCCHC14:TTYH3	http://www.gsea-msigdb.org/gsea/msigdb/cards/CAMP_UP.V1_DN
SCZ	Oncogenic_signatures	MEK_UP.V1_UP	196	5	0.0153086	0.185297	NT5C2:PACSIN3:PPP1R13B:CORO1A:NT5DC2	http://www.gsea-msigdb.org/gsea/msigdb/cards/MEK_UP.V1_UP
SCZ	Oncogenic_signatures	KRAS.PROSTATE_UP.V1_UP	131	4	0.016253	0.185297	CHRNA3:LIN7B:YPEL1:PCDHA2	http://www.gsea-msigdb.org/gsea/msigdb/cards/KRAS.PROSTATE_UP.V1_UP
SCZ	Oncogenic_signatures	BRCA1_DN.V1_DN	132	4	0.0166669	0.185297	PLEKHO1:NRGN:GATAD2A:ITIH3	http://www.gsea-msigdb.org/gsea/msigdb/cards/BRCA1_DN.V1_DN
SCZ	Oncogenic_signatures	CRX_DN.V1_DN	132	4	0.0166669	0.185297	ST3GAL3:SERPING1:CHRNA3:CHRNB4	http://www.gsea-msigdb.org/gsea/msigdb/cards/CRX_DN.V1_DN
SCZ	Oncogenic_signatures	CAHOY_OLIGODENDROCUTIC	99	3	0.0369689	0.32813	TSPAN2:HIP1R:EPN2	http://www.gsea-msigdb.org/gsea/msigdb/cards/CAHOY_OLIGODENDROCUTIC
SCZ	Oncogenic_signatures	CAHOY_ASTROCYTIC	100	3	0.0379118	0.32813	ABCB9:NMB:TTYH3	http://www.gsea-msigdb.org/gsea/msigdb/cards/CAHOY_ASTROCYTIC
SCZ	Oncogenic_signatures	CAHOY_NEURONAL	100	3	0.0379118	0.32813	NRGN:BCL11B:LIN7B	http://www.gsea-msigdb.org/gsea/msigdb/cards/CAHOY_NEURONAL
SCZ	Oncogenic_signatures	EIF4E_DN	100	3	0.0379118	0.32813	DOCK1:TP53BP1:NKAPL	http://www.gsea-msigdb.org/gsea/msigdb/cards/EIF4E_DN
SCZ	Oncogenic_signatures	PTEN_DN.V1_DN	172	4	0.0388299	0.32813	CORO7:ITIH3:GPM6A:HIST1H4D	http://www.gsea-msigdb.org/gsea/msigdb/cards/PTEN_DN.V1_DN
SCZ	Oncogenic_signatures	IL21_UP.V1_DN	176	4	0.0416673	0.32813	FES:DOC2A:PRSS16:TFAP2B	http://www.gsea-msigdb.org/gsea/msigdb/cards/IL21_UP.V1_DN
SCZ	Oncogenic_signatures	IL15_UP.V1_DN	176	4	0.0416673	0.32813	TMEM180:FUT2:PLCL1:PRSS16	http://www.gsea-msigdb.org/gsea/msigdb/cards/IL15_UP.V1_DN
SCZ	Oncogenic_signatures	PGF_UP.V1_DN	182	4	0.046138	0.34483	NCAM1:CACNA1C:SMG6:COL11A2	http://www.gsea-msigdb.org/gsea/msigdb/cards/PGF_UP.V1_DN
SCZ	Oncogenic_signatures	CYCLIN_D1_KE_.V1_UP	186	4	0.0492614	0.34483	KLC1:CHRNB4:KIFC1:MAD1L1	http://www.gsea-msigdb.org/gsea/msigdb/cards/CYCLIN_D1_KE_.V1_UP
SCZ	Oncogenic_signatures	TGFB_UP.V1_UP	186	4	0.0492614	0.34483	MLXIP:ZCCHC14:PPP2R2B:ADAM22	http://www.gsea-msigdb.org/gsea/msigdb/cards/TGFB_UP.V1_UP
SCZ	Oncogenic_signatures	KRAS.600.LUNG.BREAST_UP.V1_DN	272	5	0.0515425	0.347912	SERPING1:ZSCAN2:YPEL1:CACNA1I:BTN3A2	http://www.gsea-msigdb.org/gsea/msigdb/cards/KRAS.600.LUNG.BREAST_UP.V1_DN
SCZ	Oncogenic_signatures	CTIP_DN.V1_DN	127	3	0.0678453	0.427425	IGSF9B:ZSCAN2:ZBTB22	http://www.gsea-msigdb.org/gsea/msigdb/cards/CTIP_DN.V1_DN
SCZ	Oncogenic_signatures	NRL_DN.V1_DN	127	3	0.0678453	0.427425	ST3GAL3:ARPC3:DFNA5	http://www.gsea-msigdb.org/gsea/msigdb/cards/NRL_DN.V1_DN
SCZ	Oncogenic_signatures	ALK_DN.V1_DN	134	3	0.0769376	0.469071	DOC2A:DPEP1:PTK2B	http://www.gsea-msigdb.org/gsea/msigdb/cards/ALK_DN.V1_DN
SCZ	Oncogenic_signatures	PTEN_DN.V2_DN	138	3	0.0823614	0.486447	PLEKHO1:FES:PRMT7	http://www.gsea-msigdb.org/gsea/msigdb/cards/PTEN_DN.V2_DN
SCZ	Oncogenic_signatures	PDGF_UP.V1_UP	142	3	0.0879453	0.503687	NDRG4:WDR46:LSM1	http://www.gsea-msigdb.org/gsea/msigdb/cards/PDGF_UP.V1_UP
SCZ	Oncogenic_signatures	ESC_V6.5_UP_EARLY.V1_DN	171	3	0.13276	0.632763	SLC39A1:BAG5:UBD	http://www.gsea-msigdb.org/gsea/msigdb/cards/ESC_V6.5_UP_EARLY.V1_DN
SCZ	Oncogenic_signatures	DCA_UP.V1_UP	177	3	0.142872	0.632763	SERPING1:RAI1:ZSCAN12	http://www.gsea-msigdb.org/gsea/msigdb/cards/DCA_UP.V1_UP
SCZ	Oncogenic_signatures	NOTCH_DN.V1_DN	178	3	0.144582	0.632763	LRP4:ABCB9:DOC2A	http://www.gsea-msigdb.org/gsea/msigdb/cards/NOTCH_DN.V1_DN
SCZ	Oncogenic_signatures	DCA_UP.V1_DN	179	3	0.146298	0.632763	PPP1R13B:CDK10:LIN7B	http://www.gsea-msigdb.org/gsea/msigdb/cards/DCA_UP.V1_DN
SCZ	Oncogenic_signatures	STK33_NOMO_DN	276	4	0.147608	0.632763	TSPAN2:ZNF664:GPM6A:HCG11	http://www.gsea-msigdb.org/gsea/msigdb/cards/STK33_NOMO_DN
SCZ	Oncogenic_signatures	IL21_UP.V1_UP	182	3	0.151488	0.632763	GRIN2A:NDRG4:ITIH4	http://www.gsea-msigdb.org/gsea/msigdb/cards/IL21_UP.V1_UP
SCZ	Oncogenic_signatures	RPS14_DN.V1_DN	183	3	0.153231	0.632763	SRR:RASIP1:TFAP2B	http://www.gsea-msigdb.org/gsea/msigdb/cards/RPS14_DN.V1_DN
SCZ	Oncogenic_signatures	AKT_UP_MTOR_DN.V1_DN	184	3	0.15498	0.632763	GATAD2B:NDRG4:STAB1	http://www.gsea-msigdb.org/gsea/msigdb/cards/AKT_UP_MTOR_DN.V1_DN
SCZ	Oncogenic_signatures	PTEN_DN.V1_UP	185	3	0.156736	0.632763	TSPAN2:BDNF:B3GAT1	http://www.gsea-msigdb.org/gsea/msigdb/cards/PTEN_DN.V1_UP
SCZ	Oncogenic_signatures	ESC_J1_UP_LATE.V1_DN	185	3	0.156736	0.632763	DOC2A:CORO1A:RASIP1	http://www.gsea-msigdb.org/gsea/msigdb/cards/ESC_J1_UP_LATE.V1_DN
SCZ	Oncogenic_signatures	PRC2_SUZ12_UP.V1_DN	186	3	0.158498	0.632763	CORO1A:MAPT:RFX2	http://www.gsea-msigdb.org/gsea/msigdb/cards/PRC2_SUZ12_UP.V1_DN
SCZ	Oncogenic_signatures	ATF2_S_UP.V1_UP	187	3	0.160266	0.632763	ANKRD11:ITIH3:PRSS16	http://www.gsea-msigdb.org/gsea/msigdb/cards/ATF2_S_UP.V1_UP
SCZ	Oncogenic_signatures	E2F1_UP.V1_DN	188	3	0.16204	0.632763	NDRG4:CYP2D6:CD47	http://www.gsea-msigdb.org/gsea/msigdb/cards/E2F1_UP.V1_DN
SCZ	Oncogenic_signatures	E2F1_UP.V1_UP	188	3	0.16204	0.632763	INO80E:KIFC1:DFNA5	http://www.gsea-msigdb.org/gsea/msigdb/cards/E2F1_UP.V1_UP
SCZ	Oncogenic_signatures	KRAS.DF.V1_UP	189	3	0.16382	0.632763	AKT3:CORO1A:RASIP1	http://www.gsea-msigdb.org/gsea/msigdb/cards/KRAS.DF.V1_UP
SCZ	Oncogenic_signatures	E2F3_UP.V1_UP	190	3	0.165606	0.632763	LRP4:LIN7B:NGEF	http://www.gsea-msigdb.org/gsea/msigdb/cards/E2F3_UP.V1_UP
SCZ	Oncogenic_signatures	VEGF_A_UP.V1_UP	191	3	0.167398	0.632763	SMG6:ITIH4:COL11A2	http://www.gsea-msigdb.org/gsea/msigdb/cards/VEGF_A_UP.V1_UP
SCZ	Oncogenic_signatures	RAF_UP.V1_UP	193	3	0.170998	0.633699	KLF6:CORO1A:ALAS1	http://www.gsea-msigdb.org/gsea/msigdb/cards/RAF_UP.V1_UP
SCZ	Oncogenic_signatures	RB_P130_DN.V1_UP	127	2	0.240648	0.78264	VSIG2:COL11A2	http://www.gsea-msigdb.org/gsea/msigdb/cards/RB_P130_DN.V1_UP
SCZ	Oncogenic_signatures	ALK_DN.V1_UP	129	2	0.246095	0.78264	THAP3:GRM1	http://www.gsea-msigdb.org/gsea/msigdb/cards/ALK_DN.V1_UP
SCZ	Oncogenic_signatures	KRAS.BREAST_UP.V1_DN	135	2	0.262458	0.78264	SERPING1:YPEL1	http://www.gsea-msigdb.org/gsea/msigdb/cards/KRAS.BREAST_UP.V1_DN
SCZ	Oncogenic_signatures	KRAS.PROSTATE_UP.V1_DN	135	2	0.262458	0.78264	RAI1:TFAP2B	http://www.gsea-msigdb.org/gsea/msigdb/cards/KRAS.PROSTATE_UP.V1_DN
SCZ	Oncogenic_signatures	MEL18_DN.V1_UP	135	2	0.262458	0.78264	FURIN:ITPR3	http://www.gsea-msigdb.org/gsea/msigdb/cards/MEL18_DN.V1_UP
SCZ	Oncogenic_signatures	KRAS.LUNG.BREAST_UP.V1_DN	137	2	0.267916	0.78264	YPEL1:CACNA1I	http://www.gsea-msigdb.org/gsea/msigdb/cards/KRAS.LUNG.BREAST_UP.V1_DN
SCZ	Oncogenic_signatures	KRAS.LUNG_UP.V1_UP	137	2	0.267916	0.78264	SDCCAG8:GRIN2A	http://www.gsea-msigdb.org/gsea/msigdb/cards/KRAS.LUNG_UP.V1_UP
SCZ	Oncogenic_signatures	RB_DN.V1_UP	138	2	0.270645	0.78264	ARTN:ALPK3	http://www.gsea-msigdb.org/gsea/msigdb/cards/RB_DN.V1_UP
SCZ	Oncogenic_signatures	RELA_DN.V1_DN	138	2	0.270645	0.78264	RFX2:PRRG2	http://www.gsea-msigdb.org/gsea/msigdb/cards/RELA_DN.V1_DN
SCZ	Oncogenic_signatures	KRAS.KIDNEY_UP.V1_UP	140	2	0.276101	0.78264	PLCL1:GPM6A	http://www.gsea-msigdb.org/gsea/msigdb/cards/KRAS.KIDNEY_UP.V1_UP
SCZ	Oncogenic_signatures	BMI1_DN.V1_UP	142	2	0.281556	0.78264	FURIN:FES	http://www.gsea-msigdb.org/gsea/msigdb/cards/BMI1_DN.V1_UP
SCZ	Oncogenic_signatures	RELA_DN.V1_UP	144	2	0.287007	0.78264	KLF6:ZNF165	http://www.gsea-msigdb.org/gsea/msigdb/cards/RELA_DN.V1_UP
SCZ	Oncogenic_signatures	PDGF_ERK_DN.V1_DN	146	2	0.292454	0.78264	BAG5:PRSS16	http://www.gsea-msigdb.org/gsea/msigdb/cards/PDGF_ERK_DN.V1_DN
SCZ	Oncogenic_signatures	E2F3_UP.V1_DN	150	2	0.303331	0.78264	PCNXL3:HAPLN4	http://www.gsea-msigdb.org/gsea/msigdb/cards/E2F3_UP.V1_DN
SCZ	Oncogenic_signatures	STK33_SKM_UP	268	3	0.316669	0.78264	EVI5:KLF6:ZCCHC14	http://www.gsea-msigdb.org/gsea/msigdb/cards/STK33_SKM_UP
SCZ	Oncogenic_signatures	KRAS.600_UP.V1_UP	270	3	0.320693	0.78264	CHRNA3:GRIN2A:GRM1	http://www.gsea-msigdb.org/gsea/msigdb/cards/KRAS.600_UP.V1_UP
SCZ	Oncogenic_signatures	RAPA_EARLY_UP.V1_UP	159	2	0.327685	0.78264	CACNA1C:CDK10	http://www.gsea-msigdb.org/gsea/msigdb/cards/RAPA_EARLY_UP.V1_UP
SCZ	Oncogenic_signatures	KRAS.600_UP.V1_DN	274	3	0.328745	0.78264	SERPING1:BCL11B:CACNA1I	http://www.gsea-msigdb.org/gsea/msigdb/cards/KRAS.600_UP.V1_DN
SCZ	Oncogenic_signatures	STK33_DN	275	3	0.330757	0.78264	TSPAN2:ZNF664:GPM6A	http://www.gsea-msigdb.org/gsea/msigdb/cards/STK33_DN
SCZ	Oncogenic_signatures	SNF5_DN.V1_DN	164	2	0.34112	0.78264	DPEP1:GATAD2A	http://www.gsea-msigdb.org/gsea/msigdb/cards/SNF5_DN.V1_DN
SCZ	Oncogenic_signatures	STK33_UP	281	3	0.342829	0.78264	KLF6:ZCCHC14:PPP3R1	http://www.gsea-msigdb.org/gsea/msigdb/cards/STK33_UP
SCZ	Oncogenic_signatures	SRC_UP.V1_UP	167	2	0.349142	0.78264	PACSIN3:FES	http://www.gsea-msigdb.org/gsea/msigdb/cards/SRC_UP.V1_UP
SCZ	Oncogenic_signatures	AKT_UP.V1_UP	169	2	0.354471	0.78264	KLF6:PACSIN3	http://www.gsea-msigdb.org/gsea/msigdb/cards/AKT_UP.V1_UP
SCZ	Oncogenic_signatures	STK33_NOMO_UP	288	3	0.356892	0.78264	KLF6:ZCCHC14:PPP3R1	http://www.gsea-msigdb.org/gsea/msigdb/cards/STK33_NOMO_UP
SCZ	Oncogenic_signatures	WNT_UP.V1_DN	170	2	0.357131	0.78264	NGEF:NT5DC2	http://www.gsea-msigdb.org/gsea/msigdb/cards/WNT_UP.V1_DN
SCZ	Oncogenic_signatures	MTOR_UP.V1_UP	170	2	0.357131	0.78264	RCOR2:DFNA5	http://www.gsea-msigdb.org/gsea/msigdb/cards/MTOR_UP.V1_UP
SCZ	Oncogenic_signatures	GCNP_SHH_UP_EARLY.V1_UP	170	2	0.357131	0.78264	GNL3:KIFC1	http://www.gsea-msigdb.org/gsea/msigdb/cards/GCNP_SHH_UP_EARLY.V1_UP
SCZ	Oncogenic_signatures	PKCA_DN.V1_UP	171	2	0.359786	0.78264	CYP2D6:UBD	http://www.gsea-msigdb.org/gsea/msigdb/cards/PKCA_DN.V1_UP
SCZ	Oncogenic_signatures	JAK2_DN.V1_UP	178	2	0.378256	0.78264	ZSCAN2:DOT1L	http://www.gsea-msigdb.org/gsea/msigdb/cards/JAK2_DN.V1_UP
SCZ	Oncogenic_signatures	AKT_UP_MTOR_DN.V1_UP	178	2	0.378256	0.78264	KLF6:PACSIN3	http://www.gsea-msigdb.org/gsea/msigdb/cards/AKT_UP_MTOR_DN.V1_UP
SCZ	Oncogenic_signatures	NOTCH_DN.V1_UP	178	2	0.378256	0.78264	SYT12:ADAP1	http://www.gsea-msigdb.org/gsea/msigdb/cards/NOTCH_DN.V1_UP
SCZ	Oncogenic_signatures	PRC1_BMI_UP.V1_UP	180	2	0.383494	0.78264	SDCCAG8:DPEP1	http://www.gsea-msigdb.org/gsea/msigdb/cards/PRC1_BMI_UP.V1_UP
SCZ	Oncogenic_signatures	ESC_J1_UP_EARLY.V1_UP	181	2	0.386105	0.78264	NAGA:CD47	http://www.gsea-msigdb.org/gsea/msigdb/cards/ESC_J1_UP_EARLY.V1_UP
SCZ	Oncogenic_signatures	CYCLIN_D1_UP.V1_UP	181	2	0.386105	0.78264	RXRB:MAD1L1	http://www.gsea-msigdb.org/gsea/msigdb/cards/CYCLIN_D1_UP.V1_UP
SCZ	Oncogenic_signatures	JNK_DN.V1_UP	181	2	0.386105	0.78264	CACNB2:PRRG2	http://www.gsea-msigdb.org/gsea/msigdb/cards/JNK_DN.V1_UP
SCZ	Oncogenic_signatures	ATF2_S_UP.V1_DN	182	2	0.388712	0.78264	SERPING1:ADAM22	http://www.gsea-msigdb.org/gsea/msigdb/cards/ATF2_S_UP.V1_DN
SCZ	Oncogenic_signatures	ESC_V6.5_UP_LATE.V1_DN	183	2	0.391314	0.78264	RASIP1:WDR46	http://www.gsea-msigdb.org/gsea/msigdb/cards/ESC_V6.5_UP_LATE.V1_DN
SCZ	Oncogenic_signatures	ATF2_UP.V1_UP	184	2	0.393911	0.78264	ABCB9:ANKRD11	http://www.gsea-msigdb.org/gsea/msigdb/cards/ATF2_UP.V1_UP
SCZ	Oncogenic_signatures	GCNP_SHH_UP_LATE.V1_UP	186	2	0.39909	0.78264	GNL3:KIFC1	http://www.gsea-msigdb.org/gsea/msigdb/cards/GCNP_SHH_UP_LATE.V1_UP
SCZ	Oncogenic_signatures	ESC_V6.5_UP_LATE.V1_UP	186	2	0.39909	0.78264	GATAD2B:RAI1	http://www.gsea-msigdb.org/gsea/msigdb/cards/ESC_V6.5_UP_LATE.V1_UP
SCZ	Oncogenic_signatures	EGFR_UP.V1_UP	187	2	0.401672	0.78264	NT5C2:ALAS1	http://www.gsea-msigdb.org/gsea/msigdb/cards/EGFR_UP.V1_UP
SCZ	Oncogenic_signatures	PRC2_EED_UP.V1_UP	187	2	0.401672	0.78264	EVI5:PCGF3	http://www.gsea-msigdb.org/gsea/msigdb/cards/PRC2_EED_UP.V1_UP
SCZ	Oncogenic_signatures	PRC2_EZH2_UP.V1_DN	187	2	0.401672	0.78264	CPEB1:CORO1A	http://www.gsea-msigdb.org/gsea/msigdb/cards/PRC2_EZH2_UP.V1_DN
SCZ	Oncogenic_signatures	VEGF_A_UP.V1_DN	193	2	0.417052	0.804315	PLCL1:BAK1	http://www.gsea-msigdb.org/gsea/msigdb/cards/VEGF_A_UP.V1_DN
SCZ	Oncogenic_signatures	KRAS.600.LUNG.BREAST_UP.V1_UP	271	2	0.595748	0.999376	NCAM1:GRIN2A	http://www.gsea-msigdb.org/gsea/msigdb/cards/KRAS.600.LUNG.BREAST_UP.V1_UP
SCZ	Oncogenic_signatures	TBK1.DF_DN	281	2	0.615489	0.999376	ANKRD11:NDUFA13	http://www.gsea-msigdb.org/gsea/msigdb/cards/TBK1.DF_DN
SCZ	Oncogenic_signatures	TBK1.DF_UP	283	2	0.619348	0.999376	NT5C2:CORO1A	http://www.gsea-msigdb.org/gsea/msigdb/cards/TBK1.DF_UP
SCZ	Oncogenic_signatures	NFE2L2.V2	440	2	0.837762	1	SMG6:TKT	http://www.gsea-msigdb.org/gsea/msigdb/cards/NFE2L2.V2
SCZ	Computational_gene_sets	MORF_BNIP1	188	8	8.13819e-05	0.0520087	CACNB2:DOCK1:ABCB9:CRHR1:CYP2D6:BRD1:ITIH4:ZBTB22	http://www.gsea-msigdb.org/gsea/msigdb/cards/MORF_BNIP1
SCZ	Computational_gene_sets	MORF_ERCC4	314	10	0.000121232	0.0520087	TSPAN2:DOCK1:CACNA1C:ABCB9:CHRNB4:CRHR1:MAPT:CYP2D6:ITIH1:ITIH3	http://www.gsea-msigdb.org/gsea/msigdb/cards/MORF_ERCC4
SCZ	Computational_gene_sets	MORF_STK17A	171	7	0.000288167	0.058749	DOCK1:ABCB9:CRHR1:CYP2D6:BRD1:ITIH4:ZBTB22	http://www.gsea-msigdb.org/gsea/msigdb/cards/MORF_STK17A
SCZ	Computational_gene_sets	MORF_TFDP2	228	8	0.000304751	0.058749	DOCK1:ABCB9:CRHR1:MAPT:CYP2D6:BRD1:ITIH3:ZBTB22	http://www.gsea-msigdb.org/gsea/msigdb/cards/MORF_TFDP2
SCZ	Computational_gene_sets	MORF_IL13	232	8	0.00034236	0.058749	CACNB2:DOCK1:CRHR1:CYP2D6:BRD1:ITIH3:ITIH4:ZBTB22	http://www.gsea-msigdb.org/gsea/msigdb/cards/MORF_IL13
SCZ	Computational_gene_sets	GNF2_TST	103	5	0.00101042	0.107172	SERPING1:CYP2D6:ITIH1:ITIH3:ITIH4	http://www.gsea-msigdb.org/gsea/msigdb/cards/GNF2_TST
SCZ	Computational_gene_sets	MORF_ATRX	214	7	0.00109045	0.107172	RERE:CACNB2:BRD1:ITIH4:TRIM27:ZBTB22:LSM1	http://www.gsea-msigdb.org/gsea/msigdb/cards/MORF_ATRX
SCZ	Computational_gene_sets	MODULE_147	107	5	0.00119833	0.107172	MAPT:GATAD2A:ALG12:PCGF3:RXRB	http://www.gsea-msigdb.org/gsea/msigdb/cards/MODULE_147
SCZ	Computational_gene_sets	GNF2_CEBPA	63	4	0.00121538	0.107172	SERPING1:CYP2D6:ITIH1:ITIH4	http://www.gsea-msigdb.org/gsea/msigdb/cards/GNF2_CEBPA
SCZ	Computational_gene_sets	GNF2_GSTM1	108	5	0.00124909	0.107172	SERPING1:CYP2D6:ITIH1:ITIH3:ITIH4	http://www.gsea-msigdb.org/gsea/msigdb/cards/GNF2_GSTM1
SCZ	Computational_gene_sets	MORF_NF1	168	6	0.00158199	0.109223	DOCK1:ABCB9:CYP2D6:BRD1:ITIH4:ZBTB22	http://www.gsea-msigdb.org/gsea/msigdb/cards/MORF_NF1
SCZ	Computational_gene_sets	MODULE_7	232	7	0.00173193	0.109223	ABCB9:NMB:CYP2D6:ITIH1:ITIH4:TFAP2B:NUDT1	http://www.gsea-msigdb.org/gsea/msigdb/cards/MODULE_7
SCZ	Computational_gene_sets	MORF_ARL3	299	8	0.00176624	0.109223	TSPAN2:DOCK1:ABCB9:CRHR1:MAPT:CYP2D6:ITIH3:ITIH4	http://www.gsea-msigdb.org/gsea/msigdb/cards/MORF_ARL3
SCZ	Computational_gene_sets	MORF_ESR1	172	6	0.00178219	0.109223	ABCB9:CRHR1:BRD1:ITIH4:PRSS16:ZBTB22	http://www.gsea-msigdb.org/gsea/msigdb/cards/MORF_ESR1
SCZ	Computational_gene_sets	GNF2_LCAT	122	5	0.00213844	0.122319	SERPING1:CYP2D6:ITIH1:ITIH3:ITIH4	http://www.gsea-msigdb.org/gsea/msigdb/cards/GNF2_LCAT
SCZ	Computational_gene_sets	MORF_FLT1	126	5	0.00246072	0.13082	ABCB9:CRHR1:BRD1:ITIH4:PRSS16	http://www.gsea-msigdb.org/gsea/msigdb/cards/MORF_FLT1
SCZ	Computational_gene_sets	GNF2_HPN	132	5	0.00300834	0.13082	SERPING1:CYP2D6:ITIH1:ITIH3:ITIH4	http://www.gsea-msigdb.org/gsea/msigdb/cards/GNF2_HPN
SCZ	Computational_gene_sets	GNF2_HPX	132	5	0.00300834	0.13082	SERPING1:CYP2D6:ITIH1:ITIH3:ITIH4	http://www.gsea-msigdb.org/gsea/msigdb/cards/GNF2_HPX
SCZ	Computational_gene_sets	MORF_FOSL1	401	9	0.00305532	0.13082	DOCK1:ABCB9:CHRNB4:CRHR1:CYP2D6:BRD1:ITIH3:ITIH4:ZBTB22	http://www.gsea-msigdb.org/gsea/msigdb/cards/MORF_FOSL1
SCZ	Computational_gene_sets	GNF2_PTPN6	40	3	0.00318996	0.13082	ARPC3:CORO7:CORO1A	http://www.gsea-msigdb.org/gsea/msigdb/cards/GNF2_PTPN6
SCZ	Computational_gene_sets	MODULE_274	82	4	0.00320189	0.13082	NCAM1:CHRNB4:GRIN2A:DOC2A	http://www.gsea-msigdb.org/gsea/msigdb/cards/MODULE_274
SCZ	Computational_gene_sets	MORF_MBD4	84	4	0.00349221	0.136196	BAG5:PSMA4:CD47:NDUFA2	http://www.gsea-msigdb.org/gsea/msigdb/cards/MORF_MBD4
SCZ	Computational_gene_sets	MODULE_533	45	3	0.00445975	0.166368	NCAM1:CORO1A:MAPT	http://www.gsea-msigdb.org/gsea/msigdb/cards/MODULE_533
SCZ	Computational_gene_sets	MODULE_195	147	5	0.00475508	0.169994	MAPT:GATAD2A:ALG12:PCGF3:RXRB	http://www.gsea-msigdb.org/gsea/msigdb/cards/MODULE_195
SCZ	Computational_gene_sets	MORF_RBBP8	213	6	0.00510863	0.170802	RERE:IGSF9B:BRD1:ITIH4:PRSS16:LSM1	http://www.gsea-msigdb.org/gsea/msigdb/cards/MORF_RBBP8
SCZ	Computational_gene_sets	MODULE_356	150	5	0.00517582	0.170802	MAPT:GATAD2A:ALG12:PCGF3:RXRB	http://www.gsea-msigdb.org/gsea/msigdb/cards/MODULE_356
SCZ	Computational_gene_sets	MODULE_124	96	4	0.00561595	0.173659	CDK2AP1:CORO1A:NEK4:MAD1L1	http://www.gsea-msigdb.org/gsea/msigdb/cards/MODULE_124
SCZ	Computational_gene_sets	GNF2_CYP2B6	49	3	0.00566719	0.173659	SERPING1:CYP2D6:ITIH4	http://www.gsea-msigdb.org/gsea/msigdb/cards/GNF2_CYP2B6
SCZ	Computational_gene_sets	MODULE_11	533	10	0.00643211	0.175982	NCAM1:NRGN:CORO1A:EPN2:MAPT:GPM6A:GABBR1:TFAP2B:PTK2B:LY6H	http://www.gsea-msigdb.org/gsea/msigdb/cards/MODULE_11
SCZ	Computational_gene_sets	MORF_FDXR	224	6	0.00649213	0.175982	RERE:IGSF9B:ITIH4:PRSS16:TRIM27:LSM1	http://www.gsea-msigdb.org/gsea/msigdb/cards/MORF_FDXR
SCZ	Computational_gene_sets	MODULE_100	535	10	0.00659656	0.175982	NCAM1:NRGN:CORO1A:EPN2:MAPT:GPM6A:GABBR1:TFAP2B:PTK2B:LY6H	http://www.gsea-msigdb.org/gsea/msigdb/cards/MODULE_100
SCZ	Computational_gene_sets	MODULE_137	536	10	0.00668001	0.175982	NCAM1:NRGN:CORO1A:EPN2:MAPT:GPM6A:GABBR1:TFAP2B:PTK2B:LY6H	http://www.gsea-msigdb.org/gsea/msigdb/cards/MODULE_137
SCZ	Computational_gene_sets	MODULE_334	160	5	0.00676854	0.175982	RERE:CACNA1C:YPEL3:PLCL1:TFAP2B	http://www.gsea-msigdb.org/gsea/msigdb/cards/MODULE_334
SCZ	Computational_gene_sets	MORF_RAD51L3	378	8	0.0072148	0.178644	TSPAN2:LRP4:CHRNB4:CRHR1:CYP2D6:ITIH1:ITIH3:ADAM22	http://www.gsea-msigdb.org/gsea/msigdb/cards/MORF_RAD51L3
SCZ	Computational_gene_sets	MODULE_66	543	10	0.00728735	0.178644	NCAM1:NRGN:CORO1A:EPN2:MAPT:GPM6A:GABBR1:TFAP2B:PTK2B:LY6H	http://www.gsea-msigdb.org/gsea/msigdb/cards/MODULE_66
SCZ	Computational_gene_sets	MODULE_41	549	10	0.00784125	0.186883	ARTN:ABCB9:CHRNB4:NMB:YPEL1:CYP2D6:ITIH1:PRSS16:ZSCAN12:TFAP2B	http://www.gsea-msigdb.org/gsea/msigdb/cards/MODULE_41
SCZ	Computational_gene_sets	MORF_IL16	236	6	0.00829208	0.192287	TSPAN2:CRHR1:CYP2D6:ITIH1:ITIH3:ZBTB22	http://www.gsea-msigdb.org/gsea/msigdb/cards/MORF_IL16
SCZ	Computational_gene_sets	MORF_PPP2R5B	171	5	0.00888561	0.200628	ABCB9:CRHR1:CYP2D6:ITIH3:ZBTB22	http://www.gsea-msigdb.org/gsea/msigdb/cards/MORF_PPP2R5B
SCZ	Computational_gene_sets	MORF_MSH3	241	6	0.00913875	0.201053	DOCK1:ABCB9:CRHR1:CYP2D6:ITIH3:ZBTB22	http://www.gsea-msigdb.org/gsea/msigdb/cards/MORF_MSH3
SCZ	Computational_gene_sets	MORF_SUPT3H	320	7	0.00986128	0.211524	TSPAN2:LRP4:CHRNB4:CRHR1:CYP2D6:ITIH3:ADAM22	http://www.gsea-msigdb.org/gsea/msigdb/cards/MORF_SUPT3H
SCZ	Computational_gene_sets	MORF_MAGEA9	416	8	0.0123754	0.258979	TSPAN2:LRP4:ABCB9:CHRNB4:CRHR1:CYP2D6:ITIH3:ITIH4	http://www.gsea-msigdb.org/gsea/msigdb/cards/MORF_MAGEA9
SCZ	Computational_gene_sets	GCM_GSTA4	66	3	0.0128502	0.262511	RERE:NCAM1:ERBB4	http://www.gsea-msigdb.org/gsea/msigdb/cards/GCM_GSTA4
SCZ	Computational_gene_sets	MODULE_438	68	3	0.0139239	0.274516	KLC1:CORO1A:MAPT	http://www.gsea-msigdb.org/gsea/msigdb/cards/MODULE_438
SCZ	Computational_gene_sets	MORF_TNFRSF25	265	6	0.0140777	0.274516	ABCB9:CRHR1:CYP2D6:BRD1:ITIH4:PRSS16	http://www.gsea-msigdb.org/gsea/msigdb/cards/MORF_TNFRSF25
SCZ	Computational_gene_sets	GNF2_IGF1	25	2	0.0145116	0.276687	SERPING1:ITIH4	http://www.gsea-msigdb.org/gsea/msigdb/cards/GNF2_IGF1
SCZ	Computational_gene_sets	GNF2_STAT6	70	3	0.0150472	0.280663	ARPC3:CORO7:CORO1A	http://www.gsea-msigdb.org/gsea/msigdb/cards/GNF2_STAT6
SCZ	Computational_gene_sets	GNF2_CD48	26	2	0.0156454	0.285612	CORO7:CORO1A	http://www.gsea-msigdb.org/gsea/msigdb/cards/GNF2_CD48
SCZ	Computational_gene_sets	MODULE_88	811	12	0.0175772	0.314192	NRGN:CHRNB4:FURIN:CORO1A:YPEL1:ALAS1:STAB1:ITIH1:ITIH3:ITIH4:PRSS16:TFAP2B	http://www.gsea-msigdb.org/gsea/msigdb/cards/MODULE_88
SCZ	Computational_gene_sets	MODULE_279	136	4	0.0183883	0.321982	RERE:YPEL3:PLCL1:TFAP2B	http://www.gsea-msigdb.org/gsea/msigdb/cards/MODULE_279
SCZ	Computational_gene_sets	CAR_TNFRSF25	29	2	0.019265	0.330587	IGSF9B:PRSS16	http://www.gsea-msigdb.org/gsea/msigdb/cards/CAR_TNFRSF25
SCZ	Computational_gene_sets	GCM_DPF2	30	2	0.0205422	0.335439	TP53BP1:FUT2	http://www.gsea-msigdb.org/gsea/msigdb/cards/GCM_DPF2
SCZ	Computational_gene_sets	GNF2_VAV1	30	2	0.0205422	0.335439	CORO7:CORO1A	http://www.gsea-msigdb.org/gsea/msigdb/cards/GNF2_VAV1
SCZ	Computational_gene_sets	MORF_MYC	79	3	0.0207206	0.335439	CRHR1:ITIH4:PRSS16	http://www.gsea-msigdb.org/gsea/msigdb/cards/MORF_MYC
SCZ	Computational_gene_sets	MORF_CDC2L5	142	4	0.0211707	0.336378	RERE:TP53BP1:BRD1:ITIH4	http://www.gsea-msigdb.org/gsea/msigdb/cards/MORF_CDC2L5
SCZ	Computational_gene_sets	MORF_MLLT10	296	6	0.0228768	0.356879	TSPAN2:LRP4:CHRNB4:CRHR1:CYP2D6:ITIH3	http://www.gsea-msigdb.org/gsea/msigdb/cards/MORF_MLLT10
SCZ	Computational_gene_sets	MODULE_53	383	7	0.023961	0.363585	ARTN:ABCB9:NMB:CORO1A:KIFC1:TFAP2B:NUDT1	http://www.gsea-msigdb.org/gsea/msigdb/cards/MODULE_53
SCZ	Computational_gene_sets	MORF_RAGE	148	4	0.0241981	0.363585	IGSF9B:ITIH4:PRSS16:LSM1	http://www.gsea-msigdb.org/gsea/msigdb/cards/MORF_RAGE
SCZ	Computational_gene_sets	GNF2_TYK2	33	2	0.024578	0.363585	CORO7:CORO1A	http://www.gsea-msigdb.org/gsea/msigdb/cards/GNF2_TYK2
SCZ	Computational_gene_sets	MORF_RAB3A	87	3	0.0266188	0.387101	CHRNA3:DOC2A:CUL3	http://www.gsea-msigdb.org/gsea/msigdb/cards/MORF_RAB3A
SCZ	Computational_gene_sets	CAR_WBSCR22	35	2	0.027433	0.392291	IGSF9B:PRSS16	http://www.gsea-msigdb.org/gsea/msigdb/cards/CAR_WBSCR22
SCZ	Computational_gene_sets	GNF2_RAB3A	37	2	0.0304143	0.427795	NDRG4:GABBR1	http://www.gsea-msigdb.org/gsea/msigdb/cards/GNF2_RAB3A
SCZ	Computational_gene_sets	MODULE_458	38	2	0.031951	0.439973	AKT3:PLCL1	http://www.gsea-msigdb.org/gsea/msigdb/cards/MODULE_458
SCZ	Computational_gene_sets	MODULE_16	499	8	0.0323057	0.439973	ARTN:PSMA4:NMB:CORO1A:CD47:NUDT1:PTK2B:LSM1	http://www.gsea-msigdb.org/gsea/msigdb/cards/MODULE_16
SCZ	Computational_gene_sets	MORF_ATF2	323	6	0.0330635	0.442434	TSPAN2:LRP4:CHRNB4:CRHR1:ITIH3:ADAM22	http://www.gsea-msigdb.org/gsea/msigdb/cards/MORF_ATF2
SCZ	Computational_gene_sets	GNF2_HLA_C	39	2	0.0335177	0.442434	CORO7:CORO1A	http://www.gsea-msigdb.org/gsea/msigdb/cards/GNF2_HLA_C
SCZ	Computational_gene_sets	GNF2_NS	40	2	0.0351139	0.450317	PSMA4:GNL3	http://www.gsea-msigdb.org/gsea/msigdb/cards/GNF2_NS
SCZ	Computational_gene_sets	MORF_PSMF1	167	4	0.0354443	0.450317	CACNB2:BRD1:ITIH4:ZBTB22	http://www.gsea-msigdb.org/gsea/msigdb/cards/MORF_PSMF1
SCZ	Computational_gene_sets	MORF_MT4	247	5	0.0366045	0.450317	RERE:CACNB2:BRD1:ITIH4:LSM1	http://www.gsea-msigdb.org/gsea/msigdb/cards/MORF_MT4
SCZ	Computational_gene_sets	MORF_PTPRB	247	5	0.0366045	0.450317	TSPAN2:CHRNB4:ITIH1:ITIH3:ADAM22	http://www.gsea-msigdb.org/gsea/msigdb/cards/MORF_PTPRB
SCZ	Computational_gene_sets	GNF2_MAPT	41	2	0.0367391	0.450317	MAPT:GPM6A	http://www.gsea-msigdb.org/gsea/msigdb/cards/GNF2_MAPT
SCZ	Computational_gene_sets	MORF_DMPK	171	4	0.0381385	0.459861	LRP4:CHRNB4:CRHR1:ITIH3	http://www.gsea-msigdb.org/gsea/msigdb/cards/MORF_DMPK
SCZ	Computational_gene_sets	MODULE_55	811	11	0.0386964	0.459861	NRGN:CHRNB4:FURIN:YPEL1:ALAS1:STAB1:ITIH1:ITIH3:ITIH4:PRSS16:TFAP2B	http://www.gsea-msigdb.org/gsea/msigdb/cards/MODULE_55
SCZ	Computational_gene_sets	CAR_MLANA	43	2	0.0400743	0.459861	IGSF9B:PRSS16	http://www.gsea-msigdb.org/gsea/msigdb/cards/CAR_MLANA
SCZ	Computational_gene_sets	MODULE_197	174	4	0.0402343	0.459861	CORO1A:RFX2:BRD1:NEK4	http://www.gsea-msigdb.org/gsea/msigdb/cards/MODULE_197
SCZ	Computational_gene_sets	MODULE_104	340	6	0.0407856	0.459861	ABCB9:CHRNB4:NMB:ITIH1:PRSS16:TFAP2B	http://www.gsea-msigdb.org/gsea/msigdb/cards/MODULE_104
SCZ	Computational_gene_sets	MORF_PRKCA	176	4	0.0416673	0.459861	LRP4:CHRNB4:CRHR1:ITIH3	http://www.gsea-msigdb.org/gsea/msigdb/cards/MORF_PRKCA
SCZ	Computational_gene_sets	MORF_ERCC2	104	3	0.0418055	0.459861	RERE:ITIH4:TRIM27	http://www.gsea-msigdb.org/gsea/msigdb/cards/MORF_ERCC2
SCZ	Computational_gene_sets	MORF_BECN1	104	3	0.0418055	0.459861	NT5C2:KLC1:TP53BP1	http://www.gsea-msigdb.org/gsea/msigdb/cards/MORF_BECN1
SCZ	Computational_gene_sets	MODULE_15	345	6	0.0432566	0.460982	PSMA4:CORO1A:CD47:TFAP2B:NUDT1:PTK2B	http://www.gsea-msigdb.org/gsea/msigdb/cards/MODULE_15
SCZ	Computational_gene_sets	GCM_DDX11	45	2	0.0435193	0.460982	ITIH1:COL11A2	http://www.gsea-msigdb.org/gsea/msigdb/cards/GCM_DDX11
SCZ	Computational_gene_sets	GNF2_SELL	45	2	0.0435193	0.460982	ARPC3:CORO1A	http://www.gsea-msigdb.org/gsea/msigdb/cards/GNF2_SELL
SCZ	Computational_gene_sets	MORF_BRCA1	261	5	0.0445903	0.463658	TSPAN2:ABCB9:CRHR1:ITIH3:ZBTB22	http://www.gsea-msigdb.org/gsea/msigdb/cards/MORF_BRCA1
SCZ	Computational_gene_sets	MODULE_192	107	3	0.0448527	0.463658	YPEL3:PLCL1:TFAP2B	http://www.gsea-msigdb.org/gsea/msigdb/cards/MODULE_192
SCZ	Computational_gene_sets	MORF_FRK	108	3	0.0458924	0.468758	CHRNA3:DOC2A:CUL3	http://www.gsea-msigdb.org/gsea/msigdb/cards/MORF_FRK
SCZ	Computational_gene_sets	MODULE_99	353	6	0.0474023	0.473178	BDNF:NCAM1:CHRNA3:EPN2:ERBB4:MAD1L1	http://www.gsea-msigdb.org/gsea/msigdb/cards/MODULE_99
SCZ	Computational_gene_sets	MORF_DCC	110	3	0.0480074	0.473178	CHRNA3:DOC2A:CUL3	http://www.gsea-msigdb.org/gsea/msigdb/cards/MORF_DCC
SCZ	Computational_gene_sets	GCM_CALM1	110	3	0.0480074	0.473178	RERE:NCAM1:CCDC92	http://www.gsea-msigdb.org/gsea/msigdb/cards/GCM_CALM1
SCZ	Computational_gene_sets	GNF2_CD53	48	2	0.0488842	0.473178	CORO7:CORO1A	http://www.gsea-msigdb.org/gsea/msigdb/cards/GNF2_CD53
SCZ	Computational_gene_sets	MODULE_321	111	3	0.0490826	0.473178	KLF6:NRGN:SPATS2L	http://www.gsea-msigdb.org/gsea/msigdb/cards/MODULE_321
SCZ	Computational_gene_sets	MORF_PRKACA	112	3	0.0501695	0.478283	ABCB9:MAPT:ZBTB22	http://www.gsea-msigdb.org/gsea/msigdb/cards/MORF_PRKACA
SCZ	Computational_gene_sets	MORF_FSHR	271	5	0.0508857	0.47978	TSPAN2:CHRNB4:CRHR1:ITIH3:ADAM22	http://www.gsea-msigdb.org/gsea/msigdb/cards/MORF_FSHR
SCZ	Computational_gene_sets	MODULE_23	549	8	0.0514727	0.480039	FURIN:CYP2D6:ALAS1:STAB1:ITIH1:ITIH3:ITIH4:TFAP2B	http://www.gsea-msigdb.org/gsea/msigdb/cards/MODULE_23
SCZ	Computational_gene_sets	MORF_CASP10	115	3	0.0535003	0.491991	ABCB9:CRHR1:ZBTB22	http://www.gsea-msigdb.org/gsea/msigdb/cards/MORF_CASP10
SCZ	Computational_gene_sets	MODULE_166	51	2	0.0544745	0.491991	DOCK1:NT5DC2	http://www.gsea-msigdb.org/gsea/msigdb/cards/MODULE_166
SCZ	Computational_gene_sets	GNF2_RTN1	51	2	0.0544745	0.491991	MAPT:GPM6A	http://www.gsea-msigdb.org/gsea/msigdb/cards/GNF2_RTN1
SCZ	Computational_gene_sets	MORF_ZNF10	52	2	0.0563859	0.503949	CHRNA3:CUL3	http://www.gsea-msigdb.org/gsea/msigdb/cards/MORF_ZNF10
SCZ	Computational_gene_sets	MORF_MAP3K14	120	3	0.0592815	0.523654	DOC2A:SMG6:CUL3	http://www.gsea-msigdb.org/gsea/msigdb/cards/MORF_MAP3K14
SCZ	Computational_gene_sets	MORF_NOS2A	284	5	0.0598112	0.523654	ABCB9:CRHR1:CYP2D6:ITIH3:ITIH4	http://www.gsea-msigdb.org/gsea/msigdb/cards/MORF_NOS2A
SCZ	Computational_gene_sets	MORF_AP3D1	127	3	0.0678453	0.58044	PSMA4:AP3D1:SND1	http://www.gsea-msigdb.org/gsea/msigdb/cards/MORF_AP3D1
SCZ	Computational_gene_sets	GCM_NCAM1	127	3	0.0678453	0.58044	SUFU:NCAM1:ERBB4	http://www.gsea-msigdb.org/gsea/msigdb/cards/GCM_NCAM1
SCZ	Computational_gene_sets	GNF2_MYD88	58	2	0.0683269	0.58044	ARPC3:CORO1A	http://www.gsea-msigdb.org/gsea/msigdb/cards/GNF2_MYD88
SCZ	Computational_gene_sets	MORF_GNB1	299	5	0.0711495	0.59224	ARPC3:AP3D1:KIFC1:NUDT1:SND1	http://www.gsea-msigdb.org/gsea/msigdb/cards/MORF_GNB1
SCZ	Computational_gene_sets	MORF_LCAT	130	3	0.0716786	0.59224	CHRNA3:DOC2A:CUL3	http://www.gsea-msigdb.org/gsea/msigdb/cards/MORF_LCAT
SCZ	Computational_gene_sets	MODULE_164	60	2	0.0724769	0.59224	SERPING1:ITIH3	http://www.gsea-msigdb.org/gsea/msigdb/cards/MODULE_164
SCZ	Computational_gene_sets	MORF_ESPL1	60	2	0.0724769	0.59224	KIFC1:NUDT1	http://www.gsea-msigdb.org/gsea/msigdb/cards/MORF_ESPL1
SCZ	Computational_gene_sets	MORF_AP2M1	214	4	0.07428	0.598049	BAG5:PSMA4:AP3D1:NDUFA2	http://www.gsea-msigdb.org/gsea/msigdb/cards/MORF_AP2M1
SCZ	Computational_gene_sets	MORF_PTPN9	61	2	0.0745819	0.598049	IGSF9B:RXRB	http://www.gsea-msigdb.org/gsea/msigdb/cards/MORF_PTPN9
SCZ	Computational_gene_sets	MODULE_19	306	5	0.0768185	0.61028	NCAM1:ALAS1:STAB1:MAN2A1:TFAP2B	http://www.gsea-msigdb.org/gsea/msigdb/cards/MODULE_19
SCZ	Computational_gene_sets	MORF_EPHA7	135	3	0.0782783	0.610571	CHRNA3:DOC2A:CUL3	http://www.gsea-msigdb.org/gsea/msigdb/cards/MORF_EPHA7
SCZ	Computational_gene_sets	MORF_BCL2	222	4	0.0824151	0.631671	ABCB9:BRD1:ITIH4:PRSS16	http://www.gsea-msigdb.org/gsea/msigdb/cards/MORF_BCL2
SCZ	Computational_gene_sets	MORF_ETV3	65	2	0.0831921	0.631671	ABCB9:ITIH4	http://www.gsea-msigdb.org/gsea/msigdb/cards/MORF_ETV3
SCZ	Computational_gene_sets	GCM_MAP1B	65	2	0.0831921	0.631671	NCAM1:CCDC92	http://www.gsea-msigdb.org/gsea/msigdb/cards/GCM_MAP1B
SCZ	Computational_gene_sets	MORF_RAP1A	140	3	0.0851336	0.635171	TRIM27:ZBTB22:LSM1	http://www.gsea-msigdb.org/gsea/msigdb/cards/MORF_RAP1A
SCZ	Computational_gene_sets	MORF_PRKAR1A	141	3	0.0865346	0.640057	PSMA4:AP3D1:NDUFA2	http://www.gsea-msigdb.org/gsea/msigdb/cards/MORF_PRKAR1A
SCZ	Computational_gene_sets	MODULE_176	227	4	0.0877137	0.643234	SERPING1:DPEP1:CYP2D6:ITIH3	http://www.gsea-msigdb.org/gsea/msigdb/cards/MODULE_176
SCZ	Computational_gene_sets	MORF_MYL3	68	2	0.0898387	0.647637	CYP2D6:ITIH3	http://www.gsea-msigdb.org/gsea/msigdb/cards/MORF_MYL3
SCZ	Computational_gene_sets	MODULE_52	420	6	0.0915728	0.647637	PSMA4:STAB1:KIFC1:ITPR3:NUDT1:LSM1	http://www.gsea-msigdb.org/gsea/msigdb/cards/MODULE_52
SCZ	Computational_gene_sets	MORF_ORC1L	69	2	0.0920883	0.647637	IGSF9B:ARPC3	http://www.gsea-msigdb.org/gsea/msigdb/cards/MORF_ORC1L
SCZ	Computational_gene_sets	MORF_LTK	146	3	0.0936845	0.648237	IGSF9B:ITIH4:PRSS16	http://www.gsea-msigdb.org/gsea/msigdb/cards/MORF_LTK
SCZ	Computational_gene_sets	MORF_CDC10	146	3	0.0936845	0.648237	ARPC3:TP53BP1:AP3D1	http://www.gsea-msigdb.org/gsea/msigdb/cards/MORF_CDC10
SCZ	Computational_gene_sets	MODULE_92	147	3	0.0951431	0.652962	NCAM1:CHRNB4:FURIN	http://www.gsea-msigdb.org/gsea/msigdb/cards/MODULE_92
SCZ	Computational_gene_sets	MORF_CUL1	72	2	0.0989337	0.652962	PSMA4:AP3D1	http://www.gsea-msigdb.org/gsea/msigdb/cards/MORF_CUL1
SCZ	Computational_gene_sets	CAR_HPX	73	2	0.101247	0.658103	ITIH1:ITIH3	http://www.gsea-msigdb.org/gsea/msigdb/cards/CAR_HPX
SCZ	Computational_gene_sets	MORF_PDPK1	73	2	0.101247	0.658103	IGSF9B:RXRB	http://www.gsea-msigdb.org/gsea/msigdb/cards/MORF_PDPK1
SCZ	Computational_gene_sets	MORF_RUNX1	152	3	0.102574	0.661717	CRHR1:BRD1:ITIH4	http://www.gsea-msigdb.org/gsea/msigdb/cards/MORF_RUNX1
SCZ	Computational_gene_sets	GNF2_DNM1	74	2	0.103574	0.662909	NDRG4:MAPT	http://www.gsea-msigdb.org/gsea/msigdb/cards/GNF2_DNM1
SCZ	Computational_gene_sets	MODULE_107	75	2	0.105917	0.663334	FURIN:UBD	http://www.gsea-msigdb.org/gsea/msigdb/cards/MODULE_107
SCZ	Computational_gene_sets	MORF_DDX11	155	3	0.10714	0.665412	IGSF9B:PRSS16:LSM1	http://www.gsea-msigdb.org/gsea/msigdb/cards/MORF_DDX11
SCZ	Computational_gene_sets	MORF_ARAF1	76	2	0.108274	0.665412	IGSF9B:RXRB	http://www.gsea-msigdb.org/gsea/msigdb/cards/MORF_ARAF1
SCZ	Computational_gene_sets	MODULE_123	246	4	0.10929	0.665412	KLF6:RFX2:BRD1:GRM1	http://www.gsea-msigdb.org/gsea/msigdb/cards/MODULE_123
SCZ	Computational_gene_sets	GCM_SUFU	77	2	0.110644	0.665412	SUFU:NCAM1	http://www.gsea-msigdb.org/gsea/msigdb/cards/GCM_SUFU
SCZ	Computational_gene_sets	MODULE_24	444	6	0.111454	0.665412	ALAS1:STAB1:ITIH1:ITIH3:ITIH4:TFAP2B	http://www.gsea-msigdb.org/gsea/msigdb/cards/MODULE_24
SCZ	Computational_gene_sets	MORF_RFC5	78	2	0.113029	0.667683	CRHR1:TRIM27	http://www.gsea-msigdb.org/gsea/msigdb/cards/MORF_RFC5
SCZ	Computational_gene_sets	MODULE_95	551	7	0.114306	0.667683	DOCK1:PPP1R13B:TGM7:NDUFA2:WDR46:SYNGAP1:SNX8	http://www.gsea-msigdb.org/gsea/msigdb/cards/MODULE_95
SCZ	Computational_gene_sets	MODULE_20	79	2	0.115426	0.667683	FES:ITIH4	http://www.gsea-msigdb.org/gsea/msigdb/cards/MODULE_20
SCZ	Computational_gene_sets	MORF_MAGEA8	252	4	0.116556	0.667683	LRP4:CHRNB4:CRHR1:ITIH3	http://www.gsea-msigdb.org/gsea/msigdb/cards/MORF_MAGEA8
SCZ	Computational_gene_sets	MORF_TNFRSF6	162	3	0.118095	0.667683	CRHR1:CYP2D6:ITIH3	http://www.gsea-msigdb.org/gsea/msigdb/cards/MORF_TNFRSF6
SCZ	Computational_gene_sets	MODULE_163	556	7	0.118284	0.667683	DOCK1:PPP1R13B:TGM7:NDUFA2:WDR46:SYNGAP1:SNX8	http://www.gsea-msigdb.org/gsea/msigdb/cards/MODULE_163
SCZ	Computational_gene_sets	MORF_FANCG	164	3	0.121299	0.669013	RERE:IGSF9B:LSM1	http://www.gsea-msigdb.org/gsea/msigdb/cards/MORF_FANCG
SCZ	Computational_gene_sets	GCM_MAPK10	82	2	0.122696	0.669013	LRP4:GABBR1	http://www.gsea-msigdb.org/gsea/msigdb/cards/GCM_MAPK10
SCZ	Computational_gene_sets	MODULE_112	257	4	0.122769	0.669013	SERPING1:DPEP1:CYP2D6:ITIH3	http://www.gsea-msigdb.org/gsea/msigdb/cards/MODULE_112
SCZ	Computational_gene_sets	MORF_CTBP1	165	3	0.122913	0.669013	PSMA4:AP3D1:NDUFA2	http://www.gsea-msigdb.org/gsea/msigdb/cards/MORF_CTBP1
SCZ	Computational_gene_sets	MODULE_12	357	5	0.125064	0.669013	NCAM1:STAB1:GPM6A:GABBR1:TFAP2B	http://www.gsea-msigdb.org/gsea/msigdb/cards/MODULE_12
SCZ	Computational_gene_sets	MORF_HEAB	83	2	0.125143	0.669013	ITIH4:LSM1	http://www.gsea-msigdb.org/gsea/msigdb/cards/MORF_HEAB
SCZ	Computational_gene_sets	MORF_PTEN	84	2	0.127603	0.669013	BRD1:ZBTB22	http://www.gsea-msigdb.org/gsea/msigdb/cards/MORF_PTEN
SCZ	Computational_gene_sets	MORF_G22P1	168	3	0.127802	0.669013	PSMA4:AP3D1:NUDT1	http://www.gsea-msigdb.org/gsea/msigdb/cards/MORF_G22P1
SCZ	Computational_gene_sets	MORF_RBM8A	85	2	0.130073	0.669013	IGSF9B:PRSS16	http://www.gsea-msigdb.org/gsea/msigdb/cards/MORF_RBM8A
SCZ	Computational_gene_sets	GCM_BMPR2	85	2	0.130073	0.669013	RERE:CCDC92	http://www.gsea-msigdb.org/gsea/msigdb/cards/GCM_BMPR2
SCZ	Computational_gene_sets	MODULE_209	85	2	0.130073	0.669013	FURIN:UBD	http://www.gsea-msigdb.org/gsea/msigdb/cards/MODULE_209
SCZ	Computational_gene_sets	MORF_PAX7	264	4	0.131699	0.669013	ABCB9:CRHR1:CYP2D6:ITIH4	http://www.gsea-msigdb.org/gsea/msigdb/cards/MORF_PAX7
SCZ	Computational_gene_sets	GNF2_RAN	86	2	0.132555	0.669013	PSMA4:GNL3	http://www.gsea-msigdb.org/gsea/msigdb/cards/GNF2_RAN
SCZ	Computational_gene_sets	MODULE_138	86	2	0.132555	0.669013	SNX19:CDK10	http://www.gsea-msigdb.org/gsea/msigdb/cards/MODULE_138
SCZ	Computational_gene_sets	MORF_MAP2K7	177	3	0.142872	0.708429	LRP4:CRHR1:ITIH3	http://www.gsea-msigdb.org/gsea/msigdb/cards/MORF_MAP2K7
SCZ	Computational_gene_sets	MORF_MDM2	273	4	0.143562	0.708429	TSPAN2:ABCB9:CRHR1:ITIH3	http://www.gsea-msigdb.org/gsea/msigdb/cards/MORF_MDM2
SCZ	Computational_gene_sets	MODULE_46	374	5	0.143667	0.708429	KLF6:SERPING1:UBD:MAD1L1:LY6H	http://www.gsea-msigdb.org/gsea/msigdb/cards/MODULE_46
SCZ	Computational_gene_sets	MORF_IL9	91	2	0.145121	0.711505	CHRNA3:DOC2A	http://www.gsea-msigdb.org/gsea/msigdb/cards/MORF_IL9
SCZ	Computational_gene_sets	MODULE_75	377	5	0.147069	0.71579	KLF6:SERPING1:UBD:MAD1L1:LY6H	http://www.gsea-msigdb.org/gsea/msigdb/cards/MODULE_75
SCZ	Computational_gene_sets	MODULE_172	92	2	0.147663	0.71579	FURIN:UBD	http://www.gsea-msigdb.org/gsea/msigdb/cards/MODULE_172
SCZ	Computational_gene_sets	MODULE_3	379	5	0.149356	0.716325	PSMA4:STAB1:KIFC1:ITPR3:LSM1	http://www.gsea-msigdb.org/gsea/msigdb/cards/MODULE_3
SCZ	Computational_gene_sets	MODULE_174	93	2	0.150214	0.716325	SNX19:CDK10	http://www.gsea-msigdb.org/gsea/msigdb/cards/MODULE_174
SCZ	Computational_gene_sets	MORF_RAB5A	94	2	0.152775	0.722375	BAG5:CD47	http://www.gsea-msigdb.org/gsea/msigdb/cards/MORF_RAB5A
SCZ	Computational_gene_sets	MORF_CTSB	183	3	0.153231	0.722375	LRP4:CHRNB4:CRHR1	http://www.gsea-msigdb.org/gsea/msigdb/cards/MORF_CTSB
SCZ	Computational_gene_sets	MORF_CAMK4	283	4	0.157217	0.728474	LRP4:CRHR1:CYP2D6:ITIH3	http://www.gsea-msigdb.org/gsea/msigdb/cards/MORF_CAMK4
SCZ	Computational_gene_sets	MORF_JAK3	96	2	0.157921	0.728474	IGSF9B:ITIH4	http://www.gsea-msigdb.org/gsea/msigdb/cards/MORF_JAK3
SCZ	Computational_gene_sets	MORF_RPA2	188	3	0.16204	0.738926	IGSF9B:RXRB:NUDT1	http://www.gsea-msigdb.org/gsea/msigdb/cards/MORF_RPA2
SCZ	Computational_gene_sets	MORF_PSMC1	188	3	0.16204	0.738926	BAG5:PSMA4:NDUFA2	http://www.gsea-msigdb.org/gsea/msigdb/cards/MORF_PSMC1
SCZ	Computational_gene_sets	MODULE_118	393	5	0.16578	0.747202	ABCB9:CORO1A:KIFC1:TFAP2B:NUDT1	http://www.gsea-msigdb.org/gsea/msigdb/cards/MODULE_118
SCZ	Computational_gene_sets	MODULE_13	506	6	0.171819	0.756004	ARTN:GRIN2A:DPEP1:YPEL1:PRSS16:ZSCAN12	http://www.gsea-msigdb.org/gsea/msigdb/cards/MODULE_13
SCZ	Computational_gene_sets	MODULE_157	102	2	0.173545	0.7597	DPEP1:ITIH4	http://www.gsea-msigdb.org/gsea/msigdb/cards/MODULE_157
SCZ	Computational_gene_sets	GCM_RAN	196	3	0.17644	0.762954	RERE:NCAM1:CCDC92	http://www.gsea-msigdb.org/gsea/msigdb/cards/GCM_RAN
SCZ	Computational_gene_sets	MORF_IFNA1	197	3	0.178265	0.762954	LRP4:CRHR1:ITIH3	http://www.gsea-msigdb.org/gsea/msigdb/cards/MORF_IFNA1
SCZ	Computational_gene_sets	MORF_WNT1	104	2	0.178808	0.762954	DOC2A:CUL3	http://www.gsea-msigdb.org/gsea/msigdb/cards/MORF_WNT1
SCZ	Computational_gene_sets	MODULE_84	513	6	0.179367	0.762954	PLEKHO1:SERPING1:NRGN:CORO1A:UBD:ITPR3	http://www.gsea-msigdb.org/gsea/msigdb/cards/MODULE_84
SCZ	Computational_gene_sets	MODULE_105	200	3	0.183771	0.762954	FURIN:ITPR3:MAD1L1	http://www.gsea-msigdb.org/gsea/msigdb/cards/MODULE_105
SCZ	Computational_gene_sets	MODULE_72	304	4	0.187351	0.762954	PSMA4:ZCCHC14:YPEL1:ITPR3	http://www.gsea-msigdb.org/gsea/msigdb/cards/MODULE_72
SCZ	Computational_gene_sets	GNF2_CASP1	108	2	0.189405	0.762954	FES:TKT	http://www.gsea-msigdb.org/gsea/msigdb/cards/GNF2_CASP1
SCZ	Computational_gene_sets	MORF_RFC1	108	2	0.189405	0.762954	RERE:TRIM27	http://www.gsea-msigdb.org/gsea/msigdb/cards/MORF_RFC1
SCZ	Computational_gene_sets	MODULE_208	108	2	0.189405	0.762954	KLF6:PPP1R16B	http://www.gsea-msigdb.org/gsea/msigdb/cards/MODULE_208
SCZ	Computational_gene_sets	MORF_CNTN1	108	2	0.189405	0.762954	IGSF9B:RXRB	http://www.gsea-msigdb.org/gsea/msigdb/cards/MORF_CNTN1
SCZ	Computational_gene_sets	MODULE_576	109	2	0.192068	0.766642	ALG12:PCGF3	http://www.gsea-msigdb.org/gsea/msigdb/cards/MODULE_576
SCZ	Computational_gene_sets	MODULE_5	416	5	0.194217	0.766642	NRGN:CORO1A:ALAS1:STAB1:ITPR3	http://www.gsea-msigdb.org/gsea/msigdb/cards/MODULE_5
SCZ	Computational_gene_sets	MODULE_8	416	5	0.194217	0.766642	PSMA4:UBD:ITPR3:NUDT1:LSM1	http://www.gsea-msigdb.org/gsea/msigdb/cards/MODULE_8
SCZ	Computational_gene_sets	MODULE_44	309	4	0.194788	0.766642	CORO1A:STAB1:PRSS16:UBD	http://www.gsea-msigdb.org/gsea/msigdb/cards/MODULE_44
SCZ	Computational_gene_sets	MODULE_503	111	2	0.197408	0.769891	ALG12:PCGF3	http://www.gsea-msigdb.org/gsea/msigdb/cards/MODULE_503
SCZ	Computational_gene_sets	MODULE_427	111	2	0.197408	0.769891	YPEL3:TFAP2B	http://www.gsea-msigdb.org/gsea/msigdb/cards/MODULE_427
SCZ	Computational_gene_sets	MODULE_63	211	3	0.204325	0.786954	CHRNA3:CHRNB4:ERBB4	http://www.gsea-msigdb.org/gsea/msigdb/cards/MODULE_63
SCZ	Computational_gene_sets	MORF_ERH	114	2	0.205452	0.786954	PSMA4:NDUFA2	http://www.gsea-msigdb.org/gsea/msigdb/cards/MORF_ERH
SCZ	Computational_gene_sets	MODULE_212	324	4	0.217622	0.811823	FURIN:FES:ALAS1:IMMP2L	http://www.gsea-msigdb.org/gsea/msigdb/cards/MODULE_212
SCZ	Computational_gene_sets	MORF_PHB	120	2	0.22164	0.823234	IGSF9B:TP53BP1	http://www.gsea-msigdb.org/gsea/msigdb/cards/MORF_PHB
SCZ	Computational_gene_sets	MODULE_9	121	2	0.224349	0.826004	SYNGAP1:SNX8	http://www.gsea-msigdb.org/gsea/msigdb/cards/MODULE_9
SCZ	Computational_gene_sets	MODULE_48	329	4	0.225391	0.826004	PPP1R13B:WDR46:SYNGAP1:SNX8	http://www.gsea-msigdb.org/gsea/msigdb/cards/MODULE_48
SCZ	Computational_gene_sets	MODULE_18	442	5	0.22824	0.826004	PSMA4:KIFC1:ITPR3:NUDT1:LSM1	http://www.gsea-msigdb.org/gsea/msigdb/cards/MODULE_18
SCZ	Computational_gene_sets	MORF_THPO	123	2	0.229774	0.826004	CRHR1:ITIH3	http://www.gsea-msigdb.org/gsea/msigdb/cards/MORF_THPO
SCZ	Computational_gene_sets	MODULE_152	123	2	0.229774	0.826004	ALAS1:NDUFA2	http://www.gsea-msigdb.org/gsea/msigdb/cards/MODULE_152
SCZ	Computational_gene_sets	MODULE_171	123	2	0.229774	0.826004	KLF6:PPP1R16B	http://www.gsea-msigdb.org/gsea/msigdb/cards/MODULE_171
SCZ	Computational_gene_sets	MODULE_220	332	4	0.230087	0.826004	ARTN:NRGN:TFAP2B:LY6H	http://www.gsea-msigdb.org/gsea/msigdb/cards/MODULE_220
SCZ	Computational_gene_sets	MORF_PPP2CA	128	2	0.243371	0.85931	PSMA4:AP3D1	http://www.gsea-msigdb.org/gsea/msigdb/cards/MORF_PPP2CA
SCZ	Computational_gene_sets	MORF_XRCC5	232	3	0.244868	0.861051	ARPC3:AP3D1:NUDT1	http://www.gsea-msigdb.org/gsea/msigdb/cards/MORF_XRCC5
SCZ	Computational_gene_sets	MODULE_252	235	3	0.250767	0.878198	PSMA4:NEK4:LSM1	http://www.gsea-msigdb.org/gsea/msigdb/cards/MODULE_252
SCZ	Computational_gene_sets	MODULE_37	462	5	0.255518	0.891196	RERE:FURIN:TNFRSF13C:GLT8D1:WDR46	http://www.gsea-msigdb.org/gsea/msigdb/cards/MODULE_37
SCZ	Computational_gene_sets	MORF_DDB1	238	3	0.256688	0.891654	RERE:TP53BP1:TRIM27	http://www.gsea-msigdb.org/gsea/msigdb/cards/MORF_DDB1
SCZ	Computational_gene_sets	MORF_IKBKG	135	2	0.262458	0.900756	IGSF9B:RXRB	http://www.gsea-msigdb.org/gsea/msigdb/cards/MORF_IKBKG
SCZ	Computational_gene_sets	MORF_EIF4A2	136	2	0.265187	0.906496	ARPC3:RXRB	http://www.gsea-msigdb.org/gsea/msigdb/cards/MORF_EIF4A2
SCZ	Computational_gene_sets	MODULE_1	361	4	0.276594	0.938014	NCAM1:STAB1:GABBR1:TFAP2B	http://www.gsea-msigdb.org/gsea/msigdb/cards/MODULE_1
SCZ	Computational_gene_sets	MODULE_136	481	5	0.282131	0.942467	RERE:FURIN:TNFRSF13C:GLT8D1:WDR46	http://www.gsea-msigdb.org/gsea/msigdb/cards/MODULE_136
SCZ	Computational_gene_sets	MORF_PML	144	2	0.287007	0.950779	IGSF9B:PRSS16	http://www.gsea-msigdb.org/gsea/msigdb/cards/MORF_PML
SCZ	Computational_gene_sets	MODULE_2	371	4	0.292994	0.966881	NCAM1:STAB1:GABBR1:ITPR3	http://www.gsea-msigdb.org/gsea/msigdb/cards/MODULE_2
SCZ	Computational_gene_sets	MODULE_111	148	2	0.297895	0.976897	ITIH4:NUDT1	http://www.gsea-msigdb.org/gsea/msigdb/cards/MODULE_111
SCZ	Computational_gene_sets	MODULE_33	375	4	0.299592	0.976897	FURIN:CORO1A:STAB1:ITIH1	http://www.gsea-msigdb.org/gsea/msigdb/cards/MODULE_33
SCZ	Computational_gene_sets	MODULE_54	260	3	0.300584	0.976897	NT5DC2:KIFC1:NUDT1	http://www.gsea-msigdb.org/gsea/msigdb/cards/MODULE_54
SCZ	Computational_gene_sets	MODULE_206	152	2	0.308758	0.994479	ANKRD11:GATAD2A	http://www.gsea-msigdb.org/gsea/msigdb/cards/MODULE_206
SCZ	Computational_gene_sets	GCM_UBE2N	153	2	0.311469	0.997167	SUFU:NCAM1	http://www.gsea-msigdb.org/gsea/msigdb/cards/GCM_UBE2N
SCZ	Computational_gene_sets	MODULE_98	390	4	0.324474	1	KLF6:PSMA4:NEK4:LSM1	http://www.gsea-msigdb.org/gsea/msigdb/cards/MODULE_98
SCZ	Computational_gene_sets	MODULE_69	517	5	0.333836	1	RERE:FURIN:TNFRSF13C:GLT8D1:WDR46	http://www.gsea-msigdb.org/gsea/msigdb/cards/MODULE_69
SCZ	Computational_gene_sets	MODULE_532	399	4	0.339476	1	RERE:FURIN:TNFRSF13C:WDR46	http://www.gsea-msigdb.org/gsea/msigdb/cards/MODULE_532
SCZ	Computational_gene_sets	MORF_PPP1CC	164	2	0.34112	1	KIFC1:NUDT1	http://www.gsea-msigdb.org/gsea/msigdb/cards/MORF_PPP1CC
SCZ	Computational_gene_sets	MODULE_49	284	3	0.34886	1	ST3GAL3:CPEB1:GATAD2A	http://www.gsea-msigdb.org/gsea/msigdb/cards/MODULE_49
SCZ	Computational_gene_sets	MODULE_60	408	4	0.354504	1	CORO1A:ALAS1:STAB1:TFAP2B	http://www.gsea-msigdb.org/gsea/msigdb/cards/MODULE_60
SCZ	Computational_gene_sets	GCM_MAP4K4	172	2	0.362437	1	LRP4:CCDC92	http://www.gsea-msigdb.org/gsea/msigdb/cards/GCM_MAP4K4
SCZ	Computational_gene_sets	GCM_MLL	173	2	0.365084	1	SUFU:ZBTB22	http://www.gsea-msigdb.org/gsea/msigdb/cards/GCM_MLL
SCZ	Computational_gene_sets	GCM_RAB10	175	2	0.370366	1	EVI5:CDK2AP1	http://www.gsea-msigdb.org/gsea/msigdb/cards/GCM_RAB10
SCZ	Computational_gene_sets	MODULE_181	298	3	0.376911	1	ABCB9:CHRNB4:TFAP2B	http://www.gsea-msigdb.org/gsea/msigdb/cards/MODULE_181
SCZ	Computational_gene_sets	MODULE_459	423	4	0.379545	1	RERE:FURIN:TNFRSF13C:WDR46	http://www.gsea-msigdb.org/gsea/msigdb/cards/MODULE_459
SCZ	Computational_gene_sets	MODULE_198	300	3	0.380901	1	PSMA4:NEK4:LSM1	http://www.gsea-msigdb.org/gsea/msigdb/cards/MODULE_198
SCZ	Computational_gene_sets	MODULE_205	301	3	0.382894	1	ACTR5:PRSS16:KIFC1	http://www.gsea-msigdb.org/gsea/msigdb/cards/MODULE_205
SCZ	Computational_gene_sets	MODULE_378	427	4	0.386211	1	RERE:FURIN:TNFRSF13C:WDR46	http://www.gsea-msigdb.org/gsea/msigdb/cards/MODULE_378
SCZ	Computational_gene_sets	MODULE_45	554	5	0.387786	1	NRGN:CORO1A:STAB1:BTN3A2:PTK2B	http://www.gsea-msigdb.org/gsea/msigdb/cards/MODULE_45
SCZ	Computational_gene_sets	MODULE_244	182	2	0.388712	1	FES:NEK4	http://www.gsea-msigdb.org/gsea/msigdb/cards/MODULE_244
SCZ	Computational_gene_sets	MODULE_317	432	4	0.394532	1	RERE:FURIN:TNFRSF13C:WDR46	http://www.gsea-msigdb.org/gsea/msigdb/cards/MODULE_317
SCZ	Computational_gene_sets	MORF_PRKDC	185	2	0.396503	1	NAGA:NUDT1	http://www.gsea-msigdb.org/gsea/msigdb/cards/MORF_PRKDC
SCZ	Computational_gene_sets	MODULE_151	310	3	0.400762	1	ARPC3:PSMA4:NDUFA13	http://www.gsea-msigdb.org/gsea/msigdb/cards/MODULE_151
SCZ	Computational_gene_sets	MORF_IL4	187	2	0.401672	1	LRP4:CRHR1	http://www.gsea-msigdb.org/gsea/msigdb/cards/MORF_IL4
SCZ	Computational_gene_sets	MODULE_255	442	4	0.411119	1	RERE:FURIN:TNFRSF13C:WDR46	http://www.gsea-msigdb.org/gsea/msigdb/cards/MODULE_255
SCZ	Computational_gene_sets	MODULE_83	316	3	0.412596	1	ARPC3:PSMA4:NDUFA13	http://www.gsea-msigdb.org/gsea/msigdb/cards/MODULE_83
SCZ	Computational_gene_sets	MODULE_117	706	6	0.420467	1	CACNB2:BDNF:NRGN:CORO1A:ERBB4:MAD1L1	http://www.gsea-msigdb.org/gsea/msigdb/cards/MODULE_117
SCZ	Computational_gene_sets	MODULE_379	198	2	0.429717	1	ABCB9:TFAP2B	http://www.gsea-msigdb.org/gsea/msigdb/cards/MODULE_379
SCZ	Computational_gene_sets	MODULE_38	454	4	0.4309	1	FURIN:ALAS1:STAB1:TFAP2B	http://www.gsea-msigdb.org/gsea/msigdb/cards/MODULE_38
SCZ	Computational_gene_sets	MODULE_179	459	4	0.439093	1	RERE:FURIN:TNFRSF13C:WDR46	http://www.gsea-msigdb.org/gsea/msigdb/cards/MODULE_179
SCZ	Computational_gene_sets	MORF_SKP1A	202	2	0.439743	1	BAG5:NDUFA2	http://www.gsea-msigdb.org/gsea/msigdb/cards/MORF_SKP1A
SCZ	Computational_gene_sets	MODULE_114	330	3	0.439913	1	ARPC3:PSMA4:NDUFA13	http://www.gsea-msigdb.org/gsea/msigdb/cards/MODULE_114
SCZ	Computational_gene_sets	MODULE_242	208	2	0.454602	1	ABCB9:TFAP2B	http://www.gsea-msigdb.org/gsea/msigdb/cards/MODULE_242
SCZ	Computational_gene_sets	MORF_RAD23A	342	3	0.46294	1	AP3D1:KIFC1:NUDT1	http://www.gsea-msigdb.org/gsea/msigdb/cards/MORF_RAD23A
SCZ	Computational_gene_sets	MODULE_27	345	3	0.468633	1	CHRNA3:CHRNB4:ERBB4	http://www.gsea-msigdb.org/gsea/msigdb/cards/MODULE_27
SCZ	Computational_gene_sets	MODULE_389	214	2	0.469234	1	ANKRD11:TLR9:TLR9	http://www.gsea-msigdb.org/gsea/msigdb/cards/MODULE_389
SCZ	Computational_gene_sets	MODULE_67	220	2	0.483631	1	SPPL3:ANKRD11	http://www.gsea-msigdb.org/gsea/msigdb/cards/MODULE_67
SCZ	Computational_gene_sets	MODULE_47	224	2	0.493094	1	SERPING1:DFNA5	http://www.gsea-msigdb.org/gsea/msigdb/cards/MODULE_47
SCZ	Computational_gene_sets	MODULE_17	359	3	0.49484	1	PSMA4:ITPR3:NUDT1	http://www.gsea-msigdb.org/gsea/msigdb/cards/MODULE_17
SCZ	Computational_gene_sets	MORF_UBE2I	234	2	0.516271	1	ARPC3:NUDT1	http://www.gsea-msigdb.org/gsea/msigdb/cards/MORF_UBE2I
SCZ	Computational_gene_sets	MODULE_32	237	2	0.523086	1	NUDT1:LSM1	http://www.gsea-msigdb.org/gsea/msigdb/cards/MODULE_32
SCZ	Computational_gene_sets	MORF_HDAC1	250	2	0.551872	1	AP3D1:NUDT1	http://www.gsea-msigdb.org/gsea/msigdb/cards/MORF_HDAC1
SCZ	Computational_gene_sets	MODULE_6	400	3	0.567633	1	STAB1:ITPR3:TFAP2B	http://www.gsea-msigdb.org/gsea/msigdb/cards/MODULE_6
SCZ	Computational_gene_sets	MORF_DEK	261	2	0.575262	1	PSMA4:NUDT1	http://www.gsea-msigdb.org/gsea/msigdb/cards/MORF_DEK
SCZ	Computational_gene_sets	MORF_RAN	264	2	0.581486	1	PSMA4:NDUFA2	http://www.gsea-msigdb.org/gsea/msigdb/cards/MORF_RAN
SCZ	Computational_gene_sets	MODULE_94	366	2	0.754226	1	RFX2:LY6H	http://www.gsea-msigdb.org/gsea/msigdb/cards/MODULE_94
SCZ	Computational_gene_sets	MODULE_64	509	2	0.89166	1	CHRNB4:GPM6A	http://www.gsea-msigdb.org/gsea/msigdb/cards/MODULE_64
SCZ	KEGG	KEGG_CALCIUM_SIGNALING_PATHWAY	177	9	7.06564e-06	0.00131421	CACNA1C:GRIN2A:PPP3R1:ERBB4:CACNA1I:CACNA1D:ITPR3:GRM1:PTK2B	http://www.gsea-msigdb.org/gsea/msigdb/cards/KEGG_CALCIUM_SIGNALING_PATHWAY
SCZ	KEGG	KEGG_ALZHEIMERS_DISEASE	155	7	0.00015784	0.010535	CACNA1C:GRIN2A:MAPT:PPP3R1:CACNA1D:NDUFA2:ITPR3	http://www.gsea-msigdb.org/gsea/msigdb/cards/KEGG_ALZHEIMERS_DISEASE
SCZ	KEGG	KEGG_LONG_TERM_POTENTIATION	70	5	0.00016992	0.010535	CACNA1C:GRIN2A:PPP3R1:ITPR3:GRM1	http://www.gsea-msigdb.org/gsea/msigdb/cards/KEGG_LONG_TERM_POTENTIATION
SCZ	KEGG	KEGG_MAPK_SIGNALING_PATHWAY	263	8	0.000781144	0.0363232	AKT3:CACNB2:BDNF:CACNA1C:MAPT:PPP3R1:CACNA1I:CACNA1D	http://www.gsea-msigdb.org/gsea/msigdb/cards/KEGG_MAPK_SIGNALING_PATHWAY
SCZ	KEGG	KEGG_GLYCOSPHINGOLIPID_BIOSYNTHESIS_GLOBO_SERIES	14	2	0.00464197	0.172681	FUT2:NAGA	http://www.gsea-msigdb.org/gsea/msigdb/cards/KEGG_GLYCOSPHINGOLIPID_BIOSYNTHESIS_GLOBO_SERIES
SCZ	KEGG	KEGG_GNRH_SIGNALING_PATHWAY	101	4	0.00670938	0.207991	CACNA1C:CACNA1D:ITPR3:PTK2B	http://www.gsea-msigdb.org/gsea/msigdb/cards/KEGG_GNRH_SIGNALING_PATHWAY
SCZ	KEGG	KEGG_LONG_TERM_DEPRESSION	70	3	0.0150472	0.284505	CRHR1:ITPR3:GRM1	http://www.gsea-msigdb.org/gsea/msigdb/cards/KEGG_LONG_TERM_DEPRESSION
SCZ	KEGG	KEGG_NEUROACTIVE_LIGAND_RECEPTOR_INTERACTION	269	6	0.015052	0.284505	CHRNA3:CHRNB4:GRIN2A:CRHR1:GABBR1:GRM1	http://www.gsea-msigdb.org/gsea/msigdb/cards/KEGG_NEUROACTIVE_LIGAND_RECEPTOR_INTERACTION
SCZ	KEGG	KEGG_GLYCOSPHINGOLIPID_BIOSYNTHESIS_LACTO_AND_NEOLACTO_SERIES	26	2	0.0156454	0.284505	ST3GAL3:FUT2	http://www.gsea-msigdb.org/gsea/msigdb/cards/KEGG_GLYCOSPHINGOLIPID_BIOSYNTHESIS_LACTO_AND_NEOLACTO_SERIES
SCZ	KEGG	KEGG_CARDIAC_MUSCLE_CONTRACTION	72	3	0.0162203	0.284505	CACNB2:CACNA1C:CACNA1D	http://www.gsea-msigdb.org/gsea/msigdb/cards/KEGG_CARDIAC_MUSCLE_CONTRACTION
SCZ	KEGG	KEGG_ARRHYTHMOGENIC_RIGHT_VENTRICULAR_CARDIOMYOPATHY_ARVC	73	3	0.0168256	0.284505	CACNB2:CACNA1C:CACNA1D	http://www.gsea-msigdb.org/gsea/msigdb/cards/KEGG_ARRHYTHMOGENIC_RIGHT_VENTRICULAR_CARDIOMYOPATHY_ARVC
SCZ	KEGG	KEGG_GLYCINE_SERINE_AND_THREONINE_METABOLISM	31	2	0.0218539	0.326759	SRR:ALAS1	http://www.gsea-msigdb.org/gsea/msigdb/cards/KEGG_GLYCINE_SERINE_AND_THREONINE_METABOLISM
SCZ	KEGG	KEGG_HYPERTROPHIC_CARDIOMYOPATHY_HCM	82	3	0.022838	0.326759	CACNB2:CACNA1C:CACNA1D	http://www.gsea-msigdb.org/gsea/msigdb/cards/KEGG_HYPERTROPHIC_CARDIOMYOPATHY_HCM
SCZ	KEGG	KEGG_DILATED_CARDIOMYOPATHY	89	3	0.0282191	0.374911	CACNB2:CACNA1C:CACNA1D	http://www.gsea-msigdb.org/gsea/msigdb/cards/KEGG_DILATED_CARDIOMYOPATHY
SCZ	KEGG	KEGG_TOLL_LIKE_RECEPTOR_SIGNALING_PATHWAY	101	3	0.038867	0.481951	AKT3:IRF3:TLR9:TLR9	http://www.gsea-msigdb.org/gsea/msigdb/cards/KEGG_TOLL_LIKE_RECEPTOR_SIGNALING_PATHWAY
SCZ	KEGG	KEGG_N_GLYCAN_BIOSYNTHESIS	46	2	0.0452817	0.487466	ALG12:MAN2A1	http://www.gsea-msigdb.org/gsea/msigdb/cards/KEGG_N_GLYCAN_BIOSYNTHESIS
SCZ	KEGG	KEGG_TYPE_II_DIABETES_MELLITUS	46	2	0.0452817	0.487466	CACNA1C:CACNA1D	http://www.gsea-msigdb.org/gsea/msigdb/cards/KEGG_TYPE_II_DIABETES_MELLITUS
SCZ	KEGG	KEGG_OOCYTE_MEIOSIS	112	3	0.0501695	0.487466	CPEB1:PPP3R1:ITPR3	http://www.gsea-msigdb.org/gsea/msigdb/cards/KEGG_OOCYTE_MEIOSIS
SCZ	KEGG	KEGG_SYSTEMIC_LUPUS_ERYTHEMATOSUS	115	3	0.0535003	0.487466	GRIN2A:HIST1H4D:HIST1H3G	http://www.gsea-msigdb.org/gsea/msigdb/cards/KEGG_SYSTEMIC_LUPUS_ERYTHEMATOSUS
SCZ	KEGG	KEGG_VASCULAR_SMOOTH_MUSCLE_CONTRACTION	115	3	0.0535003	0.487466	CACNA1C:CACNA1D:ITPR3	http://www.gsea-msigdb.org/gsea/msigdb/cards/KEGG_VASCULAR_SMOOTH_MUSCLE_CONTRACTION
SCZ	KEGG	KEGG_AMYOTROPHIC_LATERAL_SCLEROSIS_ALS	52	2	0.0563859	0.487466	GRIN2A:PPP3R1	http://www.gsea-msigdb.org/gsea/msigdb/cards/KEGG_AMYOTROPHIC_LATERAL_SCLEROSIS_ALS
SCZ	KEGG	KEGG_LYSOSOME	119	3	0.0581026	0.487466	ABCB9:AP3D1:NAGA	http://www.gsea-msigdb.org/gsea/msigdb/cards/KEGG_LYSOSOME
SCZ	KEGG	KEGG_NON_SMALL_CELL_LUNG_CANCER	54	2	0.060278	0.487466	AKT3:RXRB	http://www.gsea-msigdb.org/gsea/msigdb/cards/KEGG_NON_SMALL_CELL_LUNG_CANCER
SCZ	KEGG	KEGG_AXON_GUIDANCE	129	3	0.0703902	0.545524	FES:PPP3R1:NGEF	http://www.gsea-msigdb.org/gsea/msigdb/cards/KEGG_AXON_GUIDANCE
SCZ	KEGG	KEGG_ADIPOCYTOKINE_SIGNALING_PATHWAY	66	2	0.0853903	0.635304	AKT3:RXRB	http://www.gsea-msigdb.org/gsea/msigdb/cards/KEGG_ADIPOCYTOKINE_SIGNALING_PATHWAY
SCZ	KEGG	KEGG_B_CELL_RECEPTOR_SIGNALING_PATHWAY	75	2	0.105917	0.719247	AKT3:PPP3R1	http://www.gsea-msigdb.org/gsea/msigdb/cards/KEGG_B_CELL_RECEPTOR_SIGNALING_PATHWAY
SCZ	KEGG	KEGG_VEGF_SIGNALING_PATHWAY	76	2	0.108274	0.719247	AKT3:PPP3R1	http://www.gsea-msigdb.org/gsea/msigdb/cards/KEGG_VEGF_SIGNALING_PATHWAY
SCZ	KEGG	KEGG_ECM_RECEPTOR_INTERACTION	83	2	0.125143	0.730985	CD47:COL11A2	http://www.gsea-msigdb.org/gsea/msigdb/cards/KEGG_ECM_RECEPTOR_INTERACTION
SCZ	KEGG	KEGG_SMALL_CELL_LUNG_CANCER	84	2	0.127603	0.730985	AKT3:RXRB	http://www.gsea-msigdb.org/gsea/msigdb/cards/KEGG_SMALL_CELL_LUNG_CANCER
SCZ	KEGG	KEGG_PROGESTERONE_MEDIATED_OOCYTE_MATURATION	85	2	0.130073	0.730985	AKT3:CPEB1	http://www.gsea-msigdb.org/gsea/msigdb/cards/KEGG_PROGESTERONE_MEDIATED_OOCYTE_MATURATION
SCZ	KEGG	KEGG_APOPTOSIS	86	2	0.132555	0.730985	AKT3:PPP3R1	http://www.gsea-msigdb.org/gsea/msigdb/cards/KEGG_APOPTOSIS
SCZ	KEGG	KEGG_HUNTINGTONS_DISEASE	171	3	0.13276	0.730985	BDNF:DNAH1:NDUFA2	http://www.gsea-msigdb.org/gsea/msigdb/cards/KEGG_HUNTINGTONS_DISEASE
SCZ	KEGG	KEGG_ERBB_SIGNALING_PATHWAY	87	2	0.135048	0.730985	AKT3:ERBB4	http://www.gsea-msigdb.org/gsea/msigdb/cards/KEGG_ERBB_SIGNALING_PATHWAY
SCZ	KEGG	KEGG_GAP_JUNCTION	88	2	0.137551	0.730985	ITPR3:GRM1	http://www.gsea-msigdb.org/gsea/msigdb/cards/KEGG_GAP_JUNCTION
SCZ	KEGG	KEGG_FC_GAMMA_R_MEDIATED_PHAGOCYTOSIS	95	2	0.155344	0.74661	AKT3:ARPC3	http://www.gsea-msigdb.org/gsea/msigdb/cards/KEGG_FC_GAMMA_R_MEDIATED_PHAGOCYTOSIS
SCZ	KEGG	KEGG_FOCAL_ADHESION	197	3	0.178265	0.783652	AKT3:DOCK1:COL11A2	http://www.gsea-msigdb.org/gsea/msigdb/cards/KEGG_FOCAL_ADHESION
SCZ	KEGG	KEGG_T_CELL_RECEPTOR_SIGNALING_PATHWAY	107	2	0.186747	0.789431	AKT3:PPP3R1	http://www.gsea-msigdb.org/gsea/msigdb/cards/KEGG_T_CELL_RECEPTOR_SIGNALING_PATHWAY
SCZ	KEGG	KEGG_LEUKOCYTE_TRANSENDOTHELIAL_MIGRATION	114	2	0.205452	0.83074	CTNND1:PTK2B	http://www.gsea-msigdb.org/gsea/msigdb/cards/KEGG_LEUKOCYTE_TRANSENDOTHELIAL_MIGRATION
SCZ	KEGG	KEGG_NATURAL_KILLER_CELL_MEDIATED_CYTOTOXICITY	122	2	0.22706	0.844663	PPP3R1:PTK2B	http://www.gsea-msigdb.org/gsea/msigdb/cards/KEGG_NATURAL_KILLER_CELL_MEDIATED_CYTOTOXICITY
SCZ	KEGG	KEGG_NEUROTROPHIN_SIGNALING_PATHWAY	126	2	0.237927	0.867733	AKT3:BDNF	http://www.gsea-msigdb.org/gsea/msigdb/cards/KEGG_NEUROTROPHIN_SIGNALING_PATHWAY
SCZ	KEGG	KEGG_TIGHT_JUNCTION	130	2	0.24882	0.873218	AKT3:PPP2R2B	http://www.gsea-msigdb.org/gsea/msigdb/cards/KEGG_TIGHT_JUNCTION
SCZ	KEGG	KEGG_ENDOCYTOSIS	172	2	0.362437	0.963083	EPN2:ERBB4	http://www.gsea-msigdb.org/gsea/msigdb/cards/KEGG_ENDOCYTOSIS
SCZ	KEGG	KEGG_CHEMOKINE_SIGNALING_PATHWAY	188	2	0.404249	0.963083	AKT3:PTK2B	http://www.gsea-msigdb.org/gsea/msigdb/cards/KEGG_CHEMOKINE_SIGNALING_PATHWAY
SCZ	KEGG	KEGG_PATHWAYS_IN_CANCER	325	3	0.430208	0.976663	AKT3:SUFU:RXRB	http://www.gsea-msigdb.org/gsea/msigdb/cards/KEGG_PATHWAYS_IN_CANCER
SCZ	KEGG	KEGG_REGULATION_OF_ACTIN_CYTOSKELETON	210	2	0.459505	1	DOCK1:ARPC3	http://www.gsea-msigdb.org/gsea/msigdb/cards/KEGG_REGULATION_OF_ACTIN_CYTOSKELETON
SCZ	KEGG	KEGG_OLFACTORY_TRANSDUCTION	383	2	0.776179	1	OR8A1:OR2B2	http://www.gsea-msigdb.org/gsea/msigdb/cards/KEGG_OLFACTORY_TRANSDUCTION
SCZ	microRNA_targets	AAGCACA_MIR218	398	13	8.94125e-06	0.00120387	SLC39A1:B3GAT1:BCL11B:NDRG4:CUL3:CACNA1I:SFMBT1:GPM6A:MAN2A1:PCDHA2:PCDHA6:GRM1:TTYH3	http://www.gsea-msigdb.org/gsea/msigdb/cards/AAGCACA_MIR218
SCZ	microRNA_targets	TAGCTTT_MIR9	236	10	1.08947e-05	0.00120387	AKT3:LRP4:PITPNM2:ZNF664:BCL11B:KLC1:PPP3R1:SFMBT1:GPM6A:TFAP2B	http://www.gsea-msigdb.org/gsea/msigdb/cards/TAGCTTT_MIR9
SCZ	microRNA_targets	GGCACTT_MIR519E	123	6	0.00030944	0.0199114	GATAD2B:BCL11B:FURIN:CORO7:CDK10:PHF1	http://www.gsea-msigdb.org/gsea/msigdb/cards/GGCACTT_MIR519E
SCZ	microRNA_targets	ACCAATC_MIR509	48	4	0.000432661	0.0199114	KLF6:SMG6:PCDHA2:PCDHA6	http://www.gsea-msigdb.org/gsea/msigdb/cards/ACCAATC_MIR509
SCZ	microRNA_targets	GTGCCAA_MIR96	304	9	0.000450484	0.0199114	ST3GAL3:SLC39A1:DOCK1:CTNND1:CACNA1C:PPP3R1:GPM6A:GRM1:TTYH3	http://www.gsea-msigdb.org/gsea/msigdb/cards/GTGCCAA_MIR96
SCZ	microRNA_targets	CACTGTG_MIR128A_MIR128B	337	9	0.000936961	0.0257209	RERE:EVI5:ABCB9:PITPNM2:CCDC92:FURIN:YPEL3:GATAD2A:LSM1	http://www.gsea-msigdb.org/gsea/msigdb/cards/CACTGTG_MIR128A_MIR128B
SCZ	microRNA_targets	CCATCCA_MIR432	59	4	0.000950136	0.0257209	ABCB9:FURIN:PCGF3:GPM6A	http://www.gsea-msigdb.org/gsea/msigdb/cards/CCATCCA_MIR432
SCZ	microRNA_targets	TGAATGT_MIR181A_MIR181B_MIR181C_MIR181D	484	11	0.000987337	0.0257209	AKT3:KLF6:CACNB2:ZNF664:RBM26:MAPT:PPP3R1:CUL3:BRD1:PCDHA2:PCDHA6	http://www.gsea-msigdb.org/gsea/msigdb/cards/TGAATGT_MIR181A_MIR181B_MIR181C_MIR181D
SCZ	microRNA_targets	TGTATGA_MIR4853P	155	6	0.00104746	0.0257209	RC3H1:RBM26:PPP3R1:PCGF3:GPM6A:PHF1	http://www.gsea-msigdb.org/gsea/msigdb/cards/TGTATGA_MIR4853P
SCZ	microRNA_targets	AAGCAAT_MIR137	224	7	0.00141817	0.0307044	ST3GAL3:RC3H1:RBM26:FURIN:GRIN2A:ERBB4:CUL3	http://www.gsea-msigdb.org/gsea/msigdb/cards/AAGCAAT_MIR137
SCZ	microRNA_targets	GGCAGCT_MIR22	228	7	0.00156894	0.0307044	AKT3:ABCB9:CPEB1:FURIN:ZCCHC14:CUL3:TTYH3	http://www.gsea-msigdb.org/gsea/msigdb/cards/GGCAGCT_MIR22
SCZ	microRNA_targets	TGGTGCT_MIR29A_MIR29B_MIR29C	517	11	0.00166721	0.0307044	AKT3:CTNND1:ABCB9:PITPNM2:BCL11B:PPP1R13B:NDRG4:PCGF3:PCDHA2:PCDHA6:BAK1	http://www.gsea-msigdb.org/gsea/msigdb/cards/TGGTGCT_MIR29A_MIR29B_MIR29C
SCZ	microRNA_targets	GTGGTGA_MIR197	71	4	0.00189388	0.0321959	GATAD2B:CTNND1:SPPL3:SYNGAP1	http://www.gsea-msigdb.org/gsea/msigdb/cards/GTGGTGA_MIR197
SCZ	microRNA_targets	AGGGCCA_MIR328	78	4	0.00267147	0.042006	ST3GAL3:GPM6A:HIST1H4D:TTYH3	http://www.gsea-msigdb.org/gsea/msigdb/cards/AGGGCCA_MIR328
SCZ	microRNA_targets	ACTGTGA_MIR27A_MIR27B	474	10	0.00285109	0.042006	EVI5:CACNB2:ABCB9:PITPNM2:CCDC92:YPEL3:DOT1L:GATAD2A:TMEM110:MAN2A1	http://www.gsea-msigdb.org/gsea/msigdb/cards/ACTGTGA_MIR27A_MIR27B
SCZ	microRNA_targets	AAGCCAT_MIR135A_MIR135B	332	8	0.00335857	0.0463903	EVI5:AKT3:BCL11B:NDRG4:ZCCHC14:CACNA1D:CD47:SYNGAP1	http://www.gsea-msigdb.org/gsea/msigdb/cards/AAGCCAT_MIR135A_MIR135B
SCZ	microRNA_targets	AGGGCAG_MIR18A	138	5	0.00363896	0.0473064	FURIN:ZCCHC14:MAPT:PCDHA2:PCDHA6	http://www.gsea-msigdb.org/gsea/msigdb/cards/AGGGCAG_MIR18A
SCZ	microRNA_targets	ACTACCT_MIR196A_MIR196B	143	5	0.00423268	0.0519679	LRP4:ABCB9:RBM26:DOC2A:PPP1R16B	http://www.gsea-msigdb.org/gsea/msigdb/cards/ACTACCT_MIR196A_MIR196B
SCZ	microRNA_targets	ATATGCA_MIR448	209	6	0.00466381	0.0542474	CACNA1C:RBM26:DOC2A:BRD1:TMEM110:GPM6A	http://www.gsea-msigdb.org/gsea/msigdb/cards/ATATGCA_MIR448
SCZ	microRNA_targets	TTTGCAC_MIR19A_MIR19B	514	10	0.00502404	0.0555156	CACNA1C:PITPNM2:GRIN2A:EPN2:ERBB4:SFMBT1:PCDHA2:PCDHA6:TTYH3:PTK2B	http://www.gsea-msigdb.org/gsea/msigdb/cards/TTTGCAC_MIR19A_MIR19B
SCZ	microRNA_targets	CCCAGAG_MIR326	153	5	0.00562228	0.0569295	ST3GAL3:BCL11B:EPN2:CRHR1:SYNGAP1	http://www.gsea-msigdb.org/gsea/msigdb/cards/CCCAGAG_MIR326
SCZ	microRNA_targets	TCTGATC_MIR383	49	3	0.00566719	0.0569295	RBM26:ANKRD11:CD47	http://www.gsea-msigdb.org/gsea/msigdb/cards/TCTGATC_MIR383
SCZ	microRNA_targets	AAAGGGA_MIR204_MIR211	225	6	0.00663014	0.063707	RERE:BCL11B:ZCCHC14:PPP3R1:GPM6A:GRM1	http://www.gsea-msigdb.org/gsea/msigdb/cards/AAAGGGA_MIR204_MIR211
SCZ	microRNA_targets	TGCAAAC_MIR452	107	4	0.00819691	0.0747404	AKT3:CACNB2:FURIN:DOC2A	http://www.gsea-msigdb.org/gsea/msigdb/cards/TGCAAAC_MIR452
SCZ	microRNA_targets	AAACCAC_MIR140	109	4	0.008737	0.0747404	TSPAN2:CACNA1C:SRR:CUL3	http://www.gsea-msigdb.org/gsea/msigdb/cards/AAACCAC_MIR140
SCZ	microRNA_targets	CACTTTG_MIR520G_MIR520H	239	6	0.00879299	0.0747404	FURIN:CUL3:BRD1:PCDHA2:PCDHA6:PTK2B	http://www.gsea-msigdb.org/gsea/msigdb/cards/CACTTTG_MIR520G_MIR520H
SCZ	microRNA_targets	CATGTAA_MIR496	174	5	0.00953413	0.0780386	BDNF:CACNA1C:ZCCHC14:PPP3R1:ZMAT2	http://www.gsea-msigdb.org/gsea/msigdb/cards/CATGTAA_MIR496
SCZ	microRNA_targets	TTGCACT_MIR130A_MIR301_MIR130B	402	8	0.0102312	0.0799286	LRP4:PITPNM2:ZCCHC14:ERBB4:CUL3:TMEM110:SFMBT1:TTYH3	http://www.gsea-msigdb.org/gsea/msigdb/cards/TTGCACT_MIR130A_MIR301_MIR130B
SCZ	microRNA_targets	TTGCCAA_MIR182	326	7	0.0108423	0.0799286	EVI5:BDNF:ZCCHC14:PPP3R1:CD47:PCGF3:GABBR1	http://www.gsea-msigdb.org/gsea/msigdb/cards/TTGCCAA_MIR182
SCZ	microRNA_targets	ATAACCT_MIR154	62	3	0.01085	0.0799286	EVI5:DOCK1:CATSPER2	http://www.gsea-msigdb.org/gsea/msigdb/cards/ATAACCT_MIR154
SCZ	microRNA_targets	CTAGGAA_MIR384	64	3	0.0118257	0.0817443	NCAM1:ZNF664:SYNGAP1	http://www.gsea-msigdb.org/gsea/msigdb/cards/CTAGGAA_MIR384
SCZ	microRNA_targets	CAGCTTT_MIR320	255	6	0.0118363	0.0817443	CPEB1:PPP1R16B:PCGF3:PCDHA2:PCDHA6:PHF1	http://www.gsea-msigdb.org/gsea/msigdb/cards/CAGCTTT_MIR320
SCZ	microRNA_targets	TCTCTCC_MIR185	123	4	0.013174	0.0882256	SNX19:PCDHA2:PCDHA6:SYNGAP1	http://www.gsea-msigdb.org/gsea/msigdb/cards/TCTCTCC_MIR185
SCZ	microRNA_targets	ATTCTTT_MIR186	270	6	0.0153027	0.0959356	RBM26:BCL11B:ZCCHC14:EPN2:PCDHA2:PCDHA6	http://www.gsea-msigdb.org/gsea/msigdb/cards/ATTCTTT_MIR186
SCZ	microRNA_targets	ACAACTT_MIR382	71	3	0.0156275	0.0959356	BDNF:BCL11B:ZCCHC14	http://www.gsea-msigdb.org/gsea/msigdb/cards/ACAACTT_MIR382
SCZ	microRNA_targets	AAGTCCA_MIR422B_MIR422A	71	3	0.0156275	0.0959356	ZNF664:SRR:NEK4	http://www.gsea-msigdb.org/gsea/msigdb/cards/AAGTCCA_MIR422B_MIR422A
SCZ	microRNA_targets	CTTGTAT_MIR381	202	5	0.0172157	0.102829	RC3H1:CACNA1C:BCL11B:ZBTB22:GRM1	http://www.gsea-msigdb.org/gsea/msigdb/cards/CTTGTAT_MIR381
SCZ	microRNA_targets	GTATTAT_MIR3693P	207	5	0.0189204	0.110035	ST3GAL3:RBM26:RAI1:PCDHA2:PCDHA6	http://www.gsea-msigdb.org/gsea/msigdb/cards/GTATTAT_MIR3693P
SCZ	microRNA_targets	TATTATA_MIR374	285	6	0.019418	0.110035	RC3H1:ZCCHC14:RAI1:CD47:PCGF3:GPM6A	http://www.gsea-msigdb.org/gsea/msigdb/cards/TATTATA_MIR374
SCZ	microRNA_targets	ATGTAGC_MIR221_MIR222	140	4	0.0202162	0.111695	KLC1:PPP3R1:PCDHA2:PCDHA6	http://www.gsea-msigdb.org/gsea/msigdb/cards/ATGTAGC_MIR221_MIR222
SCZ	microRNA_targets	CAGTATT_MIR200B_MIR200C_MIR429	460	8	0.0212669	0.114634	EVI5:LRP4:CACNA1C:BCL11B:LIN7B:PLCL1:NGEF:GPM6A	http://www.gsea-msigdb.org/gsea/msigdb/cards/CAGTATT_MIR200B_MIR200C_MIR429
SCZ	microRNA_targets	TACTTGA_MIR26A_MIR26B	301	6	0.0245779	0.129327	CACNA1C:CDK2AP1:PPP3R1:YPEL1:MAN2A1:BAK1	http://www.gsea-msigdb.org/gsea/msigdb/cards/TACTTGA_MIR26A_MIR26B
SCZ	microRNA_targets	CAGTGTT_MIR141_MIR200A	307	6	0.0267285	0.137372	MAP7D1:ST3GAL3:CUL3:TMEM110:CD47:PCGF3	http://www.gsea-msigdb.org/gsea/msigdb/cards/CAGTGTT_MIR141_MIR200A
SCZ	microRNA_targets	GGCCAGT_MIR193A_MIR193B	88	3	0.0274127	0.137686	CDK10:ERBB4:CD47	http://www.gsea-msigdb.org/gsea/msigdb/cards/GGCCAGT_MIR193A_MIR193B
SCZ	microRNA_targets	CTGAGCC_MIR24	231	5	0.0286395	0.140652	HIP1R:ABCB9:FURIN:NEK4:COL11A2	http://www.gsea-msigdb.org/gsea/msigdb/cards/CTGAGCC_MIR24
SCZ	microRNA_targets	GCACTTT_MIR175P_MIR20A_MIR106A_MIR106B_MIR20B_MIR519D	594	9	0.0326896	0.157052	GATAD2B:AKT3:BCL11B:FURIN:PPP3R1:SFMBT1:PCDHA2:PCDHA6:PHF1	http://www.gsea-msigdb.org/gsea/msigdb/cards/GCACTTT_MIR175P_MIR20A_MIR106A_MIR106B_MIR20B_MIR519D
SCZ	microRNA_targets	TGCTTTG_MIR330	327	6	0.0347871	0.162555	GATAD2B:RC3H1:BCL11B:GPM6A:PCDHA2:PCDHA6	http://www.gsea-msigdb.org/gsea/msigdb/cards/TGCTTTG_MIR330
SCZ	microRNA_targets	AATGTGA_MIR23A_MIR23B	419	7	0.0363659	0.162555	NRGN:BCL11B:PPP1R13B:ARHGAP27:CUL3:COL11A2:PTK2B	http://www.gsea-msigdb.org/gsea/msigdb/cards/AATGTGA_MIR23A_MIR23B
SCZ	microRNA_targets	GTCTTCC_MIR7	169	4	0.0367771	0.162555	ERBB4:TMEM110:GABBR1:ZBTB22	http://www.gsea-msigdb.org/gsea/msigdb/cards/GTCTTCC_MIR7
SCZ	microRNA_targets	ATTACAT_MIR3803P	101	3	0.038867	0.168424	RC3H1:BDNF:RBM26	http://www.gsea-msigdb.org/gsea/msigdb/cards/ATTACAT_MIR3803P
SCZ	microRNA_targets	GTTTGTT_MIR495	254	5	0.0404774	0.171002	BDNF:BCL11B:GPM6A:PCDHA2:PCDHA6	http://www.gsea-msigdb.org/gsea/msigdb/cards/GTTTGTT_MIR495
SCZ	microRNA_targets	GTACTGT_MIR101	256	5	0.0416279	0.171002	CACNB2:ANKRD11:DOT1L:RXRB:SYNGAP1	http://www.gsea-msigdb.org/gsea/msigdb/cards/GTACTGT_MIR101
SCZ	microRNA_targets	ACAACCT_MIR453	44	2	0.0417833	0.171002	BCL11B:CDK10	http://www.gsea-msigdb.org/gsea/msigdb/cards/ACAACCT_MIR453
SCZ	microRNA_targets	TGAGATT_MIR216	106	3	0.043825	0.176097	GATAD2B:BCL11B:SRR	http://www.gsea-msigdb.org/gsea/msigdb/cards/TGAGATT_MIR216
SCZ	microRNA_targets	TCTAGAG_MIR517	46	2	0.0452817	0.177737	CUL3:YPEL1	http://www.gsea-msigdb.org/gsea/msigdb/cards/TCTAGAG_MIR517
SCZ	microRNA_targets	GGGCATT_MIR365	108	3	0.0458924	0.177737	AKT3:BCL11B:ANKRD11	http://www.gsea-msigdb.org/gsea/msigdb/cards/GGGCATT_MIR365
SCZ	microRNA_targets	TGCACTT_MIR519C_MIR519B_MIR519A	443	7	0.0466459	0.177737	GATAD2B:AKT3:ERBB4:CUL3:SFMBT1:PCDHA2:PCDHA6	http://www.gsea-msigdb.org/gsea/msigdb/cards/TGCACTT_MIR519C_MIR519B_MIR519A
SCZ	microRNA_targets	TGCCTTA_MIR124A	554	8	0.0537216	0.201228	RERE:AKT3:CACNB2:ZCCHC14:EPN2:GLT8D1:ITPR3:GRM1	http://www.gsea-msigdb.org/gsea/msigdb/cards/TGCCTTA_MIR124A
SCZ	microRNA_targets	ACACTAC_MIR1423P	129	3	0.0703902	0.250256	RERE:ANKRD11:PCGF3	http://www.gsea-msigdb.org/gsea/msigdb/cards/ACACTAC_MIR1423P
SCZ	microRNA_targets	TTTGCAG_MIR518A2	211	4	0.0713401	0.250256	CNNM2:CDK2AP1:CATSPER2:CD47	http://www.gsea-msigdb.org/gsea/msigdb/cards/TTTGCAG_MIR518A2
SCZ	microRNA_targets	TATCTGG_MIR488	61	2	0.0745819	0.257541	RAI1:SYNGAP1	http://www.gsea-msigdb.org/gsea/msigdb/cards/TATCTGG_MIR488
SCZ	microRNA_targets	TGCTGCT_MIR15A_MIR16_MIR15B_MIR195_MIR424_MIR497	598	8	0.0762302	0.257772	AKT3:BDNF:BAG5:FURIN:GATAD2A:PCDHA2:PCDHA6:GABBR1	http://www.gsea-msigdb.org/gsea/msigdb/cards/TGCTGCT_MIR15A_MIR16_MIR15B_MIR195_MIR424_MIR497
SCZ	microRNA_targets	CTATGCA_MIR153	217	4	0.0772807	0.257772	FURIN:ZCCHC14:DOT1L:TTYH3	http://www.gsea-msigdb.org/gsea/msigdb/cards/CTATGCA_MIR153
SCZ	microRNA_targets	TAATAAT_MIR126	218	4	0.0782943	0.257772	BCL11B:BRD1:PCDHA2:PCDHA6	http://www.gsea-msigdb.org/gsea/msigdb/cards/TAATAAT_MIR126
SCZ	microRNA_targets	ATGCTGC_MIR103_MIR107	219	4	0.0793146	0.257772	SUFU:BDNF:FURIN:SPATS2L	http://www.gsea-msigdb.org/gsea/msigdb/cards/ATGCTGC_MIR103_MIR107
SCZ	microRNA_targets	TACAATC_MIR508	65	2	0.0831921	0.266456	BDNF:TFAP2B	http://www.gsea-msigdb.org/gsea/msigdb/cards/TACAATC_MIR508
SCZ	microRNA_targets	CACCAGC_MIR138	224	4	0.084515	0.266826	ST3GAL3:ABCB9:ZCCHC14:GATAD2A	http://www.gsea-msigdb.org/gsea/msigdb/cards/CACCAGC_MIR138
SCZ	microRNA_targets	GACAATC_MIR219	142	3	0.0879453	0.273745	FURIN:MAPT:SYNGAP1	http://www.gsea-msigdb.org/gsea/msigdb/cards/GACAATC_MIR219
SCZ	microRNA_targets	CAGCCTC_MIR4855P	143	3	0.0893657	0.274303	LRP4:ABCB9:NGEF	http://www.gsea-msigdb.org/gsea/msigdb/cards/CAGCCTC_MIR4855P
SCZ	microRNA_targets	GCAAGGA_MIR502	70	2	0.0943542	0.276943	AKT3:DOT1L	http://www.gsea-msigdb.org/gsea/msigdb/cards/GCAAGGA_MIR502
SCZ	microRNA_targets	GTATGAT_MIR154_MIR487	70	2	0.0943542	0.276943	RC3H1:GPM6A	http://www.gsea-msigdb.org/gsea/msigdb/cards/GTATGAT_MIR154_MIR487
SCZ	microRNA_targets	CTCAGGG_MIR125B_MIR125A	327	5	0.0952383	0.276943	TMEM180:LRP4:ALPK3:GRIN2A:BAK1	http://www.gsea-msigdb.org/gsea/msigdb/cards/CTCAGGG_MIR125B_MIR125A
SCZ	microRNA_targets	CCTGCTG_MIR214	237	4	0.0987911	0.282127	NMB:MAPT:CACNA1I:CD47	http://www.gsea-msigdb.org/gsea/msigdb/cards/CCTGCTG_MIR214
SCZ	microRNA_targets	CAGCAGG_MIR370	150	3	0.0995742	0.282127	ST3GAL3:ABCB9:GABBR1	http://www.gsea-msigdb.org/gsea/msigdb/cards/CAGCAGG_MIR370
SCZ	microRNA_targets	CTTTGTA_MIR524	434	6	0.102919	0.285277	GATAD2B:DOCK1:CDK2AP1:PPP1R16B:PCGF3:GPM6A	http://www.gsea-msigdb.org/gsea/msigdb/cards/CTTTGTA_MIR524
SCZ	microRNA_targets	CAGCACT_MIR5123P	153	3	0.104087	0.285277	PITPNM2:PCDHA2:PCDHA6	http://www.gsea-msigdb.org/gsea/msigdb/cards/CAGCACT_MIR5123P
SCZ	microRNA_targets	ATCTTGC_MIR31	75	2	0.105917	0.285277	GATAD2B:ABCB9	http://www.gsea-msigdb.org/gsea/msigdb/cards/ATCTTGC_MIR31
SCZ	microRNA_targets	GTGACTT_MIR224	155	3	0.10714	0.285277	RERE:SUFU:SPPL3	http://www.gsea-msigdb.org/gsea/msigdb/cards/GTGACTT_MIR224
SCZ	microRNA_targets	CTCTGGA_MIR520A_MIR525	155	3	0.10714	0.285277	TSPAN2:BCL11B:PPP3R1	http://www.gsea-msigdb.org/gsea/msigdb/cards/CTCTGGA_MIR520A_MIR525
SCZ	microRNA_targets	GACTGTT_MIR212_MIR132	160	3	0.114923	0.302357	SPPL3:NDRG4:PCGF3	http://www.gsea-msigdb.org/gsea/msigdb/cards/GACTGTT_MIR212_MIR132
SCZ	microRNA_targets	GCATTTG_MIR105	173	3	0.136102	0.339747	CPEB1:PPP3R1:SPATS2L	http://www.gsea-msigdb.org/gsea/msigdb/cards/GCATTTG_MIR105
SCZ	microRNA_targets	ATGTCAC_MIR489	88	2	0.137551	0.339747	RERE:BCL11B	http://www.gsea-msigdb.org/gsea/msigdb/cards/ATGTCAC_MIR489
SCZ	microRNA_targets	AGGCACT_MIR5153P	88	2	0.137551	0.339747	GATAD2B:CACNA1D	http://www.gsea-msigdb.org/gsea/msigdb/cards/AGGCACT_MIR5153P
SCZ	microRNA_targets	TGTTTAC_MIR30A5P_MIR30C_MIR30D_MIR30B_MIR30E5P	580	7	0.138358	0.339747	CACNB2:NCAM1:DOC2A:ZCCHC14:PPP3R1:BRD1:NEK4	http://www.gsea-msigdb.org/gsea/msigdb/cards/TGTTTAC_MIR30A5P_MIR30C_MIR30D_MIR30B_MIR30E5P
SCZ	microRNA_targets	AGCTCCT_MIR28	91	2	0.145121	0.348605	YPEL3:GPM6A	http://www.gsea-msigdb.org/gsea/msigdb/cards/AGCTCCT_MIR28
SCZ	microRNA_targets	GTTATAT_MIR410	91	2	0.145121	0.348605	RERE:RAI1	http://www.gsea-msigdb.org/gsea/msigdb/cards/GTTATAT_MIR410
SCZ	microRNA_targets	CAATGCA_MIR33	92	2	0.147663	0.350898	CACNA1C:ZCCHC14	http://www.gsea-msigdb.org/gsea/msigdb/cards/CAATGCA_MIR33
SCZ	microRNA_targets	CTACTGT_MIR199A	181	3	0.149752	0.352075	AKT3:GPM6A:MAN2A1	http://www.gsea-msigdb.org/gsea/msigdb/cards/CTACTGT_MIR199A
SCZ	microRNA_targets	GCAAAAA_MIR129	185	3	0.156736	0.356128	CTNND1:SFMBT1:ZMAT2	http://www.gsea-msigdb.org/gsea/msigdb/cards/GCAAAAA_MIR129
SCZ	microRNA_targets	CTACCTC_LET7A_LET7B_LET7C_LET7D_LET7E_LET7F_MIR98_LET7G_LET7I	386	5	0.157479	0.356128	ABCB9:DOT1L:PPP1R16B:TMEM110:PCGF3	http://www.gsea-msigdb.org/gsea/msigdb/cards/CTACCTC_LET7A_LET7B_LET7C_LET7D_LET7E_LET7F_MIR98_LET7G_LET7I
SCZ	microRNA_targets	AACTGAC_MIR223	96	2	0.157921	0.356128	SLC39A1:ZCCHC14	http://www.gsea-msigdb.org/gsea/msigdb/cards/AACTGAC_MIR223
SCZ	microRNA_targets	CCAGGGG_MIR331	96	2	0.157921	0.356128	FURIN:GABBR1	http://www.gsea-msigdb.org/gsea/msigdb/cards/CCAGGGG_MIR331
SCZ	microRNA_targets	ACTTTAT_MIR1425P	287	4	0.16281	0.359811	RC3H1:ZFYVE21:ZCCHC14:PCGF3	http://www.gsea-msigdb.org/gsea/msigdb/cards/ACTTTAT_MIR1425P
SCZ	microRNA_targets	GTGCCTT_MIR506	722	8	0.165741	0.362661	EVI5:CTNND1:BCL11B:CPEB1:FURIN:PCDHA2:PCDHA6:LEMD2	http://www.gsea-msigdb.org/gsea/msigdb/cards/GTGCCTT_MIR506
SCZ	microRNA_targets	GTGTTGA_MIR505	103	2	0.176173	0.381708	BCL11B:EPN2	http://www.gsea-msigdb.org/gsea/msigdb/cards/GTGTTGA_MIR505
SCZ	microRNA_targets	ACATTCC_MIR1_MIR206	300	4	0.181471	0.386602	BDNF:CPEB1:AP3D1:TKT	http://www.gsea-msigdb.org/gsea/msigdb/cards/ACATTCC_MIR1_MIR206
SCZ	microRNA_targets	ATACTGT_MIR144	199	3	0.18193	0.386602	MAP7D1:PPP3R1:PPP1R16B	http://www.gsea-msigdb.org/gsea/msigdb/cards/ATACTGT_MIR144
SCZ	microRNA_targets	GTGCAAT_MIR25_MIR32_MIR92_MIR363_MIR367	307	4	0.191802	0.398486	GATAD2B:CACNA1I:PCGF3:MAN2A1	http://www.gsea-msigdb.org/gsea/msigdb/cards/GTGCAAT_MIR25_MIR32_MIR92_MIR363_MIR367
SCZ	microRNA_targets	CTGTTAC_MIR194	109	2	0.192068	0.398486	SUFU:PITPNM2	http://www.gsea-msigdb.org/gsea/msigdb/cards/CTGTTAC_MIR194
SCZ	microRNA_targets	ATCATGA_MIR433	110	2	0.194735	0.398486	ABCB9:EPN2	http://www.gsea-msigdb.org/gsea/msigdb/cards/ATCATGA_MIR433
SCZ	microRNA_targets	GGTGTGT_MIR329	113	2	0.202766	0.403706	PCDHA2:PCDHA6	http://www.gsea-msigdb.org/gsea/msigdb/cards/GGTGTGT_MIR329
SCZ	microRNA_targets	ATGCAGT_MIR217	113	2	0.202766	0.403706	GATAD2B:GPM6A	http://www.gsea-msigdb.org/gsea/msigdb/cards/ATGCAGT_MIR217
SCZ	microRNA_targets	ATAAGCT_MIR21	118	2	0.216231	0.422894	GATAD2B:BRD1	http://www.gsea-msigdb.org/gsea/msigdb/cards/ATAAGCT_MIR21
SCZ	microRNA_targets	ACTGTAG_MIR139	123	2	0.229774	0.445438	NDRG4:GRM1	http://www.gsea-msigdb.org/gsea/msigdb/cards/ACTGTAG_MIR139
SCZ	microRNA_targets	AGGAAGC_MIR5163P	124	2	0.232489	0.446509	NCAM1:BCL11B	http://www.gsea-msigdb.org/gsea/msigdb/cards/AGGAAGC_MIR5163P
SCZ	microRNA_targets	CCTGTGA_MIR513	125	2	0.235207	0.446509	CTNND1:PPP1R16B	http://www.gsea-msigdb.org/gsea/msigdb/cards/CCTGTGA_MIR513
SCZ	microRNA_targets	TTTGTAG_MIR520D	336	4	0.236387	0.446509	NCAM1:SPATS2L:PCGF3:GPM6A	http://www.gsea-msigdb.org/gsea/msigdb/cards/TTTGTAG_MIR520D
SCZ	microRNA_targets	AGCACTT_MIR93_MIR302A_MIR302B_MIR302C_MIR302D_MIR372_MIR373_MIR520E_MIR520A_MIR526B_MIR520B_MIR520C_MIR520D	341	4	0.244319	0.45758	GATAD2B:PPP3R1:PCDHA2:PCDHA6	http://www.gsea-msigdb.org/gsea/msigdb/cards/AGCACTT_MIR93_MIR302A_MIR302B_MIR302C_MIR302D_MIR372_MIR373_MIR520E_MIR520A_MIR526B_MIR520B_MIR520C_MIR520D
SCZ	microRNA_targets	CTTTGCA_MIR527	235	3	0.250767	0.461922	BCL11B:SFMBT1:PTK2B	http://www.gsea-msigdb.org/gsea/msigdb/cards/CTTTGCA_MIR527
SCZ	microRNA_targets	AAGCACT_MIR520F	237	3	0.254712	0.465219	GATAD2B:RC3H1:TMTC1	http://www.gsea-msigdb.org/gsea/msigdb/cards/AAGCACT_MIR520F
SCZ	microRNA_targets	AGCATTA_MIR155	133	2	0.257001	0.465552	BRD1:CD47	http://www.gsea-msigdb.org/gsea/msigdb/cards/AGCATTA_MIR155
SCZ	microRNA_targets	GAGCCAG_MIR149	143	2	0.284282	0.510783	B3GAT1:CD47	http://www.gsea-msigdb.org/gsea/msigdb/cards/GAGCCAG_MIR149
SCZ	microRNA_targets	AACATTC_MIR4093P	144	2	0.287007	0.511507	BDNF:CTNND1	http://www.gsea-msigdb.org/gsea/msigdb/cards/AACATTC_MIR4093P
SCZ	microRNA_targets	TTGGAGA_MIR5155P_MIR519E	145	2	0.289731	0.511507	EPN2:GABBR1	http://www.gsea-msigdb.org/gsea/msigdb/cards/TTGGAGA_MIR5155P_MIR519E
SCZ	microRNA_targets	TCATCTC_MIR143	146	2	0.292454	0.511507	CTNND1:ABCB9	http://www.gsea-msigdb.org/gsea/msigdb/cards/TCATCTC_MIR143
SCZ	microRNA_targets	ATGAAGG_MIR205	156	2	0.319588	0.547512	ZCCHC14:GPM6A	http://www.gsea-msigdb.org/gsea/msigdb/cards/ATGAAGG_MIR205
SCZ	microRNA_targets	ACACTGG_MIR199A_MIR199B	156	2	0.319588	0.547512	SMG6:ERBB4	http://www.gsea-msigdb.org/gsea/msigdb/cards/ACACTGG_MIR199A_MIR199B
SCZ	microRNA_targets	TAATGTG_MIR323	162	2	0.335755	0.563876	GPM6A:PTK2B	http://www.gsea-msigdb.org/gsea/msigdb/cards/TAATGTG_MIR323
SCZ	microRNA_targets	CACTGCC_MIR34A_MIR34C_MIR449	278	3	0.336795	0.563876	CRHR1:MAPT:PPP1R16B	http://www.gsea-msigdb.org/gsea/msigdb/cards/CACTGCC_MIR34A_MIR34C_MIR449
SCZ	microRNA_targets	TGCACTG_MIR148A_MIR152_MIR148B	305	3	0.390851	0.604665	YPEL3:EPN2:GPM6A	http://www.gsea-msigdb.org/gsea/msigdb/cards/TGCACTG_MIR148A_MIR152_MIR148B
SCZ	microRNA_targets	GGGACCA_MIR133A_MIR133B	199	2	0.432232	0.645428	CD47:TTYH3	http://www.gsea-msigdb.org/gsea/msigdb/cards/GGGACCA_MIR133A_MIR133B
SCZ	microRNA_targets	TTTTGAG_MIR373	224	2	0.493094	0.716933	PITPNM2:ZCCHC14	http://www.gsea-msigdb.org/gsea/msigdb/cards/TTTTGAG_MIR373
SCZ	microRNA_targets	ACCAAAG_MIR9	500	4	0.504769	0.725385	CNNM2:PPP1R13B:FURIN:CD47	http://www.gsea-msigdb.org/gsea/msigdb/cards/ACCAAAG_MIR9
SCZ	microRNA_targets	AACTGGA_MIR145	233	2	0.513985	0.728145	CTNND1:CD47	http://www.gsea-msigdb.org/gsea/msigdb/cards/AACTGGA_MIR145
SCZ	microRNA_targets	ATGTTAA_MIR302C	241	2	0.532074	0.74897	RAI1:PPP3R1	http://www.gsea-msigdb.org/gsea/msigdb/cards/ATGTTAA_MIR302C
SCZ	microRNA_targets	ATGTACA_MIR493	315	2	0.677088	0.918016	CTNND1:TMTC1	http://www.gsea-msigdb.org/gsea/msigdb/cards/ATGTACA_MIR493
SCZ	TF_targets	AHR_Q5	223	11	9.01272e-07	0.000549776	BDNF:NRGN:BCL11B:DOC2A:ZCCHC14:SMG6:SRR:DOT1L:TSSK6:NDUFA13:PPP2R2B	http://www.gsea-msigdb.org/gsea/msigdb/cards/AHR_Q5
SCZ	TF_targets	SOX9_B1	240	10	1.26065e-05	0.00384498	RERE:TSPAN2:NCAM1:CCDC92:ZNF664:BCL11B:ZSCAN2:PPP1R16B:PPP2R2B:TFAP2B	http://www.gsea-msigdb.org/gsea/msigdb/cards/SOX9_B1
SCZ	TF_targets	RNGTGGGC_UNKNOWN	779	18	2.05291e-05	0.00417426	RERE:KLF6:BDNF:RCOR2:NCAM1:NRGN:HIP1R:RBM26:TP53BP1:CATSPER2:GRIN2A:CRHR1:PPP1R16B:NT5DC2:PPP2R2B:GABBR1:TFAP2B:PTK2B	http://www.gsea-msigdb.org/gsea/msigdb/cards/RNGTGGGC_UNKNOWN
SCZ	TF_targets	TGTTTGY_HNF3_Q6	741	17	3.83666e-05	0.00585091	RERE:AKT3:KLF6:TMEM180:PACSIN3:NCAM1:VSIG2:HIP1R:BCL11B:EPN2:WDR82:ITIH1:GPM6A:PPP2R2B:RXRB:ITPR3:LEMD2	http://www.gsea-msigdb.org/gsea/msigdb/cards/TGTTTGY_HNF3_Q6
SCZ	TF_targets	NRF1_Q6	259	9	0.000138435	0.0156142	SUFU:NRGN:PSMA4:SMG6:SRR:MAPT:RXRB:PHF1:SND1	http://www.gsea-msigdb.org/gsea/msigdb/cards/NRF1_Q6
SCZ	TF_targets	TGGAAA_NFAT_Q4_01	1900	29	0.000153583	0.0156142	RERE:TSPAN2:AKT3:CACNB2:NT5C2:BDNF:PACSIN3:CTNND1:NRGN:CACNA1C:CDK2AP1:RBM26:PCNX:PPP1R13B:TP53BP1:NMB:AP3D1:RFTN2:PLCL1:ERBB4:CUL3:CYP2D6:ITIH3:SFMBT1:PCDHA6:UBD:RXRB:TFAP2B:SND1	http://www.gsea-msigdb.org/gsea/msigdb/cards/TGGAAA_NFAT_Q4_01
SCZ	TF_targets	GTGGGTGK_UNKNOWN	295	9	0.000362378	0.02785	CTNND1:RCOR2:NRGN:FES:DOC2A:MAPT:FUT2:PPP1R16B:PPP2R2B	http://www.gsea-msigdb.org/gsea/msigdb/cards/GTGGGTGK_UNKNOWN
SCZ	TF_targets	CTTTAAR_UNKNOWN	980	18	0.000365246	0.02785	RERE:BDNF:PACSIN3:SYT12:NRGN:BCL11B:TP53BP1:FES:PRRG2:RFTN2:PLCL1:CACNA1D:GPM6A:PPP2R2B:ZBTB22:IMMP2L:SND1:PTK2B	http://www.gsea-msigdb.org/gsea/msigdb/cards/CTTTAAR_UNKNOWN
SCZ	TF_targets	SREBP1_Q6	240	8	0.000428954	0.0290735	PACSIN3:RCOR2:NRGN:CORO1A:CACNA1D:ITPR3:TFAP2B:PTK2B	http://www.gsea-msigdb.org/gsea/msigdb/cards/SREBP1_Q6
SCZ	TF_targets	HFH1_01	248	8	0.000532563	0.0324864	DOCK1:NCAM1:BCL11B:RFTN2:CACNA1D:PPP2R2B:WDR46:ZBTB22	http://www.gsea-msigdb.org/gsea/msigdb/cards/HFH1_01
SCZ	TF_targets	CTGCAGY_UNKNOWN	770	15	0.000625465	0.0346849	CACNB2:BDNF:CTNND1:RCOR2:SYT12:NRGN:GRIN2A:DOC2A:MAPT:HAPLN4:GPM6A:PPP2R2B:COL11A2:LSM1:LY6H	http://www.gsea-msigdb.org/gsea/msigdb/cards/CTGCAGY_UNKNOWN
SCZ	TF_targets	AP2_Q6	259	8	0.000707225	0.0356973	TSPAN2:SUFU:CNNM2:RCOR2:SPPL3:RGS9BP:RASIP1:COL11A2	http://www.gsea-msigdb.org/gsea/msigdb/cards/AP2_Q6
SCZ	TF_targets	CAGGTA_AREB6_01	785	15	0.000760762	0.0356973	CACNB2:BDNF:NCAM1:NRGN:CDK2AP1:BCL11B:CORO1A:NDRG4:PRRG2:CACNA1D:GPM6A:PPP2R2B:HIST1H3G:ITPR3:PTK2B	http://www.gsea-msigdb.org/gsea/msigdb/cards/CAGGTA_AREB6_01
SCZ	TF_targets	TGCGCANK_UNKNOWN	554	12	0.000889479	0.0387559	SDCCAG8:SUFU:BDNF:SYT12:TMTC1:ARL6IP4:PSMA4:SMG6:SRR:TSSC1:CD47:PHF1	http://www.gsea-msigdb.org/gsea/msigdb/cards/TGCGCANK_UNKNOWN
SCZ	TF_targets	CATTGTYY_SOX9_B1	366	9	0.0016568	0.0623962	SDCCAG8:KLF6:NT5C2:CCDC92:ZNF664:ZSCAN2:CORO1A:ANKRD11:PPP1R16B	http://www.gsea-msigdb.org/gsea/msigdb/cards/CATTGTYY_SOX9_B1
SCZ	TF_targets	GGGYGTGNY_UNKNOWN	681	13	0.00171277	0.0623962	CNNM2:BDNF:RCOR2:NCAM1:SPPL3:CATSPER2:FES:CORO7:AP3D1:PPP3R1:COL11A2:PHF1:PTK2B	http://www.gsea-msigdb.org/gsea/msigdb/cards/GGGYGTGNY_UNKNOWN
SCZ	TF_targets	RCGCANGCGY_NRF1_Q6	942	16	0.00173891	0.0623962	SDCCAG8:TMEM180:SUFU:NRGN:PSMA4:CDK10:SMG6:SRR:MAPT:TSSK6:NDUFA13:NT5DC2:RXRB:PHF1:SND1:LSM1	http://www.gsea-msigdb.org/gsea/msigdb/cards/RCGCANGCGY_NRF1_Q6
SCZ	TF_targets	CAGCTG_AP4_Q5	1517	22	0.00193011	0.0627284	CACNB2:CNNM2:PACSIN3:RCOR2:SPPL3:HIP1R:ABCB9:PCNX:BCL11B:TP53BP1:CATSPER2:FES:DOC2A:RAI1:EPN2:AP3D1:PRRG2:PPP1R16B:CD47:PHF1:ITPR3:LEMD2	http://www.gsea-msigdb.org/gsea/msigdb/cards/CAGCTG_AP4_Q5
SCZ	TF_targets	MZF1_01	237	7	0.00195384	0.0627284	ST3GAL3:RCOR2:BCL11B:FES:CACNA1D:PPP2R2B:GABBR1	http://www.gsea-msigdb.org/gsea/msigdb/cards/MZF1_01
SCZ	TF_targets	EVI1_04	241	7	0.00214673	0.0654752	RERE:CYP17A1:BDNF:CACNA1C:BCL11B:RAI1:GRM1	http://www.gsea-msigdb.org/gsea/msigdb/cards/EVI1_04
SCZ	TF_targets	ZIC2_01	249	7	0.00257643	0.0669596	BDNF:CTNND1:TP53BP1:FES:PPP1R16B:WDR82:GPM6A	http://www.gsea-msigdb.org/gsea/msigdb/cards/ZIC2_01
SCZ	TF_targets	YY1_Q6	249	7	0.00257643	0.0669596	CACNB2:MAPT:AP3D1:ALG12:CRELD2:RXRB:ZBTB22	http://www.gsea-msigdb.org/gsea/msigdb/cards/YY1_Q6
SCZ	TF_targets	HMGIY_Q6	250	7	0.00263448	0.0669596	CTNND1:NCAM1:TGM7:ANKRD11:SMG6:SRR:RFTN2	http://www.gsea-msigdb.org/gsea/msigdb/cards/HMGIY_Q6
SCZ	TF_targets	ETS_Q4	250	7	0.00263448	0.0669596	MAP7D1:FURIN:CORO1A:GATAD2A:PPP1R16B:SND1:LSM1	http://www.gsea-msigdb.org/gsea/msigdb/cards/ETS_Q4
SCZ	TF_targets	SP1_Q2_01	252	7	0.00275358	0.0671874	BDNF:RCOR2:BCL11B:GRIN2A:SMG6:SRR:CACNA1D	http://www.gsea-msigdb.org/gsea/msigdb/cards/SP1_Q2_01
SCZ	TF_targets	CDC5_01	258	7	0.00313582	0.0735711	CTNND1:CACNA1C:RBM26:BCL11B:FES:NDRG4:PPP2R2B	http://www.gsea-msigdb.org/gsea/msigdb/cards/CDC5_01
SCZ	TF_targets	DBP_Q6	260	7	0.00327184	0.0739194	RERE:PACSIN3:VSIG2:ITIH1:GPM6A:RXRB:ITPR3	http://www.gsea-msigdb.org/gsea/msigdb/cards/DBP_Q6
SCZ	TF_targets	PAX2_02	264	7	0.00355737	0.0774999	SDCCAG8:BDNF:CTNND1:PCNX:NDUFA13:PPP2R2B:PTK2B	http://www.gsea-msigdb.org/gsea/msigdb/cards/PAX2_02
SCZ	TF_targets	SREBP1_02	86	4	0.00379992	0.0775396	PACSIN3:RCOR2:NRGN:CORO1A	http://www.gsea-msigdb.org/gsea/msigdb/cards/SREBP1_02
SCZ	TF_targets	SOX5_01	268	7	0.00386151	0.0775396	RERE:NCAM1:RFTN2:ERBB4:PPP2R2B:ZBTB22:TFAP2B	http://www.gsea-msigdb.org/gsea/msigdb/cards/SOX5_01
SCZ	TF_targets	NF1_Q6	269	7	0.00394054	0.0775396	RERE:BDNF:RCOR2:CACNA1C:MAN2A1:COL11A2:IMMP2L	http://www.gsea-msigdb.org/gsea/msigdb/cards/NF1_Q6
SCZ	TF_targets	VDR_Q6	275	7	0.0044408	0.0846527	RCOR2:PITPNM2:GRIN2A:CRHR1:RASIP1:PPP2R2B:COL11A2	http://www.gsea-msigdb.org/gsea/msigdb/cards/VDR_Q6
SCZ	TF_targets	OCT1_02	211	6	0.0048825	0.0902522	SDCCAG8:CACNA1C:FES:DOC2A:ERBB4:CACNA1D	http://www.gsea-msigdb.org/gsea/msigdb/cards/OCT1_02
SCZ	TF_targets	WTTGKCTG_UNKNOWN	519	10	0.00536848	0.0963169	RERE:SERPING1:CTNND1:NCAM1:CATSPER2:ANKRD11:PPP2R2B:HIST1H3G:PHF1:LSM1	http://www.gsea-msigdb.org/gsea/msigdb/cards/WTTGKCTG_UNKNOWN
SCZ	TF_targets	TGCTGAY_UNKNOWN	530	10	0.00619143	0.107908	CYP17A1:CTNND1:CHRNB4:FES:PPP1R16B:STAB1:PPP2R2B:GABBR1:ITPR3:SND1	http://www.gsea-msigdb.org/gsea/msigdb/cards/TGCTGAY_UNKNOWN
SCZ	TF_targets	TGCCAAR_NF1_Q6	717	12	0.00717675	0.117376	ARTN:SDCCAG8:CACNB2:CYP17A1:BDNF:RCOR2:NCAM1:CACNA1C:MAPT:TSSK6:NDUFA13:CACNA1D	http://www.gsea-msigdb.org/gsea/msigdb/cards/TGCCAAR_NF1_Q6
SCZ	TF_targets	TAATTA_CHX10_01	810	13	0.00732157	0.117376	BDNF:PACSIN3:CTNND1:PITPNM2:PCNX:PPP1R13B:TP53BP1:RFTN2:ERBB4:PCDHA6:PPP2R2B:COL11A2:ITPR3	http://www.gsea-msigdb.org/gsea/msigdb/cards/TAATTA_CHX10_01
SCZ	TF_targets	GGGTGGRR_PAX4_03	1297	18	0.00766919	0.117376	CTNND1:RCOR2:VSIG2:CDK2AP1:TP53BP1:FES:CORO1A:MAPT:RASIP1:TNFRSF13C:ITIH3:CACNA1D:PPP2R2B:TRIM27:COL11A2:PHF1:TFAP2B:PTK2B	http://www.gsea-msigdb.org/gsea/msigdb/cards/GGGTGGRR_PAX4_03
SCZ	TF_targets	PAX8_B	106	4	0.00793528	0.117376	TSPAN2:BDNF:NRGN:PPP2R2B	http://www.gsea-msigdb.org/gsea/msigdb/cards/PAX8_B
SCZ	TF_targets	OCT1_04	234	6	0.00796975	0.117376	NCAM1:CACNA1C:BCL11B:FES:CACNA1D:GPM6A	http://www.gsea-msigdb.org/gsea/msigdb/cards/OCT1_04
SCZ	TF_targets	NFKAPPAB65_01	236	6	0.00829208	0.117376	BDNF:PPP1R13B:CYP2D6:GPM6A:UBD:COL11A2	http://www.gsea-msigdb.org/gsea/msigdb/cards/NFKAPPAB65_01
SCZ	TF_targets	SP1_01	237	6	0.00845671	0.117376	BDNF:BCL11B:GRIN2A:SMG6:SRR:EPN2	http://www.gsea-msigdb.org/gsea/msigdb/cards/SP1_01
SCZ	TF_targets	KCCGNSWTTT_UNKNOWN	108	4	0.00846414	0.117376	NCAM1:AP3D1:PPP2R2B:TRIM27	http://www.gsea-msigdb.org/gsea/msigdb/cards/KCCGNSWTTT_UNKNOWN
SCZ	TF_targets	POU6F1_01	238	6	0.00862367	0.117376	RERE:TSPAN2:NCAM1:CACNA1C:HIP1R:GRIN2A	http://www.gsea-msigdb.org/gsea/msigdb/cards/POU6F1_01
SCZ	TF_targets	GCANCTGNY_MYOD_Q6	924	14	0.00885651	0.117376	CACNB2:TMEM180:BDNF:PACSIN3:NCAM1:NRGN:ABCB9:RBM26:GRIN2A:DOC2A:PPP1R16B:YPEL1:CD47:ITPR3	http://www.gsea-msigdb.org/gsea/msigdb/cards/GCANCTGNY_MYOD_Q6
SCZ	TF_targets	ELF1_Q6	240	6	0.00896468	0.117376	CTNND1:NCAM1:RASIP1:TSSC1:STAB1:ADAP1	http://www.gsea-msigdb.org/gsea/msigdb/cards/ELF1_Q6
SCZ	TF_targets	AR_03	58	3	0.00904375	0.117376	RERE:BDNF:NRGN	http://www.gsea-msigdb.org/gsea/msigdb/cards/AR_03
SCZ	TF_targets	TAAYNRNNTCC_UNKNOWN	174	5	0.00953413	0.121163	FURIN:RFX2:GPM6A:COL11A2:TFAP2B	http://www.gsea-msigdb.org/gsea/msigdb/cards/TAAYNRNNTCC_UNKNOWN
SCZ	TF_targets	YGCGYRCGC_UNKNOWN	324	7	0.0105077	0.122187	NRGN:SMG6:SRR:MAPT:TSSK6:NDUFA13:IMMP2L	http://www.gsea-msigdb.org/gsea/msigdb/cards/YGCGYRCGC_UNKNOWN
SCZ	TF_targets	FOXO3_01	249	6	0.0106194	0.122187	BDNF:VSIG2:BCL11B:RXRB:WDR46:ZBTB22	http://www.gsea-msigdb.org/gsea/msigdb/cards/FOXO3_01
SCZ	TF_targets	CP2_02	250	6	0.0108158	0.122187	BDNF:CTNND1:RCOR2:BCL11B:CILP2:PPP1R16B	http://www.gsea-msigdb.org/gsea/msigdb/cards/CP2_02
SCZ	TF_targets	NERF_Q2	250	6	0.0108158	0.122187	SDCCAG8:FURIN:CORO1A:GATAD2A:RFTN2:ITPR3	http://www.gsea-msigdb.org/gsea/msigdb/cards/NERF_Q2
SCZ	TF_targets	RYTGCNWTGGNR_UNKNOWN	117	4	0.0111284	0.122187	CACNB2:TP53BP1:TFAP2B:PTK2B	http://www.gsea-msigdb.org/gsea/msigdb/cards/RYTGCNWTGGNR_UNKNOWN
SCZ	TF_targets	MYB_Q6	253	6	0.0114203	0.122187	CACNB2:DOCK1:BDNF:GRIN2A:YPEL1:WDR82	http://www.gsea-msigdb.org/gsea/msigdb/cards/MYB_Q6
SCZ	TF_targets	P53_02	254	6	0.011627	0.122187	CACNB2:HIP1R:BCL11B:GRIN2A:RAI1:NRBP2	http://www.gsea-msigdb.org/gsea/msigdb/cards/P53_02
SCZ	TF_targets	AP2_Q3	254	6	0.011627	0.122187	ARTN:BCL11B:MAPT:STAB1:COL11A2:ZBTB22	http://www.gsea-msigdb.org/gsea/msigdb/cards/AP2_Q3
SCZ	TF_targets	P53_DECAMER_Q2	255	6	0.0118363	0.122187	CACNB2:HIP1R:BCL11B:GRIN2A:RFTN2:WDR82	http://www.gsea-msigdb.org/gsea/msigdb/cards/P53_DECAMER_Q2
SCZ	TF_targets	E47_01	255	6	0.0118363	0.122187	CNNM2:BCL11B:CORO1A:CD47:PPP2R2B:PTK2B	http://www.gsea-msigdb.org/gsea/msigdb/cards/E47_01
SCZ	TF_targets	MGGAAGTG_GABP_B	768	12	0.0119335	0.122187	BDNF:NCAM1:CATSPER2:ALPK3:FURIN:INO80E:GATAD2A:TSSC1:CACNA1D:WDR55:ITPR3:LSM1	http://www.gsea-msigdb.org/gsea/msigdb/cards/MGGAAGTG_GABP_B
SCZ	TF_targets	IRF1_Q6	256	6	0.0120482	0.122187	KLF6:CACNA1C:FES:EPN2:ZMAT2:UBD	http://www.gsea-msigdb.org/gsea/msigdb/cards/IRF1_Q6
SCZ	TF_targets	NFKB_Q6	257	6	0.0122629	0.122187	TSPAN2:SUFU:BDNF:PPP1R13B:RAI1:RXRB	http://www.gsea-msigdb.org/gsea/msigdb/cards/NFKB_Q6
SCZ	TF_targets	GATTGGY_NFY_Q6_01	1161	16	0.012419	0.122187	SUFU:CNNM2:BDNF:NCAM1:NRGN:PCNX:ZFYVE21:CATSPER2:CORO7:ANKRD11:NT5DC2:TMEM110:HIST1H3G:ZBTB22:PTK2B:LSM1	http://www.gsea-msigdb.org/gsea/msigdb/cards/GATTGGY_NFY_Q6_01
SCZ	TF_targets	SF1_Q6	260	6	0.0129229	0.125127	CACNB2:CCDC92:ZNF664:CATSPER2:ZCCHC14:EPN2	http://www.gsea-msigdb.org/gsea/msigdb/cards/SF1_Q6
SCZ	TF_targets	AREB6_03	261	6	0.0131484	0.12532	ARTN:TSPAN2:CTNND1:DOC2A:PPP1R16B:PHF1	http://www.gsea-msigdb.org/gsea/msigdb/cards/AREB6_03
SCZ	TF_targets	ZIC1_01	263	6	0.0136075	0.127701	CTNND1:RCOR2:FES:CILP2:FUT2:ERBB4	http://www.gsea-msigdb.org/gsea/msigdb/cards/ZIC1_01
SCZ	TF_targets	TTF1_Q6	265	6	0.0140777	0.128432	RCOR2:RBM26:CORO1A:ALG12:CRELD2:GPM6A	http://www.gsea-msigdb.org/gsea/msigdb/cards/TTF1_Q6
SCZ	TF_targets	MAZ_Q6	192	5	0.0141191	0.128432	RERE:BDNF:PACSIN3:CTNND1:RCOR2	http://www.gsea-msigdb.org/gsea/msigdb/cards/MAZ_Q6
SCZ	TF_targets	PAX4_01	266	6	0.0143171	0.128432	BDNF:GRIN2A:MAPT:CACNA1D:LEMD2:SND1	http://www.gsea-msigdb.org/gsea/msigdb/cards/PAX4_01
SCZ	TF_targets	TCF1P_Q6	267	6	0.0145592	0.128712	PACSIN3:CACNA1C:BCL11B:ZCCHC14:CILP2:TMEM110	http://www.gsea-msigdb.org/gsea/msigdb/cards/TCF1P_Q6
SCZ	TF_targets	ARNT_01	268	6	0.0148042	0.129008	BDNF:RCOR2:SPPL3:BCL11B:TRIM27:SNX8	http://www.gsea-msigdb.org/gsea/msigdb/cards/ARNT_01
SCZ	TF_targets	YNTTTNNNANGCARM_UNKNOWN	71	3	0.0156275	0.1324	CACNA1C:GPM6A:LEMD2	http://www.gsea-msigdb.org/gsea/msigdb/cards/YNTTTNNNANGCARM_UNKNOWN
SCZ	TF_targets	HTF_01	71	3	0.0156275	0.1324	RBM26:BCL11B:SND1	http://www.gsea-msigdb.org/gsea/msigdb/cards/HTF_01
SCZ	TF_targets	CEBP_C	200	5	0.0165634	0.138407	RERE:BDNF:BCL11B:PRRG2:LEMD2	http://www.gsea-msigdb.org/gsea/msigdb/cards/CEBP_C
SCZ	TF_targets	XBP1_01	133	4	0.0170873	0.140855	RBM26:BCL11B:RFTN2:SND1	http://www.gsea-msigdb.org/gsea/msigdb/cards/XBP1_01
SCZ	TF_targets	HFH8_01	205	5	0.0182257	0.148236	ARTN:BCL11B:RFTN2:PPP2R2B:ZBTB22	http://www.gsea-msigdb.org/gsea/msigdb/cards/HFH8_01
SCZ	TF_targets	STAT5A_02	140	4	0.0202162	0.162262	CACNB2:BDNF:ERBB4:PPP1R16B	http://www.gsea-msigdb.org/gsea/msigdb/cards/STAT5A_02
SCZ	TF_targets	HNF3ALPHA_Q6	212	5	0.0207327	0.164246	AKT3:PACSIN3:VSIG2:BCL11B:GPM6A	http://www.gsea-msigdb.org/gsea/msigdb/cards/HNF3ALPHA_Q6
SCZ	TF_targets	HNF3B_01	216	5	0.0222615	0.174097	ARTN:BCL11B:RFTN2:GPM6A:ZBTB22	http://www.gsea-msigdb.org/gsea/msigdb/cards/HNF3B_01
SCZ	TF_targets	SYATTGTG_UNKNOWN	227	5	0.0268375	0.207226	BAG5:PQLC1:GPM6A:ITPR3:ADAM22	http://www.gsea-msigdb.org/gsea/msigdb/cards/SYATTGTG_UNKNOWN
SCZ	TF_targets	LEF1_Q2	230	5	0.028182	0.214887	RERE:TSPAN2:CACNB2:CTNND1:RCOR2	http://www.gsea-msigdb.org/gsea/msigdb/cards/LEF1_Q2
SCZ	TF_targets	VDR_Q3	231	5	0.0286395	0.21568	NCAM1:NRGN:RBM26:BCL11B:FURIN	http://www.gsea-msigdb.org/gsea/msigdb/cards/VDR_Q3
SCZ	TF_targets	HIF1_Q3	233	5	0.0295685	0.219961	RCOR2:TMTC1:BCL11B:GRIN2A:DOT1L	http://www.gsea-msigdb.org/gsea/msigdb/cards/HIF1_Q3
SCZ	TF_targets	SMAD3_Q6	241	5	0.0334741	0.240897	MAP7D1:CACNB2:RAI1:ITIH3:COL11A2	http://www.gsea-msigdb.org/gsea/msigdb/cards/SMAD3_Q6
SCZ	TF_targets	TCCATTKW_UNKNOWN	241	5	0.0334741	0.240897	CTNND1:CCDC92:ZNF664:ZSCAN2:CACNA1D	http://www.gsea-msigdb.org/gsea/msigdb/cards/TCCATTKW_UNKNOWN
SCZ	TF_targets	RGAGGAARY_PU1_Q6	506	8	0.0346364	0.240897	CTNND1:NCAM1:VSIG2:TGM7:RASIP1:STAB1:CACNA1D:ADAP1	http://www.gsea-msigdb.org/gsea/msigdb/cards/RGAGGAARY_PU1_Q6
SCZ	TF_targets	YTATTTTNR_MEF2_02	702	10	0.0359989	0.240897	BDNF:PACSIN3:CTNND1:NCAM1:PCNX:EPN2:YJEFN3:CUL3:PPP1R16B:PCDHA6	http://www.gsea-msigdb.org/gsea/msigdb/cards/YTATTTTNR_MEF2_02
SCZ	TF_targets	HIF1_Q5	246	5	0.0360707	0.240897	RCOR2:BCL11B:DOT1L:NT5DC2:RXRB	http://www.gsea-msigdb.org/gsea/msigdb/cards/HIF1_Q5
SCZ	TF_targets	OCT1_07	168	4	0.0361071	0.240897	BDNF:BCL11B:ANKRD11:RFTN2	http://www.gsea-msigdb.org/gsea/msigdb/cards/OCT1_07
SCZ	TF_targets	CACBINDINGPROTEIN_Q6	247	5	0.0366045	0.240897	RCOR2:NCAM1:NRGN:RFTN2:CACNA1D	http://www.gsea-msigdb.org/gsea/msigdb/cards/CACBINDINGPROTEIN_Q6
SCZ	TF_targets	FOXO1_01	248	5	0.0371431	0.240897	BDNF:BCL11B:WDR46:ZBTB22:ITPR3	http://www.gsea-msigdb.org/gsea/msigdb/cards/FOXO1_01
SCZ	TF_targets	ICSBP_Q6	249	5	0.0376866	0.240897	TSPAN2:CACNA1C:FES:WDR82:ITPR3	http://www.gsea-msigdb.org/gsea/msigdb/cards/ICSBP_Q6
SCZ	TF_targets	GATA1_02	249	5	0.0376866	0.240897	CACNB2:SUFU:CACNA1C:FURIN:GPM6A	http://www.gsea-msigdb.org/gsea/msigdb/cards/GATA1_02
SCZ	TF_targets	POU3F2_01	101	3	0.038867	0.240897	BCL11B:GPM6A:ITPR3	http://www.gsea-msigdb.org/gsea/msigdb/cards/POU3F2_01
SCZ	TF_targets	CREL_01	252	5	0.0393464	0.240897	PPP1R13B:CYP2D6:GPM6A:UBD:COL11A2	http://www.gsea-msigdb.org/gsea/msigdb/cards/CREL_01
SCZ	TF_targets	CREB_Q3	252	5	0.0393464	0.240897	PACSIN3:SYT12:NCAM1:ERBB4:TRIM27	http://www.gsea-msigdb.org/gsea/msigdb/cards/CREB_Q3
SCZ	TF_targets	NCX_01	173	4	0.0395285	0.240897	BDNF:PITPNM2:IMMP2L:PTK2B	http://www.gsea-msigdb.org/gsea/msigdb/cards/NCX_01
SCZ	TF_targets	LFA1_Q6	253	5	0.0399095	0.240897	AKT3:NRGN:BCL11B:FES:GRIN2A	http://www.gsea-msigdb.org/gsea/msigdb/cards/LFA1_Q6
SCZ	TF_targets	MTF1_Q4	253	5	0.0399095	0.240897	ARTN:CNNM2:CTNND1:SYT12:PPP2R2B	http://www.gsea-msigdb.org/gsea/msigdb/cards/MTF1_Q4
SCZ	TF_targets	MYOD_Q6_01	254	5	0.0404774	0.240897	BDNF:PACSIN3:NDRG4:CD47:PPP2R2B	http://www.gsea-msigdb.org/gsea/msigdb/cards/MYOD_Q6_01
SCZ	TF_targets	STAT_01	255	5	0.0410502	0.240897	NT5C2:BDNF:SERPING1:CACNA1D:GABBR1	http://www.gsea-msigdb.org/gsea/msigdb/cards/STAT_01
SCZ	TF_targets	ZIC3_01	255	5	0.0410502	0.240897	MAP7D1:CTNND1:RCOR2:FES:PPP1R16B	http://www.gsea-msigdb.org/gsea/msigdb/cards/ZIC3_01
SCZ	TF_targets	STAT6_02	256	5	0.0416279	0.240897	BDNF:STAB1:ITPR3:ADAP1:SNX8	http://www.gsea-msigdb.org/gsea/msigdb/cards/STAT6_02
SCZ	TF_targets	CEBP_Q3	256	5	0.0416279	0.240897	BDNF:NCAM1:BCL11B:SFMBT1:LEMD2	http://www.gsea-msigdb.org/gsea/msigdb/cards/CEBP_Q3
SCZ	TF_targets	SP1_Q4_01	258	5	0.0427981	0.240897	RCOR2:BCL11B:GRIN2A:CACNA1D:TRIM27	http://www.gsea-msigdb.org/gsea/msigdb/cards/SP1_Q4_01
SCZ	TF_targets	AAAYWAACM_HFH4_01	258	5	0.0427981	0.240897	BDNF:NCAM1:BCL11B:ANKRD11:RFTN2	http://www.gsea-msigdb.org/gsea/msigdb/cards/AAAYWAACM_HFH4_01
SCZ	TF_targets	SP1_Q6	259	5	0.0433906	0.240897	RCOR2:BCL11B:GRIN2A:CACNA1D:TRIM27	http://www.gsea-msigdb.org/gsea/msigdb/cards/SP1_Q6
SCZ	TF_targets	RTAAACA_FREAC2_01	931	12	0.0438111	0.240897	CACNB2:BDNF:BCL11B:CILP2:ERBB4:NGEF:GPM6A:PPP2R2B:RXRB:WDR46:ZBTB22:IMMP2L	http://www.gsea-msigdb.org/gsea/msigdb/cards/RTAAACA_FREAC2_01
SCZ	TF_targets	YAATNRNNNYNATT_UNKNOWN	106	3	0.043825	0.240897	BDNF:PACSIN3:CACNA1C	http://www.gsea-msigdb.org/gsea/msigdb/cards/YAATNRNNNYNATT_UNKNOWN
SCZ	TF_targets	SRY_02	260	5	0.043988	0.240897	CCDC92:ZNF664:PPP2R2B:ZBTB22:TFAP2B	http://www.gsea-msigdb.org/gsea/msigdb/cards/SRY_02
SCZ	TF_targets	PEA3_Q6	261	5	0.0445903	0.240897	AKT3:NT5C2:BDNF:NCAM1:NRGN	http://www.gsea-msigdb.org/gsea/msigdb/cards/PEA3_Q6
SCZ	TF_targets	RFX1_01	262	5	0.0451976	0.240897	BDNF:NRGN:SMG6:SRR:PPP2R2B	http://www.gsea-msigdb.org/gsea/msigdb/cards/RFX1_01
SCZ	TF_targets	STAT4_01	263	5	0.0458098	0.240897	BDNF:NCAM1:MLXIP:STAB1:ADAP1	http://www.gsea-msigdb.org/gsea/msigdb/cards/STAT4_01
SCZ	TF_targets	MYOD_01	263	5	0.0458098	0.240897	CACNB2:CNNM2:FES:COL11A2:PTK2B	http://www.gsea-msigdb.org/gsea/msigdb/cards/MYOD_01
SCZ	TF_targets	LMO2COM_01	263	5	0.0458098	0.240897	TSPAN2:CNNM2:MAPT:PPP1R16B:PCDHA6	http://www.gsea-msigdb.org/gsea/msigdb/cards/LMO2COM_01
SCZ	TF_targets	OCT1_06	263	5	0.0458098	0.240897	BDNF:PACSIN3:ERBB4:CACNA1D:GPM6A	http://www.gsea-msigdb.org/gsea/msigdb/cards/OCT1_06
SCZ	TF_targets	OCT1_B	263	5	0.0458098	0.240897	BDNF:CACNA1C:FES:GPM6A:ITPR3	http://www.gsea-msigdb.org/gsea/msigdb/cards/OCT1_B
SCZ	TF_targets	GFI1_01	265	5	0.0470491	0.241176	CACNB2:BDNF:NCAM1:RBM26:NGEF	http://www.gsea-msigdb.org/gsea/msigdb/cards/GFI1_01
SCZ	TF_targets	ZID_01	265	5	0.0470491	0.241176	RBM26:TP53BP1:ZCCHC14:PPP2R2B:ITPR3	http://www.gsea-msigdb.org/gsea/msigdb/cards/ZID_01
SCZ	TF_targets	AP4_01	265	5	0.0470491	0.241176	CACNB2:TP53BP1:DOC2A:EPN2:TMEM110	http://www.gsea-msigdb.org/gsea/msigdb/cards/AP4_01
SCZ	TF_targets	ETS1_B	267	5	0.0483081	0.245566	NT5C2:FURIN:CORO1A:CACNA1D:ITPR3	http://www.gsea-msigdb.org/gsea/msigdb/cards/ETS1_B
SCZ	TF_targets	MIF1_01	186	4	0.0492614	0.247935	BDNF:NRGN:TP53BP1:RFX2	http://www.gsea-msigdb.org/gsea/msigdb/cards/MIF1_01
SCZ	TF_targets	GR_Q6	269	5	0.049587	0.247935	RERE:RCOR2:NCAM1:FES:PPP2R2B	http://www.gsea-msigdb.org/gsea/msigdb/cards/GR_Q6
SCZ	TF_targets	LYF1_01	270	5	0.0502339	0.249127	BDNF:NRGN:CDK2AP1:FURIN:GPM6A	http://www.gsea-msigdb.org/gsea/msigdb/cards/LYF1_01
SCZ	TF_targets	HFH3_01	192	4	0.0541601	0.266433	ARTN:NCAM1:BCL11B:RFTN2	http://www.gsea-msigdb.org/gsea/msigdb/cards/HFH3_01
SCZ	TF_targets	GGAMTNNNNNTCCY_UNKNOWN	117	3	0.0557786	0.2722	SDCCAG8:FES:INO80E	http://www.gsea-msigdb.org/gsea/msigdb/cards/GGAMTNNNNNTCCY_UNKNOWN
SCZ	TF_targets	YCATTAA_UNKNOWN	563	8	0.0579269	0.273952	KLF6:PACSIN3:PCNX:FURIN:FES:PPP1R16B:ADAM22:MSRA	http://www.gsea-msigdb.org/gsea/msigdb/cards/YCATTAA_UNKNOWN
SCZ	TF_targets	ARGGGTTAA_UNKNOWN	119	3	0.0581026	0.273952	SUFU:CDK2AP1:WDR82	http://www.gsea-msigdb.org/gsea/msigdb/cards/ARGGGTTAA_UNKNOWN
SCZ	TF_targets	EGR2_01	197	4	0.0584369	0.273952	RERE:NRGN:DOC2A:ZCCHC14	http://www.gsea-msigdb.org/gsea/msigdb/cards/EGR2_01
SCZ	TF_targets	ER_Q6	283	5	0.0590949	0.273952	CNNM2:RCOR2:RGS9BP:RASIP1:PHF1	http://www.gsea-msigdb.org/gsea/msigdb/cards/ER_Q6
SCZ	TF_targets	USF_C	283	5	0.0590949	0.273952	GRIN2A:CYP2D6:CACNA1D:RXRB:WDR46	http://www.gsea-msigdb.org/gsea/msigdb/cards/USF_C
SCZ	TF_targets	ETF_Q6	120	3	0.0592815	0.273952	RERE:ARTN:TSPAN2	http://www.gsea-msigdb.org/gsea/msigdb/cards/ETF_Q6
SCZ	TF_targets	GGCNKCCATNK_UNKNOWN	120	3	0.0592815	0.273952	RBM26:RXRB:NRBP2	http://www.gsea-msigdb.org/gsea/msigdb/cards/GGCNKCCATNK_UNKNOWN
SCZ	TF_targets	FOXD3_01	199	4	0.0601969	0.273995	CACNA1C:BCL11B:ANKRD11:RFTN2	http://www.gsea-msigdb.org/gsea/msigdb/cards/FOXD3_01
SCZ	TF_targets	GR_01	199	4	0.0601969	0.273995	RERE:BDNF:FES:ITPR3	http://www.gsea-msigdb.org/gsea/msigdb/cards/GR_01
SCZ	TF_targets	HEN1_01	200	4	0.0610874	0.273995	ARTN:BDNF:PPP1R16B:NT5DC2	http://www.gsea-msigdb.org/gsea/msigdb/cards/HEN1_01
SCZ	TF_targets	HEN1_02	200	4	0.0610874	0.273995	CACNB2:ABCB9:FES:PPP1R16B	http://www.gsea-msigdb.org/gsea/msigdb/cards/HEN1_02
SCZ	TF_targets	EVI1_03	58	2	0.0683269	0.304229	RAI1:CACNA1D	http://www.gsea-msigdb.org/gsea/msigdb/cards/EVI1_03
SCZ	TF_targets	STAT5A_04	210	4	0.0703736	0.310839	CYP17A1:BDNF:NCAM1:MLXIP	http://www.gsea-msigdb.org/gsea/msigdb/cards/STAT5A_04
SCZ	TF_targets	RP58_01	211	4	0.0713401	0.310839	CACNB2:RCOR2:NRGN:SND1	http://www.gsea-msigdb.org/gsea/msigdb/cards/RP58_01
SCZ	TF_targets	CCTNTMAGA_UNKNOWN	134	3	0.0769376	0.331233	BCL11B:TP53BP1:SND1	http://www.gsea-msigdb.org/gsea/msigdb/cards/CCTNTMAGA_UNKNOWN
SCZ	TF_targets	TGANTCA_AP1_C	1133	13	0.0771066	0.331233	RERE:MAP7D1:GATAD2B:AKT3:BDNF:PACSIN3:TGM7:FURIN:TSSK6:NDUFA13:GPM6A:PPP2R2B:DFNA5	http://www.gsea-msigdb.org/gsea/msigdb/cards/TGANTCA_AP1_C
SCZ	TF_targets	PR_02	135	3	0.0782783	0.333914	RERE:BDNF:FES	http://www.gsea-msigdb.org/gsea/msigdb/cards/PR_02
SCZ	TF_targets	RYTAAWNNNTGAY_UNKNOWN	63	2	0.0788497	0.334016	BDNF:PACSIN3	http://www.gsea-msigdb.org/gsea/msigdb/cards/RYTAAWNNNTGAY_UNKNOWN
SCZ	TF_targets	EVI1_02	137	3	0.0809902	0.338474	BCL11B:RAI1:WDR82	http://www.gsea-msigdb.org/gsea/msigdb/cards/EVI1_02
SCZ	TF_targets	YRTCANNRCGC_UNKNOWN	64	2	0.0810118	0.338474	NCAM1:LEMD2	http://www.gsea-msigdb.org/gsea/msigdb/cards/YRTCANNRCGC_UNKNOWN
SCZ	TF_targets	AHRARNT_01	141	3	0.0865346	0.355611	BDNF:SYT12:PHF1	http://www.gsea-msigdb.org/gsea/msigdb/cards/AHRARNT_01
SCZ	TF_targets	IK3_01	226	4	0.086641	0.355611	CYP17A1:RCOR2:PPP2R2B:GABBR1	http://www.gsea-msigdb.org/gsea/msigdb/cards/IK3_01
SCZ	TF_targets	WTGAAAT_UNKNOWN	616	8	0.0868622	0.355611	RERE:KLF6:PACSIN3:VSIG2:BCL11B:ANKRD11:PLCL1:GPM6A	http://www.gsea-msigdb.org/gsea/msigdb/cards/WTGAAAT_UNKNOWN
SCZ	TF_targets	CACGTG_MYC_Q2	1050	12	0.0891368	0.36249	BDNF:RCOR2:SPPL3:BCL11B:GRIN2A:AP3D1:CYP2D6:CACNA1D:PPP2R2B:RXRB:WDR46:SNX8	http://www.gsea-msigdb.org/gsea/msigdb/cards/CACGTG_MYC_Q2
SCZ	TF_targets	DR3_Q4	144	3	0.0907958	0.366328	NT5DC2:COL11A2:GRM1	http://www.gsea-msigdb.org/gsea/msigdb/cards/DR3_Q4
SCZ	TF_targets	TGACCTY_ERR1_Q2	1055	12	0.0915125	0.366328	CACNB2:BDNF:RCOR2:TMTC1:CCDC92:BAG5:TP53BP1:CATSPER2:CORO7:ERBB4:PPP1R16B:WDR82	http://www.gsea-msigdb.org/gsea/msigdb/cards/TGACCTY_ERR1_Q2
SCZ	TF_targets	TGACAGNY_MEIS1_01	839	10	0.0931381	0.366328	SUFU:RCOR2:NCAM1:NRGN:DNAH10:RFTN2:CD47:GPM6A:PPP2R2B:PTK2B	http://www.gsea-msigdb.org/gsea/msigdb/cards/TGACAGNY_MEIS1_01
SCZ	TF_targets	PIT1_Q6	232	4	0.0931734	0.366328	BDNF:CACNA1C:TMTC1:PPP2R2B	http://www.gsea-msigdb.org/gsea/msigdb/cards/PIT1_Q6
SCZ	TF_targets	MZF1_02	232	4	0.0931734	0.366328	KLF6:RCOR2:BCL11B:PRRG2	http://www.gsea-msigdb.org/gsea/msigdb/cards/MZF1_02
SCZ	TF_targets	LHX3_01	233	4	0.0942844	0.366328	PACSIN3:PCNX:PPP2R2B:ITPR3	http://www.gsea-msigdb.org/gsea/msigdb/cards/LHX3_01
SCZ	TF_targets	OCT1_03	233	4	0.0942844	0.366328	BDNF:RCOR2:TP53BP1:PPP2R2B	http://www.gsea-msigdb.org/gsea/msigdb/cards/OCT1_03
SCZ	TF_targets	NFKB_Q6_01	234	4	0.0954017	0.368323	BDNF:PPP1R13B:RFTN2:UBD	http://www.gsea-msigdb.org/gsea/msigdb/cards/NFKB_Q6_01
SCZ	TF_targets	CYTAGCAAY_UNKNOWN	148	3	0.0966109	0.370646	NRGN:PRRG2:CACNA1D	http://www.gsea-msigdb.org/gsea/msigdb/cards/CYTAGCAAY_UNKNOWN
SCZ	TF_targets	TGGNNNNNNKCCAR_UNKNOWN	428	6	0.0979689	0.373121	RERE:SYT12:CDK2AP1:CCDC92:ZNF664:YPEL3	http://www.gsea-msigdb.org/gsea/msigdb/cards/TGGNNNNNNKCCAR_UNKNOWN
SCZ	TF_targets	CHOP_01	237	4	0.0987911	0.373121	CACNB2:CTNND1:RAI1:TFAP2B	http://www.gsea-msigdb.org/gsea/msigdb/cards/CHOP_01
SCZ	TF_targets	GATA1_01	238	4	0.0999332	0.373121	RERE:SUFU:GRIN2A:PPP2R2B	http://www.gsea-msigdb.org/gsea/msigdb/cards/GATA1_01
SCZ	TF_targets	TTCYRGAA_UNKNOWN	334	5	0.101838	0.373121	NRGN:MAPT:AP3D1:RFTN2:CACNA1I	http://www.gsea-msigdb.org/gsea/msigdb/cards/TTCYRGAA_UNKNOWN
SCZ	TF_targets	RYCACNNRNNRNCAG_UNKNOWN	75	2	0.105917	0.373121	ARTN:LEMD2	http://www.gsea-msigdb.org/gsea/msigdb/cards/RYCACNNRNNRNCAG_UNKNOWN
SCZ	TF_targets	ACCTGTTG_UNKNOWN	155	3	0.10714	0.373121	DOC2A:EPN2:YPEL1	http://www.gsea-msigdb.org/gsea/msigdb/cards/ACCTGTTG_UNKNOWN
SCZ	TF_targets	E2F1_Q3_01	246	4	0.10929	0.373121	NCAM1:NRGN:ABCB9:GRIN2A	http://www.gsea-msigdb.org/gsea/msigdb/cards/E2F1_Q3_01
SCZ	TF_targets	AP3_Q6	248	4	0.111688	0.373121	CTNND1:RCOR2:ERBB4:PCDHA6	http://www.gsea-msigdb.org/gsea/msigdb/cards/AP3_Q6
SCZ	TF_targets	MEIS1_01	248	4	0.111688	0.373121	NCAM1:TGM7:MAPT:PPP2R2B	http://www.gsea-msigdb.org/gsea/msigdb/cards/MEIS1_01
SCZ	TF_targets	RORA1_01	248	4	0.111688	0.373121	CACNB2:CCDC92:AP3D1:GRM1	http://www.gsea-msigdb.org/gsea/msigdb/cards/RORA1_01
SCZ	TF_targets	AP2GAMMA_01	249	4	0.112897	0.373121	ARTN:RCOR2:RASIP1:RXRB	http://www.gsea-msigdb.org/gsea/msigdb/cards/AP2GAMMA_01
SCZ	TF_targets	RGAANNTTC_HSF1_01	447	6	0.114084	0.373121	BDNF:PACSIN3:HIP1R:IZUMO1:CACNA1D:GRM1	http://www.gsea-msigdb.org/gsea/msigdb/cards/RGAANNTTC_HSF1_01
SCZ	TF_targets	YY1_02	250	4	0.114111	0.373121	RBM26:BCL11B:AP3D1:ZBTB22	http://www.gsea-msigdb.org/gsea/msigdb/cards/YY1_02
SCZ	TF_targets	HSF2_01	250	4	0.114111	0.373121	PACSIN3:IZUMO1:CACNA1D:GRM1	http://www.gsea-msigdb.org/gsea/msigdb/cards/HSF2_01
SCZ	TF_targets	OCT1_05	250	4	0.114111	0.373121	CTNND1:RFTN2:GPM6A:ITPR3	http://www.gsea-msigdb.org/gsea/msigdb/cards/OCT1_05
SCZ	TF_targets	STAT1_03	251	4	0.11533	0.373121	BDNF:RCOR2:NRGN:ADAM22	http://www.gsea-msigdb.org/gsea/msigdb/cards/STAT1_03
SCZ	TF_targets	TGACCTTG_SF1_Q6	252	4	0.116556	0.373121	CACNB2:CCDC92:CATSPER2:PPP1R16B	http://www.gsea-msigdb.org/gsea/msigdb/cards/TGACCTTG_SF1_Q6
SCZ	TF_targets	AREB6_02	252	4	0.116556	0.373121	SPPL3:EPN2:ERBB4:COL11A2	http://www.gsea-msigdb.org/gsea/msigdb/cards/AREB6_02
SCZ	TF_targets	RYTTCCTG_ETS2_B	1104	12	0.116848	0.373121	MAP7D1:SDCCAG8:NT5C2:BDNF:FURIN:NDRG4:SMG6:SRR:GATAD2A:PPP1R16B:ITPR3:SND1	http://www.gsea-msigdb.org/gsea/msigdb/cards/RYTTCCTG_ETS2_B
SCZ	TF_targets	LXR_Q3	81	2	0.12026	0.373121	SDCCAG8:SND1	http://www.gsea-msigdb.org/gsea/msigdb/cards/LXR_Q3
SCZ	TF_targets	PAX4_03	255	4	0.120267	0.373121	NRGN:COL11A2:ITPR3:TFAP2B	http://www.gsea-msigdb.org/gsea/msigdb/cards/PAX4_03
SCZ	TF_targets	CEBPA_01	255	4	0.120267	0.373121	CACNB2:BDNF:FES:LEMD2	http://www.gsea-msigdb.org/gsea/msigdb/cards/CEBPA_01
SCZ	TF_targets	NGFIC_01	255	4	0.120267	0.373121	BDNF:NRGN:RBM26:BCL11B	http://www.gsea-msigdb.org/gsea/msigdb/cards/NGFIC_01
SCZ	TF_targets	PBX1_01	255	4	0.120267	0.373121	SDCCAG8:BDNF:ERBB4:ZBTB22	http://www.gsea-msigdb.org/gsea/msigdb/cards/PBX1_01
SCZ	TF_targets	P300_01	255	4	0.120267	0.373121	RERE:CACNB2:FURIN:RFX2	http://www.gsea-msigdb.org/gsea/msigdb/cards/P300_01
SCZ	TF_targets	WCAANNNYCAG_UNKNOWN	255	4	0.120267	0.373121	ARTN:SUFU:NCAM1:PPP2R2B	http://www.gsea-msigdb.org/gsea/msigdb/cards/WCAANNNYCAG_UNKNOWN
SCZ	TF_targets	CTTTGA_LEF1_Q2	1226	13	0.121122	0.373121	RERE:TSPAN2:CTNND1:RCOR2:MLXIP:TP53BP1:NMB:YPEL3:RFTN2:ERBB4:GPM6A:PPP2R2B:COL11A2	http://www.gsea-msigdb.org/gsea/msigdb/cards/CTTTGA_LEF1_Q2
SCZ	TF_targets	AMEF2_Q6	256	4	0.121515	0.373121	BDNF:PACSIN3:PPP1R16B:PPP2R2B	http://www.gsea-msigdb.org/gsea/msigdb/cards/AMEF2_Q6
SCZ	TF_targets	ER_Q6_02	256	4	0.121515	0.373121	BDNF:RCOR2:PHF1:GRM1	http://www.gsea-msigdb.org/gsea/msigdb/cards/ER_Q6_02
SCZ	TF_targets	ALPHACP1_01	257	4	0.122769	0.373121	NRGN:ZSCAN2:NT5DC2:PPP2R2B	http://www.gsea-msigdb.org/gsea/msigdb/cards/ALPHACP1_01
SCZ	TF_targets	SREBP_Q3	257	4	0.122769	0.373121	RCOR2:NRGN:CACNA1D:ITPR3	http://www.gsea-msigdb.org/gsea/msigdb/cards/SREBP_Q3
SCZ	TF_targets	ACTAYRNNNCCCR_UNKNOWN	458	6	0.123992	0.373121	SDCCAG8:SUFU:INO80E:IZUMO1:ADAM22:SND1	http://www.gsea-msigdb.org/gsea/msigdb/cards/ACTAYRNNNCCCR_UNKNOWN
SCZ	TF_targets	STAT5A_01	258	4	0.124028	0.373121	NT5C2:BDNF:SERPING1:CACNA1D	http://www.gsea-msigdb.org/gsea/msigdb/cards/STAT5A_01
SCZ	TF_targets	CP2_01	258	4	0.124028	0.373121	RCOR2:PPP2R2B:COL11A2:LY6H	http://www.gsea-msigdb.org/gsea/msigdb/cards/CP2_01
SCZ	TF_targets	WCTCNATGGY_UNKNOWN	83	2	0.125143	0.373121	BCL11B:TP53BP1	http://www.gsea-msigdb.org/gsea/msigdb/cards/WCTCNATGGY_UNKNOWN
SCZ	TF_targets	NFY_Q6_01	259	4	0.125293	0.373121	TP53BP1:CATSPER2:NT5DC2:TMEM110	http://www.gsea-msigdb.org/gsea/msigdb/cards/NFY_Q6_01
SCZ	TF_targets	TST1_01	259	4	0.125293	0.373121	FES:IZUMO1:WDR82:GPM6A	http://www.gsea-msigdb.org/gsea/msigdb/cards/TST1_01
SCZ	TF_targets	OCT_Q6	260	4	0.126563	0.373121	BDNF:GPM6A:PPP2R2B:ITPR3	http://www.gsea-msigdb.org/gsea/msigdb/cards/OCT_Q6
SCZ	TF_targets	WHN_B	260	4	0.126563	0.373121	BDNF:GRIN2A:PRSS16:SND1	http://www.gsea-msigdb.org/gsea/msigdb/cards/WHN_B
SCZ	TF_targets	RYAAAKNNNNNNTTGW_UNKNOWN	84	2	0.127603	0.373121	AKT3:GPM6A	http://www.gsea-msigdb.org/gsea/msigdb/cards/RYAAAKNNNNNNTTGW_UNKNOWN
SCZ	TF_targets	AP1_Q6_01	262	4	0.129121	0.373121	MAP7D1:PACSIN3:NDUFA13:GABBR1	http://www.gsea-msigdb.org/gsea/msigdb/cards/AP1_Q6_01
SCZ	TF_targets	STAT1_02	262	4	0.129121	0.373121	BDNF:RCOR2:NRGN:ADAM22	http://www.gsea-msigdb.org/gsea/msigdb/cards/STAT1_02
SCZ	TF_targets	MCAATNNNNNGCG_UNKNOWN	85	2	0.130073	0.373121	RERE:CNNM2	http://www.gsea-msigdb.org/gsea/msigdb/cards/MCAATNNNNNGCG_UNKNOWN
SCZ	TF_targets	OSF2_Q6	263	4	0.130407	0.373121	NCAM1:NGEF:LEMD2:MSRA	http://www.gsea-msigdb.org/gsea/msigdb/cards/OSF2_Q6
SCZ	TF_targets	PR_Q2	263	4	0.130407	0.373121	RERE:BDNF:GPM6A:SND1	http://www.gsea-msigdb.org/gsea/msigdb/cards/PR_Q2
SCZ	TF_targets	MYB_Q5_01	263	4	0.130407	0.373121	DOCK1:BDNF:NRGN:WDR82	http://www.gsea-msigdb.org/gsea/msigdb/cards/MYB_Q5_01
SCZ	TF_targets	FREAC2_01	264	4	0.131699	0.373121	BDNF:BCL11B:NGEF:PPP2R2B	http://www.gsea-msigdb.org/gsea/msigdb/cards/FREAC2_01
SCZ	TF_targets	CREB_Q2	264	4	0.131699	0.373121	CACNB2:RAI1:PQLC1:ADAP1	http://www.gsea-msigdb.org/gsea/msigdb/cards/CREB_Q2
SCZ	TF_targets	OCT1_Q6	264	4	0.131699	0.373121	BDNF:GPM6A:COL11A2:ITPR3	http://www.gsea-msigdb.org/gsea/msigdb/cards/OCT1_Q6
SCZ	TF_targets	NKX25_02	264	4	0.131699	0.373121	TSPAN2:KLF6:CNNM2:CACNA1C	http://www.gsea-msigdb.org/gsea/msigdb/cards/NKX25_02
SCZ	TF_targets	CAGNWMCNNNGAC_UNKNOWN	86	2	0.132555	0.373121	BDNF:GRM1	http://www.gsea-msigdb.org/gsea/msigdb/cards/CAGNWMCNNNGAC_UNKNOWN
SCZ	TF_targets	CCAWNWWNNNGGC_UNKNOWN	86	2	0.132555	0.373121	RBM26:HIST1H3G	http://www.gsea-msigdb.org/gsea/msigdb/cards/CCAWNWWNNNGGC_UNKNOWN
SCZ	TF_targets	E12_Q6	265	4	0.132997	0.373121	CNNM2:PACSIN3:DOC2A:PTK2B	http://www.gsea-msigdb.org/gsea/msigdb/cards/E12_Q6
SCZ	TF_targets	HEB_Q6	265	4	0.132997	0.373121	CACNB2:RCOR2:CATSPER2:PRRG2	http://www.gsea-msigdb.org/gsea/msigdb/cards/HEB_Q6
SCZ	TF_targets	GATA_C	266	4	0.134299	0.373121	BDNF:CTNND1:WDR82:GABBR1	http://www.gsea-msigdb.org/gsea/msigdb/cards/GATA_C
SCZ	TF_targets	HNF4_Q6	266	4	0.134299	0.373121	CACNB2:PPP1R13B:TM6SF2:FUT2	http://www.gsea-msigdb.org/gsea/msigdb/cards/HNF4_Q6
SCZ	TF_targets	CEBPB_01	266	4	0.134299	0.373121	ANKRD11:ERBB4:ITPR3:LEMD2	http://www.gsea-msigdb.org/gsea/msigdb/cards/CEBPB_01
SCZ	TF_targets	HNF4_01	266	4	0.134299	0.373121	CACNB2:BCL11B:NGEF:WDR82	http://www.gsea-msigdb.org/gsea/msigdb/cards/HNF4_01
SCZ	TF_targets	PAX3_B	87	2	0.135048	0.373121	CNNM2:BCL11B	http://www.gsea-msigdb.org/gsea/msigdb/cards/PAX3_B
SCZ	TF_targets	CTGYNNCTYTAA_UNKNOWN	87	2	0.135048	0.373121	NRGN:ZBTB22	http://www.gsea-msigdb.org/gsea/msigdb/cards/CTGYNNCTYTAA_UNKNOWN
SCZ	TF_targets	NFKB_C	267	4	0.135607	0.373121	BDNF:PPP1R13B:RFTN2:COL11A2	http://www.gsea-msigdb.org/gsea/msigdb/cards/NFKB_C
SCZ	TF_targets	CEBPB_02	268	4	0.13692	0.373121	CACNB2:BDNF:ITPR3:LEMD2	http://www.gsea-msigdb.org/gsea/msigdb/cards/CEBPB_02
SCZ	TF_targets	IK2_01	268	4	0.13692	0.373121	BDNF:NRGN:CACNA1C:GPM6A	http://www.gsea-msigdb.org/gsea/msigdb/cards/IK2_01
SCZ	TF_targets	TGTYNNNNNRGCARM_UNKNOWN	88	2	0.137551	0.373121	TP53BP1:PPP2R2B	http://www.gsea-msigdb.org/gsea/msigdb/cards/TGTYNNNNNRGCARM_UNKNOWN
SCZ	TF_targets	EVI1_05	174	3	0.137784	0.373121	SUFU:RAI1:CACNA1D	http://www.gsea-msigdb.org/gsea/msigdb/cards/EVI1_05
SCZ	TF_targets	MMEF2_Q6	269	4	0.138238	0.373121	PACSIN3:PPP1R16B:PPP2R2B:COL11A2	http://www.gsea-msigdb.org/gsea/msigdb/cards/MMEF2_Q6
SCZ	TF_targets	EFC_Q6	269	4	0.138238	0.373121	BDNF:NRGN:TP53BP1:CACNA1D	http://www.gsea-msigdb.org/gsea/msigdb/cards/EFC_Q6
SCZ	TF_targets	MYCMAX_B	271	4	0.14089	0.376943	SYT12:BCL11B:CATSPER2:CYP2D6	http://www.gsea-msigdb.org/gsea/msigdb/cards/MYCMAX_B
SCZ	TF_targets	CACCCBINDINGFACTOR_Q6	271	4	0.14089	0.376943	RCOR2:ZCCHC14:MAPT:LIN7B	http://www.gsea-msigdb.org/gsea/msigdb/cards/CACCCBINDINGFACTOR_Q6
SCZ	TF_targets	MSX1_01	177	3	0.142872	0.380575	BDNF:NT5DC2:SND1	http://www.gsea-msigdb.org/gsea/msigdb/cards/MSX1_01
SCZ	TF_targets	MYCMAX_02	273	4	0.143562	0.380752	RCOR2:RBM26:PPP2R2B:LEMD2	http://www.gsea-msigdb.org/gsea/msigdb/cards/MYCMAX_02
SCZ	TF_targets	TCANNTGAY_SREBP1_01	481	6	0.146014	0.385578	AS3MT:BDNF:SPPL3:TP53BP1:AP3D1:RFTN2	http://www.gsea-msigdb.org/gsea/msigdb/cards/TCANNTGAY_SREBP1_01
SCZ	TF_targets	AP2REP_01	180	3	0.148022	0.389195	GRIN2A:MAPT:NT5DC2	http://www.gsea-msigdb.org/gsea/msigdb/cards/AP2REP_01
SCZ	TF_targets	NMYC_01	278	4	0.150329	0.391884	RCOR2:GRIN2A:CACNA1D:RXRB	http://www.gsea-msigdb.org/gsea/msigdb/cards/NMYC_01
SCZ	TF_targets	FOXJ2_01	182	3	0.151488	0.393224	ARTN:NCAM1:BCL11B	http://www.gsea-msigdb.org/gsea/msigdb/cards/FOXJ2_01
SCZ	TF_targets	EGR_Q6	280	4	0.15307	0.393978	CDK2AP1:TSSC1:PPP1R16B:CACNA1D	http://www.gsea-msigdb.org/gsea/msigdb/cards/EGR_Q6
SCZ	TF_targets	TATA_C	280	4	0.15307	0.393978	BDNF:PACSIN3:BCL11B:WDR82	http://www.gsea-msigdb.org/gsea/msigdb/cards/TATA_C
SCZ	TF_targets	NRSF_01	96	2	0.157921	0.404535	BDNF:GRM1	http://www.gsea-msigdb.org/gsea/msigdb/cards/NRSF_01
SCZ	TF_targets	STTTCRNTTT_IRF_Q6	186	3	0.158498	0.404535	HIP1R:SFMBT1:UBD	http://www.gsea-msigdb.org/gsea/msigdb/cards/STTTCRNTTT_IRF_Q6
SCZ	TF_targets	YGACNNYACAR_UNKNOWN	97	2	0.160506	0.407953	BAG5:RAI1	http://www.gsea-msigdb.org/gsea/msigdb/cards/YGACNNYACAR_UNKNOWN
SCZ	TF_targets	YKACATTT_UNKNOWN	289	4	0.165634	0.419239	BDNF:CATSPER2:PPP2R2B:ADAM22	http://www.gsea-msigdb.org/gsea/msigdb/cards/YKACATTT_UNKNOWN
SCZ	TF_targets	YYCATTCAWW_UNKNOWN	192	3	0.169195	0.424729	CORO1A:ERBB4:GPM6A	http://www.gsea-msigdb.org/gsea/msigdb/cards/YYCATTCAWW_UNKNOWN
SCZ	TF_targets	NKX22_01	192	3	0.169195	0.424729	CACNA1C:PITPNM2:CCDC92	http://www.gsea-msigdb.org/gsea/msigdb/cards/NKX22_01
SCZ	TF_targets	ATGGYGGA_UNKNOWN	101	2	0.170923	0.427307	BDNF:BCL11B	http://www.gsea-msigdb.org/gsea/msigdb/cards/ATGGYGGA_UNKNOWN
SCZ	TF_targets	PAX6_01	102	2	0.173545	0.430234	CACNA1C:GPM6A	http://www.gsea-msigdb.org/gsea/msigdb/cards/PAX6_01
SCZ	TF_targets	AACTTT_UNKNOWN	1917	18	0.173729	0.430234	TSPAN2:AKT3:KLF6:CACNB2:SUFU:BDNF:SERPING1:CTNND1:RCOR2:CDK2AP1:BCL11B:RFTN2:PLCL1:ERBB4:CUL3:CACNA1D:PPP2R2B:GRM1	http://www.gsea-msigdb.org/gsea/msigdb/cards/AACTTT_UNKNOWN
SCZ	TF_targets	TGATTTRY_GFI1_01	295	4	0.174209	0.430234	BDNF:CTNND1:GPM6A:SND1	http://www.gsea-msigdb.org/gsea/msigdb/cards/TGATTTRY_GFI1_01
SCZ	TF_targets	FREAC7_01	196	3	0.17644	0.433986	PACSIN3:BCL11B:PPP2R2B	http://www.gsea-msigdb.org/gsea/msigdb/cards/FREAC7_01
SCZ	TF_targets	SMTTTTGT_UNKNOWN	407	5	0.182887	0.448036	CDK2AP1:ZCCHC14:EPN2:GPM6A:PPP2R2B	http://www.gsea-msigdb.org/gsea/msigdb/cards/SMTTTTGT_UNKNOWN
SCZ	TF_targets	GCTNWTTGK_UNKNOWN	302	4	0.184403	0.449944	RERE:SUFU:RCOR2:SND1	http://www.gsea-msigdb.org/gsea/msigdb/cards/GCTNWTTGK_UNKNOWN
SCZ	TF_targets	ACTWSNACTNY_UNKNOWN	107	2	0.186747	0.453848	INO80E:IZUMO1	http://www.gsea-msigdb.org/gsea/msigdb/cards/ACTWSNACTNY_UNKNOWN
SCZ	TF_targets	HSF_Q6	203	3	0.189321	0.458277	RCOR2:CORO1A:RAI1	http://www.gsea-msigdb.org/gsea/msigdb/cards/HSF_Q6
SCZ	TF_targets	HFH4_01	204	3	0.191181	0.46095	BCL11B:CACNA1D:ZBTB22	http://www.gsea-msigdb.org/gsea/msigdb/cards/HFH4_01
SCZ	TF_targets	GTTGNYNNRGNAAC_UNKNOWN	109	2	0.192068	0.461265	TP53BP1:GRM1	http://www.gsea-msigdb.org/gsea/msigdb/cards/GTTGNYNNRGNAAC_UNKNOWN
SCZ	TF_targets	EN1_01	110	2	0.194735	0.465838	BDNF:ERBB4	http://www.gsea-msigdb.org/gsea/msigdb/cards/EN1_01
SCZ	TF_targets	TFIII_Q6	208	3	0.198666	0.473383	TSPAN2:RCOR2:VSIG2	http://www.gsea-msigdb.org/gsea/msigdb/cards/TFIII_Q6
SCZ	TF_targets	FXR_Q3	112	2	0.200085	0.47491	FES:ITIH3	http://www.gsea-msigdb.org/gsea/msigdb/cards/FXR_Q3
SCZ	TF_targets	RREB1_01	210	3	0.202434	0.478624	RERE:BDNF:FES	http://www.gsea-msigdb.org/gsea/msigdb/cards/RREB1_01
SCZ	TF_targets	FOX_Q2	213	3	0.208119	0.490165	NCAM1:BCL11B:ZBTB22	http://www.gsea-msigdb.org/gsea/msigdb/cards/FOX_Q2
SCZ	TF_targets	SRF_C	214	3	0.210022	0.492744	TSPAN2:KLF6:CTNND1	http://www.gsea-msigdb.org/gsea/msigdb/cards/SRF_C
SCZ	TF_targets	COMP1_01	117	2	0.213531	0.499057	NCAM1:ERBB4	http://www.gsea-msigdb.org/gsea/msigdb/cards/COMP1_01
SCZ	TF_targets	GCCATNTTG_YY1_Q6	432	5	0.214942	0.500439	CACNB2:TP53BP1:AP3D1:RXRB:ZBTB22	http://www.gsea-msigdb.org/gsea/msigdb/cards/GCCATNTTG_YY1_Q6
SCZ	TF_targets	GTCNYYATGR_UNKNOWN	119	2	0.218934	0.507794	TP53BP1:DOC2A	http://www.gsea-msigdb.org/gsea/msigdb/cards/GTCNYYATGR_UNKNOWN
SCZ	TF_targets	LBP1_Q6	220	3	0.221519	0.51019	CACNB2:PACSIN3:ABCB9	http://www.gsea-msigdb.org/gsea/msigdb/cards/LBP1_Q6
SCZ	TF_targets	AGCYRWTTC_UNKNOWN	120	2	0.22164	0.51019	HIP1R:PHF1	http://www.gsea-msigdb.org/gsea/msigdb/cards/AGCYRWTTC_UNKNOWN
SCZ	TF_targets	TGACATY_UNKNOWN	668	7	0.224313	0.513562	MAP7D1:BDNF:CTNND1:CATSPER2:CORO1A:SFMBT1:CACNA1D	http://www.gsea-msigdb.org/gsea/msigdb/cards/TGACATY_UNKNOWN
SCZ	TF_targets	CREB_Q2_01	222	3	0.225379	0.513562	CACNB2:RAI1:ADAP1	http://www.gsea-msigdb.org/gsea/msigdb/cards/CREB_Q2_01
SCZ	TF_targets	GCGNNANTTCC_UNKNOWN	122	2	0.22706	0.513562	NRGN:SND1	http://www.gsea-msigdb.org/gsea/msigdb/cards/GCGNNANTTCC_UNKNOWN
SCZ	TF_targets	FAC1_01	223	3	0.227314	0.513562	SPPL3:CACNA1D:MSRA	http://www.gsea-msigdb.org/gsea/msigdb/cards/FAC1_01
SCZ	TF_targets	SRF_Q5_01	223	3	0.227314	0.513562	RERE:KLF6:CTNND1	http://www.gsea-msigdb.org/gsea/msigdb/cards/SRF_Q5_01
SCZ	TF_targets	E4BP4_01	224	3	0.229253	0.515301	NRGN:EPN2:GPM6A	http://www.gsea-msigdb.org/gsea/msigdb/cards/E4BP4_01
SCZ	TF_targets	AAGWWRNYGGC_UNKNOWN	123	2	0.229774	0.515301	RBM26:ZBTB22	http://www.gsea-msigdb.org/gsea/msigdb/cards/AAGWWRNYGGC_UNKNOWN
SCZ	TF_targets	TEF1_Q6	225	3	0.231195	0.516589	SDCCAG8:CNNM2:BDNF	http://www.gsea-msigdb.org/gsea/msigdb/cards/TEF1_Q6
SCZ	TF_targets	NKX25_01	124	2	0.232489	0.517145	BCL11B:GPM6A	http://www.gsea-msigdb.org/gsea/msigdb/cards/NKX25_01
SCZ	TF_targets	AP4_Q6	226	3	0.233139	0.517145	CACNB2:CNNM2:BCL11B	http://www.gsea-msigdb.org/gsea/msigdb/cards/AP4_Q6
SCZ	TF_targets	AR_Q2	125	2	0.235207	0.519842	RERE:BDNF	http://www.gsea-msigdb.org/gsea/msigdb/cards/AR_Q2
SCZ	TF_targets	SRF_Q4	228	3	0.237037	0.521996	RERE:KLF6:SND1	http://www.gsea-msigdb.org/gsea/msigdb/cards/SRF_Q4
SCZ	TF_targets	TTCYNRGAA_STAT5B_01	340	4	0.242728	0.532604	NT5C2:BDNF:SERPING1:SYT12	http://www.gsea-msigdb.org/gsea/msigdb/cards/TTCYNRGAA_STAT5B_01
SCZ	TF_targets	HNF6_Q6	236	3	0.252739	0.543672	RERE:BCL11B:GRIN2A	http://www.gsea-msigdb.org/gsea/msigdb/cards/HNF6_Q6
SCZ	TF_targets	AP2ALPHA_01	237	3	0.254712	0.543672	ARTN:RCOR2:RXRB	http://www.gsea-msigdb.org/gsea/msigdb/cards/AP2ALPHA_01
SCZ	TF_targets	ZF5_01	237	3	0.254712	0.543672	SYT12:CDK2AP1:RBM26	http://www.gsea-msigdb.org/gsea/msigdb/cards/ZF5_01
SCZ	TF_targets	NKX61_01	237	3	0.254712	0.543672	CTNND1:CUL3:COL11A2	http://www.gsea-msigdb.org/gsea/msigdb/cards/NKX61_01
SCZ	TF_targets	TEL2_Q6	239	3	0.258666	0.543672	FURIN:INO80E:GATAD2A	http://www.gsea-msigdb.org/gsea/msigdb/cards/TEL2_Q6
SCZ	TF_targets	GCM_Q2	239	3	0.258666	0.543672	CNNM2:BDNF:ANKRD11	http://www.gsea-msigdb.org/gsea/msigdb/cards/GCM_Q2
SCZ	TF_targets	GGGNNTTTCC_NFKB_Q6_01	134	2	0.25973	0.543672	NRGN:UBD	http://www.gsea-msigdb.org/gsea/msigdb/cards/GGGNNTTTCC_NFKB_Q6_01
SCZ	TF_targets	TITF1_Q3	240	3	0.260647	0.543672	CNNM2:GPM6A:PPP2R2B	http://www.gsea-msigdb.org/gsea/msigdb/cards/TITF1_Q3
SCZ	TF_targets	TCF4_Q5	240	3	0.260647	0.543672	RERE:TSPAN2:RCOR2	http://www.gsea-msigdb.org/gsea/msigdb/cards/TCF4_Q5
SCZ	TF_targets	BRN2_01	240	3	0.260647	0.543672	CACNA1C:PPP1R16B:GPM6A	http://www.gsea-msigdb.org/gsea/msigdb/cards/BRN2_01
SCZ	TF_targets	NKX62_Q2	240	3	0.260647	0.543672	ARTN:COL11A2:ITPR3	http://www.gsea-msigdb.org/gsea/msigdb/cards/NKX62_Q2
SCZ	TF_targets	FOXJ2_02	242	3	0.264613	0.543672	CACNA1C:LEMD2:TFAP2B	http://www.gsea-msigdb.org/gsea/msigdb/cards/FOXJ2_02
SCZ	TF_targets	TNCATNTCCYR_UNKNOWN	136	2	0.265187	0.543672	BDNF:ADAM22	http://www.gsea-msigdb.org/gsea/msigdb/cards/TNCATNTCCYR_UNKNOWN
SCZ	TF_targets	CEBPDELTA_Q6	243	3	0.266599	0.543672	BDNF:ANKRD11:ITPR3	http://www.gsea-msigdb.org/gsea/msigdb/cards/CEBPDELTA_Q6
SCZ	TF_targets	HNF1_C	244	3	0.268587	0.543672	NCAM1:GRIN2A:PPP2R2B	http://www.gsea-msigdb.org/gsea/msigdb/cards/HNF1_C
SCZ	TF_targets	CIZ_01	244	3	0.268587	0.543672	PLEKHO1:NCAM1:BCL11B	http://www.gsea-msigdb.org/gsea/msigdb/cards/CIZ_01
SCZ	TF_targets	GATA1_03	245	3	0.270576	0.543672	FURIN:GABBR1:GRM1	http://www.gsea-msigdb.org/gsea/msigdb/cards/GATA1_03
SCZ	TF_targets	GGATTA_PITX2_Q2	591	6	0.271202	0.543672	SUFU:RBM26:SMG6:SRR:PPP3R1:PPP1R16B	http://www.gsea-msigdb.org/gsea/msigdb/cards/GGATTA_PITX2_Q2
SCZ	TF_targets	FOXO4_01	246	3	0.272567	0.543672	BDNF:BCL11B:IMMP2L	http://www.gsea-msigdb.org/gsea/msigdb/cards/FOXO4_01
SCZ	TF_targets	CATRRAGC_UNKNOWN	139	2	0.273373	0.543672	GPM6A:COL11A2	http://www.gsea-msigdb.org/gsea/msigdb/cards/CATRRAGC_UNKNOWN
SCZ	TF_targets	SRF_Q6	247	3	0.27456	0.543672	RERE:KLF6:BDNF	http://www.gsea-msigdb.org/gsea/msigdb/cards/SRF_Q6
SCZ	TF_targets	MEF2_Q6_01	247	3	0.27456	0.543672	RERE:YJEFN3:PPP1R16B	http://www.gsea-msigdb.org/gsea/msigdb/cards/MEF2_Q6_01
SCZ	TF_targets	E2A_Q2	247	3	0.27456	0.543672	RBM26:EPN2:PPP2R2B	http://www.gsea-msigdb.org/gsea/msigdb/cards/E2A_Q2
SCZ	TF_targets	S8_01	247	3	0.27456	0.543672	CTNND1:GRIN2A:ITPR3	http://www.gsea-msigdb.org/gsea/msigdb/cards/S8_01
SCZ	TF_targets	HMEF2_Q6	140	2	0.276101	0.543672	PPP1R16B:PPP2R2B	http://www.gsea-msigdb.org/gsea/msigdb/cards/HMEF2_Q6
SCZ	TF_targets	NFMUE1_Q6	248	3	0.276554	0.543672	BCL11B:AP3D1:ZBTB22	http://www.gsea-msigdb.org/gsea/msigdb/cards/NFMUE1_Q6
SCZ	TF_targets	AREB6_04	248	3	0.276554	0.543672	BDNF:HIP1R:FES	http://www.gsea-msigdb.org/gsea/msigdb/cards/AREB6_04
SCZ	TF_targets	CTAWWWATA_RSRFC4_Q2	361	4	0.276594	0.543672	CPNE7:YJEFN3:RGS9BP:CUL3	http://www.gsea-msigdb.org/gsea/msigdb/cards/CTAWWWATA_RSRFC4_Q2
SCZ	TF_targets	MYOD_Q6	249	3	0.27855	0.543672	RBM26:ERBB4:ITPR3	http://www.gsea-msigdb.org/gsea/msigdb/cards/MYOD_Q6
SCZ	TF_targets	NFKAPPAB_01	249	3	0.27855	0.543672	BDNF:UBD:COL11A2	http://www.gsea-msigdb.org/gsea/msigdb/cards/NFKAPPAB_01
SCZ	TF_targets	IRF1_01	250	3	0.280547	0.543672	CACNB2:ZSCAN2:UBD	http://www.gsea-msigdb.org/gsea/msigdb/cards/IRF1_01
SCZ	TF_targets	YY1_01	250	3	0.280547	0.543672	CACNB2:YPEL3:PPP2R2B	http://www.gsea-msigdb.org/gsea/msigdb/cards/YY1_01
SCZ	TF_targets	TAL1ALPHAE47_01	251	3	0.282546	0.543672	RCOR2:BCL11B:SND1	http://www.gsea-msigdb.org/gsea/msigdb/cards/TAL1ALPHAE47_01
SCZ	TF_targets	SMAD_Q6	252	3	0.284546	0.543672	CACNB2:SUFU:NRGN	http://www.gsea-msigdb.org/gsea/msigdb/cards/SMAD_Q6
SCZ	TF_targets	NRF2_Q4	252	3	0.284546	0.543672	AKT3:CACNB2:PPP2R2B	http://www.gsea-msigdb.org/gsea/msigdb/cards/NRF2_Q4
SCZ	TF_targets	AAAYRNCTG_UNKNOWN	366	4	0.284776	0.543672	CACNB2:HIP1R:ERBB4:PHF1	http://www.gsea-msigdb.org/gsea/msigdb/cards/AAAYRNCTG_UNKNOWN
SCZ	TF_targets	TGIF_01	253	3	0.286547	0.543672	NRGN:RFTN2:PPP2R2B	http://www.gsea-msigdb.org/gsea/msigdb/cards/TGIF_01
SCZ	TF_targets	E47_02	253	3	0.286547	0.543672	RBM26:PCDHA6:PPP2R2B	http://www.gsea-msigdb.org/gsea/msigdb/cards/E47_02
SCZ	TF_targets	IPF1_Q4	254	3	0.288549	0.543672	DOCK1:BDNF:FES	http://www.gsea-msigdb.org/gsea/msigdb/cards/IPF1_Q4
SCZ	TF_targets	CEBPGAMMA_Q6	254	3	0.288549	0.543672	PACSIN3:RCOR2:FES	http://www.gsea-msigdb.org/gsea/msigdb/cards/CEBPGAMMA_Q6
SCZ	TF_targets	STAT5B_01	254	3	0.288549	0.543672	NT5C2:BDNF:SERPING1	http://www.gsea-msigdb.org/gsea/msigdb/cards/STAT5B_01
SCZ	TF_targets	CCAWYNNGAAR_UNKNOWN	145	2	0.289731	0.543672	CTNND1:TMTC1	http://www.gsea-msigdb.org/gsea/msigdb/cards/CCAWYNNGAAR_UNKNOWN
SCZ	TF_targets	RRAGTTGT_UNKNOWN	255	3	0.290553	0.543672	RERE:BDNF:BCL11B	http://www.gsea-msigdb.org/gsea/msigdb/cards/RRAGTTGT_UNKNOWN
SCZ	TF_targets	TCF11_01	255	3	0.290553	0.543672	BDNF:ARL6IP4:MAPT	http://www.gsea-msigdb.org/gsea/msigdb/cards/TCF11_01
SCZ	TF_targets	FREAC3_01	255	3	0.290553	0.543672	ARTN:BCL11B:PPP2R2B	http://www.gsea-msigdb.org/gsea/msigdb/cards/FREAC3_01
SCZ	TF_targets	ARNT_02	256	3	0.292557	0.544085	BDNF:RCOR2:SPPL3	http://www.gsea-msigdb.org/gsea/msigdb/cards/ARNT_02
SCZ	TF_targets	TEF_Q6	256	3	0.292557	0.544085	CACNA1D:PPP2R2B:TFAP2B	http://www.gsea-msigdb.org/gsea/msigdb/cards/TEF_Q6
SCZ	TF_targets	PR_01	147	2	0.295175	0.545627	BDNF:FES	http://www.gsea-msigdb.org/gsea/msigdb/cards/PR_01
SCZ	TF_targets	CREBP1CJUN_01	259	3	0.298576	0.550246	NCAM1:RAI1:ADAP1	http://www.gsea-msigdb.org/gsea/msigdb/cards/CREBP1CJUN_01
SCZ	TF_targets	PXR_Q2	260	3	0.300584	0.550674	BDNF:CDK2AP1:ITIH3	http://www.gsea-msigdb.org/gsea/msigdb/cards/PXR_Q2
SCZ	TF_targets	STAT3_02	149	2	0.300614	0.550674	TMEM180:NCAM1	http://www.gsea-msigdb.org/gsea/msigdb/cards/STAT3_02
SCZ	TF_targets	WGGAATGY_TEF1_Q6	378	4	0.304552	0.554648	ANKRD11:GPM6A:COL11A2:ITPR3	http://www.gsea-msigdb.org/gsea/msigdb/cards/WGGAATGY_TEF1_Q6
SCZ	TF_targets	MAF_Q6	262	3	0.304602	0.554648	AKT3:RBM26:WDR82	http://www.gsea-msigdb.org/gsea/msigdb/cards/MAF_Q6
SCZ	TF_targets	YTAAYNGCT_UNKNOWN	153	2	0.311469	0.565465	PPP1R16B:PPP2R2B	http://www.gsea-msigdb.org/gsea/msigdb/cards/YTAAYNGCT_UNKNOWN
SCZ	TF_targets	ERR1_Q2	267	3	0.314656	0.569556	CACNB2:TMTC1:ZNF664	http://www.gsea-msigdb.org/gsea/msigdb/cards/ERR1_Q2
SCZ	TF_targets	OCT1_Q5_01	268	3	0.316669	0.569816	BDNF:GPM6A:PPP2R2B	http://www.gsea-msigdb.org/gsea/msigdb/cards/OCT1_Q5_01
SCZ	TF_targets	TTAYRTAA_E4BP4_01	268	3	0.316669	0.569816	EPN2:GPM6A:TFAP2B	http://www.gsea-msigdb.org/gsea/msigdb/cards/TTAYRTAA_E4BP4_01
SCZ	TF_targets	HSF1_01	269	3	0.318681	0.570106	PACSIN3:IZUMO1:GRM1	http://www.gsea-msigdb.org/gsea/msigdb/cards/HSF1_01
SCZ	TF_targets	AR_01	156	2	0.319588	0.570106	TP53BP1:FES	http://www.gsea-msigdb.org/gsea/msigdb/cards/AR_01
SCZ	TF_targets	GR_Q6_01	271	3	0.322706	0.573909	PACSIN3:GPM6A:ITPR3	http://www.gsea-msigdb.org/gsea/msigdb/cards/GR_Q6_01
SCZ	TF_targets	CEBP_01	273	3	0.326732	0.579379	BCL11B:CYP2D6:LEMD2	http://www.gsea-msigdb.org/gsea/msigdb/cards/CEBP_01
SCZ	TF_targets	IK1_01	275	3	0.330757	0.584817	DOC2A:NEK4:GPM6A	http://www.gsea-msigdb.org/gsea/msigdb/cards/IK1_01
SCZ	TF_targets	USF_02	276	3	0.33277	0.584985	BDNF:SPPL3:SNX8	http://www.gsea-msigdb.org/gsea/msigdb/cards/USF_02
SCZ	TF_targets	COREBINDINGFACTOR_Q6	276	3	0.33277	0.584985	CYP17A1:LEMD2:PTK2B	http://www.gsea-msigdb.org/gsea/msigdb/cards/COREBINDINGFACTOR_Q6
SCZ	TF_targets	OLF1_01	277	3	0.334783	0.58515	PITPNM2:RAI1:COL11A2	http://www.gsea-msigdb.org/gsea/msigdb/cards/OLF1_01
SCZ	TF_targets	RFX1_02	279	3	0.338807	0.590492	TP53BP1:GRM1:PTK2B	http://www.gsea-msigdb.org/gsea/msigdb/cards/RFX1_02
SCZ	TF_targets	HAND1E47_01	281	3	0.342829	0.5958	RCOR2:CDK2AP1:NGEF	http://www.gsea-msigdb.org/gsea/msigdb/cards/HAND1E47_01
SCZ	TF_targets	TATAAA_TATA_01	1292	11	0.355977	0.615145	BDNF:PACSIN3:TMTC1:FURIN:SMG6:SRR:CUL3:WDR82:HIST1H4D:COL11A2:TFAP2B	http://www.gsea-msigdb.org/gsea/msigdb/cards/TATAAA_TATA_01
SCZ	TF_targets	GTGACGY_E4F1_Q6	661	6	0.361352	0.622669	RERE:ARTN:BCL11B:PQLC1:TSSK6:NDUFA13	http://www.gsea-msigdb.org/gsea/msigdb/cards/GTGACGY_E4F1_Q6
SCZ	TF_targets	GTTRYCATRR_UNKNOWN	172	2	0.362437	0.622779	TP53BP1:DOC2A	http://www.gsea-msigdb.org/gsea/msigdb/cards/GTTRYCATRR_UNKNOWN
SCZ	TF_targets	GATAAGR_GATA_C	295	3	0.370916	0.635559	CTNND1:WDR82:GABBR1	http://www.gsea-msigdb.org/gsea/msigdb/cards/GATAAGR_GATA_C
SCZ	TF_targets	SREBP1_01	176	2	0.373001	0.63556	BDNF:SPPL3	http://www.gsea-msigdb.org/gsea/msigdb/cards/SREBP1_01
SCZ	TF_targets	TGANNYRGCA_TCF11MAFG_01	304	3	0.388864	0.64634	CTNND1:RFTN2:PPP2R2B	http://www.gsea-msigdb.org/gsea/msigdb/cards/TGANNYRGCA_TCF11MAFG_01
SCZ	TF_targets	CREBP1_01	183	2	0.391314	0.646888	EPN2:GPM6A	http://www.gsea-msigdb.org/gsea/msigdb/cards/CREBP1_01
SCZ	TF_targets	ATF_B	188	2	0.404249	0.664668	RAI1:ADAP1	http://www.gsea-msigdb.org/gsea/msigdb/cards/ATF_B
SCZ	TF_targets	TTANTCA_UNKNOWN	955	8	0.407367	0.667994	TSPAN2:HIP1R:CDK2AP1:FES:GRIN2A:NT5DC2:GPM6A:PPP2R2B	http://www.gsea-msigdb.org/gsea/msigdb/cards/TTANTCA_UNKNOWN
SCZ	TF_targets	YTAATTAA_LHX3_01	191	2	0.411947	0.673694	PACSIN3:ITPR3	http://www.gsea-msigdb.org/gsea/msigdb/cards/YTAATTAA_LHX3_01
SCZ	TF_targets	HNF3_Q6	192	2	0.414502	0.674257	PACSIN3:BCL11B	http://www.gsea-msigdb.org/gsea/msigdb/cards/HNF3_Q6
SCZ	TF_targets	AAANWWTGC_UNKNOWN	195	2	0.422135	0.68303	CDK2AP1:CACNA1D	http://www.gsea-msigdb.org/gsea/msigdb/cards/AAANWWTGC_UNKNOWN
SCZ	TF_targets	CCCNNGGGAR_OLF1_01	324	3	0.42826	0.691108	SDCCAG8:CACNA1I:COL11A2	http://www.gsea-msigdb.org/gsea/msigdb/cards/CCCNNGGGAR_OLF1_01
SCZ	TF_targets	TCF11MAFG_01	204	2	0.444721	0.71202	NRGN:PCDHA6	http://www.gsea-msigdb.org/gsea/msigdb/cards/TCF11MAFG_01
SCZ	TF_targets	CREB_Q4_01	214	2	0.469234	0.739619	RAI1:ADAP1	http://www.gsea-msigdb.org/gsea/msigdb/cards/CREB_Q4_01
SCZ	TF_targets	RSRFC4_Q2	216	2	0.474059	0.745189	YJEFN3:CUL3	http://www.gsea-msigdb.org/gsea/msigdb/cards/RSRFC4_Q2
SCZ	TF_targets	TCCCRNNRTGC_UNKNOWN	217	2	0.476462	0.745236	CCDC92:ZNF664	http://www.gsea-msigdb.org/gsea/msigdb/cards/TCCCRNNRTGC_UNKNOWN
SCZ	TF_targets	MAZR_01	221	2	0.486007	0.753627	PACSIN3:MAPT	http://www.gsea-msigdb.org/gsea/msigdb/cards/MAZR_01
SCZ	TF_targets	CHX10_01	226	2	0.497785	0.764081	TFAP2B:SND1	http://www.gsea-msigdb.org/gsea/msigdb/cards/CHX10_01
SCZ	TF_targets	YATGNWAAT_OCT_C	361	3	0.498532	0.764081	RFTN2:CUL3:ITPR3	http://www.gsea-msigdb.org/gsea/msigdb/cards/YATGNWAAT_OCT_C
SCZ	TF_targets	TGACGTCA_ATF3_Q6	230	2	0.507084	0.773303	RAI1:ADAP1	http://www.gsea-msigdb.org/gsea/msigdb/cards/TGACGTCA_ATF3_Q6
SCZ	TF_targets	YNGTTNNNATT_UNKNOWN	372	3	0.518592	0.774853	BDNF:CTNND1:FES	http://www.gsea-msigdb.org/gsea/msigdb/cards/YNGTTNNNATT_UNKNOWN
SCZ	TF_targets	E2F_Q4_01	237	2	0.523086	0.774853	RCOR2:SFMBT1	http://www.gsea-msigdb.org/gsea/msigdb/cards/E2F_Q4_01
SCZ	TF_targets	HNF1_01	238	2	0.525344	0.774853	BDNF:PPP2R2B	http://www.gsea-msigdb.org/gsea/msigdb/cards/HNF1_01
SCZ	TF_targets	GATA3_01	238	2	0.525344	0.774853	NRGN:FES	http://www.gsea-msigdb.org/gsea/msigdb/cards/GATA3_01
SCZ	TF_targets	POU1F1_Q6	238	2	0.525344	0.774853	SYT12:CACNA1D	http://www.gsea-msigdb.org/gsea/msigdb/cards/POU1F1_Q6
SCZ	TF_targets	IRF_Q6	240	2	0.529838	0.774853	ZSCAN2:WDR82	http://www.gsea-msigdb.org/gsea/msigdb/cards/IRF_Q6
SCZ	TF_targets	E2F_Q6_01	241	2	0.532074	0.774853	RCOR2:SFMBT1	http://www.gsea-msigdb.org/gsea/msigdb/cards/E2F_Q6_01
SCZ	TF_targets	ZF5_B	241	2	0.532074	0.774853	COL11A2:ITPR3	http://www.gsea-msigdb.org/gsea/msigdb/cards/ZF5_B
SCZ	TF_targets	PTF1BETA_Q6	243	2	0.536524	0.774853	CACNA1C:CRHR1	http://www.gsea-msigdb.org/gsea/msigdb/cards/PTF1BETA_Q6
SCZ	TF_targets	SMAD4_Q6	243	2	0.536524	0.774853	YPEL1:PPP2R2B	http://www.gsea-msigdb.org/gsea/msigdb/cards/SMAD4_Q6
SCZ	TF_targets	USF_Q6_01	244	2	0.538739	0.774853	ARTN:BDNF	http://www.gsea-msigdb.org/gsea/msigdb/cards/USF_Q6_01
SCZ	TF_targets	MYB_Q3	245	2	0.540946	0.774853	BDNF:NRGN	http://www.gsea-msigdb.org/gsea/msigdb/cards/MYB_Q3
SCZ	TF_targets	COUP_DR1_Q6	246	2	0.543145	0.774853	TP53BP1:YPEL3	http://www.gsea-msigdb.org/gsea/msigdb/cards/COUP_DR1_Q6
SCZ	TF_targets	TBP_01	246	2	0.543145	0.774853	PACSIN3:CUL3	http://www.gsea-msigdb.org/gsea/msigdb/cards/TBP_01
SCZ	TF_targets	NFY_C	246	2	0.543145	0.774853	CNNM2:NCAM1	http://www.gsea-msigdb.org/gsea/msigdb/cards/NFY_C
SCZ	TF_targets	SP3_Q3	247	2	0.545338	0.774853	BDNF:GRIN2A	http://www.gsea-msigdb.org/gsea/msigdb/cards/SP3_Q3
SCZ	TF_targets	TAL1BETAE47_01	247	2	0.545338	0.774853	SERPING1:RCOR2	http://www.gsea-msigdb.org/gsea/msigdb/cards/TAL1BETAE47_01
SCZ	TF_targets	E2F_03	247	2	0.545338	0.774853	RCOR2:NRGN	http://www.gsea-msigdb.org/gsea/msigdb/cards/E2F_03
SCZ	TF_targets	FOXO1_02	249	2	0.549701	0.774853	VSIG2:WDR46	http://www.gsea-msigdb.org/gsea/msigdb/cards/FOXO1_02
SCZ	TF_targets	ATF3_Q6	249	2	0.549701	0.774853	RAI1:ADAP1	http://www.gsea-msigdb.org/gsea/msigdb/cards/ATF3_Q6
SCZ	TF_targets	E2F1_Q4	249	2	0.549701	0.774853	CDK2AP1:TRIM27	http://www.gsea-msigdb.org/gsea/msigdb/cards/E2F1_Q4
SCZ	TF_targets	GATA4_Q3	250	2	0.551872	0.774853	CTNND1:GRM1	http://www.gsea-msigdb.org/gsea/msigdb/cards/GATA4_Q3
SCZ	TF_targets	IRF7_01	251	2	0.554035	0.774853	ARTN:COL11A2	http://www.gsea-msigdb.org/gsea/msigdb/cards/IRF7_01
SCZ	TF_targets	FOXM1_01	252	2	0.556191	0.774853	NCAM1:TGM7	http://www.gsea-msigdb.org/gsea/msigdb/cards/FOXM1_01
SCZ	TF_targets	T3R_Q6	252	2	0.556191	0.774853	RERE:SND1	http://www.gsea-msigdb.org/gsea/msigdb/cards/T3R_Q6
SCZ	TF_targets	CREB_02	255	2	0.562614	0.774853	ARTN:ADAP1	http://www.gsea-msigdb.org/gsea/msigdb/cards/CREB_02
SCZ	TF_targets	TFIIA_Q6	255	2	0.562614	0.774853	TFAP2B:PTK2B	http://www.gsea-msigdb.org/gsea/msigdb/cards/TFIIA_Q6
SCZ	TF_targets	USF2_Q6	255	2	0.562614	0.774853	BDNF:RCOR2	http://www.gsea-msigdb.org/gsea/msigdb/cards/USF2_Q6
SCZ	TF_targets	ATF4_Q2	256	2	0.564741	0.774853	RAI1:ADAP1	http://www.gsea-msigdb.org/gsea/msigdb/cards/ATF4_Q2
SCZ	TF_targets	NFY_01	256	2	0.564741	0.774853	NCAM1:CATSPER2	http://www.gsea-msigdb.org/gsea/msigdb/cards/NFY_01
SCZ	TF_targets	TGAYRTCA_ATF3_Q6	540	4	0.565419	0.774853	CTNND1:RAI1:IZUMO1:ADAP1	http://www.gsea-msigdb.org/gsea/msigdb/cards/TGAYRTCA_ATF3_Q6
SCZ	TF_targets	MYOGENIN_Q6	257	2	0.56686	0.774853	TMEM180:EPN2	http://www.gsea-msigdb.org/gsea/msigdb/cards/MYOGENIN_Q6
SCZ	TF_targets	CMYB_01	257	2	0.56686	0.774853	NRGN:ERBB4	http://www.gsea-msigdb.org/gsea/msigdb/cards/CMYB_01
SCZ	TF_targets	MYCMAX_01	257	2	0.56686	0.774853	RCOR2:CYP2D6	http://www.gsea-msigdb.org/gsea/msigdb/cards/MYCMAX_01
SCZ	TF_targets	PAX_Q6	257	2	0.56686	0.774853	BDNF:SERPING1	http://www.gsea-msigdb.org/gsea/msigdb/cards/PAX_Q6
SCZ	TF_targets	AP4_Q6_01	258	2	0.568972	0.774853	PRRG2:ITPR3	http://www.gsea-msigdb.org/gsea/msigdb/cards/AP4_Q6_01
SCZ	TF_targets	TAL1BETAITF2_01	259	2	0.571076	0.774853	RCOR2:BCL11B	http://www.gsea-msigdb.org/gsea/msigdb/cards/TAL1BETAITF2_01
SCZ	TF_targets	HLF_01	259	2	0.571076	0.774853	EPN2:LEMD2	http://www.gsea-msigdb.org/gsea/msigdb/cards/HLF_01
SCZ	TF_targets	OCT_C	260	2	0.573173	0.774853	GPM6A:ITPR3	http://www.gsea-msigdb.org/gsea/msigdb/cards/OCT_C
SCZ	TF_targets	CDX2_Q5	261	2	0.575262	0.774853	CACNA1C:CCDC92	http://www.gsea-msigdb.org/gsea/msigdb/cards/CDX2_Q5
SCZ	TF_targets	MYCMAX_03	261	2	0.575262	0.774853	SPPL3:CYP2D6	http://www.gsea-msigdb.org/gsea/msigdb/cards/MYCMAX_03
SCZ	TF_targets	FOXO4_02	262	2	0.577344	0.774853	BDNF:VSIG2	http://www.gsea-msigdb.org/gsea/msigdb/cards/FOXO4_02
SCZ	TF_targets	POU3F2_02	262	2	0.577344	0.774853	ANKRD11:PPP2R2B	http://www.gsea-msigdb.org/gsea/msigdb/cards/POU3F2_02
SCZ	TF_targets	DR4_Q2	262	2	0.577344	0.774853	COL11A2:PTK2B	http://www.gsea-msigdb.org/gsea/msigdb/cards/DR4_Q2
SCZ	TF_targets	CREB_01	263	2	0.579419	0.774853	RAI1:ADAP1	http://www.gsea-msigdb.org/gsea/msigdb/cards/CREB_01
SCZ	TF_targets	AREB6_01	265	2	0.583546	0.774853	PRRG2:TNFRSF13C	http://www.gsea-msigdb.org/gsea/msigdb/cards/AREB6_01
SCZ	TF_targets	AFP1_Q6	265	2	0.583546	0.774853	BDNF:PACSIN3	http://www.gsea-msigdb.org/gsea/msigdb/cards/AFP1_Q6
SCZ	TF_targets	OCT1_01	265	2	0.583546	0.774853	CACNA1C:ITPR3	http://www.gsea-msigdb.org/gsea/msigdb/cards/OCT1_01
SCZ	TF_targets	MAX_01	265	2	0.583546	0.774853	RCOR2:CYP2D6	http://www.gsea-msigdb.org/gsea/msigdb/cards/MAX_01
SCZ	TF_targets	WGTTNNNNNAAA_UNKNOWN	553	4	0.584245	0.774853	BDNF:NCAM1:PPP2R2B:TFAP2B	http://www.gsea-msigdb.org/gsea/msigdb/cards/WGTTNNNNNAAA_UNKNOWN
SCZ	TF_targets	CREB_Q4	266	2	0.585598	0.774853	RAI1:PQLC1	http://www.gsea-msigdb.org/gsea/msigdb/cards/CREB_Q4
SCZ	TF_targets	BACH2_01	267	2	0.587643	0.774853	AKT3:PACSIN3	http://www.gsea-msigdb.org/gsea/msigdb/cards/BACH2_01
SCZ	TF_targets	AML_Q6	268	2	0.58968	0.774853	ARHGAP27:PTK2B	http://www.gsea-msigdb.org/gsea/msigdb/cards/AML_Q6
SCZ	TF_targets	GATA6_01	268	2	0.58968	0.774853	CACNB2:RAI1	http://www.gsea-msigdb.org/gsea/msigdb/cards/GATA6_01
SCZ	TF_targets	AML1_01	268	2	0.58968	0.774853	CYP17A1:RCOR2	http://www.gsea-msigdb.org/gsea/msigdb/cards/AML1_01
SCZ	TF_targets	AML1_Q6	268	2	0.58968	0.774853	CYP17A1:RCOR2	http://www.gsea-msigdb.org/gsea/msigdb/cards/AML1_Q6
SCZ	TF_targets	AP1FJ_Q2	268	2	0.58968	0.774853	AKT3:GABBR1	http://www.gsea-msigdb.org/gsea/msigdb/cards/AP1FJ_Q2
SCZ	TF_targets	AP2_Q6_01	269	2	0.59171	0.774853	RASIP1:PHF1	http://www.gsea-msigdb.org/gsea/msigdb/cards/AP2_Q6_01
SCZ	TF_targets	NFE2_01	270	2	0.593733	0.774853	AKT3:DOC2A	http://www.gsea-msigdb.org/gsea/msigdb/cards/NFE2_01
SCZ	TF_targets	AP4_Q5	270	2	0.593733	0.774853	CACNB2:RAI1	http://www.gsea-msigdb.org/gsea/msigdb/cards/AP4_Q5
SCZ	TF_targets	EGR1_01	270	2	0.593733	0.774853	SDCCAG8:NRGN	http://www.gsea-msigdb.org/gsea/msigdb/cards/EGR1_01
SCZ	TF_targets	HOXA4_Q2	271	2	0.595748	0.774853	BDNF:TFAP2B	http://www.gsea-msigdb.org/gsea/msigdb/cards/HOXA4_Q2
SCZ	TF_targets	CRX_Q4	273	2	0.599755	0.776956	ERBB4:TKT	http://www.gsea-msigdb.org/gsea/msigdb/cards/CRX_Q4
SCZ	TF_targets	CEBP_Q2_01	275	2	0.603733	0.776956	BDNF:LEMD2	http://www.gsea-msigdb.org/gsea/msigdb/cards/CEBP_Q2_01
SCZ	TF_targets	NF1_Q6_01	275	2	0.603733	0.776956	CACNA1C:COL11A2	http://www.gsea-msigdb.org/gsea/msigdb/cards/NF1_Q6_01
SCZ	TF_targets	ELK1_01	275	2	0.603733	0.776956	FURIN:RXRB	http://www.gsea-msigdb.org/gsea/msigdb/cards/ELK1_01
SCZ	TF_targets	ER_Q6_01	276	2	0.605711	0.777861	TMTC1:ERBB4	http://www.gsea-msigdb.org/gsea/msigdb/cards/ER_Q6_01
SCZ	TF_targets	ETS2_B	280	2	0.613548	0.781345	FURIN:CACNA1D	http://www.gsea-msigdb.org/gsea/msigdb/cards/ETS2_B
SCZ	TF_targets	GATA1_05	281	2	0.615489	0.782184	BDNF:RAI1	http://www.gsea-msigdb.org/gsea/msigdb/cards/GATA1_05
SCZ	TF_targets	SCGGAAGY_ELK1_02	1236	7	0.810544	0.968309	PSMA4:INO80E:WDR55:ZSCAN12:RXRB:WDR46:SND1	http://www.gsea-msigdb.org/gsea/msigdb/cards/SCGGAAGY_ELK1_02
SCZ	Reactome	REACTOME_NCAM1_INTERACTIONS	42	6	6.2615e-07	0.0009386	ARTN:CACNB2:NCAM1:CACNA1C:CACNA1I:CACNA1D	http://www.gsea-msigdb.org/gsea/msigdb/cards/REACTOME_NCAM1_INTERACTIONS
SCZ	Reactome	REACTOME_NCAM_SIGNALING_FOR_NEURITE_OUT_GROWTH	63	6	7.13188e-06	0.00534535	ARTN:CACNB2:NCAM1:CACNA1C:CACNA1I:CACNA1D	http://www.gsea-msigdb.org/gsea/msigdb/cards/REACTOME_NCAM_SIGNALING_FOR_NEURITE_OUT_GROWTH
SCZ	Reactome	REACTOME_NEURONAL_SYSTEM	407	12	5.37377e-05	0.0253279	CACNB2:SYT12:NRGN:CHRNA3:CHRNB4:GRIN2A:MAPT:KCNG2:LIN7B:ERBB4:GABBR1:GRM1	http://www.gsea-msigdb.org/gsea/msigdb/cards/REACTOME_NEURONAL_SYSTEM
SCZ	Reactome	REACTOME_REGULATION_OF_TP53_ACTIVITY_THROUGH_ACETYLATION	30	4	6.7586e-05	0.0253279	GATAD2B:AKT3:GATAD2A:BRD1	http://www.gsea-msigdb.org/gsea/msigdb/cards/REACTOME_REGULATION_OF_TP53_ACTIVITY_THROUGH_ACETYLATION
SCZ	Reactome	REACTOME_NEUROTRANSMITTER_RECEPTORS_AND_POSTSYNAPTIC_SIGNAL_TRANSMISSION	202	8	0.000133873	0.0362373	NRGN:CHRNA3:CHRNB4:GRIN2A:MAPT:LIN7B:ERBB4:GABBR1	http://www.gsea-msigdb.org/gsea/msigdb/cards/REACTOME_NEUROTRANSMITTER_RECEPTORS_AND_POSTSYNAPTIC_SIGNAL_TRANSMISSION
SCZ	Reactome	REACTOME_INTEGRATION_OF_ENERGY_METABOLISM	107	6	0.000145046	0.0362373	CACNB2:CACNA1C:KCNG2:TKT:CACNA1D:ITPR3	http://www.gsea-msigdb.org/gsea/msigdb/cards/REACTOME_INTEGRATION_OF_ENERGY_METABOLISM
SCZ	Reactome	REACTOME_TRANSMISSION_ACROSS_CHEMICAL_SYNAPSES	267	9	0.000173834	0.0365182	CACNB2:NRGN:CHRNA3:CHRNB4:GRIN2A:MAPT:LIN7B:ERBB4:GABBR1	http://www.gsea-msigdb.org/gsea/msigdb/cards/REACTOME_TRANSMISSION_ACROSS_CHEMICAL_SYNAPSES
SCZ	Reactome	REACTOME_SIGNALING_BY_RECEPTOR_TYROSINE_KINASES	467	12	0.000194893	0.0365182	AKT3:DOCK1:BDNF:CTNND1:FURIN:FES:ERBB4:TLR9:TLR9:COL11A2:ITPR3:ADAP1:PTK2B	http://www.gsea-msigdb.org/gsea/msigdb/cards/REACTOME_SIGNALING_BY_RECEPTOR_TYROSINE_KINASES
SCZ	Reactome	REACTOME_REGULATION_OF_INSULIN_SECRETION	78	5	0.000282617	0.0470715	CACNB2:CACNA1C:KCNG2:CACNA1D:ITPR3	http://www.gsea-msigdb.org/gsea/msigdb/cards/REACTOME_REGULATION_OF_INSULIN_SECRETION
SCZ	Reactome	REACTOME_ABACAVIR_METABOLISM	5	2	0.000532903	0.0719916	NT5C2:ADAL	http://www.gsea-msigdb.org/gsea/msigdb/cards/REACTOME_ABACAVIR_METABOLISM
SCZ	Reactome	REACTOME_INTRINSIC_PATHWAY_FOR_APOPTOSIS	51	4	0.000546182	0.0719916	AKT3:PPP1R13B:PPP3R1:BAK1	http://www.gsea-msigdb.org/gsea/msigdb/cards/REACTOME_INTRINSIC_PATHWAY_FOR_APOPTOSIS
SCZ	Reactome	REACTOME_ACTIVATION_OF_NMDA_RECEPTORS_AND_POSTSYNAPTIC_EVENTS	91	5	0.000576317	0.0719916	NRGN:GRIN2A:MAPT:LIN7B:ERBB4	http://www.gsea-msigdb.org/gsea/msigdb/cards/REACTOME_ACTIVATION_OF_NMDA_RECEPTORS_AND_POSTSYNAPTIC_EVENTS
SCZ	Reactome	REACTOME_LONG_TERM_POTENTIATION	23	3	0.000626874	0.0722835	NRGN:GRIN2A:ERBB4	http://www.gsea-msigdb.org/gsea/msigdb/cards/REACTOME_LONG_TERM_POTENTIATION
SCZ	Reactome	REACTOME_NEUREXINS_AND_NEUROLIGINS	56	4	0.00078006	0.0835221	SYT12:GRIN2A:LIN7B:GRM1	http://www.gsea-msigdb.org/gsea/msigdb/cards/REACTOME_NEUREXINS_AND_NEUROLIGINS
SCZ	Reactome	REACTOME_PHASE_2_PLATEAU_PHASE	27	3	0.00101314	0.0939863	CACNB2:CACNA1C:CACNA1D	http://www.gsea-msigdb.org/gsea/msigdb/cards/REACTOME_PHASE_2_PLATEAU_PHASE
SCZ	Reactome	REACTOME_SIGNALING_BY_VEGF	105	5	0.0011014	0.0939863	AKT3:DOCK1:CTNND1:ITPR3:PTK2B	http://www.gsea-msigdb.org/gsea/msigdb/cards/REACTOME_SIGNALING_BY_VEGF
SCZ	Reactome	REACTOME_HIGHLY_SODIUM_PERMEABLE_ACETYLCHOLINE_NICOTINIC_RECEPTORS	7	2	0.00110825	0.0939863	CHRNA3:CHRNB4	http://www.gsea-msigdb.org/gsea/msigdb/cards/REACTOME_HIGHLY_SODIUM_PERMEABLE_ACETYLCHOLINE_NICOTINIC_RECEPTORS
SCZ	Reactome	REACTOME_ADRENALINE_NORADRENALINE_INHIBITS_INSULIN_SECRETION	28	3	0.00112859	0.0939863	CACNB2:CACNA1C:CACNA1D	http://www.gsea-msigdb.org/gsea/msigdb/cards/REACTOME_ADRENALINE_NORADRENALINE_INHIBITS_INSULIN_SECRETION
SCZ	Reactome	REACTOME_ACTIVATION_OF_BH3_ONLY_PROTEINS	30	3	0.00138362	0.10916	AKT3:PPP1R13B:PPP3R1	http://www.gsea-msigdb.org/gsea/msigdb/cards/REACTOME_ACTIVATION_OF_BH3_ONLY_PROTEINS
SCZ	Reactome	REACTOME_HIGHLY_CALCIUM_PERMEABLE_NICOTINIC_ACETYLCHOLINE_RECEPTORS	9	2	0.00188148	0.135187	CHRNA3:CHRNB4	http://www.gsea-msigdb.org/gsea/msigdb/cards/REACTOME_HIGHLY_CALCIUM_PERMEABLE_NICOTINIC_ACETYLCHOLINE_RECEPTORS
SCZ	Reactome	REACTOME_ERCC6_CSB_AND_EHMT2_G9A_POSITIVELY_REGULATE_RRNA_EXPRESSION	71	4	0.00189388	0.135187	GATAD2B:GATAD2A:HIST1H4D:HIST1H3G	http://www.gsea-msigdb.org/gsea/msigdb/cards/REACTOME_ERCC6_CSB_AND_EHMT2_G9A_POSITIVELY_REGULATE_RRNA_EXPRESSION
SCZ	Reactome	REACTOME_PROGRAMMED_CELL_DEATH	176	6	0.00200103	0.136343	AKT3:PPP1R13B:PSMA4:MAPT:PPP3R1:BAK1	http://www.gsea-msigdb.org/gsea/msigdb/cards/REACTOME_PROGRAMMED_CELL_DEATH
SCZ	Reactome	REACTOME_ABACAVIR_TRANSPORT_AND_METABOLISM	10	2	0.00234045	0.152536	NT5C2:ADAL	http://www.gsea-msigdb.org/gsea/msigdb/cards/REACTOME_ABACAVIR_TRANSPORT_AND_METABOLISM
SCZ	Reactome	REACTOME_AXON_GUIDANCE	547	11	0.00257998	0.161141	ARTN:CACNB2:DOCK1:NCAM1:CACNA1C:ARPC3:PSMA4:FES:NGEF:CACNA1I:CACNA1D	http://www.gsea-msigdb.org/gsea/msigdb/cards/REACTOME_AXON_GUIDANCE
SCZ	Reactome	REACTOME_HIGHLY_CALCIUM_PERMEABLE_POSTSYNAPTIC_NICOTINIC_ACETYLCHOLINE_RECEPTORS	11	2	0.0028467	0.164123	CHRNA3:CHRNB4	http://www.gsea-msigdb.org/gsea/msigdb/cards/REACTOME_HIGHLY_CALCIUM_PERMEABLE_POSTSYNAPTIC_NICOTINIC_ACETYLCHOLINE_RECEPTORS
SCZ	Reactome	REACTOME_CLEC7A_DECTIN_1_INDUCES_NFAT_ACTIVATION	11	2	0.0028467	0.164123	PPP3R1:ITPR3	http://www.gsea-msigdb.org/gsea/msigdb/cards/REACTOME_CLEC7A_DECTIN_1_INDUCES_NFAT_ACTIVATION
SCZ	Reactome	REACTOME_PTEN_REGULATION	135	5	0.00331286	0.183925	GATAD2B:AKT3:PSMA4:GATAD2A:TRIM27	http://www.gsea-msigdb.org/gsea/msigdb/cards/REACTOME_PTEN_REGULATION
SCZ	Reactome	REACTOME_CHROMATIN_ORGANIZATION	267	7	0.00378369	0.196417	GATAD2B:PRMT7:DOT1L:GATAD2A:BRD1:HIST1H4D:HIST1H3G	http://www.gsea-msigdb.org/gsea/msigdb/cards/REACTOME_CHROMATIN_ORGANIZATION
SCZ	Reactome	REACTOME_PROTEIN_PROTEIN_INTERACTIONS_AT_SYNAPSES	86	4	0.00379992	0.196417	SYT12:GRIN2A:LIN7B:GRM1	http://www.gsea-msigdb.org/gsea/msigdb/cards/REACTOME_PROTEIN_PROTEIN_INTERACTIONS_AT_SYNAPSES
SCZ	Reactome	REACTOME_EPIGENETIC_REGULATION_OF_GENE_EXPRESSION	141	5	0.00398747	0.199241	GATAD2B:GATAD2A:HIST1H4D:HIST1H3G:PHF1	http://www.gsea-msigdb.org/gsea/msigdb/cards/REACTOME_EPIGENETIC_REGULATION_OF_GENE_EXPRESSION
SCZ	Reactome	REACTOME_PHASE_0_RAPID_DEPOLARISATION	44	3	0.0041849	0.20236	CACNB2:CACNA1C:CACNA1D	http://www.gsea-msigdb.org/gsea/msigdb/cards/REACTOME_PHASE_0_RAPID_DEPOLARISATION
SCZ	Reactome	REACTOME_ACETYLCHOLINE_BINDING_AND_DOWNSTREAM_EVENTS	14	2	0.00464197	0.204942	CHRNA3:CHRNB4	http://www.gsea-msigdb.org/gsea/msigdb/cards/REACTOME_ACETYLCHOLINE_BINDING_AND_DOWNSTREAM_EVENTS
SCZ	Reactome	REACTOME_REGULATION_OF_TP53_ACTIVITY_THROUGH_ASSOCIATION_WITH_CO_FACTORS	14	2	0.00464197	0.204942	AKT3:PPP1R13B	http://www.gsea-msigdb.org/gsea/msigdb/cards/REACTOME_REGULATION_OF_TP53_ACTIVITY_THROUGH_ASSOCIATION_WITH_CO_FACTORS
SCZ	Reactome	REACTOME_HDACS_DEACETYLATE_HISTONES	91	4	0.00464845	0.204942	GATAD2B:GATAD2A:HIST1H4D:HIST1H3G	http://www.gsea-msigdb.org/gsea/msigdb/cards/REACTOME_HDACS_DEACETYLATE_HISTONES
SCZ	Reactome	REACTOME_ACTIVATION_OF_BAD_AND_TRANSLOCATION_TO_MITOCHONDRIA	15	2	0.00533025	0.228218	AKT3:PPP3R1	http://www.gsea-msigdb.org/gsea/msigdb/cards/REACTOME_ACTIVATION_OF_BAD_AND_TRANSLOCATION_TO_MITOCHONDRIA
SCZ	Reactome	REACTOME_OTHER_INTERLEUKIN_SIGNALING	286	7	0.00548088	0.228218	ARTN:NCAM1:PSMA4:ERBB4:CUL3:TLR9:TLR9:SYNGAP1	http://www.gsea-msigdb.org/gsea/msigdb/cards/REACTOME_OTHER_INTERLEUKIN_SIGNALING
SCZ	Reactome	REACTOME_SIGNAL_REGULATORY_PROTEIN_FAMILY_INTERACTIONS	16	2	0.00606229	0.245605	CD47:PTK2B	http://www.gsea-msigdb.org/gsea/msigdb/cards/REACTOME_SIGNAL_REGULATORY_PROTEIN_FAMILY_INTERACTIONS
SCZ	Reactome	REACTOME_REGULATION_OF_TP53_ACTIVITY	157	5	0.00625895	0.246899	GATAD2B:AKT3:PPP1R13B:GATAD2A:BRD1	http://www.gsea-msigdb.org/gsea/msigdb/cards/REACTOME_REGULATION_OF_TP53_ACTIVITY
SCZ	Reactome	REACTOME_POSITIVE_EPIGENETIC_REGULATION_OF_RRNA_EXPRESSION	100	4	0.0064803	0.249076	GATAD2B:GATAD2A:HIST1H4D:HIST1H3G	http://www.gsea-msigdb.org/gsea/msigdb/cards/REACTOME_POSITIVE_EPIGENETIC_REGULATION_OF_RRNA_EXPRESSION
SCZ	Reactome	REACTOME_INTRACELLULAR_SIGNALING_BY_SECOND_MESSENGERS	298	7	0.00681329	0.249984	GATAD2B:AKT3:PSMA4:GATAD2A:ERBB4:TRIM27:ITPR3	http://www.gsea-msigdb.org/gsea/msigdb/cards/REACTOME_INTRACELLULAR_SIGNALING_BY_SECOND_MESSENGERS
SCZ	Reactome	REACTOME_PRE_NOTCH_PROCESSING_IN_GOLGI	17	2	0.00683744	0.249984	ST3GAL3:FURIN	http://www.gsea-msigdb.org/gsea/msigdb/cards/REACTOME_PRE_NOTCH_PROCESSING_IN_GOLGI
SCZ	Reactome	REACTOME_DEVELOPMENTAL_BIOLOGY	1093	16	0.00725712	0.258965	ARTN:AKT3:CACNB2:DOCK1:NCAM1:CACNA1C:ARPC3:PSMA4:FURIN:FES:NGEF:CACNA1I:CACNA1D:HIST1H4D:HIST1H3G:ADAM22	http://www.gsea-msigdb.org/gsea/msigdb/cards/REACTOME_DEVELOPMENTAL_BIOLOGY
SCZ	Reactome	REACTOME_RNA_POLYMERASE_I_TRANSCRIPTION	104	4	0.00742862	0.258965	GATAD2B:GATAD2A:HIST1H4D:HIST1H3G	http://www.gsea-msigdb.org/gsea/msigdb/cards/REACTOME_RNA_POLYMERASE_I_TRANSCRIPTION
SCZ	Reactome	REACTOME_PURINE_CATABOLISM	18	2	0.00765503	0.260793	NT5C2:NUDT1	http://www.gsea-msigdb.org/gsea/msigdb/cards/REACTOME_PURINE_CATABOLISM
SCZ	Reactome	REACTOME_SUMOYLATION_OF_TRANSCRIPTION_FACTORS	20	2	0.00941485	0.313619	TP53BP1:TFAP2B	http://www.gsea-msigdb.org/gsea/msigdb/cards/REACTOME_SUMOYLATION_OF_TRANSCRIPTION_FACTORS
SCZ	Reactome	REACTOME_BLOOD_GROUP_SYSTEMS_BIOSYNTHESIS	21	2	0.0103558	0.33473	ST3GAL3:FUT2	http://www.gsea-msigdb.org/gsea/msigdb/cards/REACTOME_BLOOD_GROUP_SYSTEMS_BIOSYNTHESIS
SCZ	Reactome	REACTOME_PRE_NOTCH_EXPRESSION_AND_PROCESSING	115	4	0.0104952	0.33473	ST3GAL3:FURIN:HIST1H4D:HIST1H3G	http://www.gsea-msigdb.org/gsea/msigdb/cards/REACTOME_PRE_NOTCH_EXPRESSION_AND_PROCESSING
SCZ	Reactome	REACTOME_REGULATION_OF_PTEN_STABILITY_AND_ACTIVITY	66	3	0.0128502	0.393111	AKT3:PSMA4:TRIM27	http://www.gsea-msigdb.org/gsea/msigdb/cards/REACTOME_REGULATION_OF_PTEN_STABILITY_AND_ACTIVITY
SCZ	Reactome	REACTOME_REGULATION_OF_RAS_BY_GAPS	66	3	0.0128502	0.393111	PSMA4:CUL3:SYNGAP1	http://www.gsea-msigdb.org/gsea/msigdb/cards/REACTOME_REGULATION_OF_RAS_BY_GAPS
SCZ	Reactome	REACTOME_PKMTS_METHYLATE_HISTONE_LYSINES	68	3	0.0139239	0.41744	DOT1L:HIST1H4D:HIST1H3G	http://www.gsea-msigdb.org/gsea/msigdb/cards/REACTOME_PKMTS_METHYLATE_HISTONE_LYSINES
SCZ	Reactome	REACTOME_PRC2_METHYLATES_HISTONES_AND_DNA	69	3	0.0144794	0.42558	HIST1H4D:HIST1H3G:PHF1	http://www.gsea-msigdb.org/gsea/msigdb/cards/REACTOME_PRC2_METHYLATES_HISTONES_AND_DNA
SCZ	Reactome	REACTOME_FERTILIZATION	26	2	0.0156454	0.451009	CATSPER2:IZUMO1	http://www.gsea-msigdb.org/gsea/msigdb/cards/REACTOME_FERTILIZATION
SCZ	Reactome	REACTOME_VEGFR2_MEDIATED_VASCULAR_PERMEABILITY	27	2	0.016816	0.475607	AKT3:CTNND1	http://www.gsea-msigdb.org/gsea/msigdb/cards/REACTOME_VEGFR2_MEDIATED_VASCULAR_PERMEABILITY
SCZ	Reactome	REACTOME_DOWNREGULATION_OF_ERBB2_SIGNALING	28	2	0.0180227	0.498055	AKT3:ERBB4	http://www.gsea-msigdb.org/gsea/msigdb/cards/REACTOME_DOWNREGULATION_OF_ERBB2_SIGNALING
SCZ	Reactome	REACTOME_SIGNALING_BY_RHO_GTPASES	447	8	0.0182742	0.498055	ARPC3:KLC1:ARHGAP27:LIN7B:NGEF:HIST1H4D:HIST1H3G:MAD1L1	http://www.gsea-msigdb.org/gsea/msigdb/cards/REACTOME_SIGNALING_BY_RHO_GTPASES
SCZ	Reactome	REACTOME_RMTS_METHYLATE_HISTONE_ARGININES	76	3	0.0187165	0.501001	PRMT7:HIST1H4D:HIST1H3G	http://www.gsea-msigdb.org/gsea/msigdb/cards/REACTOME_RMTS_METHYLATE_HISTONE_ARGININES
SCZ	Reactome	REACTOME_CARDIAC_CONDUCTION	139	4	0.0197492	0.519368	CACNB2:CACNA1C:CACNA1D:ITPR3	http://www.gsea-msigdb.org/gsea/msigdb/cards/REACTOME_CARDIAC_CONDUCTION
SCZ	Reactome	REACTOME_REPRODUCTION	140	4	0.0202162	0.522485	CATSPER2:IZUMO1:HIST1H4D:HIST1H3G	http://www.gsea-msigdb.org/gsea/msigdb/cards/REACTOME_REPRODUCTION
SCZ	Reactome	REACTOME_FCERI_MEDIATED_CAPLUS2_MOBILIZATION	31	2	0.0218539	0.54601	PPP3R1:ITPR3	http://www.gsea-msigdb.org/gsea/msigdb/cards/REACTOME_FCERI_MEDIATED_CAPLUS2_MOBILIZATION
SCZ	Reactome	REACTOME_ONCOGENIC_MAPK_SIGNALING	81	3	0.0221196	0.54601	FAM114A2:SYNGAP1:SND1	http://www.gsea-msigdb.org/gsea/msigdb/cards/REACTOME_ONCOGENIC_MAPK_SIGNALING
SCZ	Reactome	REACTOME_MAPK_FAMILY_SIGNALING_CASCADES	294	6	0.0222192	0.54601	ARTN:NCAM1:PSMA4:ERBB4:CUL3:SYNGAP1	http://www.gsea-msigdb.org/gsea/msigdb/cards/REACTOME_MAPK_FAMILY_SIGNALING_CASCADES
SCZ	Reactome	REACTOME_CLATHRIN_MEDIATED_ENDOCYTOSIS	145	4	0.0226535	0.547702	PACSIN3:ARPC3:HIP1R:EPN2	http://www.gsea-msigdb.org/gsea/msigdb/cards/REACTOME_CLATHRIN_MEDIATED_ENDOCYTOSIS
SCZ	Reactome	REACTOME_NUCLEAR_SIGNALING_BY_ERBB4	32	2	0.0231993	0.551997	ERBB4:ADAP1	http://www.gsea-msigdb.org/gsea/msigdb/cards/REACTOME_NUCLEAR_SIGNALING_BY_ERBB4
SCZ	Reactome	REACTOME_HEDGEHOG_ON_STATE	84	3	0.0243126	0.569446	SUFU:PSMA4:CUL3	http://www.gsea-msigdb.org/gsea/msigdb/cards/REACTOME_HEDGEHOG_ON_STATE
SCZ	Reactome	REACTOME_FCGAMMA_RECEPTOR_FCGR_DEPENDENT_PHAGOCYTOSIS	86	3	0.0258375	0.595852	DOCK1:ARPC3:ITPR3	http://www.gsea-msigdb.org/gsea/msigdb/cards/REACTOME_FCGAMMA_RECEPTOR_FCGR_DEPENDENT_PHAGOCYTOSIS
SCZ	Reactome	REACTOME_NUCLEOBASE_CATABOLISM	36	2	0.0289081	0.656564	NT5C2:NUDT1	http://www.gsea-msigdb.org/gsea/msigdb/cards/REACTOME_NUCLEOBASE_CATABOLISM
SCZ	Reactome	REACTOME_RHO_GTPASE_EFFECTORS	318	6	0.0309884	0.684152	ARPC3:KLC1:LIN7B:HIST1H4D:HIST1H3G:MAD1L1	http://www.gsea-msigdb.org/gsea/msigdb/cards/REACTOME_RHO_GTPASE_EFFECTORS
SCZ	Reactome	REACTOME_DNA_DAMAGE_RECOGNITION_IN_GG_NER	38	2	0.031951	0.684152	INO80E:ACTR5	http://www.gsea-msigdb.org/gsea/msigdb/cards/REACTOME_DNA_DAMAGE_RECOGNITION_IN_GG_NER
SCZ	Reactome	REACTOME_SIGNALING_BY_WNT	321	6	0.0322229	0.684152	PSMA4:PPP3R1:CUL3:HIST1H4D:HIST1H3G:ITPR3	http://www.gsea-msigdb.org/gsea/msigdb/cards/REACTOME_SIGNALING_BY_WNT
SCZ	Reactome	REACTOME_SIGNALING_BY_NOTCH	239	5	0.0324691	0.684152	ST3GAL3:PSMA4:FURIN:HIST1H4D:HIST1H3G	http://www.gsea-msigdb.org/gsea/msigdb/cards/REACTOME_SIGNALING_BY_NOTCH
SCZ	Reactome	REACTOME_CLASS_C_3_METABOTROPIC_GLUTAMATE_PHEROMONE_RECEPTORS	39	2	0.0335177	0.684152	GABBR1:GRM1	http://www.gsea-msigdb.org/gsea/msigdb/cards/REACTOME_CLASS_C_3_METABOTROPIC_GLUTAMATE_PHEROMONE_RECEPTORS
SCZ	Reactome	REACTOME_FACTORS_INVOLVED_IN_MEGAKARYOCYTE_DEVELOPMENT_AND_PLATELET_PRODUCTION	166	4	0.0347886	0.684152	DOCK1:KLC1:HIST1H3G:KIFC1	http://www.gsea-msigdb.org/gsea/msigdb/cards/REACTOME_FACTORS_INVOLVED_IN_MEGAKARYOCYTE_DEVELOPMENT_AND_PLATELET_PRODUCTION
SCZ	Reactome	REACTOME_CLEC7A_DECTIN_1_SIGNALING	98	3	0.0360382	0.684152	PSMA4:PPP3R1:ITPR3	http://www.gsea-msigdb.org/gsea/msigdb/cards/REACTOME_CLEC7A_DECTIN_1_SIGNALING
SCZ	Reactome	REACTOME_ASSEMBLY_AND_CELL_SURFACE_PRESENTATION_OF_NMDA_RECEPTORS	41	2	0.0367391	0.684152	GRIN2A:LIN7B	http://www.gsea-msigdb.org/gsea/msigdb/cards/REACTOME_ASSEMBLY_AND_CELL_SURFACE_PRESENTATION_OF_NMDA_RECEPTORS
SCZ	Reactome	REACTOME_METABOLISM_OF_NUCLEOTIDES	99	3	0.0369689	0.684152	NT5C2:ADAL:NUDT1	http://www.gsea-msigdb.org/gsea/msigdb/cards/REACTOME_METABOLISM_OF_NUCLEOTIDES
SCZ	Reactome	REACTOME_UCH_PROTEINASES	99	3	0.0369689	0.684152	PSMA4:INO80E:ACTR5	http://www.gsea-msigdb.org/gsea/msigdb/cards/REACTOME_UCH_PROTEINASES
SCZ	Reactome	REACTOME_HEMOSTASIS	611	9	0.0380291	0.693382	DOCK1:SERPING1:KLC1:ITIH3:ITIH4:CD47:HIST1H3G:KIFC1:ITPR3	http://www.gsea-msigdb.org/gsea/msigdb/cards/REACTOME_HEMOSTASIS
SCZ	Reactome	REACTOME_GLUCAGON_LIKE_PEPTIDE_1_GLP1_REGULATES_INSULIN_SECRETION	42	2	0.0383927	0.693382	KCNG2:ITPR3	http://www.gsea-msigdb.org/gsea/msigdb/cards/REACTOME_GLUCAGON_LIKE_PEPTIDE_1_GLP1_REGULATES_INSULIN_SECRETION
SCZ	Reactome	REACTOME_RNA_POLYMERASE_I_TRANSCRIPTION_INITIATION	44	2	0.0417833	0.707596	GATAD2B:GATAD2A	http://www.gsea-msigdb.org/gsea/msigdb/cards/REACTOME_RNA_POLYMERASE_I_TRANSCRIPTION_INITIATION
SCZ	Reactome	REACTOME_SIGNALING_BY_INTERLEUKINS	624	9	0.0424945	0.707596	ARTN:NCAM1:PSMA4:ERBB4:CUL3:TLR9:TLR9:HIST1H3G:SYNGAP1:PTK2B	http://www.gsea-msigdb.org/gsea/msigdb/cards/REACTOME_SIGNALING_BY_INTERLEUKINS
SCZ	Reactome	REACTOME_AMYLOID_FIBER_FORMATION	105	3	0.0428092	0.707596	FURIN:HIST1H4D:HIST1H3G	http://www.gsea-msigdb.org/gsea/msigdb/cards/REACTOME_AMYLOID_FIBER_FORMATION
SCZ	Reactome	REACTOME_CYTOKINE_SIGNALING_IN_IMMUNE_SYSTEM	826	11	0.0431742	0.707596	ARTN:NCAM1:PSMA4:IRF3:ERBB4:CUL3:TNFRSF13C:TLR9:TLR9:HIST1H3G:SYNGAP1:PTK2B	http://www.gsea-msigdb.org/gsea/msigdb/cards/REACTOME_CYTOKINE_SIGNALING_IN_IMMUNE_SYSTEM
SCZ	Reactome	REACTOME_SIGNALING_BY_NUCLEAR_RECEPTORS	259	5	0.0433906	0.707596	AKT3:ERBB4:HIST1H4D:HIST1H3G:RXRB	http://www.gsea-msigdb.org/gsea/msigdb/cards/REACTOME_SIGNALING_BY_NUCLEAR_RECEPTORS
SCZ	Reactome	REACTOME_HDMS_DEMETHYLATE_HISTONES	46	2	0.0452817	0.729864	HIST1H4D:HIST1H3G	http://www.gsea-msigdb.org/gsea/msigdb/cards/REACTOME_HDMS_DEMETHYLATE_HISTONES
SCZ	Reactome	REACTOME_SIGNALING_BY_THE_B_CELL_RECEPTOR_BCR	108	3	0.0458924	0.731837	PSMA4:PPP3R1:ITPR3	http://www.gsea-msigdb.org/gsea/msigdb/cards/REACTOME_SIGNALING_BY_THE_B_CELL_RECEPTOR_BCR
SCZ	Reactome	REACTOME_SUMOYLATION	186	4	0.0492614	0.76034	TP53BP1:HIST1H4D:TRIM27:TFAP2B	http://www.gsea-msigdb.org/gsea/msigdb/cards/REACTOME_SUMOYLATION
SCZ	Reactome	REACTOME_SIGNALING_BY_ERBB2	49	2	0.0507232	0.76034	AKT3:ERBB4	http://www.gsea-msigdb.org/gsea/msigdb/cards/REACTOME_SIGNALING_BY_ERBB2
SCZ	Reactome	REACTOME_COMPLEX_I_BIOGENESIS	49	2	0.0507232	0.76034	NDUFA13:NDUFA2	http://www.gsea-msigdb.org/gsea/msigdb/cards/REACTOME_COMPLEX_I_BIOGENESIS
SCZ	Reactome	REACTOME_VESICLE_MEDIATED_TRANSPORT	665	9	0.0588522	0.780535	AKT3:PACSIN3:ARPC3:HIP1R:KLC1:EPN2:STAB1:MAN2A1:KIFC1	http://www.gsea-msigdb.org/gsea/msigdb/cards/REACTOME_VESICLE_MEDIATED_TRANSPORT
SCZ	Reactome	REACTOME_SIGNALING_BY_NON_RECEPTOR_TYROSINE_KINASES	54	2	0.060278	0.780535	DOCK1:ERBB4	http://www.gsea-msigdb.org/gsea/msigdb/cards/REACTOME_SIGNALING_BY_NON_RECEPTOR_TYROSINE_KINASES
SCZ	Reactome	REACTOME_DEGRADATION_OF_DVL	55	2	0.0622578	0.780535	PSMA4:CUL3	http://www.gsea-msigdb.org/gsea/msigdb/cards/REACTOME_DEGRADATION_OF_DVL
SCZ	Reactome	REACTOME_RUNX1_REGULATES_TRANSCRIPTION_OF_GENES_INVOLVED_IN_DIFFERENTIATION_OF_HSCS	124	3	0.0641091	0.780535	PSMA4:HIST1H4D:HIST1H3G	http://www.gsea-msigdb.org/gsea/msigdb/cards/REACTOME_RUNX1_REGULATES_TRANSCRIPTION_OF_GENES_INVOLVED_IN_DIFFERENTIATION_OF_HSCS
SCZ	Reactome	REACTOME_DISEASES_OF_SIGNAL_TRANSDUCTION	384	6	0.0657345	0.780535	AKT3:PSMA4:ERBB4:FAM114A2:SYNGAP1:SND1	http://www.gsea-msigdb.org/gsea/msigdb/cards/REACTOME_DISEASES_OF_SIGNAL_TRANSDUCTION
SCZ	Reactome	REACTOME_M_PHASE	385	6	0.0663863	0.780535	SDCCAG8:PSMA4:HIST1H4D:HIST1H3G:LEMD2:MAD1L1	http://www.gsea-msigdb.org/gsea/msigdb/cards/REACTOME_M_PHASE
SCZ	Reactome	REACTOME_MUSCLE_CONTRACTION	206	4	0.0665763	0.780535	CACNB2:CACNA1C:CACNA1D:ITPR3	http://www.gsea-msigdb.org/gsea/msigdb/cards/REACTOME_MUSCLE_CONTRACTION
SCZ	Reactome	REACTOME_EXTRACELLULAR_MATRIX_ORGANIZATION	295	5	0.0680176	0.780535	LRP4:NCAM1:FURIN:CD47:COL11A2	http://www.gsea-msigdb.org/gsea/msigdb/cards/REACTOME_EXTRACELLULAR_MATRIX_ORGANIZATION
SCZ	Reactome	REACTOME_DEGRADATION_OF_GLI1_BY_THE_PROTEASOME	58	2	0.0683269	0.780535	SUFU:PSMA4	http://www.gsea-msigdb.org/gsea/msigdb/cards/REACTOME_DEGRADATION_OF_GLI1_BY_THE_PROTEASOME
SCZ	Reactome	REACTOME_SIGNALING_BY_ERBB4	58	2	0.0683269	0.780535	ERBB4:ADAP1	http://www.gsea-msigdb.org/gsea/msigdb/cards/REACTOME_SIGNALING_BY_ERBB4
SCZ	Reactome	REACTOME_FC_EPSILON_RECEPTOR_FCERI_SIGNALING	129	3	0.0703902	0.780535	PSMA4:PPP3R1:ITPR3	http://www.gsea-msigdb.org/gsea/msigdb/cards/REACTOME_FC_EPSILON_RECEPTOR_FCERI_SIGNALING
SCZ	Reactome	REACTOME_CELL_CELL_COMMUNICATION	129	3	0.0703902	0.780535	CTNND1:CD47:PTK2B	http://www.gsea-msigdb.org/gsea/msigdb/cards/REACTOME_CELL_CELL_COMMUNICATION
SCZ	Reactome	REACTOME_KINESINS	59	2	0.0703918	0.780535	KLC1:KIFC1	http://www.gsea-msigdb.org/gsea/msigdb/cards/REACTOME_KINESINS
SCZ	Reactome	REACTOME_RESPONSE_TO_ELEVATED_PLATELET_CYTOSOLIC_CA2PLUS	130	3	0.0716786	0.780535	SERPING1:ITIH3:ITIH4	http://www.gsea-msigdb.org/gsea/msigdb/cards/REACTOME_RESPONSE_TO_ELEVATED_PLATELET_CYTOSOLIC_CA2PLUS
SCZ	Reactome	REACTOME_REGULATION_OF_PTEN_GENE_TRANSCRIPTION	60	2	0.0724769	0.780535	GATAD2B:GATAD2A	http://www.gsea-msigdb.org/gsea/msigdb/cards/REACTOME_REGULATION_OF_PTEN_GENE_TRANSCRIPTION
SCZ	Reactome	REACTOME_CA2PLUS_PATHWAY	61	2	0.0745819	0.780535	PPP3R1:ITPR3	http://www.gsea-msigdb.org/gsea/msigdb/cards/REACTOME_CA2PLUS_PATHWAY
SCZ	Reactome	REACTOME_DNA_METHYLATION	61	2	0.0745819	0.780535	HIST1H4D:HIST1H3G	http://www.gsea-msigdb.org/gsea/msigdb/cards/REACTOME_DNA_METHYLATION
SCZ	Reactome	REACTOME_REGULATION_OF_ACTIN_DYNAMICS_FOR_PHAGOCYTIC_CUP_FORMATION	61	2	0.0745819	0.780535	DOCK1:ARPC3	http://www.gsea-msigdb.org/gsea/msigdb/cards/REACTOME_REGULATION_OF_ACTIN_DYNAMICS_FOR_PHAGOCYTIC_CUP_FORMATION
SCZ	Reactome	REACTOME_TRANSCRIPTIONAL_REGULATION_BY_MECP2	62	2	0.0767063	0.780535	BDNF:GRIN2A	http://www.gsea-msigdb.org/gsea/msigdb/cards/REACTOME_TRANSCRIPTIONAL_REGULATION_BY_MECP2
SCZ	Reactome	REACTOME_COLLAGEN_DEGRADATION	62	2	0.0767063	0.780535	FURIN:COL11A2	http://www.gsea-msigdb.org/gsea/msigdb/cards/REACTOME_COLLAGEN_DEGRADATION
SCZ	Reactome	REACTOME_ESR_MEDIATED_SIGNALING	217	4	0.0772807	0.780535	AKT3:ERBB4:HIST1H4D:HIST1H3G	http://www.gsea-msigdb.org/gsea/msigdb/cards/REACTOME_ESR_MEDIATED_SIGNALING
SCZ	Reactome	REACTOME_ACTIVATED_PKN1_STIMULATES_TRANSCRIPTION_OF_AR_ANDROGEN_RECEPTOR_REGULATED_GENES_KLK2_AND_KLK3	63	2	0.0788497	0.780535	HIST1H4D:HIST1H3G	http://www.gsea-msigdb.org/gsea/msigdb/cards/REACTOME_ACTIVATED_PKN1_STIMULATES_TRANSCRIPTION_OF_AR_ANDROGEN_RECEPTOR_REGULATED_GENES_KLK2_AND_KLK3
SCZ	Reactome	REACTOME_C_TYPE_LECTIN_RECEPTORS_CLRS	137	3	0.0809902	0.780535	PSMA4:PPP3R1:ITPR3	http://www.gsea-msigdb.org/gsea/msigdb/cards/REACTOME_C_TYPE_LECTIN_RECEPTORS_CLRS
SCZ	Reactome	REACTOME_SIRT1_NEGATIVELY_REGULATES_RRNA_EXPRESSION	64	2	0.0810118	0.780535	HIST1H4D:HIST1H3G	http://www.gsea-msigdb.org/gsea/msigdb/cards/REACTOME_SIRT1_NEGATIVELY_REGULATES_RRNA_EXPRESSION
SCZ	Reactome	REACTOME_HATS_ACETYLATE_HISTONES	138	3	0.0823614	0.780535	BRD1:HIST1H4D:HIST1H3G	http://www.gsea-msigdb.org/gsea/msigdb/cards/REACTOME_HATS_ACETYLATE_HISTONES
SCZ	Reactome	REACTOME_SIGNALING_BY_BRAF_AND_RAF_FUSIONS	65	2	0.0831921	0.780535	FAM114A2:SND1	http://www.gsea-msigdb.org/gsea/msigdb/cards/REACTOME_SIGNALING_BY_BRAF_AND_RAF_FUSIONS
SCZ	Reactome	REACTOME_MITOTIC_PROPHASE	139	3	0.0837425	0.780535	HIST1H4D:HIST1H3G:LEMD2	http://www.gsea-msigdb.org/gsea/msigdb/cards/REACTOME_MITOTIC_PROPHASE
SCZ	Reactome	REACTOME_TCF_DEPENDENT_SIGNALING_IN_RESPONSE_TO_WNT	226	4	0.086641	0.780535	PSMA4:CUL3:HIST1H4D:HIST1H3G	http://www.gsea-msigdb.org/gsea/msigdb/cards/REACTOME_TCF_DEPENDENT_SIGNALING_IN_RESPONSE_TO_WNT
SCZ	Reactome	REACTOME_NONHOMOLOGOUS_END_JOINING_NHEJ	67	2	0.0876059	0.780535	TP53BP1:HIST1H4D	http://www.gsea-msigdb.org/gsea/msigdb/cards/REACTOME_NONHOMOLOGOUS_END_JOINING_NHEJ
SCZ	Reactome	REACTOME_BETA_CATENIN_INDEPENDENT_WNT_SIGNALING	143	3	0.0893657	0.780535	PSMA4:PPP3R1:ITPR3	http://www.gsea-msigdb.org/gsea/msigdb/cards/REACTOME_BETA_CATENIN_INDEPENDENT_WNT_SIGNALING
SCZ	Reactome	REACTOME_ESTROGEN_DEPENDENT_GENE_EXPRESSION	146	3	0.0936845	0.780535	ERBB4:HIST1H4D:HIST1H3G	http://www.gsea-msigdb.org/gsea/msigdb/cards/REACTOME_ESTROGEN_DEPENDENT_GENE_EXPRESSION
SCZ	Reactome	REACTOME_CONDENSATION_OF_PROPHASE_CHROMOSOMES	70	2	0.0943542	0.780535	HIST1H4D:HIST1H3G	http://www.gsea-msigdb.org/gsea/msigdb/cards/REACTOME_CONDENSATION_OF_PROPHASE_CHROMOSOMES
SCZ	Reactome	REACTOME_DISEASE	1061	12	0.0944145	0.780535	ST3GAL3:AKT3:CYP17A1:BDNF:CTNND1:PSMA4:FURIN:ERBB4:ALG12:FAM114A2:SYNGAP1:SND1	http://www.gsea-msigdb.org/gsea/msigdb/cards/REACTOME_DISEASE
SCZ	Reactome	REACTOME_SIGNALING_BY_HEDGEHOG	148	3	0.0966109	0.780535	SUFU:PSMA4:CUL3	http://www.gsea-msigdb.org/gsea/msigdb/cards/REACTOME_SIGNALING_BY_HEDGEHOG
SCZ	Reactome	REACTOME_CELL_CYCLE_MITOTIC	528	7	0.0969475	0.780535	SDCCAG8:AKT3:PSMA4:HIST1H4D:HIST1H3G:LEMD2:MAD1L1	http://www.gsea-msigdb.org/gsea/msigdb/cards/REACTOME_CELL_CYCLE_MITOTIC
SCZ	Reactome	REACTOME_CELL_CYCLE	632	8	0.0970072	0.780535	SDCCAG8:AKT3:TP53BP1:PSMA4:HIST1H4D:HIST1H3G:LEMD2:MAD1L1	http://www.gsea-msigdb.org/gsea/msigdb/cards/REACTOME_CELL_CYCLE
SCZ	Reactome	REACTOME_INTERFERON_GAMMA_SIGNALING	72	2	0.0989337	0.780535	NCAM1:IRF3	http://www.gsea-msigdb.org/gsea/msigdb/cards/REACTOME_INTERFERON_GAMMA_SIGNALING
SCZ	Reactome	REACTOME_ECM_PROTEOGLYCANS	75	2	0.105917	0.793386	LRP4:NCAM1	http://www.gsea-msigdb.org/gsea/msigdb/cards/REACTOME_ECM_PROTEOGLYCANS
SCZ	Reactome	REACTOME_DNA_DOUBLE_STRAND_BREAK_RESPONSE	75	2	0.105917	0.793386	TP53BP1:HIST1H4D	http://www.gsea-msigdb.org/gsea/msigdb/cards/REACTOME_DNA_DOUBLE_STRAND_BREAK_RESPONSE
SCZ	Reactome	REACTOME_GENERIC_TRANSCRIPTION_PATHWAY	1199	13	0.107084	0.793386	GATAD2B:AKT3:BDNF:ZNF664:PPP1R13B:PSMA4:GRIN2A:GATAD2A:BRD1:HIST1H4D:HIST1H3G:RXRB:TFAP2B	http://www.gsea-msigdb.org/gsea/msigdb/cards/REACTOME_GENERIC_TRANSCRIPTION_PATHWAY
SCZ	Reactome	REACTOME_BIOSYNTHESIS_OF_THE_N_GLYCAN_PRECURSOR_DOLICHOL_LIPID_LINKED_OLIGOSACCHARIDE_LLO_AND_TRANSFER_TO_A_NASCENT_PROTEIN	77	2	0.110644	0.793386	ST3GAL3:ALG12	http://www.gsea-msigdb.org/gsea/msigdb/cards/REACTOME_BIOSYNTHESIS_OF_THE_N_GLYCAN_PRECURSOR_DOLICHOL_LIPID_LINKED_OLIGOSACCHARIDE_LLO_AND_TRANSFER_TO_A_NASCENT_PROTEIN
SCZ	Reactome	REACTOME_DOWNSTREAM_SIGNALING_EVENTS_OF_B_CELL_RECEPTOR_BCR	79	2	0.115426	0.816152	PSMA4:PPP3R1	http://www.gsea-msigdb.org/gsea/msigdb/cards/REACTOME_DOWNSTREAM_SIGNALING_EVENTS_OF_B_CELL_RECEPTOR_BCR
SCZ	Reactome	REACTOME_G2_M_CHECKPOINTS	164	3	0.121299	0.840322	TP53BP1:PSMA4:HIST1H4D	http://www.gsea-msigdb.org/gsea/msigdb/cards/REACTOME_G2_M_CHECKPOINTS
SCZ	Reactome	REACTOME_TRANSCRIPTIONAL_REGULATION_BY_TP53	354	5	0.121905	0.840322	GATAD2B:AKT3:PPP1R13B:GATAD2A:BRD1	http://www.gsea-msigdb.org/gsea/msigdb/cards/REACTOME_TRANSCRIPTIONAL_REGULATION_BY_TP53
SCZ	Reactome	REACTOME_MEIOTIC_RECOMBINATION	82	2	0.122696	0.840322	HIST1H4D:HIST1H3G	http://www.gsea-msigdb.org/gsea/msigdb/cards/REACTOME_MEIOTIC_RECOMBINATION
SCZ	Reactome	REACTOME_PLATELET_ACTIVATION_SIGNALING_AND_AGGREGATION	257	4	0.122769	0.840322	SERPING1:ITIH3:ITIH4:ITPR3	http://www.gsea-msigdb.org/gsea/msigdb/cards/REACTOME_PLATELET_ACTIVATION_SIGNALING_AND_AGGREGATION
SCZ	Reactome	REACTOME_GLOBAL_GENOME_NUCLEOTIDE_EXCISION_REPAIR_GG_NER	83	2	0.125143	0.84121	INO80E:ACTR5	http://www.gsea-msigdb.org/gsea/msigdb/cards/REACTOME_GLOBAL_GENOME_NUCLEOTIDE_EXCISION_REPAIR_GG_NER
SCZ	Reactome	REACTOME_CYCLIN_A:CDK2_ASSOCIATED_EVENTS_AT_S_PHASE_ENTRY	83	2	0.125143	0.84121	AKT3:PSMA4	http://www.gsea-msigdb.org/gsea/msigdb/cards/REACTOME_CYCLIN_A:CDK2_ASSOCIATED_EVENTS_AT_S_PHASE_ENTRY
SCZ	Reactome	REACTOME_RNA_POLYMERASE_I_PROMOTER_ESCAPE	85	2	0.130073	0.866323	HIST1H4D:HIST1H3G	http://www.gsea-msigdb.org/gsea/msigdb/cards/REACTOME_RNA_POLYMERASE_I_PROMOTER_ESCAPE
SCZ	Reactome	REACTOME_TRANSCRIPTIONAL_REGULATION_OF_GRANULOPOIESIS	86	2	0.132555	0.871492	HIST1H4D:HIST1H3G	http://www.gsea-msigdb.org/gsea/msigdb/cards/REACTOME_TRANSCRIPTIONAL_REGULATION_OF_GRANULOPOIESIS
SCZ	Reactome	REACTOME_FORMATION_OF_THE_BETA_CATENIN:TCF_TRANSACTIVATING_COMPLEX	88	2	0.137551	0.881465	HIST1H4D:HIST1H3G	http://www.gsea-msigdb.org/gsea/msigdb/cards/REACTOME_FORMATION_OF_THE_BETA_CATENIN:TCF_TRANSACTIVATING_COMPLEX
SCZ	Reactome	REACTOME_OPIOID_SIGNALLING	89	2	0.140064	0.888065	PPP3R1:ITPR3	http://www.gsea-msigdb.org/gsea/msigdb/cards/REACTOME_OPIOID_SIGNALLING
SCZ	Reactome	REACTOME_RESPIRATORY_ELECTRON_TRANSPORT	89	2	0.140064	0.888065	NDUFA13:NDUFA2	http://www.gsea-msigdb.org/gsea/msigdb/cards/REACTOME_RESPIRATORY_ELECTRON_TRANSPORT
SCZ	Reactome	REACTOME_RHO_GTPASES_ACTIVATE_PKNS	90	2	0.142588	0.888065	HIST1H4D:HIST1H3G	http://www.gsea-msigdb.org/gsea/msigdb/cards/REACTOME_RHO_GTPASES_ACTIVATE_PKNS
SCZ	Reactome	REACTOME_EPH_EPHRIN_SIGNALING	92	2	0.147663	0.904686	ARPC3:NGEF	http://www.gsea-msigdb.org/gsea/msigdb/cards/REACTOME_EPH_EPHRIN_SIGNALING
SCZ	Reactome	REACTOME_G2_M_DNA_DAMAGE_CHECKPOINT	93	2	0.150214	0.904686	TP53BP1:HIST1H4D	http://www.gsea-msigdb.org/gsea/msigdb/cards/REACTOME_G2_M_DNA_DAMAGE_CHECKPOINT
SCZ	Reactome	REACTOME_RUNX1_REGULATES_GENES_INVOLVED_IN_MEGAKARYOCYTE_DIFFERENTIATION_AND_PLATELET_FUNCTION	94	2	0.152775	0.916038	HIST1H4D:HIST1H3G	http://www.gsea-msigdb.org/gsea/msigdb/cards/REACTOME_RUNX1_REGULATES_GENES_INVOLVED_IN_MEGAKARYOCYTE_DIFFERENTIATION_AND_PLATELET_FUNCTION
SCZ	Reactome	REACTOME_TNFR2_NON_CANONICAL_NF_KB_PATHWAY	95	2	0.155344	0.923875	PSMA4:TNFRSF13C	http://www.gsea-msigdb.org/gsea/msigdb/cards/REACTOME_TNFR2_NON_CANONICAL_NF_KB_PATHWAY
SCZ	Reactome	REACTOME_PROCESSING_OF_DNA_DOUBLE_STRAND_BREAK_ENDS	96	2	0.157921	0.928327	TP53BP1:HIST1H4D	http://www.gsea-msigdb.org/gsea/msigdb/cards/REACTOME_PROCESSING_OF_DNA_DOUBLE_STRAND_BREAK_ENDS
SCZ	Reactome	REACTOME_POST_TRANSLATIONAL_PROTEIN_MODIFICATION	1411	14	0.160051	0.936727	ST3GAL3:TP53BP1:PSMA4:FURIN:INO80E:CUL3:ACTR5:ALG12:MAN2A1:HIST1H4D:TRIM27:UBD:TFAP2B:LY6H	http://www.gsea-msigdb.org/gsea/msigdb/cards/REACTOME_POST_TRANSLATIONAL_PROTEIN_MODIFICATION
SCZ	Reactome	REACTOME_CELL_CYCLE_CHECKPOINTS	287	4	0.16281	0.936727	TP53BP1:PSMA4:HIST1H4D:MAD1L1	http://www.gsea-msigdb.org/gsea/msigdb/cards/REACTOME_CELL_CYCLE_CHECKPOINTS
SCZ	Reactome	REACTOME_COPI_DEPENDENT_GOLGI_TO_ER_RETROGRADE_TRAFFIC	98	2	0.163099	0.936727	KLC1:KIFC1	http://www.gsea-msigdb.org/gsea/msigdb/cards/REACTOME_COPI_DEPENDENT_GOLGI_TO_ER_RETROGRADE_TRAFFIC
SCZ	Reactome	REACTOME_ABC_FAMILY_PROTEINS_MEDIATED_TRANSPORT	99	2	0.1657	0.940849	ABCB9:PSMA4	http://www.gsea-msigdb.org/gsea/msigdb/cards/REACTOME_ABC_FAMILY_PROTEINS_MEDIATED_TRANSPORT
SCZ	Reactome	REACTOME_SIGNALING_BY_NTRKS	99	2	0.1657	0.940849	BDNF:FURIN	http://www.gsea-msigdb.org/gsea/msigdb/cards/REACTOME_SIGNALING_BY_NTRKS
SCZ	Reactome	REACTOME_POTASSIUM_CHANNELS	99	2	0.1657	0.940849	KCNG2:GABBR1	http://www.gsea-msigdb.org/gsea/msigdb/cards/REACTOME_POTASSIUM_CHANNELS
SCZ	Reactome	REACTOME_METABOLISM_OF_CARBOHYDRATES	293	4	0.171334	0.954756	ST3GAL3:B3GAT1:FUT2:TKT	http://www.gsea-msigdb.org/gsea/msigdb/cards/REACTOME_METABOLISM_OF_CARBOHYDRATES
SCZ	Reactome	REACTOME_PI3K_AKT_SIGNALING_IN_CANCER	102	2	0.173545	0.956823	AKT3:ERBB4	http://www.gsea-msigdb.org/gsea/msigdb/cards/REACTOME_PI3K_AKT_SIGNALING_IN_CANCER
SCZ	Reactome	REACTOME_NEGATIVE_EPIGENETIC_REGULATION_OF_RRNA_EXPRESSION	103	2	0.176173	0.956823	HIST1H4D:HIST1H3G	http://www.gsea-msigdb.org/gsea/msigdb/cards/REACTOME_NEGATIVE_EPIGENETIC_REGULATION_OF_RRNA_EXPRESSION
SCZ	Reactome	REACTOME_TRANSCRIPTIONAL_REGULATION_BY_SMALL_RNAS	103	2	0.176173	0.956823	HIST1H4D:HIST1H3G	http://www.gsea-msigdb.org/gsea/msigdb/cards/REACTOME_TRANSCRIPTIONAL_REGULATION_BY_SMALL_RNAS
SCZ	Reactome	REACTOME_MITOTIC_METAPHASE_AND_ANAPHASE	198	3	0.180095	0.971396	PSMA4:LEMD2:MAD1L1	http://www.gsea-msigdb.org/gsea/msigdb/cards/REACTOME_MITOTIC_METAPHASE_AND_ANAPHASE
SCZ	Reactome	REACTOME_SENESCENCE_ASSOCIATED_SECRETORY_PHENOTYPE_SASP	105	2	0.181448	0.971396	HIST1H4D:HIST1H3G	http://www.gsea-msigdb.org/gsea/msigdb/cards/REACTOME_SENESCENCE_ASSOCIATED_SECRETORY_PHENOTYPE_SASP
SCZ	Reactome	REACTOME_INTRA_GOLGI_AND_RETROGRADE_GOLGI_TO_ER_TRAFFIC	201	3	0.185616	0.990172	KLC1:MAN2A1:KIFC1	http://www.gsea-msigdb.org/gsea/msigdb/cards/REACTOME_INTRA_GOLGI_AND_RETROGRADE_GOLGI_TO_ER_TRAFFIC
SCZ	Reactome	REACTOME_NUCLEOTIDE_EXCISION_REPAIR	109	2	0.192068	1	INO80E:ACTR5	http://www.gsea-msigdb.org/gsea/msigdb/cards/REACTOME_NUCLEOTIDE_EXCISION_REPAIR
SCZ	Reactome	REACTOME_NEGATIVE_REGULATION_OF_THE_PI3K_AKT_NETWORK	109	2	0.192068	1	AKT3:ERBB4	http://www.gsea-msigdb.org/gsea/msigdb/cards/REACTOME_NEGATIVE_REGULATION_OF_THE_PI3K_AKT_NETWORK
SCZ	Reactome	REACTOME_GENE_EXPRESSION_TRANSCRIPTION	1464	14	0.193594	1	GATAD2B:AKT3:BDNF:ZNF664:PPP1R13B:PSMA4:GRIN2A:GATAD2A:BRD1:HIST1H4D:HIST1H3G:RXRB:PHF1:TFAP2B	http://www.gsea-msigdb.org/gsea/msigdb/cards/REACTOME_GENE_EXPRESSION_TRANSCRIPTION
SCZ	Reactome	REACTOME_RESPIRATORY_ELECTRON_TRANSPORT_ATP_SYNTHESIS_BY_CHEMIOSMOTIC_COUPLING_AND_HEAT_PRODUCTION_BY_UNCOUPLING_PROTEINS	110	2	0.194735	1	NDUFA13:NDUFA2	http://www.gsea-msigdb.org/gsea/msigdb/cards/REACTOME_RESPIRATORY_ELECTRON_TRANSPORT_ATP_SYNTHESIS_BY_CHEMIOSMOTIC_COUPLING_AND_HEAT_PRODUCTION_BY_UNCOUPLING_PROTEINS
SCZ	Reactome	REACTOME_HEDGEHOG_OFF_STATE	111	2	0.197408	1	SUFU:PSMA4	http://www.gsea-msigdb.org/gsea/msigdb/cards/REACTOME_HEDGEHOG_OFF_STATE
SCZ	Reactome	REACTOME_MEIOSIS	114	2	0.205452	1	HIST1H4D:HIST1H3G	http://www.gsea-msigdb.org/gsea/msigdb/cards/REACTOME_MEIOSIS
SCZ	Reactome	REACTOME_G_ALPHA_Q_SIGNALLING_EVENTS	217	3	0.215754	1	NMB:ITPR3:GRM1	http://www.gsea-msigdb.org/gsea/msigdb/cards/REACTOME_G_ALPHA_Q_SIGNALLING_EVENTS
SCZ	Reactome	REACTOME_ACTIVATION_OF_HOX_GENES_DURING_DIFFERENTIATION	118	2	0.216231	1	HIST1H4D:HIST1H3G	http://www.gsea-msigdb.org/gsea/msigdb/cards/REACTOME_ACTIVATION_OF_HOX_GENES_DURING_DIFFERENTIATION
SCZ	Reactome	REACTOME_TRANSCRIPTIONAL_REGULATION_BY_RUNX2	118	2	0.216231	1	AKT3:PSMA4	http://www.gsea-msigdb.org/gsea/msigdb/cards/REACTOME_TRANSCRIPTIONAL_REGULATION_BY_RUNX2
SCZ	Reactome	REACTOME_BIOLOGICAL_OXIDATIONS	218	3	0.217672	1	AS3MT:DPEP1:CYP2D6	http://www.gsea-msigdb.org/gsea/msigdb/cards/REACTOME_BIOLOGICAL_OXIDATIONS
SCZ	Reactome	REACTOME_REGULATION_OF_LIPID_METABOLISM_BY_PEROXISOME_PROLIFERATOR_ACTIVATED_RECEPTOR_ALPHA_PPARALPHA	119	2	0.218934	1	ALAS1:RXRB	http://www.gsea-msigdb.org/gsea/msigdb/cards/REACTOME_REGULATION_OF_LIPID_METABOLISM_BY_PEROXISOME_PROLIFERATOR_ACTIVATED_RECEPTOR_ALPHA_PPARALPHA
SCZ	Reactome	REACTOME_OXIDATIVE_STRESS_INDUCED_SENESCENCE	120	2	0.22164	1	HIST1H4D:HIST1H3G	http://www.gsea-msigdb.org/gsea/msigdb/cards/REACTOME_OXIDATIVE_STRESS_INDUCED_SENESCENCE
SCZ	Reactome	REACTOME_DNA_REPAIR	327	4	0.222275	1	TP53BP1:INO80E:ACTR5:HIST1H4D	http://www.gsea-msigdb.org/gsea/msigdb/cards/REACTOME_DNA_REPAIR
SCZ	Reactome	REACTOME_INNATE_IMMUNE_SYSTEM	1023	10	0.224436	1	DOCK1:SERPING1:ARPC3:PSMA4:CHRNB4:IRF3:PPP3R1:TLR9:TLR9:CD47:ITPR3	http://www.gsea-msigdb.org/gsea/msigdb/cards/REACTOME_INNATE_IMMUNE_SYSTEM
SCZ	Reactome	REACTOME_GLYCOSAMINOGLYCAN_METABOLISM	124	2	0.232489	1	ST3GAL3:B3GAT1	http://www.gsea-msigdb.org/gsea/msigdb/cards/REACTOME_GLYCOSAMINOGLYCAN_METABOLISM
SCZ	Reactome	REACTOME_GLYCEROPHOSPHOLIPID_BIOSYNTHESIS	125	2	0.235207	1	PITPNM2:CPNE7	http://www.gsea-msigdb.org/gsea/msigdb/cards/REACTOME_GLYCEROPHOSPHOLIPID_BIOSYNTHESIS
SCZ	Reactome	REACTOME_SIGNALING_BY_GPCR	1162	11	0.239808	1	AKT3:OR8A1:NMB:CRHR1:RGS9BP:PPP3R1:NGEF:OR2B2:GABBR1:ITPR3:GRM1	http://www.gsea-msigdb.org/gsea/msigdb/cards/REACTOME_SIGNALING_BY_GPCR
SCZ	Reactome	REACTOME_TRANSCRIPTIONAL_REGULATION_BY_RUNX1	232	3	0.244868	1	PSMA4:HIST1H4D:HIST1H3G	http://www.gsea-msigdb.org/gsea/msigdb/cards/REACTOME_TRANSCRIPTIONAL_REGULATION_BY_RUNX1
SCZ	Reactome	REACTOME_NEDDYLATION	232	3	0.244868	1	PSMA4:CUL3:UBD	http://www.gsea-msigdb.org/gsea/msigdb/cards/REACTOME_NEDDYLATION
SCZ	Reactome	REACTOME_GOLGI_TO_ER_RETROGRADE_TRANSPORT	132	2	0.254274	1	KLC1:KIFC1	http://www.gsea-msigdb.org/gsea/msigdb/cards/REACTOME_GOLGI_TO_ER_RETROGRADE_TRANSPORT
SCZ	Reactome	REACTOME_GENE_SILENCING_BY_RNA	134	2	0.25973	1	HIST1H4D:HIST1H3G	http://www.gsea-msigdb.org/gsea/msigdb/cards/REACTOME_GENE_SILENCING_BY_RNA
SCZ	Reactome	REACTOME_HOMOLOGY_DIRECTED_REPAIR	136	2	0.265187	1	TP53BP1:HIST1H4D	http://www.gsea-msigdb.org/gsea/msigdb/cards/REACTOME_HOMOLOGY_DIRECTED_REPAIR
SCZ	Reactome	REACTOME_DEGRADATION_OF_THE_EXTRACELLULAR_MATRIX	138	2	0.270645	1	FURIN:COL11A2	http://www.gsea-msigdb.org/gsea/msigdb/cards/REACTOME_DEGRADATION_OF_THE_EXTRACELLULAR_MATRIX
SCZ	Reactome	REACTOME_RHO_GTPASE_CYCLE	139	2	0.273373	1	ARHGAP27:NGEF	http://www.gsea-msigdb.org/gsea/msigdb/cards/REACTOME_RHO_GTPASE_CYCLE
SCZ	Reactome	REACTOME_DISEASES_OF_GLYCOSYLATION	140	2	0.276101	1	ST3GAL3:ALG12	http://www.gsea-msigdb.org/gsea/msigdb/cards/REACTOME_DISEASES_OF_GLYCOSYLATION
SCZ	Reactome	REACTOME_ADAPTIVE_IMMUNE_SYSTEM	721	7	0.283346	1	AKT3:KLC1:PSMA4:PPP3R1:CUL3:BTN3A2:ITPR3	http://www.gsea-msigdb.org/gsea/msigdb/cards/REACTOME_ADAPTIVE_IMMUNE_SYSTEM
SCZ	Reactome	REACTOME_METABOLISM_OF_LIPIDS	731	7	0.29491	1	CYP17A1:PITPNM2:CPNE7:DPEP1:CYP2D6:ALAS1:RXRB	http://www.gsea-msigdb.org/gsea/msigdb/cards/REACTOME_METABOLISM_OF_LIPIDS
SCZ	Reactome	REACTOME_MITOTIC_G1_G1_S_PHASES	147	2	0.295175	1	AKT3:PSMA4	http://www.gsea-msigdb.org/gsea/msigdb/cards/REACTOME_MITOTIC_G1_G1_S_PHASES
SCZ	Reactome	REACTOME_TOLL_LIKE_RECEPTOR_CASCADES	152	2	0.308758	1	IRF3:TLR9:TLR9	http://www.gsea-msigdb.org/gsea/msigdb/cards/REACTOME_TOLL_LIKE_RECEPTOR_CASCADES
SCZ	Reactome	REACTOME_S_PHASE	159	2	0.327685	1	AKT3:PSMA4	http://www.gsea-msigdb.org/gsea/msigdb/cards/REACTOME_S_PHASE
SCZ	Reactome	REACTOME_THE_CITRIC_ACID_TCA_CYCLE_AND_RESPIRATORY_ELECTRON_TRANSPORT	161	2	0.333068	1	NDUFA13:NDUFA2	http://www.gsea-msigdb.org/gsea/msigdb/cards/REACTOME_THE_CITRIC_ACID_TCA_CYCLE_AND_RESPIRATORY_ELECTRON_TRANSPORT
SCZ	Reactome	REACTOME_DNA_DOUBLE_STRAND_BREAK_REPAIR	164	2	0.34112	1	TP53BP1:HIST1H4D	http://www.gsea-msigdb.org/gsea/msigdb/cards/REACTOME_DNA_DOUBLE_STRAND_BREAK_REPAIR
SCZ	Reactome	REACTOME_G_ALPHA_I_SIGNALLING_EVENTS	400	4	0.341145	1	RGS9BP:PPP3R1:GABBR1:ITPR3	http://www.gsea-msigdb.org/gsea/msigdb/cards/REACTOME_G_ALPHA_I_SIGNALLING_EVENTS
SCZ	Reactome	REACTOME_DEUBIQUITINATION	291	3	0.362908	1	PSMA4:INO80E:ACTR5	http://www.gsea-msigdb.org/gsea/msigdb/cards/REACTOME_DEUBIQUITINATION
SCZ	Reactome	REACTOME_ASPARAGINE_N_LINKED_GLYCOSYLATION	301	3	0.382894	1	ST3GAL3:ALG12:MAN2A1	http://www.gsea-msigdb.org/gsea/msigdb/cards/REACTOME_ASPARAGINE_N_LINKED_GLYCOSYLATION
SCZ	Reactome	REACTOME_INTERFERON_SIGNALING	180	2	0.383494	1	NCAM1:IRF3	http://www.gsea-msigdb.org/gsea/msigdb/cards/REACTOME_INTERFERON_SIGNALING
SCZ	Reactome	REACTOME_CELLULAR_RESPONSES_TO_STRESS	429	4	0.389541	1	BAG5:PSMA4:HIST1H4D:HIST1H3G	http://www.gsea-msigdb.org/gsea/msigdb/cards/REACTOME_CELLULAR_RESPONSES_TO_STRESS
SCZ	Reactome	REACTOME_CELLULAR_SENESCENCE	189	2	0.40682	1	HIST1H4D:HIST1H3G	http://www.gsea-msigdb.org/gsea/msigdb/cards/REACTOME_CELLULAR_SENESCENCE
SCZ	Reactome	REACTOME_RRNA_PROCESSING_IN_THE_NUCLEUS_AND_CYTOSOL	190	2	0.409386	1	GNL3:WDR46	http://www.gsea-msigdb.org/gsea/msigdb/cards/REACTOME_RRNA_PROCESSING_IN_THE_NUCLEUS_AND_CYTOSOL
SCZ	Reactome	REACTOME_MITOTIC_G2_G2_M_PHASES	194	2	0.419596	1	SDCCAG8:PSMA4	http://www.gsea-msigdb.org/gsea/msigdb/cards/REACTOME_MITOTIC_G2_G2_M_PHASES
SCZ	Reactome	REACTOME_MITOTIC_PROMETAPHASE	195	2	0.422135	1	SDCCAG8:MAD1L1	http://www.gsea-msigdb.org/gsea/msigdb/cards/REACTOME_MITOTIC_PROMETAPHASE
SCZ	Reactome	REACTOME_GPCR_LIGAND_BINDING	452	4	0.427615	1	NMB:CRHR1:GABBR1:GRM1	http://www.gsea-msigdb.org/gsea/msigdb/cards/REACTOME_GPCR_LIGAND_BINDING
SCZ	Reactome	REACTOME_RRNA_PROCESSING	200	2	0.434742	1	GNL3:WDR46	http://www.gsea-msigdb.org/gsea/msigdb/cards/REACTOME_RRNA_PROCESSING
SCZ	Reactome	REACTOME_TRANSPORT_OF_SMALL_MOLECULES	722	6	0.441385	1	SLC39A1:ABCB9:PSMA4:FURIN:SPG7:TTYH3	http://www.gsea-msigdb.org/gsea/msigdb/cards/REACTOME_TRANSPORT_OF_SMALL_MOLECULES
SCZ	Reactome	REACTOME_PHOSPHOLIPID_METABOLISM	208	2	0.454602	1	PITPNM2:CPNE7	http://www.gsea-msigdb.org/gsea/msigdb/cards/REACTOME_PHOSPHOLIPID_METABOLISM
SCZ	Reactome	REACTOME_HIV_INFECTION	228	2	0.502449	1	PSMA4:FURIN	http://www.gsea-msigdb.org/gsea/msigdb/cards/REACTOME_HIV_INFECTION
SCZ	Reactome	REACTOME_INFECTIOUS_DISEASE	373	3	0.520394	1	CTNND1:PSMA4:FURIN	http://www.gsea-msigdb.org/gsea/msigdb/cards/REACTOME_INFECTIOUS_DISEASE
SCZ	Reactome	REACTOME_METABOLISM_OF_RNA	659	5	0.53673	1	PSMA4:SMG6:GNL3:WDR46:LSM1	http://www.gsea-msigdb.org/gsea/msigdb/cards/REACTOME_METABOLISM_OF_RNA
SCZ	Reactome	REACTOME_CELLULAR_RESPONSES_TO_EXTERNAL_STIMULI	523	4	0.540121	1	BAG5:PSMA4:HIST1H4D:HIST1H3G	http://www.gsea-msigdb.org/gsea/msigdb/cards/REACTOME_CELLULAR_RESPONSES_TO_EXTERNAL_STIMULI
SCZ	Reactome	REACTOME_ORGANELLE_BIOGENESIS_AND_MAINTENANCE	290	2	0.632621	1	SDCCAG8:ALAS1	http://www.gsea-msigdb.org/gsea/msigdb/cards/REACTOME_ORGANELLE_BIOGENESIS_AND_MAINTENANCE
SCZ	Reactome	REACTOME_ANTIGEN_PROCESSING:_UBIQUITINATION_PROTEASOME_DEGRADATION	305	2	0.659847	1	PSMA4:CUL3	http://www.gsea-msigdb.org/gsea/msigdb/cards/REACTOME_ANTIGEN_PROCESSING:_UBIQUITINATION_PROTEASOME_DEGRADATION
SCZ	Reactome	REACTOME_CLASS_I_MHC_MEDIATED_ANTIGEN_PROCESSING_PRESENTATION	359	2	0.744663	1	PSMA4:CUL3	http://www.gsea-msigdb.org/gsea/msigdb/cards/REACTOME_CLASS_I_MHC_MEDIATED_ANTIGEN_PROCESSING_PRESENTATION
SCZ	Reactome	REACTOME_G_ALPHA_S_SIGNALLING_EVENTS	532	3	0.754193	1	OR8A1:CRHR1:OR2B2	http://www.gsea-msigdb.org/gsea/msigdb/cards/REACTOME_G_ALPHA_S_SIGNALLING_EVENTS
SCZ	Reactome	REACTOME_METABOLISM_OF_AMINO_ACIDS_AND_DERIVATIVES	367	2	0.755567	1	PSMA4:SRR	http://www.gsea-msigdb.org/gsea/msigdb/cards/REACTOME_METABOLISM_OF_AMINO_ACIDS_AND_DERIVATIVES
SCZ	Reactome	REACTOME_OLFACTORY_SIGNALING_PATHWAY	391	2	0.785906	1	OR8A1:OR2B2	http://www.gsea-msigdb.org/gsea/msigdb/cards/REACTOME_OLFACTORY_SIGNALING_PATHWAY
SCZ	Reactome	REACTOME_NEUTROPHIL_DEGRANULATION	467	2	0.861238	1	CHRNB4:CD47	http://www.gsea-msigdb.org/gsea/msigdb/cards/REACTOME_NEUTROPHIL_DEGRANULATION
SCZ	Canonical_Pathways	REACTOME_NCAM1_INTERACTIONS	42	6	6.2615e-07	0.0013769	ARTN:CACNB2:NCAM1:CACNA1C:CACNA1I:CACNA1D	http://www.gsea-msigdb.org/gsea/msigdb/cards/REACTOME_NCAM1_INTERACTIONS
SCZ	Canonical_Pathways	KEGG_CALCIUM_SIGNALING_PATHWAY	177	9	7.06564e-06	0.00522767	CACNA1C:GRIN2A:PPP3R1:ERBB4:CACNA1I:CACNA1D:ITPR3:GRM1:PTK2B	http://www.gsea-msigdb.org/gsea/msigdb/cards/KEGG_CALCIUM_SIGNALING_PATHWAY
SCZ	Canonical_Pathways	REACTOME_NCAM_SIGNALING_FOR_NEURITE_OUT_GROWTH	63	6	7.13188e-06	0.00522767	ARTN:CACNB2:NCAM1:CACNA1C:CACNA1I:CACNA1D	http://www.gsea-msigdb.org/gsea/msigdb/cards/REACTOME_NCAM_SIGNALING_FOR_NEURITE_OUT_GROWTH
SCZ	Canonical_Pathways	REACTOME_NEURONAL_SYSTEM	407	12	5.37377e-05	0.0295423	CACNB2:SYT12:NRGN:CHRNA3:CHRNB4:GRIN2A:MAPT:KCNG2:LIN7B:ERBB4:GABBR1:GRM1	http://www.gsea-msigdb.org/gsea/msigdb/cards/REACTOME_NEURONAL_SYSTEM
SCZ	Canonical_Pathways	REACTOME_REGULATION_OF_TP53_ACTIVITY_THROUGH_ACETYLATION	30	4	6.7586e-05	0.0297243	GATAD2B:AKT3:GATAD2A:BRD1	http://www.gsea-msigdb.org/gsea/msigdb/cards/REACTOME_REGULATION_OF_TP53_ACTIVITY_THROUGH_ACETYLATION
SCZ	Canonical_Pathways	REACTOME_NEUROTRANSMITTER_RECEPTORS_AND_POSTSYNAPTIC_SIGNAL_TRANSMISSION	202	8	0.000133873	0.0382261	NRGN:CHRNA3:CHRNB4:GRIN2A:MAPT:LIN7B:ERBB4:GABBR1	http://www.gsea-msigdb.org/gsea/msigdb/cards/REACTOME_NEUROTRANSMITTER_RECEPTORS_AND_POSTSYNAPTIC_SIGNAL_TRANSMISSION
SCZ	Canonical_Pathways	REACTOME_INTEGRATION_OF_ENERGY_METABOLISM	107	6	0.000145046	0.0382261	CACNB2:CACNA1C:KCNG2:TKT:CACNA1D:ITPR3	http://www.gsea-msigdb.org/gsea/msigdb/cards/REACTOME_INTEGRATION_OF_ENERGY_METABOLISM
SCZ	Canonical_Pathways	KEGG_ALZHEIMERS_DISEASE	155	7	0.00015784	0.0382261	CACNA1C:GRIN2A:MAPT:PPP3R1:CACNA1D:NDUFA2:ITPR3	http://www.gsea-msigdb.org/gsea/msigdb/cards/KEGG_ALZHEIMERS_DISEASE
SCZ	Canonical_Pathways	KEGG_LONG_TERM_POTENTIATION	70	5	0.00016992	0.0382261	CACNA1C:GRIN2A:PPP3R1:ITPR3:GRM1	http://www.gsea-msigdb.org/gsea/msigdb/cards/KEGG_LONG_TERM_POTENTIATION
SCZ	Canonical_Pathways	REACTOME_TRANSMISSION_ACROSS_CHEMICAL_SYNAPSES	267	9	0.000173834	0.0382261	CACNB2:NRGN:CHRNA3:CHRNB4:GRIN2A:MAPT:LIN7B:ERBB4:GABBR1	http://www.gsea-msigdb.org/gsea/msigdb/cards/REACTOME_TRANSMISSION_ACROSS_CHEMICAL_SYNAPSES
SCZ	Canonical_Pathways	REACTOME_SIGNALING_BY_RECEPTOR_TYROSINE_KINASES	467	12	0.000194893	0.038961	AKT3:DOCK1:BDNF:CTNND1:FURIN:FES:ERBB4:TLR9:TLR9:COL11A2:ITPR3:ADAP1:PTK2B	http://www.gsea-msigdb.org/gsea/msigdb/cards/REACTOME_SIGNALING_BY_RECEPTOR_TYROSINE_KINASES
SCZ	Canonical_Pathways	REACTOME_REGULATION_OF_INSULIN_SECRETION	78	5	0.000282617	0.0517896	CACNB2:CACNA1C:KCNG2:CACNA1D:ITPR3	http://www.gsea-msigdb.org/gsea/msigdb/cards/REACTOME_REGULATION_OF_INSULIN_SECRETION
SCZ	Canonical_Pathways	REACTOME_ABACAVIR_METABOLISM	5	2	0.000532903	0.084488	NT5C2:ADAL	http://www.gsea-msigdb.org/gsea/msigdb/cards/REACTOME_ABACAVIR_METABOLISM
SCZ	Canonical_Pathways	REACTOME_INTRINSIC_PATHWAY_FOR_APOPTOSIS	51	4	0.000546182	0.084488	AKT3:PPP1R13B:PPP3R1:BAK1	http://www.gsea-msigdb.org/gsea/msigdb/cards/REACTOME_INTRINSIC_PATHWAY_FOR_APOPTOSIS
SCZ	Canonical_Pathways	REACTOME_ACTIVATION_OF_NMDA_RECEPTORS_AND_POSTSYNAPTIC_EVENTS	91	5	0.000576317	0.084488	NRGN:GRIN2A:MAPT:LIN7B:ERBB4	http://www.gsea-msigdb.org/gsea/msigdb/cards/REACTOME_ACTIVATION_OF_NMDA_RECEPTORS_AND_POSTSYNAPTIC_EVENTS
SCZ	Canonical_Pathways	REACTOME_LONG_TERM_POTENTIATION	23	3	0.000626874	0.0861561	NRGN:GRIN2A:ERBB4	http://www.gsea-msigdb.org/gsea/msigdb/cards/REACTOME_LONG_TERM_POTENTIATION
SCZ	Canonical_Pathways	REACTOME_NEUREXINS_AND_NEUROLIGINS	56	4	0.00078006	0.0954298	SYT12:GRIN2A:LIN7B:GRM1	http://www.gsea-msigdb.org/gsea/msigdb/cards/REACTOME_NEUREXINS_AND_NEUROLIGINS
SCZ	Canonical_Pathways	KEGG_MAPK_SIGNALING_PATHWAY	263	8	0.000781144	0.0954298	AKT3:CACNB2:BDNF:CACNA1C:MAPT:PPP3R1:CACNA1I:CACNA1D	http://www.gsea-msigdb.org/gsea/msigdb/cards/KEGG_MAPK_SIGNALING_PATHWAY
SCZ	Canonical_Pathways	REACTOME_PHASE_2_PLATEAU_PHASE	27	3	0.00101314	0.112808	CACNB2:CACNA1C:CACNA1D	http://www.gsea-msigdb.org/gsea/msigdb/cards/REACTOME_PHASE_2_PLATEAU_PHASE
SCZ	Canonical_Pathways	REACTOME_SIGNALING_BY_VEGF	105	5	0.0011014	0.112808	AKT3:DOCK1:CTNND1:ITPR3:PTK2B	http://www.gsea-msigdb.org/gsea/msigdb/cards/REACTOME_SIGNALING_BY_VEGF
SCZ	Canonical_Pathways	REACTOME_HIGHLY_SODIUM_PERMEABLE_ACETYLCHOLINE_NICOTINIC_RECEPTORS	7	2	0.00110825	0.112808	CHRNA3:CHRNB4	http://www.gsea-msigdb.org/gsea/msigdb/cards/REACTOME_HIGHLY_SODIUM_PERMEABLE_ACETYLCHOLINE_NICOTINIC_RECEPTORS
SCZ	Canonical_Pathways	REACTOME_ADRENALINE_NORADRENALINE_INHIBITS_INSULIN_SECRETION	28	3	0.00112859	0.112808	CACNB2:CACNA1C:CACNA1D	http://www.gsea-msigdb.org/gsea/msigdb/cards/REACTOME_ADRENALINE_NORADRENALINE_INHIBITS_INSULIN_SECRETION
SCZ	Canonical_Pathways	REACTOME_ACTIVATION_OF_BH3_ONLY_PROTEINS	30	3	0.00138362	0.132286	AKT3:PPP1R13B:PPP3R1	http://www.gsea-msigdb.org/gsea/msigdb/cards/REACTOME_ACTIVATION_OF_BH3_ONLY_PROTEINS
SCZ	Canonical_Pathways	REACTOME_HIGHLY_CALCIUM_PERMEABLE_NICOTINIC_ACETYLCHOLINE_RECEPTORS	9	2	0.00188148	0.166585	CHRNA3:CHRNB4	http://www.gsea-msigdb.org/gsea/msigdb/cards/REACTOME_HIGHLY_CALCIUM_PERMEABLE_NICOTINIC_ACETYLCHOLINE_RECEPTORS
SCZ	Canonical_Pathways	REACTOME_ERCC6_CSB_AND_EHMT2_G9A_POSITIVELY_REGULATE_RRNA_EXPRESSION	71	4	0.00189388	0.166585	GATAD2B:GATAD2A:HIST1H4D:HIST1H3G	http://www.gsea-msigdb.org/gsea/msigdb/cards/REACTOME_ERCC6_CSB_AND_EHMT2_G9A_POSITIVELY_REGULATE_RRNA_EXPRESSION
SCZ	Canonical_Pathways	REACTOME_PROGRAMMED_CELL_DEATH	176	6	0.00200103	0.169241	AKT3:PPP1R13B:PSMA4:MAPT:PPP3R1:BAK1	http://www.gsea-msigdb.org/gsea/msigdb/cards/REACTOME_PROGRAMMED_CELL_DEATH
SCZ	Canonical_Pathways	SIG_PIP3_SIGNALING_IN_B_LYMPHOCYTES	35	3	0.00217099	0.176815	AKT3:PPP1R13B:ITPR3	http://www.gsea-msigdb.org/gsea/msigdb/cards/SIG_PIP3_SIGNALING_IN_B_LYMPHOCYTES
SCZ	Canonical_Pathways	REACTOME_ABACAVIR_TRANSPORT_AND_METABOLISM	10	2	0.00234045	0.183809	NT5C2:ADAL	http://www.gsea-msigdb.org/gsea/msigdb/cards/REACTOME_ABACAVIR_TRANSPORT_AND_METABOLISM
SCZ	Canonical_Pathways	REACTOME_AXON_GUIDANCE	547	11	0.00257998	0.195633	ARTN:CACNB2:DOCK1:NCAM1:CACNA1C:ARPC3:PSMA4:FES:NGEF:CACNA1I:CACNA1D	http://www.gsea-msigdb.org/gsea/msigdb/cards/REACTOME_AXON_GUIDANCE
SCZ	Canonical_Pathways	REACTOME_CLEC7A_DECTIN_1_INDUCES_NFAT_ACTIVATION	11	2	0.0028467	0.201932	PPP3R1:ITPR3	http://www.gsea-msigdb.org/gsea/msigdb/cards/REACTOME_CLEC7A_DECTIN_1_INDUCES_NFAT_ACTIVATION
SCZ	Canonical_Pathways	REACTOME_HIGHLY_CALCIUM_PERMEABLE_POSTSYNAPTIC_NICOTINIC_ACETYLCHOLINE_RECEPTORS	11	2	0.0028467	0.201932	CHRNA3:CHRNB4	http://www.gsea-msigdb.org/gsea/msigdb/cards/REACTOME_HIGHLY_CALCIUM_PERMEABLE_POSTSYNAPTIC_NICOTINIC_ACETYLCHOLINE_RECEPTORS
SCZ	Canonical_Pathways	REACTOME_PTEN_REGULATION	135	5	0.00331286	0.227655	GATAD2B:AKT3:PSMA4:GATAD2A:TRIM27	http://www.gsea-msigdb.org/gsea/msigdb/cards/REACTOME_PTEN_REGULATION
SCZ	Canonical_Pathways	REACTOME_CHROMATIN_ORGANIZATION	267	7	0.00378369	0.243379	GATAD2B:PRMT7:DOT1L:GATAD2A:BRD1:HIST1H4D:HIST1H3G	http://www.gsea-msigdb.org/gsea/msigdb/cards/REACTOME_CHROMATIN_ORGANIZATION
SCZ	Canonical_Pathways	REACTOME_PROTEIN_PROTEIN_INTERACTIONS_AT_SYNAPSES	86	4	0.00379992	0.243379	SYT12:GRIN2A:LIN7B:GRM1	http://www.gsea-msigdb.org/gsea/msigdb/cards/REACTOME_PROTEIN_PROTEIN_INTERACTIONS_AT_SYNAPSES
SCZ	Canonical_Pathways	REACTOME_EPIGENETIC_REGULATION_OF_GENE_EXPRESSION	141	5	0.00398747	0.243379	GATAD2B:GATAD2A:HIST1H4D:HIST1H3G:PHF1	http://www.gsea-msigdb.org/gsea/msigdb/cards/REACTOME_EPIGENETIC_REGULATION_OF_GENE_EXPRESSION
SCZ	Canonical_Pathways	REACTOME_PHASE_0_RAPID_DEPOLARISATION	44	3	0.0041849	0.243379	CACNB2:CACNA1C:CACNA1D	http://www.gsea-msigdb.org/gsea/msigdb/cards/REACTOME_PHASE_0_RAPID_DEPOLARISATION
SCZ	Canonical_Pathways	SIG_BCR_SIGNALING_PATHWAY	45	3	0.00445975	0.243379	AKT3:PPP1R13B:ITPR3	http://www.gsea-msigdb.org/gsea/msigdb/cards/SIG_BCR_SIGNALING_PATHWAY
SCZ	Canonical_Pathways	SIG_CHEMOTAXIS	45	3	0.00445975	0.243379	AKT3:PPP1R13B:ITPR3	http://www.gsea-msigdb.org/gsea/msigdb/cards/SIG_CHEMOTAXIS
SCZ	Canonical_Pathways	KEGG_GLYCOSPHINGOLIPID_BIOSYNTHESIS_GLOBO_SERIES	14	2	0.00464197	0.243379	FUT2:NAGA	http://www.gsea-msigdb.org/gsea/msigdb/cards/KEGG_GLYCOSPHINGOLIPID_BIOSYNTHESIS_GLOBO_SERIES
SCZ	Canonical_Pathways	REACTOME_REGULATION_OF_TP53_ACTIVITY_THROUGH_ASSOCIATION_WITH_CO_FACTORS	14	2	0.00464197	0.243379	AKT3:PPP1R13B	http://www.gsea-msigdb.org/gsea/msigdb/cards/REACTOME_REGULATION_OF_TP53_ACTIVITY_THROUGH_ASSOCIATION_WITH_CO_FACTORS
SCZ	Canonical_Pathways	REACTOME_ACETYLCHOLINE_BINDING_AND_DOWNSTREAM_EVENTS	14	2	0.00464197	0.243379	CHRNA3:CHRNB4	http://www.gsea-msigdb.org/gsea/msigdb/cards/REACTOME_ACETYLCHOLINE_BINDING_AND_DOWNSTREAM_EVENTS
SCZ	Canonical_Pathways	REACTOME_HDACS_DEACETYLATE_HISTONES	91	4	0.00464845	0.243379	GATAD2B:GATAD2A:HIST1H4D:HIST1H3G	http://www.gsea-msigdb.org/gsea/msigdb/cards/REACTOME_HDACS_DEACETYLATE_HISTONES
SCZ	Canonical_Pathways	REACTOME_ACTIVATION_OF_BAD_AND_TRANSLOCATION_TO_MITOCHONDRIA	15	2	0.00533025	0.272586	AKT3:PPP3R1	http://www.gsea-msigdb.org/gsea/msigdb/cards/REACTOME_ACTIVATION_OF_BAD_AND_TRANSLOCATION_TO_MITOCHONDRIA
SCZ	Canonical_Pathways	REACTOME_OTHER_INTERLEUKIN_SIGNALING	286	7	0.00548088	0.273919	ARTN:NCAM1:PSMA4:ERBB4:CUL3:TLR9:TLR9:SYNGAP1	http://www.gsea-msigdb.org/gsea/msigdb/cards/REACTOME_OTHER_INTERLEUKIN_SIGNALING
SCZ	Canonical_Pathways	REACTOME_SIGNAL_REGULATORY_PROTEIN_FAMILY_INTERACTIONS	16	2	0.00606229	0.294815	CD47:PTK2B	http://www.gsea-msigdb.org/gsea/msigdb/cards/REACTOME_SIGNAL_REGULATORY_PROTEIN_FAMILY_INTERACTIONS
SCZ	Canonical_Pathways	REACTOME_REGULATION_OF_TP53_ACTIVITY	157	5	0.00625895	0.294815	GATAD2B:AKT3:PPP1R13B:GATAD2A:BRD1	http://www.gsea-msigdb.org/gsea/msigdb/cards/REACTOME_REGULATION_OF_TP53_ACTIVITY
SCZ	Canonical_Pathways	REACTOME_POSITIVE_EPIGENETIC_REGULATION_OF_RRNA_EXPRESSION	100	4	0.0064803	0.294815	GATAD2B:GATAD2A:HIST1H4D:HIST1H3G	http://www.gsea-msigdb.org/gsea/msigdb/cards/REACTOME_POSITIVE_EPIGENETIC_REGULATION_OF_RRNA_EXPRESSION
SCZ	Canonical_Pathways	KEGG_GNRH_SIGNALING_PATHWAY	101	4	0.00670938	0.294815	CACNA1C:CACNA1D:ITPR3:PTK2B	http://www.gsea-msigdb.org/gsea/msigdb/cards/KEGG_GNRH_SIGNALING_PATHWAY
SCZ	Canonical_Pathways	REACTOME_INTRACELLULAR_SIGNALING_BY_SECOND_MESSENGERS	298	7	0.00681329	0.294815	GATAD2B:AKT3:PSMA4:GATAD2A:ERBB4:TRIM27:ITPR3	http://www.gsea-msigdb.org/gsea/msigdb/cards/REACTOME_INTRACELLULAR_SIGNALING_BY_SECOND_MESSENGERS
SCZ	Canonical_Pathways	REACTOME_PRE_NOTCH_PROCESSING_IN_GOLGI	17	2	0.00683744	0.294815	ST3GAL3:FURIN	http://www.gsea-msigdb.org/gsea/msigdb/cards/REACTOME_PRE_NOTCH_PROCESSING_IN_GOLGI
SCZ	Canonical_Pathways	SA_PTEN_PATHWAY	17	2	0.00683744	0.294815	AKT3:PTK2B	http://www.gsea-msigdb.org/gsea/msigdb/cards/SA_PTEN_PATHWAY
SCZ	Canonical_Pathways	REACTOME_DEVELOPMENTAL_BIOLOGY	1093	16	0.00725712	0.306893	ARTN:AKT3:CACNB2:DOCK1:NCAM1:CACNA1C:ARPC3:PSMA4:FURIN:FES:NGEF:CACNA1I:CACNA1D:HIST1H4D:HIST1H3G:ADAM22	http://www.gsea-msigdb.org/gsea/msigdb/cards/REACTOME_DEVELOPMENTAL_BIOLOGY
SCZ	Canonical_Pathways	REACTOME_RNA_POLYMERASE_I_TRANSCRIPTION	104	4	0.00742862	0.308218	GATAD2B:GATAD2A:HIST1H4D:HIST1H3G	http://www.gsea-msigdb.org/gsea/msigdb/cards/REACTOME_RNA_POLYMERASE_I_TRANSCRIPTION
SCZ	Canonical_Pathways	REACTOME_PURINE_CATABOLISM	18	2	0.00765503	0.31173	NT5C2:NUDT1	http://www.gsea-msigdb.org/gsea/msigdb/cards/REACTOME_PURINE_CATABOLISM
SCZ	Canonical_Pathways	PID_FGF_PATHWAY	55	3	0.00781401	0.312418	CTNND1:NCAM1:PTK2B	http://www.gsea-msigdb.org/gsea/msigdb/cards/PID_FGF_PATHWAY
SCZ	Canonical_Pathways	NABA_ECM_REGULATORS	234	6	0.00796975	0.312955	SERPING1:TGM7:ITIH1:ITIH3:ITIH4:ADAM22	http://www.gsea-msigdb.org/gsea/msigdb/cards/NABA_ECM_REGULATORS
SCZ	Canonical_Pathways	REACTOME_SUMOYLATION_OF_TRANSCRIPTION_FACTORS	20	2	0.00941485	0.363215	TP53BP1:TFAP2B	http://www.gsea-msigdb.org/gsea/msigdb/cards/REACTOME_SUMOYLATION_OF_TRANSCRIPTION_FACTORS
SCZ	Canonical_Pathways	REACTOME_BLOOD_GROUP_SYSTEMS_BIOSYNTHESIS	21	2	0.0103558	0.391168	ST3GAL3:FUT2	http://www.gsea-msigdb.org/gsea/msigdb/cards/REACTOME_BLOOD_GROUP_SYSTEMS_BIOSYNTHESIS
SCZ	Canonical_Pathways	REACTOME_PRE_NOTCH_EXPRESSION_AND_PROCESSING	115	4	0.0104952	0.391168	ST3GAL3:FURIN:HIST1H4D:HIST1H3G	http://www.gsea-msigdb.org/gsea/msigdb/cards/REACTOME_PRE_NOTCH_EXPRESSION_AND_PROCESSING
SCZ	Canonical_Pathways	REACTOME_REGULATION_OF_PTEN_STABILITY_AND_ACTIVITY	66	3	0.0128502	0.463239	AKT3:PSMA4:TRIM27	http://www.gsea-msigdb.org/gsea/msigdb/cards/REACTOME_REGULATION_OF_PTEN_STABILITY_AND_ACTIVITY
SCZ	Canonical_Pathways	REACTOME_REGULATION_OF_RAS_BY_GAPS	66	3	0.0128502	0.463239	PSMA4:CUL3:SYNGAP1	http://www.gsea-msigdb.org/gsea/msigdb/cards/REACTOME_REGULATION_OF_RAS_BY_GAPS
SCZ	Canonical_Pathways	SIG_PIP3_SIGNALING_IN_CARDIAC_MYOCTES	67	3	0.0133809	0.47459	AKT3:PPP1R13B:ERBB4	http://www.gsea-msigdb.org/gsea/msigdb/cards/SIG_PIP3_SIGNALING_IN_CARDIAC_MYOCTES
SCZ	Canonical_Pathways	REACTOME_PKMTS_METHYLATE_HISTONE_LYSINES	68	3	0.0139239	0.486012	DOT1L:HIST1H4D:HIST1H3G	http://www.gsea-msigdb.org/gsea/msigdb/cards/REACTOME_PKMTS_METHYLATE_HISTONE_LYSINES
SCZ	Canonical_Pathways	REACTOME_PRC2_METHYLATES_HISTONES_AND_DNA	69	3	0.0144794	0.497502	HIST1H4D:HIST1H3G:PHF1	http://www.gsea-msigdb.org/gsea/msigdb/cards/REACTOME_PRC2_METHYLATES_HISTONES_AND_DNA
SCZ	Canonical_Pathways	KEGG_LONG_TERM_DEPRESSION	70	3	0.0150472	0.501506	CRHR1:ITPR3:GRM1	http://www.gsea-msigdb.org/gsea/msigdb/cards/KEGG_LONG_TERM_DEPRESSION
SCZ	Canonical_Pathways	KEGG_NEUROACTIVE_LIGAND_RECEPTOR_INTERACTION	269	6	0.015052	0.501506	CHRNA3:CHRNB4:GRIN2A:CRHR1:GABBR1:GRM1	http://www.gsea-msigdb.org/gsea/msigdb/cards/KEGG_NEUROACTIVE_LIGAND_RECEPTOR_INTERACTION
SCZ	Canonical_Pathways	REACTOME_FERTILIZATION	26	2	0.0156454	0.505945	CATSPER2:IZUMO1	http://www.gsea-msigdb.org/gsea/msigdb/cards/REACTOME_FERTILIZATION
SCZ	Canonical_Pathways	KEGG_GLYCOSPHINGOLIPID_BIOSYNTHESIS_LACTO_AND_NEOLACTO_SERIES	26	2	0.0156454	0.505945	ST3GAL3:FUT2	http://www.gsea-msigdb.org/gsea/msigdb/cards/KEGG_GLYCOSPHINGOLIPID_BIOSYNTHESIS_LACTO_AND_NEOLACTO_SERIES
SCZ	Canonical_Pathways	KEGG_CARDIAC_MUSCLE_CONTRACTION	72	3	0.0162203	0.51388	CACNB2:CACNA1C:CACNA1D	http://www.gsea-msigdb.org/gsea/msigdb/cards/KEGG_CARDIAC_MUSCLE_CONTRACTION
SCZ	Canonical_Pathways	REACTOME_VEGFR2_MEDIATED_VASCULAR_PERMEABILITY	27	2	0.016816	0.51388	AKT3:CTNND1	http://www.gsea-msigdb.org/gsea/msigdb/cards/REACTOME_VEGFR2_MEDIATED_VASCULAR_PERMEABILITY
SCZ	Canonical_Pathways	SIG_IL4RECEPTOR_IN_B_LYPHOCYTES	27	2	0.016816	0.51388	AKT3:PPP1R13B	http://www.gsea-msigdb.org/gsea/msigdb/cards/SIG_IL4RECEPTOR_IN_B_LYPHOCYTES
SCZ	Canonical_Pathways	KEGG_ARRHYTHMOGENIC_RIGHT_VENTRICULAR_CARDIOMYOPATHY_ARVC	73	3	0.0168256	0.51388	CACNB2:CACNA1C:CACNA1D	http://www.gsea-msigdb.org/gsea/msigdb/cards/KEGG_ARRHYTHMOGENIC_RIGHT_VENTRICULAR_CARDIOMYOPATHY_ARVC
SCZ	Canonical_Pathways	PID_REELIN_PATHWAY	28	2	0.0180227	0.535567	GRIN2A:MAPT	http://www.gsea-msigdb.org/gsea/msigdb/cards/PID_REELIN_PATHWAY
SCZ	Canonical_Pathways	REACTOME_DOWNREGULATION_OF_ERBB2_SIGNALING	28	2	0.0180227	0.535567	AKT3:ERBB4	http://www.gsea-msigdb.org/gsea/msigdb/cards/REACTOME_DOWNREGULATION_OF_ERBB2_SIGNALING
SCZ	Canonical_Pathways	REACTOME_SIGNALING_BY_RHO_GTPASES	447	8	0.0182742	0.5358	ARPC3:KLC1:ARHGAP27:LIN7B:NGEF:HIST1H4D:HIST1H3G:MAD1L1	http://www.gsea-msigdb.org/gsea/msigdb/cards/REACTOME_SIGNALING_BY_RHO_GTPASES
SCZ	Canonical_Pathways	REACTOME_RMTS_METHYLATE_HISTONE_ARGININES	76	3	0.0187165	0.541548	PRMT7:HIST1H4D:HIST1H3G	http://www.gsea-msigdb.org/gsea/msigdb/cards/REACTOME_RMTS_METHYLATE_HISTONE_ARGININES
SCZ	Canonical_Pathways	REACTOME_CARDIAC_CONDUCTION	139	4	0.0197492	0.564005	CACNB2:CACNA1C:CACNA1D:ITPR3	http://www.gsea-msigdb.org/gsea/msigdb/cards/REACTOME_CARDIAC_CONDUCTION
SCZ	Canonical_Pathways	REACTOME_REPRODUCTION	140	4	0.0202162	0.569942	CATSPER2:IZUMO1:HIST1H4D:HIST1H3G	http://www.gsea-msigdb.org/gsea/msigdb/cards/REACTOME_REPRODUCTION
SCZ	Canonical_Pathways	KEGG_GLYCINE_SERINE_AND_THREONINE_METABOLISM	31	2	0.0218539	0.595855	SRR:ALAS1	http://www.gsea-msigdb.org/gsea/msigdb/cards/KEGG_GLYCINE_SERINE_AND_THREONINE_METABOLISM
SCZ	Canonical_Pathways	REACTOME_FCERI_MEDIATED_CAPLUS2_MOBILIZATION	31	2	0.0218539	0.595855	PPP3R1:ITPR3	http://www.gsea-msigdb.org/gsea/msigdb/cards/REACTOME_FCERI_MEDIATED_CAPLUS2_MOBILIZATION
SCZ	Canonical_Pathways	REACTOME_ONCOGENIC_MAPK_SIGNALING	81	3	0.0221196	0.595855	FAM114A2:SYNGAP1:SND1	http://www.gsea-msigdb.org/gsea/msigdb/cards/REACTOME_ONCOGENIC_MAPK_SIGNALING
SCZ	Canonical_Pathways	REACTOME_MAPK_FAMILY_SIGNALING_CASCADES	294	6	0.0222192	0.595855	ARTN:NCAM1:PSMA4:ERBB4:CUL3:SYNGAP1	http://www.gsea-msigdb.org/gsea/msigdb/cards/REACTOME_MAPK_FAMILY_SIGNALING_CASCADES
SCZ	Canonical_Pathways	REACTOME_CLATHRIN_MEDIATED_ENDOCYTOSIS	145	4	0.0226535	0.597866	PACSIN3:ARPC3:HIP1R:EPN2	http://www.gsea-msigdb.org/gsea/msigdb/cards/REACTOME_CLATHRIN_MEDIATED_ENDOCYTOSIS
SCZ	Canonical_Pathways	KEGG_HYPERTROPHIC_CARDIOMYOPATHY_HCM	82	3	0.022838	0.597866	CACNB2:CACNA1C:CACNA1D	http://www.gsea-msigdb.org/gsea/msigdb/cards/KEGG_HYPERTROPHIC_CARDIOMYOPATHY_HCM
SCZ	Canonical_Pathways	REACTOME_NUCLEAR_SIGNALING_BY_ERBB4	32	2	0.0231993	0.60018	ERBB4:ADAP1	http://www.gsea-msigdb.org/gsea/msigdb/cards/REACTOME_NUCLEAR_SIGNALING_BY_ERBB4
SCZ	Canonical_Pathways	REACTOME_HEDGEHOG_ON_STATE	84	3	0.0243126	0.614171	SUFU:PSMA4:CUL3	http://www.gsea-msigdb.org/gsea/msigdb/cards/REACTOME_HEDGEHOG_ON_STATE
SCZ	Canonical_Pathways	PID_INTEGRIN_A4B1_PATHWAY	33	2	0.024578	0.614171	DOCK1:PTK2B	http://www.gsea-msigdb.org/gsea/msigdb/cards/PID_INTEGRIN_A4B1_PATHWAY
SCZ	Canonical_Pathways	BIOCARTA_MET_PATHWAY	33	2	0.024578	0.614171	DOCK1:PTK2B	http://www.gsea-msigdb.org/gsea/msigdb/cards/BIOCARTA_MET_PATHWAY
SCZ	Canonical_Pathways	REACTOME_FCGAMMA_RECEPTOR_FCGR_DEPENDENT_PHAGOCYTOSIS	86	3	0.0258375	0.638389	DOCK1:ARPC3:ITPR3	http://www.gsea-msigdb.org/gsea/msigdb/cards/REACTOME_FCGAMMA_RECEPTOR_FCGR_DEPENDENT_PHAGOCYTOSIS
SCZ	Canonical_Pathways	KEGG_DILATED_CARDIOMYOPATHY	89	3	0.0282191	0.689487	CACNB2:CACNA1C:CACNA1D	http://www.gsea-msigdb.org/gsea/msigdb/cards/KEGG_DILATED_CARDIOMYOPATHY
SCZ	Canonical_Pathways	REACTOME_NUCLEOBASE_CATABOLISM	36	2	0.0289081	0.69856	NT5C2:NUDT1	http://www.gsea-msigdb.org/gsea/msigdb/cards/REACTOME_NUCLEOBASE_CATABOLISM
SCZ	Canonical_Pathways	REACTOME_RHO_GTPASE_EFFECTORS	318	6	0.0309884	0.740691	ARPC3:KLC1:LIN7B:HIST1H4D:HIST1H3G:MAD1L1	http://www.gsea-msigdb.org/gsea/msigdb/cards/REACTOME_RHO_GTPASE_EFFECTORS
SCZ	Canonical_Pathways	REACTOME_DNA_DAMAGE_RECOGNITION_IN_GG_NER	38	2	0.031951	0.743746	INO80E:ACTR5	http://www.gsea-msigdb.org/gsea/msigdb/cards/REACTOME_DNA_DAMAGE_RECOGNITION_IN_GG_NER
SCZ	Canonical_Pathways	PID_RAC1_REG_PATHWAY	38	2	0.031951	0.743746	DOCK1:NGEF	http://www.gsea-msigdb.org/gsea/msigdb/cards/PID_RAC1_REG_PATHWAY
SCZ	Canonical_Pathways	REACTOME_SIGNALING_BY_WNT	321	6	0.0322229	0.743746	PSMA4:PPP3R1:CUL3:HIST1H4D:HIST1H3G:ITPR3	http://www.gsea-msigdb.org/gsea/msigdb/cards/REACTOME_SIGNALING_BY_WNT
SCZ	Canonical_Pathways	REACTOME_SIGNALING_BY_NOTCH	239	5	0.0324691	0.743746	ST3GAL3:PSMA4:FURIN:HIST1H4D:HIST1H3G	http://www.gsea-msigdb.org/gsea/msigdb/cards/REACTOME_SIGNALING_BY_NOTCH
SCZ	Canonical_Pathways	REACTOME_CLASS_C_3_METABOTROPIC_GLUTAMATE_PHEROMONE_RECEPTORS	39	2	0.0335177	0.745821	GABBR1:GRM1	http://www.gsea-msigdb.org/gsea/msigdb/cards/REACTOME_CLASS_C_3_METABOTROPIC_GLUTAMATE_PHEROMONE_RECEPTORS
SCZ	Canonical_Pathways	PID_AURORA_B_PATHWAY	39	2	0.0335177	0.745821	EVI5:CUL3	http://www.gsea-msigdb.org/gsea/msigdb/cards/PID_AURORA_B_PATHWAY
SCZ	Canonical_Pathways	REACTOME_FACTORS_INVOLVED_IN_MEGAKARYOCYTE_DEVELOPMENT_AND_PLATELET_PRODUCTION	166	4	0.0347886	0.745821	DOCK1:KLC1:HIST1H3G:KIFC1	http://www.gsea-msigdb.org/gsea/msigdb/cards/REACTOME_FACTORS_INVOLVED_IN_MEGAKARYOCYTE_DEVELOPMENT_AND_PLATELET_PRODUCTION
SCZ	Canonical_Pathways	REACTOME_CLEC7A_DECTIN_1_SIGNALING	98	3	0.0360382	0.745821	PSMA4:PPP3R1:ITPR3	http://www.gsea-msigdb.org/gsea/msigdb/cards/REACTOME_CLEC7A_DECTIN_1_SIGNALING
SCZ	Canonical_Pathways	REACTOME_ASSEMBLY_AND_CELL_SURFACE_PRESENTATION_OF_NMDA_RECEPTORS	41	2	0.0367391	0.745821	GRIN2A:LIN7B	http://www.gsea-msigdb.org/gsea/msigdb/cards/REACTOME_ASSEMBLY_AND_CELL_SURFACE_PRESENTATION_OF_NMDA_RECEPTORS
SCZ	Canonical_Pathways	REACTOME_METABOLISM_OF_NUCLEOTIDES	99	3	0.0369689	0.745821	NT5C2:ADAL:NUDT1	http://www.gsea-msigdb.org/gsea/msigdb/cards/REACTOME_METABOLISM_OF_NUCLEOTIDES
SCZ	Canonical_Pathways	REACTOME_UCH_PROTEINASES	99	3	0.0369689	0.745821	PSMA4:INO80E:ACTR5	http://www.gsea-msigdb.org/gsea/msigdb/cards/REACTOME_UCH_PROTEINASES
SCZ	Canonical_Pathways	REACTOME_HEMOSTASIS	611	9	0.0380291	0.760236	DOCK1:SERPING1:KLC1:ITIH3:ITIH4:CD47:HIST1H3G:KIFC1:ITPR3	http://www.gsea-msigdb.org/gsea/msigdb/cards/REACTOME_HEMOSTASIS
SCZ	Canonical_Pathways	REACTOME_GLUCAGON_LIKE_PEPTIDE_1_GLP1_REGULATES_INSULIN_SECRETION	42	2	0.0383927	0.760591	KCNG2:ITPR3	http://www.gsea-msigdb.org/gsea/msigdb/cards/REACTOME_GLUCAGON_LIKE_PEPTIDE_1_GLP1_REGULATES_INSULIN_SECRETION
SCZ	Canonical_Pathways	KEGG_TOLL_LIKE_RECEPTOR_SIGNALING_PATHWAY	101	3	0.038867	0.763111	AKT3:IRF3:TLR9:TLR9	http://www.gsea-msigdb.org/gsea/msigdb/cards/KEGG_TOLL_LIKE_RECEPTOR_SIGNALING_PATHWAY
SCZ	Canonical_Pathways	REACTOME_RNA_POLYMERASE_I_TRANSCRIPTION_INITIATION	44	2	0.0417833	0.782775	GATAD2B:GATAD2A	http://www.gsea-msigdb.org/gsea/msigdb/cards/REACTOME_RNA_POLYMERASE_I_TRANSCRIPTION_INITIATION
SCZ	Canonical_Pathways	REACTOME_SIGNALING_BY_INTERLEUKINS	624	9	0.0424945	0.782775	ARTN:NCAM1:PSMA4:ERBB4:CUL3:TLR9:TLR9:HIST1H3G:SYNGAP1:PTK2B	http://www.gsea-msigdb.org/gsea/msigdb/cards/REACTOME_SIGNALING_BY_INTERLEUKINS
SCZ	Canonical_Pathways	REACTOME_AMYLOID_FIBER_FORMATION	105	3	0.0428092	0.782775	FURIN:HIST1H4D:HIST1H3G	http://www.gsea-msigdb.org/gsea/msigdb/cards/REACTOME_AMYLOID_FIBER_FORMATION
SCZ	Canonical_Pathways	REACTOME_CYTOKINE_SIGNALING_IN_IMMUNE_SYSTEM	826	11	0.0431742	0.782775	ARTN:NCAM1:PSMA4:IRF3:ERBB4:CUL3:TNFRSF13C:TLR9:TLR9:HIST1H3G:SYNGAP1:PTK2B	http://www.gsea-msigdb.org/gsea/msigdb/cards/REACTOME_CYTOKINE_SIGNALING_IN_IMMUNE_SYSTEM
SCZ	Canonical_Pathways	REACTOME_SIGNALING_BY_NUCLEAR_RECEPTORS	259	5	0.0433906	0.782775	AKT3:ERBB4:HIST1H4D:HIST1H3G:RXRB	http://www.gsea-msigdb.org/gsea/msigdb/cards/REACTOME_SIGNALING_BY_NUCLEAR_RECEPTORS
SCZ	Canonical_Pathways	KEGG_TYPE_II_DIABETES_MELLITUS	46	2	0.0452817	0.796596	CACNA1C:CACNA1D	http://www.gsea-msigdb.org/gsea/msigdb/cards/KEGG_TYPE_II_DIABETES_MELLITUS
SCZ	Canonical_Pathways	KEGG_N_GLYCAN_BIOSYNTHESIS	46	2	0.0452817	0.796596	ALG12:MAN2A1	http://www.gsea-msigdb.org/gsea/msigdb/cards/KEGG_N_GLYCAN_BIOSYNTHESIS
SCZ	Canonical_Pathways	REACTOME_HDMS_DEMETHYLATE_HISTONES	46	2	0.0452817	0.796596	HIST1H4D:HIST1H3G	http://www.gsea-msigdb.org/gsea/msigdb/cards/REACTOME_HDMS_DEMETHYLATE_HISTONES
SCZ	Canonical_Pathways	REACTOME_SIGNALING_BY_THE_B_CELL_RECEPTOR_BCR	108	3	0.0458924	0.800931	PSMA4:PPP3R1:ITPR3	http://www.gsea-msigdb.org/gsea/msigdb/cards/REACTOME_SIGNALING_BY_THE_B_CELL_RECEPTOR_BCR
SCZ	Canonical_Pathways	PID_AJDISS_2PATHWAY	48	2	0.0488842	0.814163	BDNF:CTNND1	http://www.gsea-msigdb.org/gsea/msigdb/cards/PID_AJDISS_2PATHWAY
SCZ	Canonical_Pathways	REACTOME_SUMOYLATION	186	4	0.0492614	0.814163	TP53BP1:HIST1H4D:TRIM27:TFAP2B	http://www.gsea-msigdb.org/gsea/msigdb/cards/REACTOME_SUMOYLATION
SCZ	Canonical_Pathways	KEGG_OOCYTE_MEIOSIS	112	3	0.0501695	0.814163	CPEB1:PPP3R1:ITPR3	http://www.gsea-msigdb.org/gsea/msigdb/cards/KEGG_OOCYTE_MEIOSIS
SCZ	Canonical_Pathways	PID_ARF6_TRAFFICKING_PATHWAY	49	2	0.0507232	0.814163	CTNND1:KLC1	http://www.gsea-msigdb.org/gsea/msigdb/cards/PID_ARF6_TRAFFICKING_PATHWAY
SCZ	Canonical_Pathways	REACTOME_SIGNALING_BY_ERBB2	49	2	0.0507232	0.814163	AKT3:ERBB4	http://www.gsea-msigdb.org/gsea/msigdb/cards/REACTOME_SIGNALING_BY_ERBB2
SCZ	Canonical_Pathways	REACTOME_COMPLEX_I_BIOGENESIS	49	2	0.0507232	0.814163	NDUFA13:NDUFA2	http://www.gsea-msigdb.org/gsea/msigdb/cards/REACTOME_COMPLEX_I_BIOGENESIS
SCZ	Canonical_Pathways	KEGG_VASCULAR_SMOOTH_MUSCLE_CONTRACTION	115	3	0.0535003	0.846383	CACNA1C:CACNA1D:ITPR3	http://www.gsea-msigdb.org/gsea/msigdb/cards/KEGG_VASCULAR_SMOOTH_MUSCLE_CONTRACTION
SCZ	Canonical_Pathways	KEGG_SYSTEMIC_LUPUS_ERYTHEMATOSUS	115	3	0.0535003	0.846383	GRIN2A:HIST1H4D:HIST1H3G	http://www.gsea-msigdb.org/gsea/msigdb/cards/KEGG_SYSTEMIC_LUPUS_ERYTHEMATOSUS
SCZ	Canonical_Pathways	KEGG_AMYOTROPHIC_LATERAL_SCLEROSIS_ALS	52	2	0.0563859	0.871761	GRIN2A:PPP3R1	http://www.gsea-msigdb.org/gsea/msigdb/cards/KEGG_AMYOTROPHIC_LATERAL_SCLEROSIS_ALS
SCZ	Canonical_Pathways	KEGG_LYSOSOME	119	3	0.0581026	0.87512	ABCB9:AP3D1:NAGA	http://www.gsea-msigdb.org/gsea/msigdb/cards/KEGG_LYSOSOME
SCZ	Canonical_Pathways	REACTOME_VESICLE_MEDIATED_TRANSPORT	665	9	0.0588522	0.880381	AKT3:PACSIN3:ARPC3:HIP1R:KLC1:EPN2:STAB1:MAN2A1:KIFC1	http://www.gsea-msigdb.org/gsea/msigdb/cards/REACTOME_VESICLE_MEDIATED_TRANSPORT
SCZ	Canonical_Pathways	REACTOME_SIGNALING_BY_NON_RECEPTOR_TYROSINE_KINASES	54	2	0.060278	0.881461	DOCK1:ERBB4	http://www.gsea-msigdb.org/gsea/msigdb/cards/REACTOME_SIGNALING_BY_NON_RECEPTOR_TYROSINE_KINASES
SCZ	Canonical_Pathways	KEGG_NON_SMALL_CELL_LUNG_CANCER	54	2	0.060278	0.881461	AKT3:RXRB	http://www.gsea-msigdb.org/gsea/msigdb/cards/KEGG_NON_SMALL_CELL_LUNG_CANCER
SCZ	Canonical_Pathways	REACTOME_DEGRADATION_OF_DVL	55	2	0.0622578	0.881461	PSMA4:CUL3	http://www.gsea-msigdb.org/gsea/msigdb/cards/REACTOME_DEGRADATION_OF_DVL
SCZ	Canonical_Pathways	REACTOME_RUNX1_REGULATES_TRANSCRIPTION_OF_GENES_INVOLVED_IN_DIFFERENTIATION_OF_HSCS	124	3	0.0641091	0.881461	PSMA4:HIST1H4D:HIST1H3G	http://www.gsea-msigdb.org/gsea/msigdb/cards/REACTOME_RUNX1_REGULATES_TRANSCRIPTION_OF_GENES_INVOLVED_IN_DIFFERENTIATION_OF_HSCS
SCZ	Canonical_Pathways	REACTOME_DISEASES_OF_SIGNAL_TRANSDUCTION	384	6	0.0657345	0.881461	AKT3:PSMA4:ERBB4:FAM114A2:SYNGAP1:SND1	http://www.gsea-msigdb.org/gsea/msigdb/cards/REACTOME_DISEASES_OF_SIGNAL_TRANSDUCTION
SCZ	Canonical_Pathways	REACTOME_M_PHASE	385	6	0.0663863	0.881461	SDCCAG8:PSMA4:HIST1H4D:HIST1H3G:LEMD2:MAD1L1	http://www.gsea-msigdb.org/gsea/msigdb/cards/REACTOME_M_PHASE
SCZ	Canonical_Pathways	REACTOME_MUSCLE_CONTRACTION	206	4	0.0665763	0.881461	CACNB2:CACNA1C:CACNA1D:ITPR3	http://www.gsea-msigdb.org/gsea/msigdb/cards/REACTOME_MUSCLE_CONTRACTION
SCZ	Canonical_Pathways	REACTOME_EXTRACELLULAR_MATRIX_ORGANIZATION	295	5	0.0680176	0.881461	LRP4:NCAM1:FURIN:CD47:COL11A2	http://www.gsea-msigdb.org/gsea/msigdb/cards/REACTOME_EXTRACELLULAR_MATRIX_ORGANIZATION
SCZ	Canonical_Pathways	REACTOME_SIGNALING_BY_ERBB4	58	2	0.0683269	0.881461	ERBB4:ADAP1	http://www.gsea-msigdb.org/gsea/msigdb/cards/REACTOME_SIGNALING_BY_ERBB4
SCZ	Canonical_Pathways	REACTOME_DEGRADATION_OF_GLI1_BY_THE_PROTEASOME	58	2	0.0683269	0.881461	SUFU:PSMA4	http://www.gsea-msigdb.org/gsea/msigdb/cards/REACTOME_DEGRADATION_OF_GLI1_BY_THE_PROTEASOME
SCZ	Canonical_Pathways	KEGG_AXON_GUIDANCE	129	3	0.0703902	0.881461	FES:PPP3R1:NGEF	http://www.gsea-msigdb.org/gsea/msigdb/cards/KEGG_AXON_GUIDANCE
SCZ	Canonical_Pathways	REACTOME_CELL_CELL_COMMUNICATION	129	3	0.0703902	0.881461	CTNND1:CD47:PTK2B	http://www.gsea-msigdb.org/gsea/msigdb/cards/REACTOME_CELL_CELL_COMMUNICATION
SCZ	Canonical_Pathways	REACTOME_FC_EPSILON_RECEPTOR_FCERI_SIGNALING	129	3	0.0703902	0.881461	PSMA4:PPP3R1:ITPR3	http://www.gsea-msigdb.org/gsea/msigdb/cards/REACTOME_FC_EPSILON_RECEPTOR_FCERI_SIGNALING
SCZ	Canonical_Pathways	REACTOME_KINESINS	59	2	0.0703918	0.881461	KLC1:KIFC1	http://www.gsea-msigdb.org/gsea/msigdb/cards/REACTOME_KINESINS
SCZ	Canonical_Pathways	NABA_MATRISOME	1010	12	0.0715249	0.881461	ARTN:BDNF:SERPING1:TGM7:HAPLN4:CILP2:CRELD2:ITIH1:ITIH3:ITIH4:COL11A2:ADAM22	http://www.gsea-msigdb.org/gsea/msigdb/cards/NABA_MATRISOME
SCZ	Canonical_Pathways	REACTOME_RESPONSE_TO_ELEVATED_PLATELET_CYTOSOLIC_CA2PLUS	130	3	0.0716786	0.881461	SERPING1:ITIH3:ITIH4	http://www.gsea-msigdb.org/gsea/msigdb/cards/REACTOME_RESPONSE_TO_ELEVATED_PLATELET_CYTOSOLIC_CA2PLUS
SCZ	Canonical_Pathways	REACTOME_REGULATION_OF_PTEN_GENE_TRANSCRIPTION	60	2	0.0724769	0.881461	GATAD2B:GATAD2A	http://www.gsea-msigdb.org/gsea/msigdb/cards/REACTOME_REGULATION_OF_PTEN_GENE_TRANSCRIPTION
SCZ	Canonical_Pathways	REACTOME_DNA_METHYLATION	61	2	0.0745819	0.881461	HIST1H4D:HIST1H3G	http://www.gsea-msigdb.org/gsea/msigdb/cards/REACTOME_DNA_METHYLATION
SCZ	Canonical_Pathways	PID_TRKR_PATHWAY	61	2	0.0745819	0.881461	DOCK1:BDNF	http://www.gsea-msigdb.org/gsea/msigdb/cards/PID_TRKR_PATHWAY
SCZ	Canonical_Pathways	REACTOME_CA2PLUS_PATHWAY	61	2	0.0745819	0.881461	PPP3R1:ITPR3	http://www.gsea-msigdb.org/gsea/msigdb/cards/REACTOME_CA2PLUS_PATHWAY
SCZ	Canonical_Pathways	REACTOME_REGULATION_OF_ACTIN_DYNAMICS_FOR_PHAGOCYTIC_CUP_FORMATION	61	2	0.0745819	0.881461	DOCK1:ARPC3	http://www.gsea-msigdb.org/gsea/msigdb/cards/REACTOME_REGULATION_OF_ACTIN_DYNAMICS_FOR_PHAGOCYTIC_CUP_FORMATION
SCZ	Canonical_Pathways	REACTOME_TRANSCRIPTIONAL_REGULATION_BY_MECP2	62	2	0.0767063	0.881461	BDNF:GRIN2A	http://www.gsea-msigdb.org/gsea/msigdb/cards/REACTOME_TRANSCRIPTIONAL_REGULATION_BY_MECP2
SCZ	Canonical_Pathways	REACTOME_COLLAGEN_DEGRADATION	62	2	0.0767063	0.881461	FURIN:COL11A2	http://www.gsea-msigdb.org/gsea/msigdb/cards/REACTOME_COLLAGEN_DEGRADATION
SCZ	Canonical_Pathways	REACTOME_ESR_MEDIATED_SIGNALING	217	4	0.0772807	0.881461	AKT3:ERBB4:HIST1H4D:HIST1H3G	http://www.gsea-msigdb.org/gsea/msigdb/cards/REACTOME_ESR_MEDIATED_SIGNALING
SCZ	Canonical_Pathways	REACTOME_ACTIVATED_PKN1_STIMULATES_TRANSCRIPTION_OF_AR_ANDROGEN_RECEPTOR_REGULATED_GENES_KLK2_AND_KLK3	63	2	0.0788497	0.881461	HIST1H4D:HIST1H3G	http://www.gsea-msigdb.org/gsea/msigdb/cards/REACTOME_ACTIVATED_PKN1_STIMULATES_TRANSCRIPTION_OF_AR_ANDROGEN_RECEPTOR_REGULATED_GENES_KLK2_AND_KLK3
SCZ	Canonical_Pathways	REACTOME_C_TYPE_LECTIN_RECEPTORS_CLRS	137	3	0.0809902	0.881461	PSMA4:PPP3R1:ITPR3	http://www.gsea-msigdb.org/gsea/msigdb/cards/REACTOME_C_TYPE_LECTIN_RECEPTORS_CLRS
SCZ	Canonical_Pathways	REACTOME_SIRT1_NEGATIVELY_REGULATES_RRNA_EXPRESSION	64	2	0.0810118	0.881461	HIST1H4D:HIST1H3G	http://www.gsea-msigdb.org/gsea/msigdb/cards/REACTOME_SIRT1_NEGATIVELY_REGULATES_RRNA_EXPRESSION
SCZ	Canonical_Pathways	REACTOME_HATS_ACETYLATE_HISTONES	138	3	0.0823614	0.881461	BRD1:HIST1H4D:HIST1H3G	http://www.gsea-msigdb.org/gsea/msigdb/cards/REACTOME_HATS_ACETYLATE_HISTONES
SCZ	Canonical_Pathways	REACTOME_SIGNALING_BY_BRAF_AND_RAF_FUSIONS	65	2	0.0831921	0.881461	FAM114A2:SND1	http://www.gsea-msigdb.org/gsea/msigdb/cards/REACTOME_SIGNALING_BY_BRAF_AND_RAF_FUSIONS
SCZ	Canonical_Pathways	PID_LYSOPHOSPHOLIPID_PATHWAY	65	2	0.0831921	0.881461	MAPT:PTK2B	http://www.gsea-msigdb.org/gsea/msigdb/cards/PID_LYSOPHOSPHOLIPID_PATHWAY
SCZ	Canonical_Pathways	PID_HDAC_CLASSI_PATHWAY	65	2	0.0831921	0.881461	GATAD2B:GATAD2A	http://www.gsea-msigdb.org/gsea/msigdb/cards/PID_HDAC_CLASSI_PATHWAY
SCZ	Canonical_Pathways	REACTOME_MITOTIC_PROPHASE	139	3	0.0837425	0.881461	HIST1H4D:HIST1H3G:LEMD2	http://www.gsea-msigdb.org/gsea/msigdb/cards/REACTOME_MITOTIC_PROPHASE
SCZ	Canonical_Pathways	KEGG_ADIPOCYTOKINE_SIGNALING_PATHWAY	66	2	0.0853903	0.881564	AKT3:RXRB	http://www.gsea-msigdb.org/gsea/msigdb/cards/KEGG_ADIPOCYTOKINE_SIGNALING_PATHWAY
SCZ	Canonical_Pathways	REACTOME_TCF_DEPENDENT_SIGNALING_IN_RESPONSE_TO_WNT	226	4	0.086641	0.887051	PSMA4:CUL3:HIST1H4D:HIST1H3G	http://www.gsea-msigdb.org/gsea/msigdb/cards/REACTOME_TCF_DEPENDENT_SIGNALING_IN_RESPONSE_TO_WNT
SCZ	Canonical_Pathways	REACTOME_NONHOMOLOGOUS_END_JOINING_NHEJ	67	2	0.0876059	0.887051	TP53BP1:HIST1H4D	http://www.gsea-msigdb.org/gsea/msigdb/cards/REACTOME_NONHOMOLOGOUS_END_JOINING_NHEJ
SCZ	Canonical_Pathways	REACTOME_BETA_CATENIN_INDEPENDENT_WNT_SIGNALING	143	3	0.0893657	0.887051	PSMA4:PPP3R1:ITPR3	http://www.gsea-msigdb.org/gsea/msigdb/cards/REACTOME_BETA_CATENIN_INDEPENDENT_WNT_SIGNALING
SCZ	Canonical_Pathways	PID_P75_NTR_PATHWAY	68	2	0.0898387	0.887051	BDNF:FURIN	http://www.gsea-msigdb.org/gsea/msigdb/cards/PID_P75_NTR_PATHWAY
SCZ	Canonical_Pathways	PID_VEGFR1_2_PATHWAY	69	2	0.0920883	0.887051	FES:PTK2B	http://www.gsea-msigdb.org/gsea/msigdb/cards/PID_VEGFR1_2_PATHWAY
SCZ	Canonical_Pathways	REACTOME_ESTROGEN_DEPENDENT_GENE_EXPRESSION	146	3	0.0936845	0.887051	ERBB4:HIST1H4D:HIST1H3G	http://www.gsea-msigdb.org/gsea/msigdb/cards/REACTOME_ESTROGEN_DEPENDENT_GENE_EXPRESSION
SCZ	Canonical_Pathways	REACTOME_CONDENSATION_OF_PROPHASE_CHROMOSOMES	70	2	0.0943542	0.887051	HIST1H4D:HIST1H3G	http://www.gsea-msigdb.org/gsea/msigdb/cards/REACTOME_CONDENSATION_OF_PROPHASE_CHROMOSOMES
SCZ	Canonical_Pathways	REACTOME_DISEASE	1061	12	0.0944145	0.887051	ST3GAL3:AKT3:CYP17A1:BDNF:CTNND1:PSMA4:FURIN:ERBB4:ALG12:FAM114A2:SYNGAP1:SND1	http://www.gsea-msigdb.org/gsea/msigdb/cards/REACTOME_DISEASE
SCZ	Canonical_Pathways	REACTOME_SIGNALING_BY_HEDGEHOG	148	3	0.0966109	0.887051	SUFU:PSMA4:CUL3	http://www.gsea-msigdb.org/gsea/msigdb/cards/REACTOME_SIGNALING_BY_HEDGEHOG
SCZ	Canonical_Pathways	REACTOME_CELL_CYCLE_MITOTIC	528	7	0.0969475	0.887051	SDCCAG8:AKT3:PSMA4:HIST1H4D:HIST1H3G:LEMD2:MAD1L1	http://www.gsea-msigdb.org/gsea/msigdb/cards/REACTOME_CELL_CYCLE_MITOTIC
SCZ	Canonical_Pathways	REACTOME_CELL_CYCLE	632	8	0.0970072	0.887051	SDCCAG8:AKT3:TP53BP1:PSMA4:HIST1H4D:HIST1H3G:LEMD2:MAD1L1	http://www.gsea-msigdb.org/gsea/msigdb/cards/REACTOME_CELL_CYCLE
SCZ	Canonical_Pathways	REACTOME_INTERFERON_GAMMA_SIGNALING	72	2	0.0989337	0.88798	NCAM1:IRF3	http://www.gsea-msigdb.org/gsea/msigdb/cards/REACTOME_INTERFERON_GAMMA_SIGNALING
SCZ	Canonical_Pathways	PID_AVB3_INTEGRIN_PATHWAY	74	2	0.103574	0.895813	COL11A2:PTK2B	http://www.gsea-msigdb.org/gsea/msigdb/cards/PID_AVB3_INTEGRIN_PATHWAY
SCZ	Canonical_Pathways	REACTOME_DNA_DOUBLE_STRAND_BREAK_RESPONSE	75	2	0.105917	0.895813	TP53BP1:HIST1H4D	http://www.gsea-msigdb.org/gsea/msigdb/cards/REACTOME_DNA_DOUBLE_STRAND_BREAK_RESPONSE
SCZ	Canonical_Pathways	KEGG_B_CELL_RECEPTOR_SIGNALING_PATHWAY	75	2	0.105917	0.895813	AKT3:PPP3R1	http://www.gsea-msigdb.org/gsea/msigdb/cards/KEGG_B_CELL_RECEPTOR_SIGNALING_PATHWAY
SCZ	Canonical_Pathways	REACTOME_ECM_PROTEOGLYCANS	75	2	0.105917	0.895813	LRP4:NCAM1	http://www.gsea-msigdb.org/gsea/msigdb/cards/REACTOME_ECM_PROTEOGLYCANS
SCZ	Canonical_Pathways	REACTOME_GENERIC_TRANSCRIPTION_PATHWAY	1199	13	0.107084	0.896273	GATAD2B:AKT3:BDNF:ZNF664:PPP1R13B:PSMA4:GRIN2A:GATAD2A:BRD1:HIST1H4D:HIST1H3G:RXRB:TFAP2B	http://www.gsea-msigdb.org/gsea/msigdb/cards/REACTOME_GENERIC_TRANSCRIPTION_PATHWAY
SCZ	Canonical_Pathways	KEGG_VEGF_SIGNALING_PATHWAY	76	2	0.108274	0.896273	AKT3:PPP3R1	http://www.gsea-msigdb.org/gsea/msigdb/cards/KEGG_VEGF_SIGNALING_PATHWAY
SCZ	Canonical_Pathways	REACTOME_BIOSYNTHESIS_OF_THE_N_GLYCAN_PRECURSOR_DOLICHOL_LIPID_LINKED_OLIGOSACCHARIDE_LLO_AND_TRANSFER_TO_A_NASCENT_PROTEIN	77	2	0.110644	0.896273	ST3GAL3:ALG12	http://www.gsea-msigdb.org/gsea/msigdb/cards/REACTOME_BIOSYNTHESIS_OF_THE_N_GLYCAN_PRECURSOR_DOLICHOL_LIPID_LINKED_OLIGOSACCHARIDE_LLO_AND_TRANSFER_TO_A_NASCENT_PROTEIN
SCZ	Canonical_Pathways	REACTOME_DOWNSTREAM_SIGNALING_EVENTS_OF_B_CELL_RECEPTOR_BCR	79	2	0.115426	0.922991	PSMA4:PPP3R1	http://www.gsea-msigdb.org/gsea/msigdb/cards/REACTOME_DOWNSTREAM_SIGNALING_EVENTS_OF_B_CELL_RECEPTOR_BCR
SCZ	Canonical_Pathways	REACTOME_G2_M_CHECKPOINTS	164	3	0.121299	0.945874	TP53BP1:PSMA4:HIST1H4D	http://www.gsea-msigdb.org/gsea/msigdb/cards/REACTOME_G2_M_CHECKPOINTS
SCZ	Canonical_Pathways	REACTOME_TRANSCRIPTIONAL_REGULATION_BY_TP53	354	5	0.121905	0.947238	GATAD2B:AKT3:PPP1R13B:GATAD2A:BRD1	http://www.gsea-msigdb.org/gsea/msigdb/cards/REACTOME_TRANSCRIPTIONAL_REGULATION_BY_TP53
SCZ	Canonical_Pathways	REACTOME_MEIOTIC_RECOMBINATION	82	2	0.122696	0.947258	HIST1H4D:HIST1H3G	http://www.gsea-msigdb.org/gsea/msigdb/cards/REACTOME_MEIOTIC_RECOMBINATION
SCZ	Canonical_Pathways	REACTOME_PLATELET_ACTIVATION_SIGNALING_AND_AGGREGATION	257	4	0.122769	0.947258	SERPING1:ITIH3:ITIH4:ITPR3	http://www.gsea-msigdb.org/gsea/msigdb/cards/REACTOME_PLATELET_ACTIVATION_SIGNALING_AND_AGGREGATION
SCZ	Canonical_Pathways	REACTOME_GLOBAL_GENOME_NUCLEOTIDE_EXCISION_REPAIR_GG_NER	83	2	0.125143	0.948932	INO80E:ACTR5	http://www.gsea-msigdb.org/gsea/msigdb/cards/REACTOME_GLOBAL_GENOME_NUCLEOTIDE_EXCISION_REPAIR_GG_NER
SCZ	Canonical_Pathways	REACTOME_CYCLIN_A:CDK2_ASSOCIATED_EVENTS_AT_S_PHASE_ENTRY	83	2	0.125143	0.948932	AKT3:PSMA4	http://www.gsea-msigdb.org/gsea/msigdb/cards/REACTOME_CYCLIN_A:CDK2_ASSOCIATED_EVENTS_AT_S_PHASE_ENTRY
SCZ	Canonical_Pathways	KEGG_ECM_RECEPTOR_INTERACTION	83	2	0.125143	0.948932	CD47:COL11A2	http://www.gsea-msigdb.org/gsea/msigdb/cards/KEGG_ECM_RECEPTOR_INTERACTION
SCZ	Canonical_Pathways	PID_CMYB_PATHWAY	84	2	0.127603	0.955262	MAD1L1:SND1	http://www.gsea-msigdb.org/gsea/msigdb/cards/PID_CMYB_PATHWAY
SCZ	Canonical_Pathways	KEGG_SMALL_CELL_LUNG_CANCER	84	2	0.127603	0.955262	AKT3:RXRB	http://www.gsea-msigdb.org/gsea/msigdb/cards/KEGG_SMALL_CELL_LUNG_CANCER
SCZ	Canonical_Pathways	REACTOME_RNA_POLYMERASE_I_PROMOTER_ESCAPE	85	2	0.130073	0.955262	HIST1H4D:HIST1H3G	http://www.gsea-msigdb.org/gsea/msigdb/cards/REACTOME_RNA_POLYMERASE_I_PROMOTER_ESCAPE
SCZ	Canonical_Pathways	KEGG_PROGESTERONE_MEDIATED_OOCYTE_MATURATION	85	2	0.130073	0.955262	AKT3:CPEB1	http://www.gsea-msigdb.org/gsea/msigdb/cards/KEGG_PROGESTERONE_MEDIATED_OOCYTE_MATURATION
SCZ	Canonical_Pathways	KEGG_APOPTOSIS	86	2	0.132555	0.957175	AKT3:PPP3R1	http://www.gsea-msigdb.org/gsea/msigdb/cards/KEGG_APOPTOSIS
SCZ	Canonical_Pathways	REACTOME_TRANSCRIPTIONAL_REGULATION_OF_GRANULOPOIESIS	86	2	0.132555	0.957175	HIST1H4D:HIST1H3G	http://www.gsea-msigdb.org/gsea/msigdb/cards/REACTOME_TRANSCRIPTIONAL_REGULATION_OF_GRANULOPOIESIS
SCZ	Canonical_Pathways	KEGG_HUNTINGTONS_DISEASE	171	3	0.13276	0.957175	BDNF:DNAH1:NDUFA2	http://www.gsea-msigdb.org/gsea/msigdb/cards/KEGG_HUNTINGTONS_DISEASE
SCZ	Canonical_Pathways	KEGG_ERBB_SIGNALING_PATHWAY	87	2	0.135048	0.96364	AKT3:ERBB4	http://www.gsea-msigdb.org/gsea/msigdb/cards/KEGG_ERBB_SIGNALING_PATHWAY
SCZ	Canonical_Pathways	REACTOME_FORMATION_OF_THE_BETA_CATENIN:TCF_TRANSACTIVATING_COMPLEX	88	2	0.137551	0.96364	HIST1H4D:HIST1H3G	http://www.gsea-msigdb.org/gsea/msigdb/cards/REACTOME_FORMATION_OF_THE_BETA_CATENIN:TCF_TRANSACTIVATING_COMPLEX
SCZ	Canonical_Pathways	KEGG_GAP_JUNCTION	88	2	0.137551	0.96364	ITPR3:GRM1	http://www.gsea-msigdb.org/gsea/msigdb/cards/KEGG_GAP_JUNCTION
SCZ	Canonical_Pathways	REACTOME_OPIOID_SIGNALLING	89	2	0.140064	0.971085	PPP3R1:ITPR3	http://www.gsea-msigdb.org/gsea/msigdb/cards/REACTOME_OPIOID_SIGNALLING
SCZ	Canonical_Pathways	REACTOME_RESPIRATORY_ELECTRON_TRANSPORT	89	2	0.140064	0.971085	NDUFA13:NDUFA2	http://www.gsea-msigdb.org/gsea/msigdb/cards/REACTOME_RESPIRATORY_ELECTRON_TRANSPORT
SCZ	Canonical_Pathways	NABA_CORE_MATRISOME	271	4	0.14089	0.971085	HAPLN4:CILP2:CRELD2:COL11A2	http://www.gsea-msigdb.org/gsea/msigdb/cards/NABA_CORE_MATRISOME
SCZ	Canonical_Pathways	REACTOME_RHO_GTPASES_ACTIVATE_PKNS	90	2	0.142588	0.971085	HIST1H4D:HIST1H3G	http://www.gsea-msigdb.org/gsea/msigdb/cards/REACTOME_RHO_GTPASES_ACTIVATE_PKNS
SCZ	Canonical_Pathways	REACTOME_EPH_EPHRIN_SIGNALING	92	2	0.147663	0.992377	ARPC3:NGEF	http://www.gsea-msigdb.org/gsea/msigdb/cards/REACTOME_EPH_EPHRIN_SIGNALING
SCZ	Canonical_Pathways	REACTOME_G2_M_DNA_DAMAGE_CHECKPOINT	93	2	0.150214	0.992377	TP53BP1:HIST1H4D	http://www.gsea-msigdb.org/gsea/msigdb/cards/REACTOME_G2_M_DNA_DAMAGE_CHECKPOINT
SCZ	Canonical_Pathways	REACTOME_RUNX1_REGULATES_GENES_INVOLVED_IN_MEGAKARYOCYTE_DIFFERENTIATION_AND_PLATELET_FUNCTION	94	2	0.152775	0.997818	HIST1H4D:HIST1H3G	http://www.gsea-msigdb.org/gsea/msigdb/cards/REACTOME_RUNX1_REGULATES_GENES_INVOLVED_IN_MEGAKARYOCYTE_DIFFERENTIATION_AND_PLATELET_FUNCTION
SCZ	Canonical_Pathways	REACTOME_TNFR2_NON_CANONICAL_NF_KB_PATHWAY	95	2	0.155344	0.997818	PSMA4:TNFRSF13C	http://www.gsea-msigdb.org/gsea/msigdb/cards/REACTOME_TNFR2_NON_CANONICAL_NF_KB_PATHWAY
SCZ	Canonical_Pathways	KEGG_FC_GAMMA_R_MEDIATED_PHAGOCYTOSIS	95	2	0.155344	0.997818	AKT3:ARPC3	http://www.gsea-msigdb.org/gsea/msigdb/cards/KEGG_FC_GAMMA_R_MEDIATED_PHAGOCYTOSIS
SCZ	Canonical_Pathways	REACTOME_PROCESSING_OF_DNA_DOUBLE_STRAND_BREAK_ENDS	96	2	0.157921	1	TP53BP1:HIST1H4D	http://www.gsea-msigdb.org/gsea/msigdb/cards/REACTOME_PROCESSING_OF_DNA_DOUBLE_STRAND_BREAK_ENDS
SCZ	Canonical_Pathways	REACTOME_POST_TRANSLATIONAL_PROTEIN_MODIFICATION	1411	14	0.160051	1	ST3GAL3:TP53BP1:PSMA4:FURIN:INO80E:CUL3:ACTR5:ALG12:MAN2A1:HIST1H4D:TRIM27:UBD:TFAP2B:LY6H	http://www.gsea-msigdb.org/gsea/msigdb/cards/REACTOME_POST_TRANSLATIONAL_PROTEIN_MODIFICATION
SCZ	Canonical_Pathways	REACTOME_CELL_CYCLE_CHECKPOINTS	287	4	0.16281	1	TP53BP1:PSMA4:HIST1H4D:MAD1L1	http://www.gsea-msigdb.org/gsea/msigdb/cards/REACTOME_CELL_CYCLE_CHECKPOINTS
SCZ	Canonical_Pathways	REACTOME_COPI_DEPENDENT_GOLGI_TO_ER_RETROGRADE_TRAFFIC	98	2	0.163099	1	KLC1:KIFC1	http://www.gsea-msigdb.org/gsea/msigdb/cards/REACTOME_COPI_DEPENDENT_GOLGI_TO_ER_RETROGRADE_TRAFFIC
SCZ	Canonical_Pathways	REACTOME_SIGNALING_BY_NTRKS	99	2	0.1657	1	BDNF:FURIN	http://www.gsea-msigdb.org/gsea/msigdb/cards/REACTOME_SIGNALING_BY_NTRKS
SCZ	Canonical_Pathways	REACTOME_ABC_FAMILY_PROTEINS_MEDIATED_TRANSPORT	99	2	0.1657	1	ABCB9:PSMA4	http://www.gsea-msigdb.org/gsea/msigdb/cards/REACTOME_ABC_FAMILY_PROTEINS_MEDIATED_TRANSPORT
SCZ	Canonical_Pathways	REACTOME_POTASSIUM_CHANNELS	99	2	0.1657	1	KCNG2:GABBR1	http://www.gsea-msigdb.org/gsea/msigdb/cards/REACTOME_POTASSIUM_CHANNELS
SCZ	Canonical_Pathways	REACTOME_METABOLISM_OF_CARBOHYDRATES	293	4	0.171334	1	ST3GAL3:B3GAT1:FUT2:TKT	http://www.gsea-msigdb.org/gsea/msigdb/cards/REACTOME_METABOLISM_OF_CARBOHYDRATES
SCZ	Canonical_Pathways	REACTOME_PI3K_AKT_SIGNALING_IN_CANCER	102	2	0.173545	1	AKT3:ERBB4	http://www.gsea-msigdb.org/gsea/msigdb/cards/REACTOME_PI3K_AKT_SIGNALING_IN_CANCER
SCZ	Canonical_Pathways	REACTOME_NEGATIVE_EPIGENETIC_REGULATION_OF_RRNA_EXPRESSION	103	2	0.176173	1	HIST1H4D:HIST1H3G	http://www.gsea-msigdb.org/gsea/msigdb/cards/REACTOME_NEGATIVE_EPIGENETIC_REGULATION_OF_RRNA_EXPRESSION
SCZ	Canonical_Pathways	REACTOME_TRANSCRIPTIONAL_REGULATION_BY_SMALL_RNAS	103	2	0.176173	1	HIST1H4D:HIST1H3G	http://www.gsea-msigdb.org/gsea/msigdb/cards/REACTOME_TRANSCRIPTIONAL_REGULATION_BY_SMALL_RNAS
SCZ	Canonical_Pathways	KEGG_FOCAL_ADHESION	197	3	0.178265	1	AKT3:DOCK1:COL11A2	http://www.gsea-msigdb.org/gsea/msigdb/cards/KEGG_FOCAL_ADHESION
SCZ	Canonical_Pathways	REACTOME_MITOTIC_METAPHASE_AND_ANAPHASE	198	3	0.180095	1	PSMA4:LEMD2:MAD1L1	http://www.gsea-msigdb.org/gsea/msigdb/cards/REACTOME_MITOTIC_METAPHASE_AND_ANAPHASE
SCZ	Canonical_Pathways	NABA_MATRISOME_ASSOCIATED	739	8	0.180778	1	ARTN:BDNF:SERPING1:TGM7:ITIH1:ITIH3:ITIH4:ADAM22	http://www.gsea-msigdb.org/gsea/msigdb/cards/NABA_MATRISOME_ASSOCIATED
SCZ	Canonical_Pathways	REACTOME_SENESCENCE_ASSOCIATED_SECRETORY_PHENOTYPE_SASP	105	2	0.181448	1	HIST1H4D:HIST1H3G	http://www.gsea-msigdb.org/gsea/msigdb/cards/REACTOME_SENESCENCE_ASSOCIATED_SECRETORY_PHENOTYPE_SASP
SCZ	Canonical_Pathways	REACTOME_INTRA_GOLGI_AND_RETROGRADE_GOLGI_TO_ER_TRAFFIC	201	3	0.185616	1	KLC1:MAN2A1:KIFC1	http://www.gsea-msigdb.org/gsea/msigdb/cards/REACTOME_INTRA_GOLGI_AND_RETROGRADE_GOLGI_TO_ER_TRAFFIC
SCZ	Canonical_Pathways	KEGG_T_CELL_RECEPTOR_SIGNALING_PATHWAY	107	2	0.186747	1	AKT3:PPP3R1	http://www.gsea-msigdb.org/gsea/msigdb/cards/KEGG_T_CELL_RECEPTOR_SIGNALING_PATHWAY
SCZ	Canonical_Pathways	REACTOME_NEGATIVE_REGULATION_OF_THE_PI3K_AKT_NETWORK	109	2	0.192068	1	AKT3:ERBB4	http://www.gsea-msigdb.org/gsea/msigdb/cards/REACTOME_NEGATIVE_REGULATION_OF_THE_PI3K_AKT_NETWORK
SCZ	Canonical_Pathways	REACTOME_NUCLEOTIDE_EXCISION_REPAIR	109	2	0.192068	1	INO80E:ACTR5	http://www.gsea-msigdb.org/gsea/msigdb/cards/REACTOME_NUCLEOTIDE_EXCISION_REPAIR
SCZ	Canonical_Pathways	REACTOME_GENE_EXPRESSION_TRANSCRIPTION	1464	14	0.193594	1	GATAD2B:AKT3:BDNF:ZNF664:PPP1R13B:PSMA4:GRIN2A:GATAD2A:BRD1:HIST1H4D:HIST1H3G:RXRB:PHF1:TFAP2B	http://www.gsea-msigdb.org/gsea/msigdb/cards/REACTOME_GENE_EXPRESSION_TRANSCRIPTION
SCZ	Canonical_Pathways	REACTOME_RESPIRATORY_ELECTRON_TRANSPORT_ATP_SYNTHESIS_BY_CHEMIOSMOTIC_COUPLING_AND_HEAT_PRODUCTION_BY_UNCOUPLING_PROTEINS	110	2	0.194735	1	NDUFA13:NDUFA2	http://www.gsea-msigdb.org/gsea/msigdb/cards/REACTOME_RESPIRATORY_ELECTRON_TRANSPORT_ATP_SYNTHESIS_BY_CHEMIOSMOTIC_COUPLING_AND_HEAT_PRODUCTION_BY_UNCOUPLING_PROTEINS
SCZ	Canonical_Pathways	REACTOME_HEDGEHOG_OFF_STATE	111	2	0.197408	1	SUFU:PSMA4	http://www.gsea-msigdb.org/gsea/msigdb/cards/REACTOME_HEDGEHOG_OFF_STATE
SCZ	Canonical_Pathways	REACTOME_MEIOSIS	114	2	0.205452	1	HIST1H4D:HIST1H3G	http://www.gsea-msigdb.org/gsea/msigdb/cards/REACTOME_MEIOSIS
SCZ	Canonical_Pathways	KEGG_LEUKOCYTE_TRANSENDOTHELIAL_MIGRATION	114	2	0.205452	1	CTNND1:PTK2B	http://www.gsea-msigdb.org/gsea/msigdb/cards/KEGG_LEUKOCYTE_TRANSENDOTHELIAL_MIGRATION
SCZ	Canonical_Pathways	REACTOME_G_ALPHA_Q_SIGNALLING_EVENTS	217	3	0.215754	1	NMB:ITPR3:GRM1	http://www.gsea-msigdb.org/gsea/msigdb/cards/REACTOME_G_ALPHA_Q_SIGNALLING_EVENTS
SCZ	Canonical_Pathways	REACTOME_TRANSCRIPTIONAL_REGULATION_BY_RUNX2	118	2	0.216231	1	AKT3:PSMA4	http://www.gsea-msigdb.org/gsea/msigdb/cards/REACTOME_TRANSCRIPTIONAL_REGULATION_BY_RUNX2
SCZ	Canonical_Pathways	REACTOME_ACTIVATION_OF_HOX_GENES_DURING_DIFFERENTIATION	118	2	0.216231	1	HIST1H4D:HIST1H3G	http://www.gsea-msigdb.org/gsea/msigdb/cards/REACTOME_ACTIVATION_OF_HOX_GENES_DURING_DIFFERENTIATION
SCZ	Canonical_Pathways	REACTOME_BIOLOGICAL_OXIDATIONS	218	3	0.217672	1	AS3MT:DPEP1:CYP2D6	http://www.gsea-msigdb.org/gsea/msigdb/cards/REACTOME_BIOLOGICAL_OXIDATIONS
SCZ	Canonical_Pathways	REACTOME_REGULATION_OF_LIPID_METABOLISM_BY_PEROXISOME_PROLIFERATOR_ACTIVATED_RECEPTOR_ALPHA_PPARALPHA	119	2	0.218934	1	ALAS1:RXRB	http://www.gsea-msigdb.org/gsea/msigdb/cards/REACTOME_REGULATION_OF_LIPID_METABOLISM_BY_PEROXISOME_PROLIFERATOR_ACTIVATED_RECEPTOR_ALPHA_PPARALPHA
SCZ	Canonical_Pathways	REACTOME_OXIDATIVE_STRESS_INDUCED_SENESCENCE	120	2	0.22164	1	HIST1H4D:HIST1H3G	http://www.gsea-msigdb.org/gsea/msigdb/cards/REACTOME_OXIDATIVE_STRESS_INDUCED_SENESCENCE
SCZ	Canonical_Pathways	REACTOME_DNA_REPAIR	327	4	0.222275	1	TP53BP1:INO80E:ACTR5:HIST1H4D	http://www.gsea-msigdb.org/gsea/msigdb/cards/REACTOME_DNA_REPAIR
SCZ	Canonical_Pathways	REACTOME_INNATE_IMMUNE_SYSTEM	1023	10	0.224436	1	DOCK1:SERPING1:ARPC3:PSMA4:CHRNB4:IRF3:PPP3R1:TLR9:TLR9:CD47:ITPR3	http://www.gsea-msigdb.org/gsea/msigdb/cards/REACTOME_INNATE_IMMUNE_SYSTEM
SCZ	Canonical_Pathways	KEGG_NATURAL_KILLER_CELL_MEDIATED_CYTOTOXICITY	122	2	0.22706	1	PPP3R1:PTK2B	http://www.gsea-msigdb.org/gsea/msigdb/cards/KEGG_NATURAL_KILLER_CELL_MEDIATED_CYTOTOXICITY
SCZ	Canonical_Pathways	REACTOME_GLYCOSAMINOGLYCAN_METABOLISM	124	2	0.232489	1	ST3GAL3:B3GAT1	http://www.gsea-msigdb.org/gsea/msigdb/cards/REACTOME_GLYCOSAMINOGLYCAN_METABOLISM
SCZ	Canonical_Pathways	REACTOME_GLYCEROPHOSPHOLIPID_BIOSYNTHESIS	125	2	0.235207	1	PITPNM2:CPNE7	http://www.gsea-msigdb.org/gsea/msigdb/cards/REACTOME_GLYCEROPHOSPHOLIPID_BIOSYNTHESIS
SCZ	Canonical_Pathways	KEGG_NEUROTROPHIN_SIGNALING_PATHWAY	126	2	0.237927	1	AKT3:BDNF	http://www.gsea-msigdb.org/gsea/msigdb/cards/KEGG_NEUROTROPHIN_SIGNALING_PATHWAY
SCZ	Canonical_Pathways	REACTOME_SIGNALING_BY_GPCR	1162	11	0.239808	1	AKT3:OR8A1:NMB:CRHR1:RGS9BP:PPP3R1:NGEF:OR2B2:GABBR1:ITPR3:GRM1	http://www.gsea-msigdb.org/gsea/msigdb/cards/REACTOME_SIGNALING_BY_GPCR
SCZ	Canonical_Pathways	REACTOME_TRANSCRIPTIONAL_REGULATION_BY_RUNX1	232	3	0.244868	1	PSMA4:HIST1H4D:HIST1H3G	http://www.gsea-msigdb.org/gsea/msigdb/cards/REACTOME_TRANSCRIPTIONAL_REGULATION_BY_RUNX1
SCZ	Canonical_Pathways	REACTOME_NEDDYLATION	232	3	0.244868	1	PSMA4:CUL3:UBD	http://www.gsea-msigdb.org/gsea/msigdb/cards/REACTOME_NEDDYLATION
SCZ	Canonical_Pathways	PID_PDGFRB_PATHWAY	129	2	0.246095	1	ARPC3:PPP2R2B	http://www.gsea-msigdb.org/gsea/msigdb/cards/PID_PDGFRB_PATHWAY
SCZ	Canonical_Pathways	KEGG_TIGHT_JUNCTION	130	2	0.24882	1	AKT3:PPP2R2B	http://www.gsea-msigdb.org/gsea/msigdb/cards/KEGG_TIGHT_JUNCTION
SCZ	Canonical_Pathways	REACTOME_GOLGI_TO_ER_RETROGRADE_TRANSPORT	132	2	0.254274	1	KLC1:KIFC1	http://www.gsea-msigdb.org/gsea/msigdb/cards/REACTOME_GOLGI_TO_ER_RETROGRADE_TRANSPORT
SCZ	Canonical_Pathways	REACTOME_GENE_SILENCING_BY_RNA	134	2	0.25973	1	HIST1H4D:HIST1H3G	http://www.gsea-msigdb.org/gsea/msigdb/cards/REACTOME_GENE_SILENCING_BY_RNA
SCZ	Canonical_Pathways	PID_P53_DOWNSTREAM_PATHWAY	135	2	0.262458	1	PPP1R13B:BAK1	http://www.gsea-msigdb.org/gsea/msigdb/cards/PID_P53_DOWNSTREAM_PATHWAY
SCZ	Canonical_Pathways	REACTOME_HOMOLOGY_DIRECTED_REPAIR	136	2	0.265187	1	TP53BP1:HIST1H4D	http://www.gsea-msigdb.org/gsea/msigdb/cards/REACTOME_HOMOLOGY_DIRECTED_REPAIR
SCZ	Canonical_Pathways	REACTOME_DEGRADATION_OF_THE_EXTRACELLULAR_MATRIX	138	2	0.270645	1	FURIN:COL11A2	http://www.gsea-msigdb.org/gsea/msigdb/cards/REACTOME_DEGRADATION_OF_THE_EXTRACELLULAR_MATRIX
SCZ	Canonical_Pathways	REACTOME_RHO_GTPASE_CYCLE	139	2	0.273373	1	ARHGAP27:NGEF	http://www.gsea-msigdb.org/gsea/msigdb/cards/REACTOME_RHO_GTPASE_CYCLE
SCZ	Canonical_Pathways	REACTOME_DISEASES_OF_GLYCOSYLATION	140	2	0.276101	1	ST3GAL3:ALG12	http://www.gsea-msigdb.org/gsea/msigdb/cards/REACTOME_DISEASES_OF_GLYCOSYLATION
SCZ	Canonical_Pathways	REACTOME_ADAPTIVE_IMMUNE_SYSTEM	721	7	0.283346	1	AKT3:KLC1:PSMA4:PPP3R1:CUL3:BTN3A2:ITPR3	http://www.gsea-msigdb.org/gsea/msigdb/cards/REACTOME_ADAPTIVE_IMMUNE_SYSTEM
SCZ	Canonical_Pathways	REACTOME_METABOLISM_OF_LIPIDS	731	7	0.29491	1	CYP17A1:PITPNM2:CPNE7:DPEP1:CYP2D6:ALAS1:RXRB	http://www.gsea-msigdb.org/gsea/msigdb/cards/REACTOME_METABOLISM_OF_LIPIDS
SCZ	Canonical_Pathways	REACTOME_MITOTIC_G1_G1_S_PHASES	147	2	0.295175	1	AKT3:PSMA4	http://www.gsea-msigdb.org/gsea/msigdb/cards/REACTOME_MITOTIC_G1_G1_S_PHASES
SCZ	Canonical_Pathways	REACTOME_TOLL_LIKE_RECEPTOR_CASCADES	152	2	0.308758	1	IRF3:TLR9:TLR9	http://www.gsea-msigdb.org/gsea/msigdb/cards/REACTOME_TOLL_LIKE_RECEPTOR_CASCADES
SCZ	Canonical_Pathways	REACTOME_S_PHASE	159	2	0.327685	1	AKT3:PSMA4	http://www.gsea-msigdb.org/gsea/msigdb/cards/REACTOME_S_PHASE
SCZ	Canonical_Pathways	REACTOME_THE_CITRIC_ACID_TCA_CYCLE_AND_RESPIRATORY_ELECTRON_TRANSPORT	161	2	0.333068	1	NDUFA13:NDUFA2	http://www.gsea-msigdb.org/gsea/msigdb/cards/REACTOME_THE_CITRIC_ACID_TCA_CYCLE_AND_RESPIRATORY_ELECTRON_TRANSPORT
SCZ	Canonical_Pathways	REACTOME_DNA_DOUBLE_STRAND_BREAK_REPAIR	164	2	0.34112	1	TP53BP1:HIST1H4D	http://www.gsea-msigdb.org/gsea/msigdb/cards/REACTOME_DNA_DOUBLE_STRAND_BREAK_REPAIR
SCZ	Canonical_Pathways	REACTOME_G_ALPHA_I_SIGNALLING_EVENTS	400	4	0.341145	1	RGS9BP:PPP3R1:GABBR1:ITPR3	http://www.gsea-msigdb.org/gsea/msigdb/cards/REACTOME_G_ALPHA_I_SIGNALLING_EVENTS
SCZ	Canonical_Pathways	KEGG_ENDOCYTOSIS	172	2	0.362437	1	EPN2:ERBB4	http://www.gsea-msigdb.org/gsea/msigdb/cards/KEGG_ENDOCYTOSIS
SCZ	Canonical_Pathways	REACTOME_DEUBIQUITINATION	291	3	0.362908	1	PSMA4:INO80E:ACTR5	http://www.gsea-msigdb.org/gsea/msigdb/cards/REACTOME_DEUBIQUITINATION
SCZ	Canonical_Pathways	REACTOME_ASPARAGINE_N_LINKED_GLYCOSYLATION	301	3	0.382894	1	ST3GAL3:ALG12:MAN2A1	http://www.gsea-msigdb.org/gsea/msigdb/cards/REACTOME_ASPARAGINE_N_LINKED_GLYCOSYLATION
SCZ	Canonical_Pathways	REACTOME_INTERFERON_SIGNALING	180	2	0.383494	1	NCAM1:IRF3	http://www.gsea-msigdb.org/gsea/msigdb/cards/REACTOME_INTERFERON_SIGNALING
SCZ	Canonical_Pathways	REACTOME_CELLULAR_RESPONSES_TO_STRESS	429	4	0.389541	1	BAG5:PSMA4:HIST1H4D:HIST1H3G	http://www.gsea-msigdb.org/gsea/msigdb/cards/REACTOME_CELLULAR_RESPONSES_TO_STRESS
SCZ	Canonical_Pathways	KEGG_CHEMOKINE_SIGNALING_PATHWAY	188	2	0.404249	1	AKT3:PTK2B	http://www.gsea-msigdb.org/gsea/msigdb/cards/KEGG_CHEMOKINE_SIGNALING_PATHWAY
SCZ	Canonical_Pathways	REACTOME_CELLULAR_SENESCENCE	189	2	0.40682	1	HIST1H4D:HIST1H3G	http://www.gsea-msigdb.org/gsea/msigdb/cards/REACTOME_CELLULAR_SENESCENCE
SCZ	Canonical_Pathways	REACTOME_RRNA_PROCESSING_IN_THE_NUCLEUS_AND_CYTOSOL	190	2	0.409386	1	GNL3:WDR46	http://www.gsea-msigdb.org/gsea/msigdb/cards/REACTOME_RRNA_PROCESSING_IN_THE_NUCLEUS_AND_CYTOSOL
SCZ	Canonical_Pathways	NABA_ECM_GLYCOPROTEINS	193	2	0.417052	1	CILP2:CRELD2	http://www.gsea-msigdb.org/gsea/msigdb/cards/NABA_ECM_GLYCOPROTEINS
SCZ	Canonical_Pathways	REACTOME_MITOTIC_G2_G2_M_PHASES	194	2	0.419596	1	SDCCAG8:PSMA4	http://www.gsea-msigdb.org/gsea/msigdb/cards/REACTOME_MITOTIC_G2_G2_M_PHASES
SCZ	Canonical_Pathways	REACTOME_MITOTIC_PROMETAPHASE	195	2	0.422135	1	SDCCAG8:MAD1L1	http://www.gsea-msigdb.org/gsea/msigdb/cards/REACTOME_MITOTIC_PROMETAPHASE
SCZ	Canonical_Pathways	REACTOME_GPCR_LIGAND_BINDING	452	4	0.427615	1	NMB:CRHR1:GABBR1:GRM1	http://www.gsea-msigdb.org/gsea/msigdb/cards/REACTOME_GPCR_LIGAND_BINDING
SCZ	Canonical_Pathways	KEGG_PATHWAYS_IN_CANCER	325	3	0.430208	1	AKT3:SUFU:RXRB	http://www.gsea-msigdb.org/gsea/msigdb/cards/KEGG_PATHWAYS_IN_CANCER
SCZ	Canonical_Pathways	REACTOME_RRNA_PROCESSING	200	2	0.434742	1	GNL3:WDR46	http://www.gsea-msigdb.org/gsea/msigdb/cards/REACTOME_RRNA_PROCESSING
SCZ	Canonical_Pathways	REACTOME_TRANSPORT_OF_SMALL_MOLECULES	722	6	0.441385	1	SLC39A1:ABCB9:PSMA4:FURIN:SPG7:TTYH3	http://www.gsea-msigdb.org/gsea/msigdb/cards/REACTOME_TRANSPORT_OF_SMALL_MOLECULES
SCZ	Canonical_Pathways	REACTOME_PHOSPHOLIPID_METABOLISM	208	2	0.454602	1	PITPNM2:CPNE7	http://www.gsea-msigdb.org/gsea/msigdb/cards/REACTOME_PHOSPHOLIPID_METABOLISM
SCZ	Canonical_Pathways	KEGG_REGULATION_OF_ACTIN_CYTOSKELETON	210	2	0.459505	1	DOCK1:ARPC3	http://www.gsea-msigdb.org/gsea/msigdb/cards/KEGG_REGULATION_OF_ACTIN_CYTOSKELETON
SCZ	Canonical_Pathways	REACTOME_HIV_INFECTION	228	2	0.502449	1	PSMA4:FURIN	http://www.gsea-msigdb.org/gsea/msigdb/cards/REACTOME_HIV_INFECTION
SCZ	Canonical_Pathways	REACTOME_INFECTIOUS_DISEASE	373	3	0.520394	1	CTNND1:PSMA4:FURIN	http://www.gsea-msigdb.org/gsea/msigdb/cards/REACTOME_INFECTIOUS_DISEASE
SCZ	Canonical_Pathways	REACTOME_METABOLISM_OF_RNA	659	5	0.53673	1	PSMA4:SMG6:GNL3:WDR46:LSM1	http://www.gsea-msigdb.org/gsea/msigdb/cards/REACTOME_METABOLISM_OF_RNA
SCZ	Canonical_Pathways	REACTOME_CELLULAR_RESPONSES_TO_EXTERNAL_STIMULI	523	4	0.540121	1	BAG5:PSMA4:HIST1H4D:HIST1H3G	http://www.gsea-msigdb.org/gsea/msigdb/cards/REACTOME_CELLULAR_RESPONSES_TO_EXTERNAL_STIMULI
SCZ	Canonical_Pathways	REACTOME_ORGANELLE_BIOGENESIS_AND_MAINTENANCE	290	2	0.632621	1	SDCCAG8:ALAS1	http://www.gsea-msigdb.org/gsea/msigdb/cards/REACTOME_ORGANELLE_BIOGENESIS_AND_MAINTENANCE
SCZ	Canonical_Pathways	REACTOME_ANTIGEN_PROCESSING:_UBIQUITINATION_PROTEASOME_DEGRADATION	305	2	0.659847	1	PSMA4:CUL3	http://www.gsea-msigdb.org/gsea/msigdb/cards/REACTOME_ANTIGEN_PROCESSING:_UBIQUITINATION_PROTEASOME_DEGRADATION
SCZ	Canonical_Pathways	NABA_SECRETED_FACTORS	338	2	0.714056	1	ARTN:BDNF	http://www.gsea-msigdb.org/gsea/msigdb/cards/NABA_SECRETED_FACTORS
SCZ	Canonical_Pathways	REACTOME_CLASS_I_MHC_MEDIATED_ANTIGEN_PROCESSING_PRESENTATION	359	2	0.744663	1	PSMA4:CUL3	http://www.gsea-msigdb.org/gsea/msigdb/cards/REACTOME_CLASS_I_MHC_MEDIATED_ANTIGEN_PROCESSING_PRESENTATION
SCZ	Canonical_Pathways	REACTOME_G_ALPHA_S_SIGNALLING_EVENTS	532	3	0.754193	1	OR8A1:CRHR1:OR2B2	http://www.gsea-msigdb.org/gsea/msigdb/cards/REACTOME_G_ALPHA_S_SIGNALLING_EVENTS
SCZ	Canonical_Pathways	REACTOME_METABOLISM_OF_AMINO_ACIDS_AND_DERIVATIVES	367	2	0.755567	1	PSMA4:SRR	http://www.gsea-msigdb.org/gsea/msigdb/cards/REACTOME_METABOLISM_OF_AMINO_ACIDS_AND_DERIVATIVES
SCZ	Canonical_Pathways	KEGG_OLFACTORY_TRANSDUCTION	383	2	0.776179	1	OR8A1:OR2B2	http://www.gsea-msigdb.org/gsea/msigdb/cards/KEGG_OLFACTORY_TRANSDUCTION
SCZ	Canonical_Pathways	REACTOME_OLFACTORY_SIGNALING_PATHWAY	391	2	0.785906	1	OR8A1:OR2B2	http://www.gsea-msigdb.org/gsea/msigdb/cards/REACTOME_OLFACTORY_SIGNALING_PATHWAY
SCZ	Canonical_Pathways	REACTOME_NEUTROPHIL_DEGRANULATION	467	2	0.861238	1	CHRNB4:CD47	http://www.gsea-msigdb.org/gsea/msigdb/cards/REACTOME_NEUTROPHIL_DEGRANULATION
PTSD	GO_bp	GO_INOSITOL_PHOSPHATE_METABOLIC_PROCESS	47	3	9.6135e-06	0.0706592	INPP4A:PLCG1:IP6K1	http://www.gsea-msigdb.org/gsea/msigdb/cards/GO_INOSITOL_PHOSPHATE_METABOLIC_PROCESS
PTSD	GO_bp	GO_POLYOL_METABOLIC_PROCESS	69	3	3.0669e-05	0.112709	INPP4A:PLCG1:IP6K1	http://www.gsea-msigdb.org/gsea/msigdb/cards/GO_POLYOL_METABOLIC_PROCESS
PTSD	GO_bp	GO_PEPTIDE_METABOLIC_PROCESS	107	3	0.00011365	0.278443	FURIN:GPX1:APEH	http://www.gsea-msigdb.org/gsea/msigdb/cards/GO_PEPTIDE_METABOLIC_PROCESS
PTSD	GO_bp	GO_CELL_CELL_SIGNALING	1622	7	0.000378393	0.695297	CTNND1:CRHR1:MAPT:PLCG1:BSN:MST1R:JRK	http://www.gsea-msigdb.org/gsea/msigdb/cards/GO_CELL_CELL_SIGNALING
PTSD	GO_bp	GO_REGULATION_OF_HYDROLASE_ACTIVITY	1243	6	0.000603584	0.774119	FURIN:ARHGAP27:MAPT:PLCG1:GPX1:ADAP1	http://www.gsea-msigdb.org/gsea/msigdb/cards/GO_REGULATION_OF_HYDROLASE_ACTIVITY
PTSD	GO_bp	GO_INOSITOL_PHOSPHATE_BIOSYNTHETIC_PROCESS	42	2	0.000631934	0.774119	PLCG1:IP6K1	http://www.gsea-msigdb.org/gsea/msigdb/cards/GO_INOSITOL_PHOSPHATE_BIOSYNTHETIC_PROCESS
PTSD	GO_bp	GO_NEGATIVE_REGULATION_OF_MITOCHONDRION_ORGANIZATION	49	2	0.000859873	0.77676	MAPT:GPX1	http://www.gsea-msigdb.org/gsea/msigdb/cards/GO_NEGATIVE_REGULATION_OF_MITOCHONDRION_ORGANIZATION
PTSD	GO_bp	GO_REGULATION_OF_CELLULAR_LOCALIZATION	875	5	0.000879927	0.77676	CRHR1:MAPT:PLCG1:BSN:MAD1L1	http://www.gsea-msigdb.org/gsea/msigdb/cards/GO_REGULATION_OF_CELLULAR_LOCALIZATION
PTSD	GO_bp	GO_ALCOHOL_METABOLIC_PROCESS	221	3	0.000951135	0.77676	INPP4A:PLCG1:IP6K1	http://www.gsea-msigdb.org/gsea/msigdb/cards/GO_ALCOHOL_METABOLIC_PROCESS
PTSD	GO_bp	GO_CENTRAL_NERVOUS_SYSTEM_DEVELOPMENT	964	5	0.00135645	0.96664	VAX1:CTNND1:CRHR1:MAPT:AMIGO3	http://www.gsea-msigdb.org/gsea/msigdb/cards/GO_CENTRAL_NERVOUS_SYSTEM_DEVELOPMENT
PTSD	GO_bp	GO_POLYOL_BIOSYNTHETIC_PROCESS	75	2	0.00200078	0.96664	PLCG1:IP6K1	http://www.gsea-msigdb.org/gsea/msigdb/cards/GO_POLYOL_BIOSYNTHETIC_PROCESS
PTSD	GO_bp	GO_PROTEIN_LOCALIZATION_TO_SYNAPSE	80	2	0.00227223	0.96664	MAPT:BSN	http://www.gsea-msigdb.org/gsea/msigdb/cards/GO_PROTEIN_LOCALIZATION_TO_SYNAPSE
PTSD	GO_bp	GO_ORGANELLE_LOCALIZATION	681	4	0.00280323	0.96664	CRHR1:MAPT:MAD1L1:TSNARE1	http://www.gsea-msigdb.org/gsea/msigdb/cards/GO_ORGANELLE_LOCALIZATION
PTSD	GO_bp	GO_SYNAPTIC_SIGNALING	703	4	0.0031431	0.96664	CRHR1:MAPT:PLCG1:BSN	http://www.gsea-msigdb.org/gsea/msigdb/cards/GO_SYNAPTIC_SIGNALING
PTSD	GO_bp	GO_REGULATION_OF_LIPASE_ACTIVITY	97	2	0.00331741	0.96664	FURIN:PLCG1	http://www.gsea-msigdb.org/gsea/msigdb/cards/GO_REGULATION_OF_LIPASE_ACTIVITY
PTSD	GO_bp	GO_NEURON_DEATH	343	3	0.00332948	0.96664	CRHR1:MAPT:GPX1	http://www.gsea-msigdb.org/gsea/msigdb/cards/GO_NEURON_DEATH
PTSD	GO_bp	GO_POSITIVE_REGULATION_OF_HYDROLASE_ACTIVITY	743	4	0.00383188	0.96664	ARHGAP27:MAPT:PLCG1:ADAP1	http://www.gsea-msigdb.org/gsea/msigdb/cards/GO_POSITIVE_REGULATION_OF_HYDROLASE_ACTIVITY
PTSD	GO_bp	GO_HEAD_DEVELOPMENT	759	4	0.00413414	0.96664	VAX1:CTNND1:CRHR1:AMIGO3	http://www.gsea-msigdb.org/gsea/msigdb/cards/GO_HEAD_DEVELOPMENT
PTSD	GO_bp	GO_NEGATIVE_REGULATION_OF_ORGANELLE_ORGANIZATION	377	3	0.0043383	0.96664	MAPT:GPX1:MAD1L1	http://www.gsea-msigdb.org/gsea/msigdb/cards/GO_NEGATIVE_REGULATION_OF_ORGANELLE_ORGANIZATION
PTSD	GO_bp	GO_MEMORY	115	2	0.0046254	0.96664	CRHR1:MAPT	http://www.gsea-msigdb.org/gsea/msigdb/cards/GO_MEMORY
PTSD	GO_bp	GO_SYNAPSE_ORGANIZATION	401	3	0.0051512	0.96664	MAPT:BSN:AMIGO3	http://www.gsea-msigdb.org/gsea/msigdb/cards/GO_SYNAPSE_ORGANIZATION
PTSD	GO_bp	GO_ORGANOPHOSPHATE_CATABOLIC_PROCESS	127	2	0.00560939	0.96664	PLCG1:GPX1	http://www.gsea-msigdb.org/gsea/msigdb/cards/GO_ORGANOPHOSPHATE_CATABOLIC_PROCESS
PTSD	GO_bp	GO_REGULATION_OF_PEPTIDASE_ACTIVITY	422	3	0.00593339	0.96664	FURIN:MAPT:GPX1	http://www.gsea-msigdb.org/gsea/msigdb/cards/GO_REGULATION_OF_PEPTIDASE_ACTIVITY
PTSD	GO_bp	GO_GLAND_DEVELOPMENT	429	3	0.00620913	0.96664	CRHR1:GPX1:MAD1L1	http://www.gsea-msigdb.org/gsea/msigdb/cards/GO_GLAND_DEVELOPMENT
PTSD	GO_bp	GO_REGULATION_OF_TRANS_SYNAPTIC_SIGNALING	430	3	0.00624914	0.96664	CRHR1:MAPT:PLCG1	http://www.gsea-msigdb.org/gsea/msigdb/cards/GO_REGULATION_OF_TRANS_SYNAPTIC_SIGNALING
PTSD	GO_bp	GO_SECOND_MESSENGER_MEDIATED_SIGNALING	435	3	0.00645152	0.96664	CRHR1:MAPT:PLCG1	http://www.gsea-msigdb.org/gsea/msigdb/cards/GO_SECOND_MESSENGER_MEDIATED_SIGNALING
PTSD	GO_bp	GO_POSITIVE_REGULATION_OF_CATALYTIC_ACTIVITY	1387	5	0.0065294	0.96664	ARHGAP27:MAPT:PLCG1:MST1R:ADAP1	http://www.gsea-msigdb.org/gsea/msigdb/cards/GO_POSITIVE_REGULATION_OF_CATALYTIC_ACTIVITY
PTSD	GO_bp	GO_REGULATION_OF_CALCIUM_ION_TRANSMEMBRANE_TRANSPORT	146	2	0.00734555	0.96664	CRHR1:PLCG1	http://www.gsea-msigdb.org/gsea/msigdb/cards/GO_REGULATION_OF_CALCIUM_ION_TRANSMEMBRANE_TRANSPORT
PTSD	GO_bp	GO_INTERSPECIES_INTERACTION_BETWEEN_ORGANISMS	905	4	0.00767428	0.96664	CTNND1:FURIN:PLCG1:GPX1	http://www.gsea-msigdb.org/gsea/msigdb/cards/GO_INTERSPECIES_INTERACTION_BETWEEN_ORGANISMS
PTSD	GO_bp	GO_ORGANIC_HYDROXY_COMPOUND_METABOLIC_PROCESS	481	3	0.00849913	0.96664	INPP4A:PLCG1:IP6K1	http://www.gsea-msigdb.org/gsea/msigdb/cards/GO_ORGANIC_HYDROXY_COMPOUND_METABOLIC_PROCESS
PTSD	GO_bp	GO_ESTABLISHMENT_OF_ORGANELLE_LOCALIZATION	490	3	0.00893964	0.96664	CRHR1:MAPT:MAD1L1	http://www.gsea-msigdb.org/gsea/msigdb/cards/GO_ESTABLISHMENT_OF_ORGANELLE_LOCALIZATION
PTSD	GO_bp	GO_AXON_DEVELOPMENT	505	3	0.00970339	0.96664	VAX1:MAPT:PLCG1	http://www.gsea-msigdb.org/gsea/msigdb/cards/GO_AXON_DEVELOPMENT
PTSD	GO_bp	GO_SKELETAL_MUSCLE_ORGAN_DEVELOPMENT	169	2	0.00973043	0.96664	VAX1:GPX1	http://www.gsea-msigdb.org/gsea/msigdb/cards/GO_SKELETAL_MUSCLE_ORGAN_DEVELOPMENT
PTSD	GO_bp	GO_BLOOD_VESSEL_ENDOTHELIAL_CELL_MIGRATION	169	2	0.00973043	0.96664	PLCG1:GPX1	http://www.gsea-msigdb.org/gsea/msigdb/cards/GO_BLOOD_VESSEL_ENDOTHELIAL_CELL_MIGRATION
PTSD	GO_bp	GO_CELL_CELL_SIGNALING_BY_WNT	506	3	0.00975563	0.96664	CTNND1:MST1R:JRK	http://www.gsea-msigdb.org/gsea/msigdb/cards/GO_CELL_CELL_SIGNALING_BY_WNT
PTSD	GO_bp	GO_TEMPERATURE_HOMEOSTASIS	171	2	0.0099521	0.96664	GPX1:IP6K1	http://www.gsea-msigdb.org/gsea/msigdb/cards/GO_TEMPERATURE_HOMEOSTASIS
PTSD	GO_bp	GO_ALCOHOL_BIOSYNTHETIC_PROCESS	172	2	0.0100638	0.96664	PLCG1:IP6K1	http://www.gsea-msigdb.org/gsea/msigdb/cards/GO_ALCOHOL_BIOSYNTHETIC_PROCESS
PTSD	GO_bp	GO_SYNAPSE_ASSEMBLY	174	2	0.0102888	0.96664	BSN:AMIGO3	http://www.gsea-msigdb.org/gsea/msigdb/cards/GO_SYNAPSE_ASSEMBLY
PTSD	GO_bp	GO_REGULATION_OF_MITOCHONDRION_ORGANIZATION	174	2	0.0102888	0.96664	MAPT:GPX1	http://www.gsea-msigdb.org/gsea/msigdb/cards/GO_REGULATION_OF_MITOCHONDRION_ORGANIZATION
PTSD	GO_bp	GO_POSITIVE_REGULATION_OF_PROTEIN_KINASE_B_SIGNALING	175	2	0.0104022	0.96664	GPX1:MST1R	http://www.gsea-msigdb.org/gsea/msigdb/cards/GO_POSITIVE_REGULATION_OF_PROTEIN_KINASE_B_SIGNALING
PTSD	GO_bp	GO_ORGANOPHOSPHATE_METABOLIC_PROCESS	524	3	0.0107244	0.96664	INPP4A:PLCG1:IP6K1	http://www.gsea-msigdb.org/gsea/msigdb/cards/GO_ORGANOPHOSPHATE_METABOLIC_PROCESS
PTSD	GO_bp	GO_REGULATION_OF_SYNAPTIC_PLASTICITY	181	2	0.011094	0.96664	CRHR1:MAPT	http://www.gsea-msigdb.org/gsea/msigdb/cards/GO_REGULATION_OF_SYNAPTIC_PLASTICITY
PTSD	GO_bp	GO_ORGANOPHOSPHATE_BIOSYNTHETIC_PROCESS	548	3	0.0121008	0.984004	INPP4A:PLCG1:IP6K1	http://www.gsea-msigdb.org/gsea/msigdb/cards/GO_ORGANOPHOSPHATE_BIOSYNTHETIC_PROCESS
PTSD	GO_bp	GO_POSITIVE_REGULATION_OF_SUPRAMOLECULAR_FIBER_ORGANIZATION	198	2	0.0131616	0.984509	MAPT:GPX1	http://www.gsea-msigdb.org/gsea/msigdb/cards/GO_POSITIVE_REGULATION_OF_SUPRAMOLECULAR_FIBER_ORGANIZATION
PTSD	GO_bp	GO_REGULATION_OF_CELL_POPULATION_PROLIFERATION	1660	5	0.0136462	0.984509	VAX1:PLCG1:GPX1:MST1R:MAD1L1	http://www.gsea-msigdb.org/gsea/msigdb/cards/GO_REGULATION_OF_CELL_POPULATION_PROLIFERATION
PTSD	GO_bp	GO_CELL_MORPHOGENESIS_INVOLVED_IN_NEURON_DIFFERENTIATION	574	3	0.0137026	0.984509	VAX1:MAPT:PLCG1	http://www.gsea-msigdb.org/gsea/msigdb/cards/GO_CELL_MORPHOGENESIS_INVOLVED_IN_NEURON_DIFFERENTIATION
PTSD	GO_bp	GO_PROTEOLYSIS	1705	5	0.0151887	0.994362	FURIN:MAPT:GPX1:APEH:UBA7	http://www.gsea-msigdb.org/gsea/msigdb/cards/GO_PROTEOLYSIS
PTSD	GO_bp	GO_NEGATIVE_REGULATION_OF_MOLECULAR_FUNCTION	1112	4	0.0154946	0.994362	FURIN:CRHR1:MAPT:GPX1	http://www.gsea-msigdb.org/gsea/msigdb/cards/GO_NEGATIVE_REGULATION_OF_MOLECULAR_FUNCTION
PTSD	GO_bp	GO_CALCIUM_MEDIATED_SIGNALING	216	2	0.0155195	0.994362	MAPT:PLCG1	http://www.gsea-msigdb.org/gsea/msigdb/cards/GO_CALCIUM_MEDIATED_SIGNALING
PTSD	GO_bp	GO_POSITIVE_REGULATION_OF_MOLECULAR_FUNCTION	1724	5	0.0158743	0.994362	ARHGAP27:MAPT:PLCG1:MST1R:ADAP1	http://www.gsea-msigdb.org/gsea/msigdb/cards/GO_POSITIVE_REGULATION_OF_MOLECULAR_FUNCTION
PTSD	GO_bp	GO_CELL_SURFACE_RECEPTOR_SIGNALING_PATHWAY_INVOLVED_IN_CELL_CELL_SIGNALING	608	3	0.0159731	0.994362	CTNND1:MST1R:JRK	http://www.gsea-msigdb.org/gsea/msigdb/cards/GO_CELL_SURFACE_RECEPTOR_SIGNALING_PATHWAY_INVOLVED_IN_CELL_CELL_SIGNALING
PTSD	GO_bp	GO_RESPONSE_TO_REACTIVE_OXYGEN_SPECIES	223	2	0.0164821	0.994362	MAPT:GPX1	http://www.gsea-msigdb.org/gsea/msigdb/cards/GO_RESPONSE_TO_REACTIVE_OXYGEN_SPECIES
PTSD	GO_bp	GO_GLYCEROLIPID_METABOLIC_PROCESS	224	2	0.0166217	0.994362	GPX1:IP6K1	http://www.gsea-msigdb.org/gsea/msigdb/cards/GO_GLYCEROLIPID_METABOLIC_PROCESS
PTSD	GO_bp	GO_REGULATION_OF_CYSTEINE_TYPE_ENDOPEPTIDASE_ACTIVITY	227	2	0.0170435	0.994362	MAPT:GPX1	http://www.gsea-msigdb.org/gsea/msigdb/cards/GO_REGULATION_OF_CYSTEINE_TYPE_ENDOPEPTIDASE_ACTIVITY
PTSD	GO_bp	GO_MYELOID_LEUKOCYTE_ACTIVATION	636	3	0.0179943	0.994362	CRHR1:MAPT:APEH	http://www.gsea-msigdb.org/gsea/msigdb/cards/GO_MYELOID_LEUKOCYTE_ACTIVATION
PTSD	GO_bp	GO_REGULATION_OF_CELLULAR_PROTEIN_CATABOLIC_PROCESS	238	2	0.0186291	0.994362	FURIN:GPX1	http://www.gsea-msigdb.org/gsea/msigdb/cards/GO_REGULATION_OF_CELLULAR_PROTEIN_CATABOLIC_PROCESS
PTSD	GO_bp	GO_REGULATION_OF_CALCIUM_ION_TRANSPORT	240	2	0.0189239	0.994362	CRHR1:PLCG1	http://www.gsea-msigdb.org/gsea/msigdb/cards/GO_REGULATION_OF_CALCIUM_ION_TRANSPORT
PTSD	GO_bp	GO_SMALL_MOLECULE_BIOSYNTHETIC_PROCESS	658	3	0.0196791	0.994362	PLCG1:GPX1:IP6K1	http://www.gsea-msigdb.org/gsea/msigdb/cards/GO_SMALL_MOLECULE_BIOSYNTHETIC_PROCESS
PTSD	GO_bp	GO_NEGATIVE_REGULATION_OF_PEPTIDASE_ACTIVITY	246	2	0.0198201	0.994362	FURIN:GPX1	http://www.gsea-msigdb.org/gsea/msigdb/cards/GO_NEGATIVE_REGULATION_OF_PEPTIDASE_ACTIVITY
PTSD	GO_bp	GO_G_PROTEIN_COUPLED_RECEPTOR_SIGNALING_PATHWAY_COUPLED_TO_CYCLIC_NUCLEOTIDE_SECOND_MESSENGER	251	2	0.0205806	1	CRHR1:GABBR1	http://www.gsea-msigdb.org/gsea/msigdb/cards/GO_G_PROTEIN_COUPLED_RECEPTOR_SIGNALING_PATHWAY_COUPLED_TO_CYCLIC_NUCLEOTIDE_SECOND_MESSENGER
PTSD	GO_bp	GO_CELL_PART_MORPHOGENESIS	671	3	0.0207148	1	VAX1:MAPT:PLCG1	http://www.gsea-msigdb.org/gsea/msigdb/cards/GO_CELL_PART_MORPHOGENESIS
PTSD	GO_bp	GO_ENDOTHELIAL_CELL_MIGRATION	254	2	0.0210426	1	PLCG1:GPX1	http://www.gsea-msigdb.org/gsea/msigdb/cards/GO_ENDOTHELIAL_CELL_MIGRATION
PTSD	GO_bp	GO_NEGATIVE_REGULATION_OF_CELLULAR_COMPONENT_ORGANIZATION	686	3	0.021947	1	MAPT:GPX1:MAD1L1	http://www.gsea-msigdb.org/gsea/msigdb/cards/GO_NEGATIVE_REGULATION_OF_CELLULAR_COMPONENT_ORGANIZATION
PTSD	GO_bp	GO_PROTEIN_KINASE_B_SIGNALING	261	2	0.0221377	1	GPX1:MST1R	http://www.gsea-msigdb.org/gsea/msigdb/cards/GO_PROTEIN_KINASE_B_SIGNALING
PTSD	GO_bp	GO_ORGANIC_HYDROXY_COMPOUND_BIOSYNTHETIC_PROCESS	261	2	0.0221377	1	PLCG1:IP6K1	http://www.gsea-msigdb.org/gsea/msigdb/cards/GO_ORGANIC_HYDROXY_COMPOUND_BIOSYNTHETIC_PROCESS
PTSD	GO_bp	GO_REGULATION_OF_PROTEOLYSIS	689	3	0.0221983	1	FURIN:MAPT:GPX1	http://www.gsea-msigdb.org/gsea/msigdb/cards/GO_REGULATION_OF_PROTEOLYSIS
PTSD	GO_bp	GO_NEGATIVE_REGULATION_OF_CYTOKINE_PRODUCTION	264	2	0.0226143	1	FURIN:UBA7	http://www.gsea-msigdb.org/gsea/msigdb/cards/GO_NEGATIVE_REGULATION_OF_CYTOKINE_PRODUCTION
PTSD	GO_bp	GO_NEGATIVE_REGULATION_OF_MULTICELLULAR_ORGANISMAL_PROCESS	1252	4	0.0229325	1	VAX1:FURIN:IP6K1:UBA7	http://www.gsea-msigdb.org/gsea/msigdb/cards/GO_NEGATIVE_REGULATION_OF_MULTICELLULAR_ORGANISMAL_PROCESS
PTSD	GO_bp	GO_NEURON_PROJECTION_GUIDANCE	271	2	0.0237427	1	VAX1:PLCG1	http://www.gsea-msigdb.org/gsea/msigdb/cards/GO_NEURON_PROJECTION_GUIDANCE
PTSD	GO_bp	GO_RESPONSE_TO_XENOBIOTIC_STIMULUS	274	2	0.0242334	1	CRHR1:GPX1	http://www.gsea-msigdb.org/gsea/msigdb/cards/GO_RESPONSE_TO_XENOBIOTIC_STIMULUS
PTSD	GO_bp	GO_CELL_MORPHOGENESIS_INVOLVED_IN_DIFFERENTIATION	722	3	0.0250674	1	VAX1:MAPT:PLCG1	http://www.gsea-msigdb.org/gsea/msigdb/cards/GO_CELL_MORPHOGENESIS_INVOLVED_IN_DIFFERENTIATION
PTSD	GO_bp	GO_RESPONSE_TO_GROWTH_FACTOR	722	3	0.0250674	1	FURIN:MAPT:PLCG1	http://www.gsea-msigdb.org/gsea/msigdb/cards/GO_RESPONSE_TO_GROWTH_FACTOR
PTSD	GO_bp	GO_CELLULAR_RESPONSE_TO_OXIDATIVE_STRESS	287	2	0.0264077	1	MAPT:GPX1	http://www.gsea-msigdb.org/gsea/msigdb/cards/GO_CELLULAR_RESPONSE_TO_OXIDATIVE_STRESS
PTSD	GO_bp	GO_CELLULAR_PROTEIN_CATABOLIC_PROCESS	738	3	0.0265282	1	FURIN:GPX1:UBA7	http://www.gsea-msigdb.org/gsea/msigdb/cards/GO_CELLULAR_PROTEIN_CATABOLIC_PROCESS
PTSD	GO_bp	GO_COGNITION	288	2	0.0265782	1	CRHR1:MAPT	http://www.gsea-msigdb.org/gsea/msigdb/cards/GO_COGNITION
PTSD	GO_bp	GO_CELL_ACTIVATION	1329	4	0.0278267	1	CRHR1:MAPT:APEH:MAD1L1	http://www.gsea-msigdb.org/gsea/msigdb/cards/GO_CELL_ACTIVATION
PTSD	GO_bp	GO_EPITHELIAL_CELL_DIFFERENTIATION	756	3	0.028226	1	FURIN:CRHR1:GPX1	http://www.gsea-msigdb.org/gsea/msigdb/cards/GO_EPITHELIAL_CELL_DIFFERENTIATION
PTSD	GO_bp	GO_NEGATIVE_REGULATION_OF_SIGNALING	1354	4	0.0295425	1	CTNND1:CRHR1:MAPT:GPX1	http://www.gsea-msigdb.org/gsea/msigdb/cards/GO_NEGATIVE_REGULATION_OF_SIGNALING
PTSD	GO_bp	GO_CELLULAR_RESPONSE_TO_ENDOGENOUS_STIMULUS	1364	4	0.0302464	1	FURIN:CRHR1:MAPT:PLCG1	http://www.gsea-msigdb.org/gsea/msigdb/cards/GO_CELLULAR_RESPONSE_TO_ENDOGENOUS_STIMULUS
PTSD	GO_bp	GO_RESPONSE_TO_LIGHT_STIMULUS	309	2	0.0302614	1	CRHR1:GPX1	http://www.gsea-msigdb.org/gsea/msigdb/cards/GO_RESPONSE_TO_LIGHT_STIMULUS
PTSD	GO_bp	GO_NERVOUS_SYSTEM_PROCESS	1366	4	0.0303884	1	CRHR1:MAPT:GPX1:OR2W1	http://www.gsea-msigdb.org/gsea/msigdb/cards/GO_NERVOUS_SYSTEM_PROCESS
PTSD	GO_bp	GO_CALCIUM_ION_TRANSMEMBRANE_TRANSPORT	310	2	0.0304417	1	CRHR1:PLCG1	http://www.gsea-msigdb.org/gsea/msigdb/cards/GO_CALCIUM_ION_TRANSMEMBRANE_TRANSPORT
PTSD	GO_bp	GO_NEGATIVE_REGULATION_OF_CATALYTIC_ACTIVITY	779	3	0.0304791	1	FURIN:MAPT:GPX1	http://www.gsea-msigdb.org/gsea/msigdb/cards/GO_NEGATIVE_REGULATION_OF_CATALYTIC_ACTIVITY
PTSD	GO_bp	GO_REGULATION_OF_CELLULAR_CATABOLIC_PROCESS	790	3	0.0315899	1	FURIN:MAPT:GPX1	http://www.gsea-msigdb.org/gsea/msigdb/cards/GO_REGULATION_OF_CELLULAR_CATABOLIC_PROCESS
PTSD	GO_bp	GO_RESPONSE_TO_ANTIBIOTIC	319	2	0.0320834	1	CRHR1:GPX1	http://www.gsea-msigdb.org/gsea/msigdb/cards/GO_RESPONSE_TO_ANTIBIOTIC
PTSD	GO_bp	GO_CANONICAL_WNT_SIGNALING_PATHWAY	323	2	0.0328242	1	CTNND1:JRK	http://www.gsea-msigdb.org/gsea/msigdb/cards/GO_CANONICAL_WNT_SIGNALING_PATHWAY
PTSD	GO_bp	GO_CELL_CELL_ADHESION	803	3	0.0329303	1	CTNND1:AMIGO3:MAD1L1	http://www.gsea-msigdb.org/gsea/msigdb/cards/GO_CELL_CELL_ADHESION
PTSD	GO_bp	GO_REGULATION_OF_CATION_TRANSMEMBRANE_TRANSPORT	327	2	0.0335718	1	CRHR1:PLCG1	http://www.gsea-msigdb.org/gsea/msigdb/cards/GO_REGULATION_OF_CATION_TRANSMEMBRANE_TRANSPORT
PTSD	GO_bp	GO_REGULATION_OF_CHROMOSOME_ORGANIZATION	332	2	0.0345157	1	MAPT:MAD1L1	http://www.gsea-msigdb.org/gsea/msigdb/cards/GO_REGULATION_OF_CHROMOSOME_ORGANIZATION
PTSD	GO_bp	GO_NEGATIVE_REGULATION_OF_PROTEOLYSIS	333	2	0.0347058	1	FURIN:GPX1	http://www.gsea-msigdb.org/gsea/msigdb/cards/GO_NEGATIVE_REGULATION_OF_PROTEOLYSIS
PTSD	GO_bp	GO_REGULATION_OF_SUPRAMOLECULAR_FIBER_ORGANIZATION	339	2	0.0358547	1	MAPT:GPX1	http://www.gsea-msigdb.org/gsea/msigdb/cards/GO_REGULATION_OF_SUPRAMOLECULAR_FIBER_ORGANIZATION
PTSD	GO_bp	GO_TISSUE_MIGRATION	341	2	0.036241	1	PLCG1:GPX1	http://www.gsea-msigdb.org/gsea/msigdb/cards/GO_TISSUE_MIGRATION
PTSD	GO_bp	GO_POSITIVE_REGULATION_OF_PROTEOLYSIS	342	2	0.0364348	1	FURIN:MAPT	http://www.gsea-msigdb.org/gsea/msigdb/cards/GO_POSITIVE_REGULATION_OF_PROTEOLYSIS
PTSD	GO_bp	GO_REGULATION_OF_IMMUNE_SYSTEM_PROCESS	1459	4	0.0374412	1	CRHR1:PLCG1:GPX1:MAD1L1	http://www.gsea-msigdb.org/gsea/msigdb/cards/GO_REGULATION_OF_IMMUNE_SYSTEM_PROCESS
PTSD	GO_bp	GO_REGULATION_OF_WNT_SIGNALING_PATHWAY	348	2	0.0376059	1	CTNND1:JRK	http://www.gsea-msigdb.org/gsea/msigdb/cards/GO_REGULATION_OF_WNT_SIGNALING_PATHWAY
PTSD	GO_bp	GO_REGULATION_OF_CYTOSOLIC_CALCIUM_ION_CONCENTRATION	349	2	0.0378025	1	CRHR1:PLCG1	http://www.gsea-msigdb.org/gsea/msigdb/cards/GO_REGULATION_OF_CYTOSOLIC_CALCIUM_ION_CONCENTRATION
PTSD	GO_bp	GO_CELLULAR_LIPID_METABOLIC_PROCESS	870	3	0.0403105	1	PLCG1:GPX1:IP6K1	http://www.gsea-msigdb.org/gsea/msigdb/cards/GO_CELLULAR_LIPID_METABOLIC_PROCESS
PTSD	GO_bp	GO_REGULATION_OF_PROTEIN_CATABOLIC_PROCESS	365	2	0.0410023	1	FURIN:GPX1	http://www.gsea-msigdb.org/gsea/msigdb/cards/GO_REGULATION_OF_PROTEIN_CATABOLIC_PROCESS
PTSD	GO_bp	GO_PROTEIN_CATABOLIC_PROCESS	887	3F	0.042308	1	FURIN:GPX1:UBA7	http://www.gsea-msigdb.org/gsea/msigdb/cards/GO_PROTEIN_CATABOLIC_PROCESS
PTSD	GO_bp	GO_REGULATION_OF_METAL_ION_TRANSPORT	377	2	0.043468	1	CRHR1:PLCG1	http://www.gsea-msigdb.org/gsea/msigdb/cards/GO_REGULATION_OF_METAL_ION_TRANSPORT
PTSD	GO_bp	GO_REGULATION_OF_NERVOUS_SYSTEM_DEVELOPMENT	905	3	0.0444776	1	VAX1:MAPT:AMIGO3	http://www.gsea-msigdb.org/gsea/msigdb/cards/GO_REGULATION_OF_NERVOUS_SYSTEM_DEVELOPMENT
PTSD	GO_bp	GO_POSITIVE_REGULATION_OF_GTPASE_ACTIVITY	396	2	0.0474836	1	ARHGAP27:ADAP1	http://www.gsea-msigdb.org/gsea/msigdb/cards/GO_POSITIVE_REGULATION_OF_GTPASE_ACTIVITY
PTSD	GO_bp	GO_REGULATION_OF_IMMUNE_RESPONSE	932	3	0.0478365	1	CRHR1:PLCG1:GPX1	http://www.gsea-msigdb.org/gsea/msigdb/cards/GO_REGULATION_OF_IMMUNE_RESPONSE
PTSD	GO_bp	GO_MUSCLE_TISSUE_DEVELOPMENT	399	2	0.0481299	1	VAX1:GPX1	http://www.gsea-msigdb.org/gsea/msigdb/cards/GO_MUSCLE_TISSUE_DEVELOPMENT
PTSD	GO_bp	GO_MUSCLE_ORGAN_DEVELOPMENT	403	2	0.0489967	1	VAX1:GPX1	http://www.gsea-msigdb.org/gsea/msigdb/cards/GO_MUSCLE_ORGAN_DEVELOPMENT
PTSD	GO_bp	GO_REGULATION_OF_CATABOLIC_PROCESS	942	3	0.0491122	1	FURIN:MAPT:GPX1	http://www.gsea-msigdb.org/gsea/msigdb/cards/GO_REGULATION_OF_CATABOLIC_PROCESS
PTSD	GO_bp	GO_EPITHELIAL_CELL_PROLIFERATION	412	2	0.050968	1	PLCG1:GPX1	http://www.gsea-msigdb.org/gsea/msigdb/cards/GO_EPITHELIAL_CELL_PROLIFERATION
PTSD	GO_bp	GO_CELLULAR_HOMEOSTASIS	960	3	0.0514511	1	CRHR1:PLCG1:GPX1	http://www.gsea-msigdb.org/gsea/msigdb/cards/GO_CELLULAR_HOMEOSTASIS
PTSD	GO_bp	GO_RESPONSE_TO_ENDOGENOUS_STIMULUS	1624	4	0.0521519	1	FURIN:CRHR1:MAPT:PLCG1	http://www.gsea-msigdb.org/gsea/msigdb/cards/GO_RESPONSE_TO_ENDOGENOUS_STIMULUS
PTSD	GO_bp	GO_REGULATION_OF_MEMBRANE_POTENTIAL	428	2	0.0545431	1	MAPT:GABBR1	http://www.gsea-msigdb.org/gsea/msigdb/cards/GO_REGULATION_OF_MEMBRANE_POTENTIAL
PTSD	GO_bp	GO_RESPONSE_TO_OXIDATIVE_STRESS	429	2	0.0547695	1	MAPT:GPX1	http://www.gsea-msigdb.org/gsea/msigdb/cards/GO_RESPONSE_TO_OXIDATIVE_STRESS
PTSD	GO_bp	GO_SMALL_MOLECULE_METABOLIC_PROCESS	1665	4	0.0562464	1	INPP4A:PLCG1:GPX1:IP6K1	http://www.gsea-msigdb.org/gsea/msigdb/cards/GO_SMALL_MOLECULE_METABOLIC_PROCESS
PTSD	GO_bp	GO_POSITIVE_REGULATION_OF_INTRACELLULAR_SIGNAL_TRANSDUCTION	999	3	0.0567058	1	CRHR1:GPX1:MST1R	http://www.gsea-msigdb.org/gsea/msigdb/cards/GO_POSITIVE_REGULATION_OF_INTRACELLULAR_SIGNAL_TRANSDUCTION
PTSD	GO_bp	GO_CELLULAR_AMIDE_METABOLIC_PROCESS	1000	3	0.0568439	1	FURIN:GPX1:APEH	http://www.gsea-msigdb.org/gsea/msigdb/cards/GO_CELLULAR_AMIDE_METABOLIC_PROCESS
PTSD	GO_bp	GO_NEGATIVE_REGULATION_OF_IMMUNE_SYSTEM_PROCESS	439	2	0.0570521	1	GPX1:MAD1L1	http://www.gsea-msigdb.org/gsea/msigdb/cards/GO_NEGATIVE_REGULATION_OF_IMMUNE_SYSTEM_PROCESS
PTSD	GO_bp	GO_REGULATION_OF_CELL_DEATH	1673	4	0.0570657	1	CRHR1:MAPT:PLCG1:GPX1	http://www.gsea-msigdb.org/gsea/msigdb/cards/GO_REGULATION_OF_CELL_DEATH
PTSD	GO_bp	GO_NEGATIVE_REGULATION_OF_HYDROLASE_ACTIVITY	440	2	0.0572822	1	FURIN:GPX1	http://www.gsea-msigdb.org/gsea/msigdb/cards/GO_NEGATIVE_REGULATION_OF_HYDROLASE_ACTIVITY
PTSD	GO_bp	GO_RESPONSE_TO_RADIATION	444	2	0.0582059	1	CRHR1:GPX1	http://www.gsea-msigdb.org/gsea/msigdb/cards/GO_RESPONSE_TO_RADIATION
PTSD	GO_bp	GO_AMEBOIDAL_TYPE_CELL_MIGRATION	444	2	0.0582059	1	PLCG1:GPX1	http://www.gsea-msigdb.org/gsea/msigdb/cards/GO_AMEBOIDAL_TYPE_CELL_MIGRATION
PTSD	GO_bp	GO_ORGANELLE_FISSION	453	2	0.0603038	1	MAPT:MAD1L1	http://www.gsea-msigdb.org/gsea/msigdb/cards/GO_ORGANELLE_FISSION
PTSD	GO_bp	GO_ENZYME_LINKED_RECEPTOR_PROTEIN_SIGNALING_PATHWAY	1029	3	0.0609194	1	FURIN:PLCG1:MST1R	http://www.gsea-msigdb.org/gsea/msigdb/cards/GO_ENZYME_LINKED_RECEPTOR_PROTEIN_SIGNALING_PATHWAY
PTSD	GO_bp	GO_REGULATION_OF_ION_TRANSMEMBRANE_TRANSPORT	464	2	0.0629034	1	CRHR1:PLCG1	http://www.gsea-msigdb.org/gsea/msigdb/cards/GO_REGULATION_OF_ION_TRANSMEMBRANE_TRANSPORT
PTSD	GO_bp	GO_REGULATION_OF_GTPASE_ACTIVITY	469	2	0.0640978	1	ARHGAP27:ADAP1	http://www.gsea-msigdb.org/gsea/msigdb/cards/GO_REGULATION_OF_GTPASE_ACTIVITY
PTSD	GO_bp	GO_DIVALENT_INORGANIC_CATION_TRANSPORT	470	2	0.0643377	1	CRHR1:PLCG1	http://www.gsea-msigdb.org/gsea/msigdb/cards/GO_DIVALENT_INORGANIC_CATION_TRANSPORT
PTSD	GO_bp	GO_MULTICELLULAR_ORGANISMAL_HOMEOSTASIS	471	2	0.0645778	1	GPX1:IP6K1	http://www.gsea-msigdb.org/gsea/msigdb/cards/GO_MULTICELLULAR_ORGANISMAL_HOMEOSTASIS
PTSD	GO_bp	GO_POSITIVE_REGULATION_OF_MULTICELLULAR_ORGANISMAL_PROCESS	1746	4	0.0648477	1	FURIN:MAPT:PLCG1:AMIGO3	http://www.gsea-msigdb.org/gsea/msigdb/cards/GO_POSITIVE_REGULATION_OF_MULTICELLULAR_ORGANISMAL_PROCESS
PTSD	GO_bp	GO_NEURON_DEVELOPMENT	1086	3	0.0693275	1	VAX1:MAPT:PLCG1	http://www.gsea-msigdb.org/gsea/msigdb/cards/GO_NEURON_DEVELOPMENT
PTSD	GO_bp	GO_REGULATION_OF_ANATOMICAL_STRUCTURE_SIZE	495	2	0.0704332	1	MAPT:GPX1	http://www.gsea-msigdb.org/gsea/msigdb/cards/GO_REGULATION_OF_ANATOMICAL_STRUCTURE_SIZE
PTSD	GO_bp	GO_POSITIVE_REGULATION_OF_SIGNALING	1799	4	0.0708412	1	CRHR1:GPX1:MST1R:JRK	http://www.gsea-msigdb.org/gsea/msigdb/cards/GO_POSITIVE_REGULATION_OF_SIGNALING
PTSD	GO_bp	GO_NEGATIVE_REGULATION_OF_PROTEIN_METABOLIC_PROCESS	1099	3	0.0713175	1	FURIN:MAPT:GPX1	http://www.gsea-msigdb.org/gsea/msigdb/cards/GO_NEGATIVE_REGULATION_OF_PROTEIN_METABOLIC_PROCESS
PTSD	GO_bp	GO_REGULATION_OF_INTRACELLULAR_SIGNAL_TRANSDUCTION	1810	4	0.0721211	1	CRHR1:MAPT:GPX1:MST1R	http://www.gsea-msigdb.org/gsea/msigdb/cards/GO_REGULATION_OF_INTRACELLULAR_SIGNAL_TRANSDUCTION
PTSD	GO_bp	GO_DIVALENT_INORGANIC_CATION_HOMEOSTASIS	502	2	0.0721736	1	CRHR1:PLCG1	http://www.gsea-msigdb.org/gsea/msigdb/cards/GO_DIVALENT_INORGANIC_CATION_HOMEOSTASIS
PTSD	GO_bp	GO_CELLULAR_COMPONENT_MORPHOGENESIS	1106	3	0.0724	1	VAX1:MAPT:PLCG1	http://www.gsea-msigdb.org/gsea/msigdb/cards/GO_CELLULAR_COMPONENT_MORPHOGENESIS
PTSD	GO_bp	GO_MITOCHONDRION_ORGANIZATION	507	2	0.0734255	1	MAPT:GPX1	http://www.gsea-msigdb.org/gsea/msigdb/cards/GO_MITOCHONDRION_ORGANIZATION
PTSD	GO_bp	GO_RESPONSE_TO_TOXIC_SUBSTANCE	509	2	0.0739283	1	CRHR1:GPX1	http://www.gsea-msigdb.org/gsea/msigdb/cards/GO_RESPONSE_TO_TOXIC_SUBSTANCE
PTSD	GO_bp	GO_REGULATION_OF_HORMONE_LEVELS	509	2	0.0739283	1	FURIN:CRHR1	http://www.gsea-msigdb.org/gsea/msigdb/cards/GO_REGULATION_OF_HORMONE_LEVELS
PTSD	GO_bp	GO_CELLULAR_MACROMOLECULE_CATABOLIC_PROCESS	1118	3	0.0742734	1	FURIN:GPX1:UBA7	http://www.gsea-msigdb.org/gsea/msigdb/cards/GO_CELLULAR_MACROMOLECULE_CATABOLIC_PROCESS
PTSD	GO_bp	GO_POSITIVE_REGULATION_OF_CELLULAR_COMPONENT_BIOGENESIS	511	2	0.0744322	1	MAPT:AMIGO3	http://www.gsea-msigdb.org/gsea/msigdb/cards/GO_POSITIVE_REGULATION_OF_CELLULAR_COMPONENT_BIOGENESIS
PTSD	GO_bp	GO_IMMUNE_EFFECTOR_PROCESS	1124	3	0.0752184	1	CRHR1:PLCG1:APEH	http://www.gsea-msigdb.org/gsea/msigdb/cards/GO_IMMUNE_EFFECTOR_PROCESS
PTSD	GO_bp	GO_POSITIVE_REGULATION_OF_NERVOUS_SYSTEM_DEVELOPMENT	525	2	0.0779914	1	MAPT:AMIGO3	http://www.gsea-msigdb.org/gsea/msigdb/cards/GO_POSITIVE_REGULATION_OF_NERVOUS_SYSTEM_DEVELOPMENT
PTSD	GO_bp	GO_REGULATION_OF_CELL_ACTIVATION	529	2	0.0790183	1	CRHR1:MAD1L1	http://www.gsea-msigdb.org/gsea/msigdb/cards/GO_REGULATION_OF_CELL_ACTIVATION
PTSD	GO_bp	GO_CELLULAR_COMPONENT_DISASSEMBLY	531	2	0.0795334	1	FURIN:APEH	http://www.gsea-msigdb.org/gsea/msigdb/cards/GO_CELLULAR_COMPONENT_DISASSEMBLY
PTSD	GO_bp	GO_HOMEOSTATIC_PROCESS	1887	4	0.0814223	1	CRHR1:PLCG1:GPX1:IP6K1	http://www.gsea-msigdb.org/gsea/msigdb/cards/GO_HOMEOSTATIC_PROCESS
PTSD	GO_bp	GO_MYELOID_LEUKOCYTE_MEDIATED_IMMUNITY	540	2	0.0818649	1	CRHR1:APEH	http://www.gsea-msigdb.org/gsea/msigdb/cards/GO_MYELOID_LEUKOCYTE_MEDIATED_IMMUNITY
PTSD	GO_bp	GO_POSITIVE_REGULATION_OF_CELLULAR_COMPONENT_ORGANIZATION	1174	3	0.0833069	1	MAPT:GPX1:AMIGO3	http://www.gsea-msigdb.org/gsea/msigdb/cards/GO_POSITIVE_REGULATION_OF_CELLULAR_COMPONENT_ORGANIZATION
PTSD	GO_bp	GO_REGULATION_OF_TRANSMEMBRANE_TRANSPORT	549	2	0.0842179	1	CRHR1:PLCG1	http://www.gsea-msigdb.org/gsea/msigdb/cards/GO_REGULATION_OF_TRANSMEMBRANE_TRANSPORT
PTSD	GO_bp	GO_RESPONSE_TO_INORGANIC_SUBSTANCE	550	2	0.0844807	1	MAPT:GPX1	http://www.gsea-msigdb.org/gsea/msigdb/cards/GO_RESPONSE_TO_INORGANIC_SUBSTANCE
PTSD	GO_bp	GO_RESPONSE_TO_ABIOTIC_STIMULUS	1195	3	0.0868153	1	CRHR1:MAPT:GPX1	http://www.gsea-msigdb.org/gsea/msigdb/cards/GO_RESPONSE_TO_ABIOTIC_STIMULUS
PTSD	GO_bp	GO_POSITIVE_REGULATION_OF_KINASE_ACTIVITY	565	2	0.0884531	1	MAPT:MST1R	http://www.gsea-msigdb.org/gsea/msigdb/cards/GO_POSITIVE_REGULATION_OF_KINASE_ACTIVITY
PTSD	GO_bp	GO_LIPID_METABOLIC_PROCESS	1225	3	0.0919387	1	PLCG1:GPX1:IP6K1	http://www.gsea-msigdb.org/gsea/msigdb/cards/GO_LIPID_METABOLIC_PROCESS
PTSD	GO_bp	GO_ORGANONITROGEN_COMPOUND_CATABOLIC_PROCESS	1237	3	0.0940242	1	FURIN:GPX1:UBA7	http://www.gsea-msigdb.org/gsea/msigdb/cards/GO_ORGANONITROGEN_COMPOUND_CATABOLIC_PROCESS
PTSD	GO_bp	GO_REGULATION_OF_ORGANELLE_ORGANIZATION	1238	3	0.0941989	1	MAPT:GPX1:MAD1L1	http://www.gsea-msigdb.org/gsea/msigdb/cards/GO_REGULATION_OF_ORGANELLE_ORGANIZATION
PTSD	GO_bp	GO_BEHAVIOR	590	2	0.0951986	1	CRHR1:MAPT	http://www.gsea-msigdb.org/gsea/msigdb/cards/GO_BEHAVIOR
PTSD	GO_bp	GO_EPITHELIUM_DEVELOPMENT	1261	3	0.0982556	1	FURIN:CRHR1:GPX1	http://www.gsea-msigdb.org/gsea/msigdb/cards/GO_EPITHELIUM_DEVELOPMENT
PTSD	GO_bp	GO_TAXIS	628	2	0.105732	1	VAX1:PLCG1	http://www.gsea-msigdb.org/gsea/msigdb/cards/GO_TAXIS
PTSD	GO_bp	GO_G_PROTEIN_COUPLED_RECEPTOR_SIGNALING_PATHWAY	1310	3	0.10714	1	CRHR1:OR2W1:GABBR1	http://www.gsea-msigdb.org/gsea/msigdb/cards/GO_G_PROTEIN_COUPLED_RECEPTOR_SIGNALING_PATHWAY
PTSD	GO_bp	GO_POSITIVE_REGULATION_OF_TRANSFERASE_ACTIVITY	639	2	0.10884	1	MAPT:MST1R	http://www.gsea-msigdb.org/gsea/msigdb/cards/GO_POSITIVE_REGULATION_OF_TRANSFERASE_ACTIVITY
PTSD	GO_bp	GO_SUPRAMOLECULAR_FIBER_ORGANIZATION	643	2	0.109977	1	MAPT:GPX1	http://www.gsea-msigdb.org/gsea/msigdb/cards/GO_SUPRAMOLECULAR_FIBER_ORGANIZATION
PTSD	GO_bp	GO_MUSCLE_STRUCTURE_DEVELOPMENT	643	2	0.109977	1	VAX1:GPX1	http://www.gsea-msigdb.org/gsea/msigdb/cards/GO_MUSCLE_STRUCTURE_DEVELOPMENT
PTSD	GO_bp	GO_METAL_ION_HOMEOSTASIS	648	2	0.111402	1	CRHR1:PLCG1	http://www.gsea-msigdb.org/gsea/msigdb/cards/GO_METAL_ION_HOMEOSTASIS
PTSD	GO_bp	GO_DEVELOPMENTAL_GROWTH	649	2	0.111688	1	MAPT:GPX1	http://www.gsea-msigdb.org/gsea/msigdb/cards/GO_DEVELOPMENTAL_GROWTH
PTSD	GO_bp	GO_NEURON_DIFFERENTIATION	1335	3	0.111795	1	VAX1:MAPT:PLCG1	http://www.gsea-msigdb.org/gsea/msigdb/cards/GO_NEURON_DIFFERENTIATION
PTSD	GO_bp	GO_MACROMOLECULE_CATABOLIC_PROCESS	1342	3	0.113113	1	FURIN:GPX1:UBA7	http://www.gsea-msigdb.org/gsea/msigdb/cards/GO_MACROMOLECULE_CATABOLIC_PROCESS
PTSD	GO_bp	GO_CELLULAR_ION_HOMEOSTASIS	655	2	0.113407	1	CRHR1:PLCG1	http://www.gsea-msigdb.org/gsea/msigdb/cards/GO_CELLULAR_ION_HOMEOSTASIS
PTSD	GO_bp	GO_BLOOD_VESSEL_MORPHOGENESIS	656	2	0.113694	1	PLCG1:GPX1	http://www.gsea-msigdb.org/gsea/msigdb/cards/GO_BLOOD_VESSEL_MORPHOGENESIS
PTSD	GO_bp	GO_REGULATION_OF_ION_TRANSPORT	672	2	0.118314	1	CRHR1:PLCG1	http://www.gsea-msigdb.org/gsea/msigdb/cards/GO_REGULATION_OF_ION_TRANSPORT
PTSD	GO_bp	GO_POSITIVE_REGULATION_OF_DEVELOPMENTAL_PROCESS	1379	3	0.120183	1	MAPT:PLCG1:AMIGO3	http://www.gsea-msigdb.org/gsea/msigdb/cards/GO_POSITIVE_REGULATION_OF_DEVELOPMENTAL_PROCESS
PTSD	GO_bp	GO_BIOLOGICAL_ADHESION	1381	3	0.12057	1	CTNND1:AMIGO3:MAD1L1	http://www.gsea-msigdb.org/gsea/msigdb/cards/GO_BIOLOGICAL_ADHESION
PTSD	GO_bp	GO_CELL_ACTIVATION_INVOLVED_IN_IMMUNE_RESPONSE	693	2	0.124452	1	CRHR1:APEH	http://www.gsea-msigdb.org/gsea/msigdb/cards/GO_CELL_ACTIVATION_INVOLVED_IN_IMMUNE_RESPONSE
PTSD	GO_bp	GO_POSITIVE_REGULATION_OF_CELL_DEATH	693	2	0.124452	1	MAPT:PLCG1	http://www.gsea-msigdb.org/gsea/msigdb/cards/GO_POSITIVE_REGULATION_OF_CELL_DEATH
PTSD	GO_bp	GO_INFLAMMATORY_RESPONSE	700	2	0.126516	1	MAPT:GPX1	http://www.gsea-msigdb.org/gsea/msigdb/cards/GO_INFLAMMATORY_RESPONSE
PTSD	GO_bp	GO_PEPTIDE_BIOSYNTHETIC_PROCESS	701	2	0.126812	1	FURIN:APEH	http://www.gsea-msigdb.org/gsea/msigdb/cards/GO_PEPTIDE_BIOSYNTHETIC_PROCESS
PTSD	GO_bp	GO_REGULATION_OF_CELLULAR_RESPONSE_TO_STRESS	705	2	0.127996	1	MAPT:GPX1	http://www.gsea-msigdb.org/gsea/msigdb/cards/GO_REGULATION_OF_CELLULAR_RESPONSE_TO_STRESS
PTSD	GO_bp	GO_TRANSMEMBRANE_RECEPTOR_PROTEIN_TYROSINE_KINASE_SIGNALING_PATHWAY	710	2	0.12948	1	PLCG1:MST1R	http://www.gsea-msigdb.org/gsea/msigdb/cards/GO_TRANSMEMBRANE_RECEPTOR_PROTEIN_TYROSINE_KINASE_SIGNALING_PATHWAY
PTSD	GO_bp	GO_CYTOKINE_PRODUCTION	729	2	0.135157	1	FURIN:UBA7	http://www.gsea-msigdb.org/gsea/msigdb/cards/GO_CYTOKINE_PRODUCTION
PTSD	GO_bp	GO_NEGATIVE_REGULATION_OF_CELL_POPULATION_PROLIFERATION	734	2	0.136661	1	VAX1:MAD1L1	http://www.gsea-msigdb.org/gsea/msigdb/cards/GO_NEGATIVE_REGULATION_OF_CELL_POPULATION_PROLIFERATION
PTSD	GO_bp	GO_POSITIVE_REGULATION_OF_IMMUNE_RESPONSE	734	2	0.136661	1	CRHR1:PLCG1	http://www.gsea-msigdb.org/gsea/msigdb/cards/GO_POSITIVE_REGULATION_OF_IMMUNE_RESPONSE
PTSD	GO_bp	GO_LEUKOCYTE_MEDIATED_IMMUNITY	743	2	0.139378	1	CRHR1:APEH	http://www.gsea-msigdb.org/gsea/msigdb/cards/GO_LEUKOCYTE_MEDIATED_IMMUNITY
PTSD	GO_bp	GO_CELL_PROJECTION_ORGANIZATION	1498	3	0.144028	1	VAX1:MAPT:PLCG1	http://www.gsea-msigdb.org/gsea/msigdb/cards/GO_CELL_PROJECTION_ORGANIZATION
PTSD	GO_bp	GO_CARDIOVASCULAR_SYSTEM_DEVELOPMENT	779	2	0.150368	1	PLCG1:GPX1	http://www.gsea-msigdb.org/gsea/msigdb/cards/GO_CARDIOVASCULAR_SYSTEM_DEVELOPMENT
PTSD	GO_bp	GO_CELLULAR_CHEMICAL_HOMEOSTASIS	796	2	0.155621	1	CRHR1:PLCG1	http://www.gsea-msigdb.org/gsea/msigdb/cards/GO_CELLULAR_CHEMICAL_HOMEOSTASIS
PTSD	GO_bp	GO_DEFENSE_RESPONSE	1563	3	0.157707	1	MAPT:GPX1:MST1R	http://www.gsea-msigdb.org/gsea/msigdb/cards/GO_DEFENSE_RESPONSE
PTSD	GO_bp	GO_ION_HOMEOSTASIS	804	2	0.158107	1	CRHR1:PLCG1	http://www.gsea-msigdb.org/gsea/msigdb/cards/GO_ION_HOMEOSTASIS
PTSD	GO_bp	GO_INORGANIC_ION_TRANSMEMBRANE_TRANSPORT	813	2	0.160913	1	CRHR1:PLCG1	http://www.gsea-msigdb.org/gsea/msigdb/cards/GO_INORGANIC_ION_TRANSMEMBRANE_TRANSPORT
PTSD	GO_bp	GO_NEUROGENESIS	1583	3	0.162001	1	VAX1:MAPT:PLCG1	http://www.gsea-msigdb.org/gsea/msigdb/cards/GO_NEUROGENESIS
PTSD	GO_bp	GO_RESPONSE_TO_OXYGEN_CONTAINING_COMPOUND	1589	3	0.163296	1	CRHR1:MAPT:GPX1	http://www.gsea-msigdb.org/gsea/msigdb/cards/GO_RESPONSE_TO_OXYGEN_CONTAINING_COMPOUND
PTSD	GO_bp	GO_AMIDE_BIOSYNTHETIC_PROCESS	824	2	0.164355	1	FURIN:APEH	http://www.gsea-msigdb.org/gsea/msigdb/cards/GO_AMIDE_BIOSYNTHETIC_PROCESS
PTSD	GO_bp	GO_CELLULAR_RESPONSE_TO_DNA_DAMAGE_STIMULUS	826	2	0.164983	1	MAPT:UBA7	http://www.gsea-msigdb.org/gsea/msigdb/cards/GO_CELLULAR_RESPONSE_TO_DNA_DAMAGE_STIMULUS
PTSD	GO_bp	GO_CATION_TRANSMEMBRANE_TRANSPORT	827	2	0.165297	1	CRHR1:PLCG1	http://www.gsea-msigdb.org/gsea/msigdb/cards/GO_CATION_TRANSMEMBRANE_TRANSPORT
PTSD	GO_bp	GO_POSITIVE_REGULATION_OF_PROTEIN_METABOLIC_PROCESS	1601	3	0.165898	1	FURIN:MAPT:MST1R	http://www.gsea-msigdb.org/gsea/msigdb/cards/GO_POSITIVE_REGULATION_OF_PROTEIN_METABOLIC_PROCESS
PTSD	GO_bp	GO_SECRETION	1608	3	0.167421	1	FURIN:CRHR1:APEH	http://www.gsea-msigdb.org/gsea/msigdb/cards/GO_SECRETION
PTSD	GO_bp	GO_CELL_MOTILITY	1619	3	0.169825	1	VAX1:PLCG1:GPX1	http://www.gsea-msigdb.org/gsea/msigdb/cards/GO_CELL_MOTILITY
PTSD	GO_bp	GO_REGULATION_OF_KINASE_ACTIVITY	851	2	0.172866	1	MAPT:MST1R	http://www.gsea-msigdb.org/gsea/msigdb/cards/GO_REGULATION_OF_KINASE_ACTIVITY
PTSD	GO_bp	GO_METAL_ION_TRANSPORT	874	2	0.180177	1	CRHR1:PLCG1	http://www.gsea-msigdb.org/gsea/msigdb/cards/GO_METAL_ION_TRANSPORT
PTSD	GO_bp	GO_EXOCYTOSIS	886	2	0.184012	1	CRHR1:APEH	http://www.gsea-msigdb.org/gsea/msigdb/cards/GO_EXOCYTOSIS
PTSD	GO_bp	GO_TUBE_MORPHOGENESIS	887	2	0.184333	1	PLCG1:GPX1	http://www.gsea-msigdb.org/gsea/msigdb/cards/GO_TUBE_MORPHOGENESIS
PTSD	GO_bp	GO_REGULATION_OF_CELLULAR_COMPONENT_BIOGENESIS	896	2	0.187219	1	MAPT:AMIGO3	http://www.gsea-msigdb.org/gsea/msigdb/cards/GO_REGULATION_OF_CELLULAR_COMPONENT_BIOGENESIS
PTSD	GO_bp	GO_SENSORY_PERCEPTION	918	2	0.194304	1	GPX1:OR2W1	http://www.gsea-msigdb.org/gsea/msigdb/cards/GO_SENSORY_PERCEPTION
PTSD	GO_bp	GO_REGULATION_OF_CELL_DEVELOPMENT	924	2	0.196243	1	VAX1:MAPT	http://www.gsea-msigdb.org/gsea/msigdb/cards/GO_REGULATION_OF_CELL_DEVELOPMENT
PTSD	GO_bp	GO_RESPONSE_TO_BIOTIC_STIMULUS	936	2	0.20013	1	GPX1:MST1R	http://www.gsea-msigdb.org/gsea/msigdb/cards/GO_RESPONSE_TO_BIOTIC_STIMULUS
PTSD	GO_bp	GO_POSITIVE_REGULATION_OF_TRANSPORT	937	2	0.200455	1	CRHR1:PLCG1	http://www.gsea-msigdb.org/gsea/msigdb/cards/GO_POSITIVE_REGULATION_OF_TRANSPORT
PTSD	GO_bp	GO_POSITIVE_REGULATION_OF_CELL_POPULATION_PROLIFERATION	949	2	0.204353	1	PLCG1:MST1R	http://www.gsea-msigdb.org/gsea/msigdb/cards/GO_POSITIVE_REGULATION_OF_CELL_POPULATION_PROLIFERATION
PTSD	GO_bp	GO_REGULATION_OF_TRANSFERASE_ACTIVITY	950	2	0.204678	1	MAPT:MST1R	http://www.gsea-msigdb.org/gsea/msigdb/cards/GO_REGULATION_OF_TRANSFERASE_ACTIVITY
PTSD	GO_bp	GO_INTRACELLULAR_TRANSPORT	1794	3	0.209411	1	CRHR1:MAPT:TSNARE1	http://www.gsea-msigdb.org/gsea/msigdb/cards/GO_INTRACELLULAR_TRANSPORT
PTSD	GO_bp	GO_MULTI_ORGANISM_REPRODUCTIVE_PROCESS	965	2	0.209566	1	CRHR1:MST1R	http://www.gsea-msigdb.org/gsea/msigdb/cards/GO_MULTI_ORGANISM_REPRODUCTIVE_PROCESS
PTSD	GO_bp	GO_GROWTH	968	2	0.210546	1	MAPT:GPX1	http://www.gsea-msigdb.org/gsea/msigdb/cards/GO_GROWTH
PTSD	GO_bp	GO_REGULATION_OF_TRANSPORT	1807	3	0.212442	1	CRHR1:PLCG1:BSN	http://www.gsea-msigdb.org/gsea/msigdb/cards/GO_REGULATION_OF_TRANSPORT
PTSD	GO_bp	GO_NEGATIVE_REGULATION_OF_CELL_DEATH	990	2	0.217745	1	CRHR1:GPX1	http://www.gsea-msigdb.org/gsea/msigdb/cards/GO_NEGATIVE_REGULATION_OF_CELL_DEATH
PTSD	GO_bp	GO_LOCOMOTION	1840	3	0.220184	1	VAX1:PLCG1:GPX1	http://www.gsea-msigdb.org/gsea/msigdb/cards/GO_LOCOMOTION
PTSD	GO_bp	GO_RESPONSE_TO_DRUG	998	2	0.220369	1	CRHR1:GPX1	http://www.gsea-msigdb.org/gsea/msigdb/cards/GO_RESPONSE_TO_DRUG
PTSD	GO_bp	GO_NEGATIVE_REGULATION_OF_DEVELOPMENTAL_PROCESS	1005	2	0.222668	1	VAX1:MAPT	http://www.gsea-msigdb.org/gsea/msigdb/cards/GO_NEGATIVE_REGULATION_OF_DEVELOPMENTAL_PROCESS
PTSD	GO_bp	GO_POSITIVE_REGULATION_OF_IMMUNE_SYSTEM_PROCESS	1007	2	0.223326	1	CRHR1:PLCG1	http://www.gsea-msigdb.org/gsea/msigdb/cards/GO_POSITIVE_REGULATION_OF_IMMUNE_SYSTEM_PROCESS
PTSD	GO_bp	GO_APOPTOTIC_PROCESS	1932	3	0.242103	1	MAPT:PLCG1:GPX1	http://www.gsea-msigdb.org/gsea/msigdb/cards/GO_APOPTOTIC_PROCESS
PTSD	GO_bp	GO_POSITIVE_REGULATION_OF_PHOSPHORUS_METABOLIC_PROCESS	1066	2	0.242797	1	MAPT:MST1R	http://www.gsea-msigdb.org/gsea/msigdb/cards/GO_POSITIVE_REGULATION_OF_PHOSPHORUS_METABOLIC_PROCESS
PTSD	GO_bp	GO_TUBE_DEVELOPMENT	1074	2	0.245447	1	PLCG1:GPX1	http://www.gsea-msigdb.org/gsea/msigdb/cards/GO_TUBE_DEVELOPMENT
PTSD	GO_bp	GO_CELLULAR_RESPONSE_TO_OXYGEN_CONTAINING_COMPOUND	1110	2	0.257393	1	CRHR1:MAPT	http://www.gsea-msigdb.org/gsea/msigdb/cards/GO_CELLULAR_RESPONSE_TO_OXYGEN_CONTAINING_COMPOUND
PTSD	GO_bp	GO_ION_TRANSMEMBRANE_TRANSPORT	1113	2	0.258389	1	CRHR1:PLCG1	http://www.gsea-msigdb.org/gsea/msigdb/cards/GO_ION_TRANSMEMBRANE_TRANSPORT
PTSD	GO_bp	GO_REGULATION_OF_ANATOMICAL_STRUCTURE_MORPHOGENESIS	1123	2	0.261713	1	MAPT:PLCG1	http://www.gsea-msigdb.org/gsea/msigdb/cards/GO_REGULATION_OF_ANATOMICAL_STRUCTURE_MORPHOGENESIS
PTSD	GO_bp	GO_CIRCULATORY_SYSTEM_DEVELOPMENT	1130	2	0.26404	1	PLCG1:GPX1	http://www.gsea-msigdb.org/gsea/msigdb/cards/GO_CIRCULATORY_SYSTEM_DEVELOPMENT
PTSD	GO_bp	GO_CATION_TRANSPORT	1136	2	0.266035	1	CRHR1:PLCG1	http://www.gsea-msigdb.org/gsea/msigdb/cards/GO_CATION_TRANSPORT
PTSD	GO_bp	GO_ANATOMICAL_STRUCTURE_FORMATION_INVOLVED_IN_MORPHOGENESIS	1141	2	0.267699	1	PLCG1:GPX1	http://www.gsea-msigdb.org/gsea/msigdb/cards/GO_ANATOMICAL_STRUCTURE_FORMATION_INVOLVED_IN_MORPHOGENESIS
PTSD	GO_bp	GO_CHROMOSOME_ORGANIZATION	1168	2	0.276683	1	MAPT:MAD1L1	http://www.gsea-msigdb.org/gsea/msigdb/cards/GO_CHROMOSOME_ORGANIZATION
PTSD	GO_bp	GO_CHEMICAL_HOMEOSTASIS	1169	2	0.277016	1	CRHR1:PLCG1	http://www.gsea-msigdb.org/gsea/msigdb/cards/GO_CHEMICAL_HOMEOSTASIS
PTSD	GO_bp	GO_REPRODUCTION	1412	2	0.357418	1	CRHR1:MST1R	http://www.gsea-msigdb.org/gsea/msigdb/cards/GO_REPRODUCTION
PTSD	GO_bp	GO_REGULATION_OF_RESPONSE_TO_STRESS	1450	2	0.369803	1	MAPT:GPX1	http://www.gsea-msigdb.org/gsea/msigdb/cards/GO_REGULATION_OF_RESPONSE_TO_STRESS
PTSD	GO_bp	GO_TRANSMEMBRANE_TRANSPORT	1553	2	0.402954	1	CRHR1:PLCG1	http://www.gsea-msigdb.org/gsea/msigdb/cards/GO_TRANSMEMBRANE_TRANSPORT
PTSD	GO_bp	GO_NEGATIVE_REGULATION_OF_RESPONSE_TO_STIMULUS	1606	2	0.419738	1	CTNND1:GPX1	http://www.gsea-msigdb.org/gsea/msigdb/cards/GO_NEGATIVE_REGULATION_OF_RESPONSE_TO_STIMULUS
PTSD	GO_bp	GO_ION_TRANSPORT	1647	2	0.432577	1	CRHR1:PLCG1	http://www.gsea-msigdb.org/gsea/msigdb/cards/GO_ION_TRANSPORT
PTSD	GO_bp	GO_REGULATION_OF_PHOSPHORUS_METABOLIC_PROCESS	1659	2	0.436309	1	MAPT:MST1R	http://www.gsea-msigdb.org/gsea/msigdb/cards/GO_REGULATION_OF_PHOSPHORUS_METABOLIC_PROCESS
PTSD	GO_bp	GO_ORGANONITROGEN_COMPOUND_BIOSYNTHETIC_PROCESS	1783	2	0.474166	1	FURIN:APEH	http://www.gsea-msigdb.org/gsea/msigdb/cards/GO_ORGANONITROGEN_COMPOUND_BIOSYNTHETIC_PROCESS
PTSD	GO_bp	GO_REGULATION_OF_PROTEIN_MODIFICATION_PROCESS	1808	2	0.481632	1	MAPT:MST1R	http://www.gsea-msigdb.org/gsea/msigdb/cards/GO_REGULATION_OF_PROTEIN_MODIFICATION_PROCESS
PTSD	GO_bp	GO_REGULATION_OF_CELL_DIFFERENTIATION	1824	2	0.48638	1	VAX1:MAPT	http://www.gsea-msigdb.org/gsea/msigdb/cards/GO_REGULATION_OF_CELL_DIFFERENTIATION
PTSD	GO_bp	GO_CELLULAR_MACROMOLECULE_LOCALIZATION	1865	2	0.498433	1	MAPT:TSNARE1	http://www.gsea-msigdb.org/gsea/msigdb/cards/GO_CELLULAR_MACROMOLECULE_LOCALIZATION
PTSD	GWAScatalog	Sleep duration (short sleep)	97	9	8.16128e-17	1.48127e-13	GPX1:BSN:APEH:AMIGO3:GMPPB:IP6K1:UBA7:MST1R:MAD1L1
PTSD	GWAScatalog	Extremely high intelligence	81	8	3.13087e-15	2.58377e-12	GPX1:BSN:APEH:AMIGO3:GMPPB:IP6K1:UBA7:MST1R
PTSD	GWAScatalog	Regular attendance at a gym or sports club	42	7	4.27069e-15	2.58377e-12	BSN:APEH:AMIGO3:GMPPB:IP6K1:UBA7:MST1R
PTSD	GWAScatalog	Regular attendance at a religious group	77	7	3.73434e-13	1.69446e-10	BSN:APEH:AMIGO3:GMPPB:IP6K1:UBA7:MST1R
PTSD	GWAScatalog	Ulcerative colitis	363	8	5.80346e-10	2.10666e-07	GPX1:BSN:APEH:AMIGO3:GMPPB:IP6K1:UBA7:MST1R
PTSD	GWAScatalog	Mood instability	61	5	1.99881e-09	6.04639e-07	CRHR1:MAPT:GPX1:BSN:AMIGO3
PTSD	GWAScatalog	Autism spectrum disorder or schizophrenia	538	7	2.99596e-07	7.7681e-05	CTNND1:FURIN:SCAND3:OR2W1:GABBR1:MAD1L1:TSNARE1
PTSD	GWAScatalog	General cognitive ability	221	5	1.28427e-06	0.000291369	ARHGAP27:MAPT:BSN:IP6K1:TSNARE1
PTSD	GWAScatalog	General factor of neuroticism	96	4	1.48147e-06	0.000298762	ARHGAP27:CRHR1:MAPT:MAD1L1
PTSD	GWAScatalog	Blood protein levels	1642	9	6.07197e-06	0.00103818	GPX1:BSN:APEH:AMIGO3:GMPPB:IP6K1:SCAND3:OR2W1:GABBR1
PTSD	GWAScatalog	Neuroticism	138	4	6.29201e-06	0.00103818	CTNND1:ARHGAP27:CRHR1:MAPT
PTSD	GWAScatalog	Parkinson's disease	165	4	1.27474e-05	0.00192805	CTNND1:ARHGAP27:CRHR1:MAPT
PTSD	GWAScatalog	Intracranial volume	7	2	1.57073e-05	0.00219298	CRHR1:MAPT
PTSD	GWAScatalog	Male-pattern baldness	253	4	6.77568e-05	0.00878418	ARHGAP27:CRHR1:MAPT:PLCG1
PTSD	GWAScatalog	Subcortical brain region volumes	15	2	7.81974e-05	0.00946189	CRHR1:MAPT
PTSD	GWAScatalog	Body mass index	1323	7	0.000107386	0.012139	VAX1:BSN:APEH:IP6K1:UBA7:MST1R:FAM120AOS
PTSD	GWAScatalog	Intelligence (MTAG)	296	4	0.000124197	0.012139	GPX1:BSN:IP6K1:TSNARE1
PTSD	GWAScatalog	Feeling tense	19	2	0.000127075	0.012139	APEH:TSNARE1
PTSD	GWAScatalog	Idiopathic pulmonary fibrosis	19	2	0.000127075	0.012139	CRHR1:MAPT
PTSD	GWAScatalog	Multiple system atrophy	22	2	0.000171385	0.0155532	CRHR1:MAPT
PTSD	GWAScatalog	Feeling hurt	24	2	0.00020455	0.017133	MAPT:FAM120AOS
PTSD	GWAScatalog	Inflammatory bowel disease	638	5	0.000207673	0.017133	GPX1:BSN:APEH:IP6K1:MST1R
PTSD	GWAScatalog	Headache	27	2	0.000259713	0.0204948	CRHR1:MAPT
PTSD	GWAScatalog	Alcohol use disorder (total score)	34	2	0.00041353	0.0301249	CRHR1:MAPT
PTSD	GWAScatalog	Age at first sexual intercourse	36	2	0.000463891	0.0301249	FURIN:MAD1L1
PTSD	GWAScatalog	Multisite chronic pain	36	2	0.000463891	0.0301249	AMIGO3:GMPPB
PTSD	GWAScatalog	Alzheimer's disease in APOE e4- carriers	36	2	0.000463891	0.0301249	CRHR1:MAPT
PTSD	GWAScatalog	Schizophrenia	760	5	0.000464736	0.0301249	CTNND1:FURIN:GABBR1:MAD1L1:TSNARE1
PTSD	GWAScatalog	Systolic blood pressure	779	5	0.000520112	0.0325519	CTNND1:FURIN:IP6K1:MAD1L1:TSNARE1
PTSD	GWAScatalog	Cognitive ability, years of educational attainment or schizophrenia (pleiotropy)	188	3	0.00059539	0.0360211	FURIN:MAD1L1:TSNARE1
PTSD	GWAScatalog	Primary biliary cirrhosis	44	2	0.00069357	0.0406074	CRHR1:MAPT
PTSD	GWAScatalog	Crohn's disease	599	4	0.00175923	0.0997813	GPX1:BSN:APEH:GABBR1
PTSD	GWAScatalog	Alcohol consumption (drinks per week)	73	2	0.00189683	0.104326	MAPT:MAD1L1
PTSD	GWAScatalog	Cognitive function	81	2	0.0023285	0.124301	ARHGAP27:BSN
PTSD	GWAScatalog	Risk-taking tendency (4-domain principal component model)	90	2	0.00286435	0.148537	FURIN:MAD1L1
PTSD	GWAScatalog	Number of sexual partners	102	2	0.00366022	0.179549	SCAND3:MAD1L1
PTSD	GWAScatalog	Hemoglobin concentration	115	2	0.0046254	0.215259	CRHR1:PLCG1
PTSD	GWAScatalog	Lung cancer in ever smokers	120	2	0.00502465	0.227993	SCAND3:GABBR1
PTSD	GWAScatalog	Resting heart rate	138	2	0.00658827	0.271766	GMPPB:IP6K1
PTSD	GWAScatalog	Hand grip strength	148	2	0.00754077	0.297533	IP6K1:MAD1L1
PTSD	GWAScatalog	Lung cancer	173	2	0.010176	0.348684	SCAND3:GABBR1
PTSD	GWAScatalog	Daytime sleep phenotypes	212	2	0.0149808	0.445739	FURIN:SCAND3
PTSD	GWAScatalog	General risk tolerance (MTAG)	247	2	0.0199712	0.549209	FURIN:TSNARE1
PTSD	GWAScatalog	Birth weight	273	2	0.0240693	0.624083	FURIN:PLCG1
PTSD	GWAScatalog	Coronary artery disease	450	2	0.0596015	1	FURIN:MAD1L1
PTSD	GWAScatalog	Diastolic blood pressure	631	2	0.106577	1	FURIN:IP6K1
PTSD	Chemical_and_Genetic_pertubation	YOSHIMURA_MAPK8_TARGETS_UP	1148	7	4.38006e-05	0.14463	FURIN:CRHR1:MAPT:GPX1:BSN:GABBR1:ADAP1	http://www.gsea-msigdb.org/gsea/msigdb/cards/YOSHIMURA_MAPK8_TARGETS_UP
PTSD	Chemical_and_Genetic_pertubation	UDAYAKUMAR_MED1_TARGETS_UP	135	3	0.000225905	0.37297	CTNND1:APEH:MAD1L1	http://www.gsea-msigdb.org/gsea/msigdb/cards/UDAYAKUMAR_MED1_TARGETS_UP
PTSD	Chemical_and_Genetic_pertubation	NIKOLSKY_BREAST_CANCER_7P22_AMPLICON	38	2	0.000517085	0.569138	ADAP1:MAD1L1	http://www.gsea-msigdb.org/gsea/msigdb/cards/NIKOLSKY_BREAST_CANCER_7P22_AMPLICON
PTSD	Chemical_and_Genetic_pertubation	CROMER_METASTASIS_UP	71	2	0.00179555	1	PLCG1:GABBR1	http://www.gsea-msigdb.org/gsea/msigdb/cards/CROMER_METASTASIS_UP
PTSD	Chemical_and_Genetic_pertubation	LEE_AGING_CEREBELLUM_DN	74	2	0.00194847	1	UBA7:JRK	http://www.gsea-msigdb.org/gsea/msigdb/cards/LEE_AGING_CEREBELLUM_DN
PTSD	Chemical_and_Genetic_pertubation	KIM_BIPOLAR_DISORDER_OLIGODENDROCYTE_DENSITY_CORR_UP	674	4	0.00270065	1	MAPT:GPX1:IP6K1:GABBR1	http://www.gsea-msigdb.org/gsea/msigdb/cards/KIM_BIPOLAR_DISORDER_OLIGODENDROCYTE_DENSITY_CORR_UP
PTSD	Chemical_and_Genetic_pertubation	YAGI_AML_WITH_T_8_21_TRANSLOCATION	354	3	0.00363796	1	FURIN:PLCG1:UBA7	http://www.gsea-msigdb.org/gsea/msigdb/cards/YAGI_AML_WITH_T_8_21_TRANSLOCATION
PTSD	Chemical_and_Genetic_pertubation	KIM_ALL_DISORDERS_OLIGODENDROCYTE_NUMBER_CORR_UP	747	4	0.00390598	1	GPX1:BSN:IP6K1:GABBR1	http://www.gsea-msigdb.org/gsea/msigdb/cards/KIM_ALL_DISORDERS_OLIGODENDROCYTE_NUMBER_CORR_UP
PTSD	Chemical_and_Genetic_pertubation	FIGUEROA_AML_METHYLATION_CLUSTER_7_UP	112	2	0.00439328	1	ARHGAP27:MAD1L1	http://www.gsea-msigdb.org/gsea/msigdb/cards/FIGUEROA_AML_METHYLATION_CLUSTER_7_UP
PTSD	Chemical_and_Genetic_pertubation	SWEET_LUNG_CANCER_KRAS_DN	403	3	0.00522282	1	VAX1:CRHR1:MAPT	http://www.gsea-msigdb.org/gsea/msigdb/cards/SWEET_LUNG_CANCER_KRAS_DN
PTSD	Chemical_and_Genetic_pertubation	ALCALAY_AML_BY_NPM1_LOCALIZATION_UP	137	2	0.00649628	1	CTNND1:IP6K1	http://www.gsea-msigdb.org/gsea/msigdb/cards/ALCALAY_AML_BY_NPM1_LOCALIZATION_UP
PTSD	Chemical_and_Genetic_pertubation	KIM_ALL_DISORDERS_DURATION_CORR_DN	144	2	0.00715268	1	GPX1:GABBR1	http://www.gsea-msigdb.org/gsea/msigdb/cards/KIM_ALL_DISORDERS_DURATION_CORR_DN
PTSD	Chemical_and_Genetic_pertubation	LU_AGING_BRAIN_DN	151	2	0.00783799	1	MAPT:INPP4A	http://www.gsea-msigdb.org/gsea/msigdb/cards/LU_AGING_BRAIN_DN
PTSD	Chemical_and_Genetic_pertubation	NIKOLSKY_BREAST_CANCER_8Q23_Q24_AMPLICON	156	2	0.00834498	1	TSNARE1:JRK	http://www.gsea-msigdb.org/gsea/msigdb/cards/NIKOLSKY_BREAST_CANCER_8Q23_Q24_AMPLICON
PTSD	Chemical_and_Genetic_pertubation	CREIGHTON_ENDOCRINE_THERAPY_RESISTANCE_5	479	3	0.00840304	1	CTNND1:INPP4A:ADAP1	http://www.gsea-msigdb.org/gsea/msigdb/cards/CREIGHTON_ENDOCRINE_THERAPY_RESISTANCE_5
PTSD	Chemical_and_Genetic_pertubation	PURBEY_TARGETS_OF_CTBP1_AND_SATB1_DN	162	2	0.00897243	1	PLCG1:FAM120AOS	http://www.gsea-msigdb.org/gsea/msigdb/cards/PURBEY_TARGETS_OF_CTBP1_AND_SATB1_DN
PTSD	Chemical_and_Genetic_pertubation	CHIANG_LIVER_CANCER_SUBCLASS_CTNNB1_DN	166	2	0.00940217	1	FURIN:MAD1L1	http://www.gsea-msigdb.org/gsea/msigdb/cards/CHIANG_LIVER_CANCER_SUBCLASS_CTNNB1_DN
PTSD	Chemical_and_Genetic_pertubation	BENPORATH_EED_TARGETS	1034	4	0.0121261	1	VAX1:CRHR1:MAPT:INPP4A	http://www.gsea-msigdb.org/gsea/msigdb/cards/BENPORATH_EED_TARGETS
PTSD	Chemical_and_Genetic_pertubation	WANG_TUMOR_INVASIVENESS_DN	205	2	0.0140582	1	CTNND1:FURIN	http://www.gsea-msigdb.org/gsea/msigdb/cards/WANG_TUMOR_INVASIVENESS_DN
PTSD	Chemical_and_Genetic_pertubation	MIKKELSEN_MEF_HCP_WITH_H3K27ME3	580	3	0.0140887	1	VAX1:CRHR1:BSN	http://www.gsea-msigdb.org/gsea/msigdb/cards/MIKKELSEN_MEF_HCP_WITH_H3K27ME3
PTSD	Chemical_and_Genetic_pertubation	BROWNE_HCMV_INFECTION_1HR_DN	209	2	0.0145822	1	GABBR1:MAD1L1	http://www.gsea-msigdb.org/gsea/msigdb/cards/BROWNE_HCMV_INFECTION_1HR_DN
PTSD	Chemical_and_Genetic_pertubation	GRAESSMANN_RESPONSE_TO_MC_AND_SERUM_DEPRIVATION_UP	211	2	0.0148474	1	CRHR1:UBA7	http://www.gsea-msigdb.org/gsea/msigdb/cards/GRAESSMANN_RESPONSE_TO_MC_AND_SERUM_DEPRIVATION_UP
PTSD	Chemical_and_Genetic_pertubation	COLDREN_GEFITINIB_RESISTANCE_DN	220	2	0.0160665	1	MST1R:ADAP1	http://www.gsea-msigdb.org/gsea/msigdb/cards/COLDREN_GEFITINIB_RESISTANCE_DN
PTSD	Chemical_and_Genetic_pertubation	BROWNE_HCMV_INFECTION_20HR_UP	230	2	0.0174699	1	FURIN:MAPT	http://www.gsea-msigdb.org/gsea/msigdb/cards/BROWNE_HCMV_INFECTION_20HR_UP
PTSD	Chemical_and_Genetic_pertubation	BENPORATH_PRC2_TARGETS	642	3	0.0184453	1	VAX1:CRHR1:MAPT	http://www.gsea-msigdb.org/gsea/msigdb/cards/BENPORATH_PRC2_TARGETS
PTSD	Chemical_and_Genetic_pertubation	FEVR_CTNNB1_TARGETS_UP	672	3	0.0207957	1	IP6K1:MST1R:GABBR1	http://www.gsea-msigdb.org/gsea/msigdb/cards/FEVR_CTNNB1_TARGETS_UP
PTSD	Chemical_and_Genetic_pertubation	RIZKI_TUMOR_INVASIVENESS_3D_DN	256	2	0.0213531	1	UBA7:ADAP1	http://www.gsea-msigdb.org/gsea/msigdb/cards/RIZKI_TUMOR_INVASIVENESS_3D_DN
PTSD	Chemical_and_Genetic_pertubation	JAEGER_METASTASIS_DN	256	2	0.0213531	1	CTNND1:MST1R	http://www.gsea-msigdb.org/gsea/msigdb/cards/JAEGER_METASTASIS_DN
PTSD	Chemical_and_Genetic_pertubation	KOYAMA_SEMA3B_TARGETS_UP	258	2	0.0216655	1	GMPPB:SCAND3	http://www.gsea-msigdb.org/gsea/msigdb/cards/KOYAMA_SEMA3B_TARGETS_UP
PTSD	Chemical_and_Genetic_pertubation	WAMUNYOKOLI_OVARIAN_CANCER_LMP_UP	265	2	0.022774	1	ARHGAP27:UBA7	http://www.gsea-msigdb.org/gsea/msigdb/cards/WAMUNYOKOLI_OVARIAN_CANCER_LMP_UP
PTSD	Chemical_and_Genetic_pertubation	HUTTMANN_B_CLL_POOR_SURVIVAL_UP	271	2	0.0237427	1	IP6K1:MAD1L1	http://www.gsea-msigdb.org/gsea/msigdb/cards/HUTTMANN_B_CLL_POOR_SURVIVAL_UP
PTSD	Chemical_and_Genetic_pertubation	BHAT_ESR1_TARGETS_VIA_AKT1_UP	279	2	0.0250604	1	MAPT:ADAP1	http://www.gsea-msigdb.org/gsea/msigdb/cards/BHAT_ESR1_TARGETS_VIA_AKT1_UP
PTSD	Chemical_and_Genetic_pertubation	ENK_UV_RESPONSE_EPIDERMIS_UP	289	2	0.0267491	1	APEH:IP6K1	http://www.gsea-msigdb.org/gsea/msigdb/cards/ENK_UV_RESPONSE_EPIDERMIS_UP
PTSD	Chemical_and_Genetic_pertubation	FORTSCHEGGER_PHF8_TARGETS_DN	767	3	0.0292919	1	CTNND1:APEH:MST1R	http://www.gsea-msigdb.org/gsea/msigdb/cards/FORTSCHEGGER_PHF8_TARGETS_DN
PTSD	Chemical_and_Genetic_pertubation	PUJANA_ATM_PCC_NETWORK	1352	4	0.0294029	1	CRHR1:MAPT:INPP4A:PLCG1	http://www.gsea-msigdb.org/gsea/msigdb/cards/PUJANA_ATM_PCC_NETWORK
PTSD	Chemical_and_Genetic_pertubation	CHANDRAN_METASTASIS_DN	310	2	0.0304417	1	ARHGAP27:GABBR1	http://www.gsea-msigdb.org/gsea/msigdb/cards/CHANDRAN_METASTASIS_DN
PTSD	Chemical_and_Genetic_pertubation	GINESTIER_BREAST_CANCER_ZNF217_AMPLIFIED_DN	315	2	0.0313494	1	CTNND1:FURIN	http://www.gsea-msigdb.org/gsea/msigdb/cards/GINESTIER_BREAST_CANCER_ZNF217_AMPLIFIED_DN
PTSD	Chemical_and_Genetic_pertubation	MARTENS_TRETINOIN_RESPONSE_DN	819	3	0.034621	1	APEH:GMPPB:FAM120AOS	http://www.gsea-msigdb.org/gsea/msigdb/cards/MARTENS_TRETINOIN_RESPONSE_DN
PTSD	Chemical_and_Genetic_pertubation	MEISSNER_NPC_HCP_WITH_H3K4ME2_AND_H3K27ME3	340	2	0.0360477	1	VAX1:CRHR1	http://www.gsea-msigdb.org/gsea/msigdb/cards/MEISSNER_NPC_HCP_WITH_H3K4ME2_AND_H3K27ME3
PTSD	Chemical_and_Genetic_pertubation	MIKKELSEN_NPC_HCP_WITH_H3K27ME3	341	2	0.036241	1	VAX1:CRHR1	http://www.gsea-msigdb.org/gsea/msigdb/cards/MIKKELSEN_NPC_HCP_WITH_H3K27ME3
PTSD	Chemical_and_Genetic_pertubation	MOREAUX_MULTIPLE_MYELOMA_BY_TACI_UP	359	2	0.0397905	1	FURIN:GABBR1	http://www.gsea-msigdb.org/gsea/msigdb/cards/MOREAUX_MULTIPLE_MYELOMA_BY_TACI_UP
PTSD	Chemical_and_Genetic_pertubation	DELACROIX_RARG_BOUND_MEF	359	2	0.0397905	1	FURIN:JRK	http://www.gsea-msigdb.org/gsea/msigdb/cards/DELACROIX_RARG_BOUND_MEF
PTSD	Chemical_and_Genetic_pertubation	MIKKELSEN_MCV6_HCP_WITH_H3K27ME3	427	2	0.0543171	1	CRHR1:BSN	http://www.gsea-msigdb.org/gsea/msigdb/cards/MIKKELSEN_MCV6_HCP_WITH_H3K27ME3
PTSD	Chemical_and_Genetic_pertubation	DELYS_THYROID_CANCER_UP	436	2	0.0563637	1	GPX1:MST1R	http://www.gsea-msigdb.org/gsea/msigdb/cards/DELYS_THYROID_CANCER_UP
PTSD	Chemical_and_Genetic_pertubation	BENPORATH_SUZ12_TARGETS	1019	3	0.0594985	1	VAX1:CRHR1:MAPT	http://www.gsea-msigdb.org/gsea/msigdb/cards/BENPORATH_SUZ12_TARGETS
PTSD	Chemical_and_Genetic_pertubation	RODWELL_AGING_KIDNEY_UP	454	2	0.0605385	1	GPX1:GABBR1	http://www.gsea-msigdb.org/gsea/msigdb/cards/RODWELL_AGING_KIDNEY_UP
PTSD	Chemical_and_Genetic_pertubation	SPIELMAN_LYMPHOBLAST_EUROPEAN_VS_ASIAN_UP	474	2	0.0653001	1	GPX1:MAD1L1	http://www.gsea-msigdb.org/gsea/msigdb/cards/SPIELMAN_LYMPHOBLAST_EUROPEAN_VS_ASIAN_UP
PTSD	Chemical_and_Genetic_pertubation	BENPORATH_ES_WITH_H3K27ME3	1094	3	0.0705489	1	VAX1:CRHR1:MAPT	http://www.gsea-msigdb.org/gsea/msigdb/cards/BENPORATH_ES_WITH_H3K27ME3
PTSD	Chemical_and_Genetic_pertubation	ENK_UV_RESPONSE_KERATINOCYTE_UP	516	2	0.075697	1	CRHR1:MAD1L1	http://www.gsea-msigdb.org/gsea/msigdb/cards/ENK_UV_RESPONSE_KERATINOCYTE_UP
PTSD	Chemical_and_Genetic_pertubation	CREIGHTON_ENDOCRINE_THERAPY_RESISTANCE_1	524	2	0.0777353	1	MAPT:FAM120AOS	http://www.gsea-msigdb.org/gsea/msigdb/cards/CREIGHTON_ENDOCRINE_THERAPY_RESISTANCE_1
PTSD	Chemical_and_Genetic_pertubation	LIAO_METASTASIS	529	2	0.0790183	1	GABBR1:JRK	http://www.gsea-msigdb.org/gsea/msigdb/cards/LIAO_METASTASIS
PTSD	Chemical_and_Genetic_pertubation	PEREZ_TP53_TARGETS	1166	3	0.0819875	1	ARHGAP27:INPP4A:MAD1L1	http://www.gsea-msigdb.org/gsea/msigdb/cards/PEREZ_TP53_TARGETS
PTSD	Chemical_and_Genetic_pertubation	GRAESSMANN_APOPTOSIS_BY_SERUM_DEPRIVATION_UP	543	2	0.0826468	1	CRHR1:UBA7	http://www.gsea-msigdb.org/gsea/msigdb/cards/GRAESSMANN_APOPTOSIS_BY_SERUM_DEPRIVATION_UP
PTSD	Chemical_and_Genetic_pertubation	IVANOVA_HEMATOPOIESIS_STEM_CELL_AND_PROGENITOR	547	2	0.0836932	1	BSN:GMPPB	http://www.gsea-msigdb.org/gsea/msigdb/cards/IVANOVA_HEMATOPOIESIS_STEM_CELL_AND_PROGENITOR
PTSD	Chemical_and_Genetic_pertubation	PARENT_MTOR_SIGNALING_UP	554	2	0.0855344	1	CTNND1:PLCG1	http://www.gsea-msigdb.org/gsea/msigdb/cards/PARENT_MTOR_SIGNALING_UP
PTSD	Chemical_and_Genetic_pertubation	MARTINEZ_RB1_AND_TP53_TARGETS_UP	591	2	0.0954716	1	IP6K1:MST1R	http://www.gsea-msigdb.org/gsea/msigdb/cards/MARTINEZ_RB1_AND_TP53_TARGETS_UP
PTSD	Chemical_and_Genetic_pertubation	GRAESSMANN_RESPONSE_TO_MC_AND_DOXORUBICIN_UP	594	2	0.0962919	1	ARHGAP27:UBA7	http://www.gsea-msigdb.org/gsea/msigdb/cards/GRAESSMANN_RESPONSE_TO_MC_AND_DOXORUBICIN_UP
PTSD	Chemical_and_Genetic_pertubation	PATIL_LIVER_CANCER	643	2	0.109977	1	PLCG1:IP6K1	http://www.gsea-msigdb.org/gsea/msigdb/cards/PATIL_LIVER_CANCER
PTSD	Chemical_and_Genetic_pertubation	MARTINEZ_RB1_TARGETS_UP	657	2	0.113981	1	IP6K1:MST1R	http://www.gsea-msigdb.org/gsea/msigdb/cards/MARTINEZ_RB1_TARGETS_UP
PTSD	Chemical_and_Genetic_pertubation	CASORELLI_ACUTE_PROMYELOCYTIC_LEUKEMIA_DN	657	2	0.113981	1	IP6K1:MAD1L1	http://www.gsea-msigdb.org/gsea/msigdb/cards/CASORELLI_ACUTE_PROMYELOCYTIC_LEUKEMIA_DN
PTSD	Chemical_and_Genetic_pertubation	SMID_BREAST_CANCER_BASAL_DN	686	2	0.122397	1	MAPT:UBA7	http://www.gsea-msigdb.org/gsea/msigdb/cards/SMID_BREAST_CANCER_BASAL_DN
PTSD	Chemical_and_Genetic_pertubation	CREIGHTON_ENDOCRINE_THERAPY_RESISTANCE_3	709	2	0.129183	1	ARHGAP27:ADAP1	http://www.gsea-msigdb.org/gsea/msigdb/cards/CREIGHTON_ENDOCRINE_THERAPY_RESISTANCE_3
PTSD	Chemical_and_Genetic_pertubation	BYSTRYKH_HEMATOPOIESIS_STEM_CELL_QTL_TRANS	741	2	0.138773	1	CTNND1:GPX1	http://www.gsea-msigdb.org/gsea/msigdb/cards/BYSTRYKH_HEMATOPOIESIS_STEM_CELL_QTL_TRANS
PTSD	Chemical_and_Genetic_pertubation	LEE_BMP2_TARGETS_UP	742	2	0.139075	1	IP6K1:UBA7	http://www.gsea-msigdb.org/gsea/msigdb/cards/LEE_BMP2_TARGETS_UP
PTSD	Chemical_and_Genetic_pertubation	PUJANA_BRCA1_PCC_NETWORK	1586	3	0.162648	1	CRHR1:PLCG1:JRK	http://www.gsea-msigdb.org/gsea/msigdb/cards/PUJANA_BRCA1_PCC_NETWORK
PTSD	Chemical_and_Genetic_pertubation	CUI_TCF21_TARGETS_2_DN	820	2	0.163102	1	MAPT:INPP4A	http://www.gsea-msigdb.org/gsea/msigdb/cards/CUI_TCF21_TARGETS_2_DN
PTSD	Chemical_and_Genetic_pertubation	GRAESSMANN_APOPTOSIS_BY_DOXORUBICIN_DN	1706	3	0.189204	1	MAPT:IP6K1:GABBR1	http://www.gsea-msigdb.org/gsea/msigdb/cards/GRAESSMANN_APOPTOSIS_BY_DOXORUBICIN_DN
PTSD	Chemical_and_Genetic_pertubation	ACEVEDO_LIVER_CANCER_UP	949	2	0.204353	1	PLCG1:FAM120AOS	http://www.gsea-msigdb.org/gsea/msigdb/cards/ACEVEDO_LIVER_CANCER_UP
PTSD	Chemical_and_Genetic_pertubation	GRYDER_PAX3FOXO1_ENHANCERS_IN_TADS	1009	2	0.223983	1	PLCG1:MAD1L1	http://www.gsea-msigdb.org/gsea/msigdb/cards/GRYDER_PAX3FOXO1_ENHANCERS_IN_TADS
PTSD	Chemical_and_Genetic_pertubation	MEISSNER_BRAIN_HCP_WITH_H3K4ME3_AND_H3K27ME3	1050	2	0.237504	1	VAX1:ARHGAP27	http://www.gsea-msigdb.org/gsea/msigdb/cards/MEISSNER_BRAIN_HCP_WITH_H3K4ME3_AND_H3K27ME3
PTSD	Chemical_and_Genetic_pertubation	GOBERT_OLIGODENDROCYTE_DIFFERENTIATION_DN	1056	2	0.239488	1	MAPT:JRK	http://www.gsea-msigdb.org/gsea/msigdb/cards/GOBERT_OLIGODENDROCYTE_DIFFERENTIATION_DN
PTSD	Chemical_and_Genetic_pertubation	GRAESSMANN_APOPTOSIS_BY_DOXORUBICIN_UP	1115	2	0.259054	1	ARHGAP27:UBA7	http://www.gsea-msigdb.org/gsea/msigdb/cards/GRAESSMANN_APOPTOSIS_BY_DOXORUBICIN_UP
PTSD	Chemical_and_Genetic_pertubation	MARSON_BOUND_BY_FOXP3_UNSTIMULATED	1175	2	0.279013	1	SCAND3:MAD1L1	http://www.gsea-msigdb.org/gsea/msigdb/cards/MARSON_BOUND_BY_FOXP3_UNSTIMULATED
PTSD	Chemical_and_Genetic_pertubation	BLALOCK_ALZHEIMERS_DISEASE_DN	1235	2	0.298976	1	BSN:GABBR1	http://www.gsea-msigdb.org/gsea/msigdb/cards/BLALOCK_ALZHEIMERS_DISEASE_DN
PTSD	Chemical_and_Genetic_pertubation	DIAZ_CHRONIC_MEYLOGENOUS_LEUKEMIA_UP	1389	2	0.349888	1	CTNND1:APEH	http://www.gsea-msigdb.org/gsea/msigdb/cards/DIAZ_CHRONIC_MEYLOGENOUS_LEUKEMIA_UP
PTSD	Chemical_and_Genetic_pertubation	BLALOCK_ALZHEIMERS_DISEASE_UP	1639	2	0.430082	1	ADAP1:JRK	http://www.gsea-msigdb.org/gsea/msigdb/cards/BLALOCK_ALZHEIMERS_DISEASE_UP
PTSD	Chemical_and_Genetic_pertubation	DODD_NASOPHARYNGEAL_CARCINOMA_UP	1728	2	0.45754	1	IP6K1:JRK	http://www.gsea-msigdb.org/gsea/msigdb/cards/DODD_NASOPHARYNGEAL_CARCINOMA_UP
PTSD	GO_cc	GO_SCHAFFER_COLLATERAL__CA1_SYNAPSE	82	4	7.86487e-07	0.000787273	CTNND1:PLCG1:BSN:GABBR1	http://www.gsea-msigdb.org/gsea/msigdb/cards/GO_SCHAFFER_COLLATERAL__CA1_SYNAPSE
PTSD	GO_cc	GO_PRESYNAPTIC_ACTIVE_ZONE_CYTOPLASMIC_COMPONENT	16	2	8.93202e-05	0.0447047	CTNND1:BSN	http://www.gsea-msigdb.org/gsea/msigdb/cards/GO_PRESYNAPTIC_ACTIVE_ZONE_CYTOPLASMIC_COMPONENT
PTSD	GO_cc	GO_DENDRITIC_TREE	584	5	0.000137568	0.0459018	CTNND1:CRHR1:MAPT:BSN:GABBR1	http://www.gsea-msigdb.org/gsea/msigdb/cards/GO_DENDRITIC_TREE
PTSD	GO_cc	GO_CELL_CORTEX_REGION	40	2	0.000573102	0.125725	CTNND1:BSN	http://www.gsea-msigdb.org/gsea/msigdb/cards/GO_CELL_CORTEX_REGION
PTSD	GO_cc	GO_SOMATODENDRITIC_COMPARTMENT	812	5	0.000627998	0.125725	CTNND1:CRHR1:MAPT:BSN:GABBR1	http://www.gsea-msigdb.org/gsea/msigdb/cards/GO_SOMATODENDRITIC_COMPARTMENT
PTSD	GO_cc	GO_PRESYNAPTIC_ACTIVE_ZONE	69	2	0.00169695	0.231055	CTNND1:BSN	http://www.gsea-msigdb.org/gsea/msigdb/cards/GO_PRESYNAPTIC_ACTIVE_ZONE
PTSD	GO_cc	GO_GABA_ERGIC_SYNAPSE	72	2	0.00184586	0.231055	BSN:GABBR1	http://www.gsea-msigdb.org/gsea/msigdb/cards/GO_GABA_ERGIC_SYNAPSE
PTSD	GO_cc	GO_POSTSYNAPSE	607	4	0.0018466	0.231055	CTNND1:MAPT:BSN:GABBR1	http://www.gsea-msigdb.org/gsea/msigdb/cards/GO_POSTSYNAPSE
PTSD	GO_cc	GO_INCLUSION_BODY	79	2	0.00221662	0.246537	MAPT:GPX1	http://www.gsea-msigdb.org/gsea/msigdb/cards/GO_INCLUSION_BODY
PTSD	GO_cc	GO_NEURON_PART	1698	6	0.00301537	0.280905	CTNND1:CRHR1:MAPT:GPX1:BSN:GABBR1	http://www.gsea-msigdb.org/gsea/msigdb/cards/GO_NEURON_PART
PTSD	GO_cc	GO_SYNAPSE	1163	5	0.00308687	0.280905	CTNND1:MAPT:PLCG1:BSN:GABBR1	http://www.gsea-msigdb.org/gsea/msigdb/cards/GO_SYNAPSE
PTSD	GO_cc	GO_GLUTAMATERGIC_SYNAPSE	348	3	0.00346761	0.289256	CTNND1:PLCG1:BSN	http://www.gsea-msigdb.org/gsea/msigdb/cards/GO_GLUTAMATERGIC_SYNAPSE
PTSD	GO_cc	GO_NEURON_PROJECTION	1293	5	0.00485847	0.32411	CTNND1:CRHR1:MAPT:BSN:GABBR1	http://www.gsea-msigdb.org/gsea/msigdb/cards/GO_NEURON_PROJECTION
PTSD	GO_cc	GO_CELL_LEADING_EDGE	393	3	0.00487075	0.32411	CTNND1:MAPT:PLCG1	http://www.gsea-msigdb.org/gsea/msigdb/cards/GO_CELL_LEADING_EDGE
PTSD	GO_cc	GO_CELL_PROJECTION_PART	1430	5	0.00741597	0.32411	CTNND1:CRHR1:MAPT:BSN:GABBR1	http://www.gsea-msigdb.org/gsea/msigdb/cards/GO_CELL_PROJECTION_PART
PTSD	GO_cc	GO_SYNAPSE_PART	928	4	0.00837132	0.32411	CTNND1:MAPT:BSN:GABBR1	http://www.gsea-msigdb.org/gsea/msigdb/cards/GO_SYNAPSE_PART
PTSD	GO_cc	GO_NEURON_SPINE	158	2	0.00855183	0.32411	CTNND1:MAPT	http://www.gsea-msigdb.org/gsea/msigdb/cards/GO_NEURON_SPINE
PTSD	GO_cc	GO_PRESYNAPSE	483	3	0.00859588	0.32411	CTNND1:BSN:GABBR1	http://www.gsea-msigdb.org/gsea/msigdb/cards/GO_PRESYNAPSE
PTSD	GO_cc	GO_CYTOPLASMIC_REGION	486	3	0.00874223	0.32411	CTNND1:MAPT:BSN	http://www.gsea-msigdb.org/gsea/msigdb/cards/GO_CYTOPLASMIC_REGION
PTSD	GO_cc	GO_SITE_OF_POLARIZED_GROWTH	167	2	0.00951102	0.340019	CTNND1:MAPT	http://www.gsea-msigdb.org/gsea/msigdb/cards/GO_SITE_OF_POLARIZED_GROWTH
PTSD	GO_cc	GO_CELL_CORTEX_PART	174	2	0.0102888	0.355141	CTNND1:BSN	http://www.gsea-msigdb.org/gsea/msigdb/cards/GO_CELL_CORTEX_PART
PTSD	GO_cc	GO_LAMELLIPODIUM	184	2	0.0114474	0.381962	CTNND1:PLCG1	http://www.gsea-msigdb.org/gsea/msigdb/cards/GO_LAMELLIPODIUM
PTSD	GO_cc	GO_AXON	597	3	0.0152165	0.461568	CTNND1:MAPT:BSN	http://www.gsea-msigdb.org/gsea/msigdb/cards/GO_AXON
PTSD	GO_cc	GO_TRANS_GOLGI_NETWORK	223	2	0.0164821	0.485253	FURIN:CRHR1	http://www.gsea-msigdb.org/gsea/msigdb/cards/GO_TRANS_GOLGI_NETWORK
PTSD	GO_cc	GO_CELL_JUNCTION	1261	4	0.0234744	0.622293	CTNND1:PLCG1:BSN:GABBR1	http://www.gsea-msigdb.org/gsea/msigdb/cards/GO_CELL_JUNCTION
PTSD	GO_cc	GO_DISTAL_AXON	280	2	0.0252272	0.634433	CTNND1:MAPT	http://www.gsea-msigdb.org/gsea/msigdb/cards/GO_DISTAL_AXON
PTSD	GO_cc	GO_CELL_CORTEX	300	2	0.0286589	0.65199	CTNND1:BSN	http://www.gsea-msigdb.org/gsea/msigdb/cards/GO_CELL_CORTEX
PTSD	GO_cc	GO_CELL_SURFACE	772	3	0.0297835	0.662517	FURIN:BSN:MST1R	http://www.gsea-msigdb.org/gsea/msigdb/cards/GO_CELL_SURFACE
PTSD	GO_cc	GO_MEMBRANE_REGION	320	2	0.0322679	0.702179	FURIN:MAPT	http://www.gsea-msigdb.org/gsea/msigdb/cards/GO_MEMBRANE_REGION
PTSD	GO_cc	GO_NEURON_TO_NEURON_SYNAPSE	342	2	0.0364348	0.775983	CTNND1:BSN	http://www.gsea-msigdb.org/gsea/msigdb/cards/GO_NEURON_TO_NEURON_SYNAPSE
PTSD	GO_cc	GO_ORGANELLE_SUBCOMPARTMENT	363	2	0.0405968	0.808942	FURIN:CRHR1	http://www.gsea-msigdb.org/gsea/msigdb/cards/GO_ORGANELLE_SUBCOMPARTMENT
PTSD	GO_cc	GO_TRANSPORT_VESICLE	370	2	0.042023	0.808942	FURIN:BSN	http://www.gsea-msigdb.org/gsea/msigdb/cards/GO_TRANSPORT_VESICLE
PTSD	GO_cc	GO_AXON_PART	376	2	0.0432604	0.817051	CTNND1:MAPT	http://www.gsea-msigdb.org/gsea/msigdb/cards/GO_AXON_PART
PTSD	GO_cc	GO_RECEPTOR_COMPLEX	396	2	0.0474836	0.865532	MST1R:GABBR1	http://www.gsea-msigdb.org/gsea/msigdb/cards/GO_RECEPTOR_COMPLEX
PTSD	GO_cc	GO_CELL_CELL_JUNCTION	445	2	0.0584377	0.975582	CTNND1:PLCG1	http://www.gsea-msigdb.org/gsea/msigdb/cards/GO_CELL_CELL_JUNCTION
PTSD	GO_cc	GO_NUCLEAR_ENVELOPE	453	2	0.0603038	0.98452	APEH:MAD1L1	http://www.gsea-msigdb.org/gsea/msigdb/cards/GO_NUCLEAR_ENVELOPE
PTSD	GO_cc	GO_MEMBRANE_PROTEIN_COMPLEX	1120	3	0.0745878	1	CTNND1:GABBR1:TSNARE1	http://www.gsea-msigdb.org/gsea/msigdb/cards/GO_MEMBRANE_PROTEIN_COMPLEX
PTSD	GO_cc	GO_PLASMA_MEMBRANE_PROTEIN_COMPLEX	547	2	0.0836932	1	CTNND1:GABBR1	http://www.gsea-msigdb.org/gsea/msigdb/cards/GO_PLASMA_MEMBRANE_PROTEIN_COMPLEX
PTSD	GO_cc	GO_CELL_BODY	552	2	0.085007	1	CRHR1:MAPT	http://www.gsea-msigdb.org/gsea/msigdb/cards/GO_CELL_BODY
PTSD	GO_cc	GO_CYTOPLASMIC_VESICLE_PART	1450	3	0.134215	1	FURIN:BSN:APEH	http://www.gsea-msigdb.org/gsea/msigdb/cards/GO_CYTOPLASMIC_VESICLE_PART
PTSD	GO_cc	GO_WHOLE_MEMBRANE	1614	3	0.168731	1	FURIN:MAPT:BSN	http://www.gsea-msigdb.org/gsea/msigdb/cards/GO_WHOLE_MEMBRANE
PTSD	GO_cc	GO_CYTOSKELETAL_PART	1620	3	0.170044	1	MAPT:MST1R:MAD1L1	http://www.gsea-msigdb.org/gsea/msigdb/cards/GO_CYTOSKELETAL_PART
PTSD	GO_cc	GO_ENDOSOME	860	2	0.17572	1	FURIN:CRHR1	http://www.gsea-msigdb.org/gsea/msigdb/cards/GO_ENDOSOME
PTSD	GO_cc	GO_INTRINSIC_COMPONENT_OF_PLASMA_MEMBRANE	1670	3	0.181108	1	CRHR1:MST1R:GABBR1	http://www.gsea-msigdb.org/gsea/msigdb/cards/GO_INTRINSIC_COMPONENT_OF_PLASMA_MEMBRANE
PTSD	GO_cc	GO_GOLGI_APPARATUS_PART	941	2	0.201753	1	FURIN:CRHR1	http://www.gsea-msigdb.org/gsea/msigdb/cards/GO_GOLGI_APPARATUS_PART
PTSD	GO_cc	GO_SECRETORY_VESICLE	974	2	0.212506	1	BSN:APEH	http://www.gsea-msigdb.org/gsea/msigdb/cards/GO_SECRETORY_VESICLE
PTSD	GO_cc	GO_ENVELOPE	1148	2	0.270027	1	APEH:MAD1L1	http://www.gsea-msigdb.org/gsea/msigdb/cards/GO_ENVELOPE
PTSD	GO_cc	GO_MICROTUBULE_CYTOSKELETON	1154	2	0.272024	1	MAPT:MAD1L1	http://www.gsea-msigdb.org/gsea/msigdb/cards/GO_MICROTUBULE_CYTOSKELETON
PTSD	GO_cc	GO_PLASMA_MEMBRANE_REGION	1177	2	0.279678	1	MAPT:GABBR1	http://www.gsea-msigdb.org/gsea/msigdb/cards/GO_PLASMA_MEMBRANE_REGION
PTSD	GO_cc	GO_RIBONUCLEOPROTEIN_COMPLEX	1342	2	0.334429	1	MAPT:JRK	http://www.gsea-msigdb.org/gsea/msigdb/cards/GO_RIBONUCLEOPROTEIN_COMPLEX
PTSD	GO_cc	GO_GOLGI_APPARATUS	1516	2	0.391122	1	FURIN:CRHR1	http://www.gsea-msigdb.org/gsea/msigdb/cards/GO_GOLGI_APPARATUS
PTSD	GO_cc	GO_MITOCHONDRION	1530	2	0.39561	1	MAPT:GPX1	http://www.gsea-msigdb.org/gsea/msigdb/cards/GO_MITOCHONDRION
PTSD	Hallmark_gene_sets	HALLMARK_APICAL_JUNCTION	195	2	0.0127853	0.578656	CTNND1:PLCG1	http://www.gsea-msigdb.org/gsea/msigdb/cards/HALLMARK_APICAL_JUNCTION
PTSD	Immunologic_signatures	GSE22025_UNTREATED_VS_PROGESTERONE_TREATED_CD4_TCELL_UP	191	4	2.26533e-05	0.0415269	CRHR1:PLCG1:BSN:GABBR1	http://www.gsea-msigdb.org/gsea/msigdb/cards/GSE22025_UNTREATED_VS_PROGESTERONE_TREATED_CD4_TCELL_UP
PTSD	Immunologic_signatures	GSE8921_UNSTIM_0H_VS_TLR1_2_STIM_MONOCYTE_12H_DN	195	4	2.45693e-05	0.0415269	FURIN:PLCG1:GABBR1:FAM120AOS	http://www.gsea-msigdb.org/gsea/msigdb/cards/GSE8921_UNSTIM_0H_VS_TLR1_2_STIM_MONOCYTE_12H_DN
PTSD	Immunologic_signatures	GSE411_100MIN_VS_400MIN_IL6_STIM_SOCS3_KO_MACROPHAGE_DN	197	4	2.55708e-05	0.0415269	PLCG1:GPX1:IP6K1:UBA7	http://www.gsea-msigdb.org/gsea/msigdb/cards/GSE411_100MIN_VS_400MIN_IL6_STIM_SOCS3_KO_MACROPHAGE_DN
PTSD	Immunologic_signatures	GSE17974_0H_VS_1H_IN_VITRO_ACT_CD4_TCELL_UP	184	3	0.00055929	0.192864	APEH:GABBR1:JRK	http://www.gsea-msigdb.org/gsea/msigdb/cards/GSE17974_0H_VS_1H_IN_VITRO_ACT_CD4_TCELL_UP
PTSD	Immunologic_signatures	GSE12366_GC_VS_NAIVE_BCELL_DN	185	3	0.000568179	0.192864	CTNND1:ARHGAP27:GABBR1	http://www.gsea-msigdb.org/gsea/msigdb/cards/GSE12366_GC_VS_NAIVE_BCELL_DN
PTSD	Immunologic_signatures	GSE37534_GW1929_VS_PIOGLITAZONE_TREATED_CD4_TCELL_PPARG1_FOXP3_TRANSDUCED_UP	187	3	0.000586229	0.192864	INPP4A:GPX1:ADAP1	http://www.gsea-msigdb.org/gsea/msigdb/cards/GSE37534_GW1929_VS_PIOGLITAZONE_TREATED_CD4_TCELL_PPARG1_FOXP3_TRANSDUCED_UP
PTSD	Immunologic_signatures	GSE15930_STIM_VS_STIM_AND_IFNAB_48H_CD8_T_CELL_DN	192	3	0.000632952	0.192864	FURIN:GMPPB:UBA7	http://www.gsea-msigdb.org/gsea/msigdb/cards/GSE15930_STIM_VS_STIM_AND_IFNAB_48H_CD8_T_CELL_DN
PTSD	Immunologic_signatures	GSE22025_UNTREATED_VS_TGFB1_AND_PROGESTERONE_TREATED_CD4_TCELL_UP	193	3	0.000642573	0.192864	CTNND1:IP6K1:GABBR1	http://www.gsea-msigdb.org/gsea/msigdb/cards/GSE22025_UNTREATED_VS_TGFB1_AND_PROGESTERONE_TREATED_CD4_TCELL_UP
PTSD	Immunologic_signatures	GSE33292_DN3_THYMOCYTE_VS_TCF1_KO_TCELL_LYMPHOMA_UP	194	3	0.000652288	0.192864	FURIN:GABBR1:JRK	http://www.gsea-msigdb.org/gsea/msigdb/cards/GSE33292_DN3_THYMOCYTE_VS_TCF1_KO_TCELL_LYMPHOMA_UP
PTSD	Immunologic_signatures	GSE20715_WT_VS_TLR4_KO_24H_OZONE_LUNG_DN	194	3	0.000652288	0.192864	FURIN:IP6K1:GABBR1	http://www.gsea-msigdb.org/gsea/msigdb/cards/GSE20715_WT_VS_TLR4_KO_24H_OZONE_LUNG_DN
PTSD	Immunologic_signatures	GSE360_CTRL_VS_B_MALAYI_LOW_DOSE_DC_DN	195	3	0.000662096	0.192864	CRHR1:MAPT:INPP4A	http://www.gsea-msigdb.org/gsea/msigdb/cards/GSE360_CTRL_VS_B_MALAYI_LOW_DOSE_DC_DN
PTSD	Immunologic_signatures	GSE28783_CTRL_ANTI_MIR_VS_UNTREATED_ATHEROSCLEROSIS_MACROPHAGE_DN	196	3	0.000671998	0.192864	GPX1:MAD1L1:JRK	http://www.gsea-msigdb.org/gsea/msigdb/cards/GSE28783_CTRL_ANTI_MIR_VS_UNTREATED_ATHEROSCLEROSIS_MACROPHAGE_DN
PTSD	Immunologic_signatures	GSE30962_ACUTE_VS_CHRONIC_LCMV_SECONDARY_INF_CD8_TCELL_UP	197	3	0.000681994	0.192864	PLCG1:IP6K1:GABBR1	http://www.gsea-msigdb.org/gsea/msigdb/cards/GSE30962_ACUTE_VS_CHRONIC_LCMV_SECONDARY_INF_CD8_TCELL_UP
PTSD	Immunologic_signatures	GSE28737_WT_VS_BCL6_HET_MARGINAL_ZONE_BCELL_DN	197	3	0.000681994	0.192864	INPP4A:MST1R:JRK	http://www.gsea-msigdb.org/gsea/msigdb/cards/GSE28737_WT_VS_BCL6_HET_MARGINAL_ZONE_BCELL_DN
PTSD	Immunologic_signatures	GSE6259_33D1_POS_VS_DEC205_POS_SPLENIC_DC_DN	197	3	0.000681994	0.192864	GPX1:ADAP1:MAD1L1	http://www.gsea-msigdb.org/gsea/msigdb/cards/GSE6259_33D1_POS_VS_DEC205_POS_SPLENIC_DC_DN
PTSD	Immunologic_signatures	GSE8921_UNSTIM_VS_TLR1_2_STIM_MONOCYTE_3H_DN	198	3	0.000692085	0.192864	FURIN:PLCG1:GABBR1	http://www.gsea-msigdb.org/gsea/msigdb/cards/GSE8921_UNSTIM_VS_TLR1_2_STIM_MONOCYTE_3H_DN
PTSD	Immunologic_signatures	GSE8621_UNSTIM_VS_LPS_PRIMED_UNSTIM_MACROPHAGE_UP	199	3	0.000702271	0.192864	VAX1:PLCG1:UBA7	http://www.gsea-msigdb.org/gsea/msigdb/cards/GSE8621_UNSTIM_VS_LPS_PRIMED_UNSTIM_MACROPHAGE_UP
PTSD	Immunologic_signatures	GSE19888_ADENOSINE_A3R_ACT_VS_A3R_ACT_WITH_A3R_INH_PRETREATMENT_IN_MAST_CELL_DN	200	3	0.000712552	0.192864	FURIN:BSN:UBA7	http://www.gsea-msigdb.org/gsea/msigdb/cards/GSE19888_ADENOSINE_A3R_ACT_VS_A3R_ACT_WITH_A3R_INH_PRETREATMENT_IN_MAST_CELL_DN
PTSD	Immunologic_signatures	GSE6269_FLU_VS_E_COLI_INF_PBMC_DN	143	2	0.00705713	0.33346	CRHR1:MAPT	http://www.gsea-msigdb.org/gsea/msigdb/cards/GSE6269_FLU_VS_E_COLI_INF_PBMC_DN
PTSD	Immunologic_signatures	GSE12003_MIR223_KO_VS_WT_BM_PROGENITOR_8D_CULTURE_UP	155	2	0.00824243	0.33346	PLCG1:OR2W1	http://www.gsea-msigdb.org/gsea/msigdb/cards/GSE12003_MIR223_KO_VS_WT_BM_PROGENITOR_8D_CULTURE_UP
PTSD	Immunologic_signatures	GSE9946_MATURE_STIMULATORY_VS_PROSTAGLANDINE2_TREATED_MATURE_DC_UP	159	2	0.00865612	0.33346	AMIGO3:OR2W1	http://www.gsea-msigdb.org/gsea/msigdb/cards/GSE9946_MATURE_STIMULATORY_VS_PROSTAGLANDINE2_TREATED_MATURE_DC_UP
PTSD	Immunologic_signatures	GSE37532_VISCERAL_ADIPOSE_TISSUE_VS_LN_DERIVED_PPARG_KO_TREG_CD4_TCELL_DN	160	2	0.00876098	0.33346	FURIN:GABBR1	http://www.gsea-msigdb.org/gsea/msigdb/cards/GSE37532_VISCERAL_ADIPOSE_TISSUE_VS_LN_DERIVED_PPARG_KO_TREG_CD4_TCELL_DN
PTSD	Immunologic_signatures	GSE37301_HEMATOPOIETIC_STEM_CELL_VS_GRAN_MONO_PROGENITOR_UP	174	2	0.0102888	0.33346	FURIN:PLCG1	http://www.gsea-msigdb.org/gsea/msigdb/cards/GSE37301_HEMATOPOIETIC_STEM_CELL_VS_GRAN_MONO_PROGENITOR_UP
PTSD	Immunologic_signatures	GSE2706_R848_VS_R848_AND_LPS_2H_STIM_DC_UP	175	2	0.0104022	0.33346	JRK:FAM120AOS	http://www.gsea-msigdb.org/gsea/msigdb/cards/GSE2706_R848_VS_R848_AND_LPS_2H_STIM_DC_UP
PTSD	Immunologic_signatures	GSE9960_HEALTHY_VS_GRAM_NEG_AND_POS_SEPSIS_PBMC_UP	176	2	0.0105161	0.33346	MST1R:TSNARE1	http://www.gsea-msigdb.org/gsea/msigdb/cards/GSE9960_HEALTHY_VS_GRAM_NEG_AND_POS_SEPSIS_PBMC_UP
PTSD	Immunologic_signatures	GSE26928_CENTR_MEMORY_VS_CXCR5_POS_CD4_TCELL_UP	178	2	0.0107456	0.33346	FURIN:GMPPB	http://www.gsea-msigdb.org/gsea/msigdb/cards/GSE26928_CENTR_MEMORY_VS_CXCR5_POS_CD4_TCELL_UP
PTSD	Immunologic_signatures	GSE4984_GALECTIN1_VS_LPS_STIM_DC_UP	178	2	0.0107456	0.33346	INPP4A:PLCG1	http://www.gsea-msigdb.org/gsea/msigdb/cards/GSE4984_GALECTIN1_VS_LPS_STIM_DC_UP
PTSD	Immunologic_signatures	GSE45365_HEALTHY_VS_MCMV_INFECTION_CD8_TCELL_IFNAR_KO_DN	178	2	0.0107456	0.33346	MAPT:BSN	http://www.gsea-msigdb.org/gsea/msigdb/cards/GSE45365_HEALTHY_VS_MCMV_INFECTION_CD8_TCELL_IFNAR_KO_DN
PTSD	Immunologic_signatures	GSE13485_CTRL_VS_DAY7_YF17D_VACCINE_PBMC_UP	178	2	0.0107456	0.33346	IP6K1:JRK	http://www.gsea-msigdb.org/gsea/msigdb/cards/GSE13485_CTRL_VS_DAY7_YF17D_VACCINE_PBMC_UP
PTSD	Immunologic_signatures	GSE40274_CTRL_VS_FOXP3_AND_IRF4_TRANSDUCED_ACTIVATED_CD4_TCELL_DN	180	2	0.0109773	0.33346	CTNND1:IP6K1	http://www.gsea-msigdb.org/gsea/msigdb/cards/GSE40274_CTRL_VS_FOXP3_AND_IRF4_TRANSDUCED_ACTIVATED_CD4_TCELL_DN
PTSD	Immunologic_signatures	GSE6259_FLT3L_INDUCED_DEC205_POS_DC_VS_CD8_TCELL_DN	181	2	0.011094	0.33346	GMPPB:ADAP1	http://www.gsea-msigdb.org/gsea/msigdb/cards/GSE6259_FLT3L_INDUCED_DEC205_POS_DC_VS_CD8_TCELL_DN
PTSD	Immunologic_signatures	GSE12505_WT_VS_E2_2_HET_PDC_DN	181	2	0.011094	0.33346	FURIN:OR2W1	http://www.gsea-msigdb.org/gsea/msigdb/cards/GSE12505_WT_VS_E2_2_HET_PDC_DN
PTSD	Immunologic_signatures	GSE9601_UNTREATED_VS_PI3K_INHIBITOR_TREATED_HCMV_INF_MONOCYTE_UP	183	2	0.0113291	0.33346	ARHGAP27:MAD1L1	http://www.gsea-msigdb.org/gsea/msigdb/cards/GSE9601_UNTREATED_VS_PI3K_INHIBITOR_TREATED_HCMV_INF_MONOCYTE_UP
PTSD	Immunologic_signatures	GSE37605_FOXP3_FUSION_GFP_VS_IRES_GFP_TREG_NOD_DN	183	2	0.0113291	0.33346	ARHGAP27:GABBR1	http://www.gsea-msigdb.org/gsea/msigdb/cards/GSE37605_FOXP3_FUSION_GFP_VS_IRES_GFP_TREG_NOD_DN
PTSD	Immunologic_signatures	GSE12845_IGD_NEG_BLOOD_VS_DARKZONE_GC_TONSIL_BCELL_UP	184	2	0.0114474	0.33346	UBA7:JRK	http://www.gsea-msigdb.org/gsea/msigdb/cards/GSE12845_IGD_NEG_BLOOD_VS_DARKZONE_GC_TONSIL_BCELL_UP
PTSD	Immunologic_signatures	GSE29617_CTRL_VS_DAY7_TIV_FLU_VACCINE_PBMC_2008_DN	184	2	0.0114474	0.33346	APEH:GMPPB	http://www.gsea-msigdb.org/gsea/msigdb/cards/GSE29617_CTRL_VS_DAY7_TIV_FLU_VACCINE_PBMC_2008_DN
PTSD	Immunologic_signatures	GSE42021_CD24HI_VS_CD24LOW_TCONV_THYMUS_DN	184	2	0.0114474	0.33346	UBA7:ADAP1	http://www.gsea-msigdb.org/gsea/msigdb/cards/GSE42021_CD24HI_VS_CD24LOW_TCONV_THYMUS_DN
PTSD	Immunologic_signatures	GSE42021_CD24HI_VS_CD24INT_TREG_THYMUS_DN	185	2	0.0115663	0.33346	UBA7:ADAP1	http://www.gsea-msigdb.org/gsea/msigdb/cards/GSE42021_CD24HI_VS_CD24INT_TREG_THYMUS_DN
PTSD	Immunologic_signatures	GSE40274_IRF4_VS_FOXP3_AND_IRF4_TRANSDUCED_ACTIVATED_CD4_TCELL_UP	185	2	0.0115663	0.33346	ARHGAP27:IP6K1	http://www.gsea-msigdb.org/gsea/msigdb/cards/GSE40274_IRF4_VS_FOXP3_AND_IRF4_TRANSDUCED_ACTIVATED_CD4_TCELL_UP
PTSD	Immunologic_signatures	GSE26495_PD1HIGH_VS_PD1LOW_CD8_TCELL_UP	185	2	0.0115663	0.33346	PLCG1:UBA7	http://www.gsea-msigdb.org/gsea/msigdb/cards/GSE26495_PD1HIGH_VS_PD1LOW_CD8_TCELL_UP
PTSD	Immunologic_signatures	GSE22611_UNSTIM_VS_6H_MDP_STIM_MUTANT_NOD2_TRANSDUCED_HEK293T_CELL_DN	186	2	0.0116858	0.33346	FURIN:APEH	http://www.gsea-msigdb.org/gsea/msigdb/cards/GSE22611_UNSTIM_VS_6H_MDP_STIM_MUTANT_NOD2_TRANSDUCED_HEK293T_CELL_DN
PTSD	Immunologic_signatures	GSE3982_MAST_CELL_VS_BCELL_DN	186	2	0.0116858	0.33346	FURIN:INPP4A	http://www.gsea-msigdb.org/gsea/msigdb/cards/GSE3982_MAST_CELL_VS_BCELL_DN
PTSD	Immunologic_signatures	GSE22886_CD8_VS_CD4_NAIVE_TCELL_DN	186	2	0.0116858	0.33346	MAPT:GABBR1	http://www.gsea-msigdb.org/gsea/msigdb/cards/GSE22886_CD8_VS_CD4_NAIVE_TCELL_DN
PTSD	Immunologic_signatures	GSE42021_TREG_PLN_VS_CD24INT_TREG_THYMUS_DN	187	2	0.0118058	0.33346	UBA7:ADAP1	http://www.gsea-msigdb.org/gsea/msigdb/cards/GSE42021_TREG_PLN_VS_CD24INT_TREG_THYMUS_DN
PTSD	Immunologic_signatures	GSE8515_IL1_VS_IL6_4H_STIM_MAC_DN	187	2	0.0118058	0.33346	MAPT:PLCG1	http://www.gsea-msigdb.org/gsea/msigdb/cards/GSE8515_IL1_VS_IL6_4H_STIM_MAC_DN
PTSD	Immunologic_signatures	GSE27896_HDAC6_KO_VS_WT_TREG_UP	187	2	0.0118058	0.33346	INPP4A:PLCG1	http://www.gsea-msigdb.org/gsea/msigdb/cards/GSE27896_HDAC6_KO_VS_WT_TREG_UP
PTSD	Immunologic_signatures	GSE22886_NAIVE_CD8_TCELL_VS_MEMORY_TCELL_UP	187	2	0.0118058	0.33346	IP6K1:ADAP1	http://www.gsea-msigdb.org/gsea/msigdb/cards/GSE22886_NAIVE_CD8_TCELL_VS_MEMORY_TCELL_UP
PTSD	Immunologic_signatures	GSE22886_NAIVE_VS_MEMORY_TCELL_UP	188	2	0.0119263	0.33346	ADAP1:JRK	http://www.gsea-msigdb.org/gsea/msigdb/cards/GSE22886_NAIVE_VS_MEMORY_TCELL_UP
PTSD	Immunologic_signatures	GSE18791_UNSTIM_VS_NEWCATSLE_VIRUS_DC_6H_DN	188	2	0.0119263	0.33346	ARHGAP27:UBA7	http://www.gsea-msigdb.org/gsea/msigdb/cards/GSE18791_UNSTIM_VS_NEWCATSLE_VIRUS_DC_6H_DN
PTSD	Immunologic_signatures	GSE360_T_GONDII_VS_B_MALAYI_HIGH_DOSE_MAC_DN	188	2	0.0119263	0.33346	CRHR1:UBA7	http://www.gsea-msigdb.org/gsea/msigdb/cards/GSE360_T_GONDII_VS_B_MALAYI_HIGH_DOSE_MAC_DN
PTSD	Immunologic_signatures	GSE21927_UNTREATED_VS_GMCSF_IL6_TREATED_BONE_MARROW_UP	188	2	0.0119263	0.33346	TSNARE1:FAM120AOS	http://www.gsea-msigdb.org/gsea/msigdb/cards/GSE21927_UNTREATED_VS_GMCSF_IL6_TREATED_BONE_MARROW_UP
PTSD	Immunologic_signatures	GSE12366_GC_BCELL_VS_PLASMA_CELL_DN	188	2	0.0119263	0.33346	INPP4A:AMIGO3	http://www.gsea-msigdb.org/gsea/msigdb/cards/GSE12366_GC_BCELL_VS_PLASMA_CELL_DN
PTSD	Immunologic_signatures	GSE6259_BCELL_VS_CD8_TCELL_UP	189	2	0.0120474	0.33346	SCAND3:ADAP1	http://www.gsea-msigdb.org/gsea/msigdb/cards/GSE6259_BCELL_VS_CD8_TCELL_UP
PTSD	Immunologic_signatures	GSE11973_MIR223_KOVS_WT_BONE_MARROW_NEUTROPHIL_DN	189	2	0.0120474	0.33346	GMPPB:ADAP1	http://www.gsea-msigdb.org/gsea/msigdb/cards/GSE11973_MIR223_KOVS_WT_BONE_MARROW_NEUTROPHIL_DN
PTSD	Immunologic_signatures	GSE25123_WT_VS_PPARG_KO_MACROPHAGE_IL4_AND_ROSIGLITAZONE_STIM_DN	189	2	0.0120474	0.33346	FURIN:JRK	http://www.gsea-msigdb.org/gsea/msigdb/cards/GSE25123_WT_VS_PPARG_KO_MACROPHAGE_IL4_AND_ROSIGLITAZONE_STIM_DN
PTSD	Immunologic_signatures	GSE25088_CTRL_VS_IL4_AND_ROSIGLITAZONE_STIM_MACROPHAGE_DN	190	2	0.012169	0.33346	SCAND3:FAM120AOS	http://www.gsea-msigdb.org/gsea/msigdb/cards/GSE25088_CTRL_VS_IL4_AND_ROSIGLITAZONE_STIM_MACROPHAGE_DN
PTSD	Immunologic_signatures	GSE18281_CORTICAL_VS_MEDULLARY_THYMOCYTE_UP	190	2	0.012169	0.33346	GMPPB:UBA7	http://www.gsea-msigdb.org/gsea/msigdb/cards/GSE18281_CORTICAL_VS_MEDULLARY_THYMOCYTE_UP
PTSD	Immunologic_signatures	GSE12845_NAIVE_VS_DARKZONE_GC_TONSIL_BCELL_UP	190	2	0.012169	0.33346	CTNND1:JRK	http://www.gsea-msigdb.org/gsea/msigdb/cards/GSE12845_NAIVE_VS_DARKZONE_GC_TONSIL_BCELL_UP
PTSD	Immunologic_signatures	GSE360_DC_VS_MAC_M_TUBERCULOSIS_UP	190	2	0.012169	0.33346	BSN:UBA7	http://www.gsea-msigdb.org/gsea/msigdb/cards/GSE360_DC_VS_MAC_M_TUBERCULOSIS_UP
PTSD	Immunologic_signatures	GSE37416_CTRL_VS_24H_F_TULARENSIS_LVS_NEUTROPHIL_UP	190	2	0.012169	0.33346	INPP4A:JRK	http://www.gsea-msigdb.org/gsea/msigdb/cards/GSE37416_CTRL_VS_24H_F_TULARENSIS_LVS_NEUTROPHIL_UP
PTSD	Immunologic_signatures	GSE3982_NKCELL_VS_TH2_UP	191	2	0.0122912	0.33346	INPP4A:BSN	http://www.gsea-msigdb.org/gsea/msigdb/cards/GSE3982_NKCELL_VS_TH2_UP
PTSD	Immunologic_signatures	GSE37301_PRO_BCELL_VS_GRANULOCYTE_MONOCYTE_PROGENITOR_DN	191	2	0.0122912	0.33346	ARHGAP27:GABBR1	http://www.gsea-msigdb.org/gsea/msigdb/cards/GSE37301_PRO_BCELL_VS_GRANULOCYTE_MONOCYTE_PROGENITOR_DN
PTSD	Immunologic_signatures	GSE18791_UNSTIM_VS_NEWCATSLE_VIRUS_DC_10H_DN	191	2	0.0122912	0.33346	ARHGAP27:UBA7	http://www.gsea-msigdb.org/gsea/msigdb/cards/GSE18791_UNSTIM_VS_NEWCATSLE_VIRUS_DC_10H_DN
PTSD	Immunologic_signatures	GSE34006_WT_VS_A2AR_KO_TREG_DN	191	2	0.0122912	0.33346	GMPPB:IP6K1	http://www.gsea-msigdb.org/gsea/msigdb/cards/GSE34006_WT_VS_A2AR_KO_TREG_DN
PTSD	Immunologic_signatures	GSE30153_LUPUS_VS_HEALTHY_DONOR_BCELL_DN	191	2	0.0122912	0.33346	FURIN:JRK	http://www.gsea-msigdb.org/gsea/msigdb/cards/GSE30153_LUPUS_VS_HEALTHY_DONOR_BCELL_DN
PTSD	Immunologic_signatures	GSE22886_NAIVE_CD8_TCELL_VS_DC_UP	192	2	0.0124139	0.33346	INPP4A:UBA7	http://www.gsea-msigdb.org/gsea/msigdb/cards/GSE22886_NAIVE_CD8_TCELL_VS_DC_UP
PTSD	Immunologic_signatures	GSE3982_DC_VS_CENT_MEMORY_CD4_TCELL_DN	192	2	0.0124139	0.33346	PLCG1:GABBR1	http://www.gsea-msigdb.org/gsea/msigdb/cards/GSE3982_DC_VS_CENT_MEMORY_CD4_TCELL_DN
PTSD	Immunologic_signatures	GSE3982_CENT_MEMORY_CD4_TCELL_VS_TH2_UP	192	2	0.0124139	0.33346	MAD1L1:JRK	http://www.gsea-msigdb.org/gsea/msigdb/cards/GSE3982_CENT_MEMORY_CD4_TCELL_VS_TH2_UP
PTSD	Immunologic_signatures	GSE22886_IGM_MEMORY_BCELL_VS_BM_PLASMA_CELL_DN	192	2	0.0124139	0.33346	GMPPB:ADAP1	http://www.gsea-msigdb.org/gsea/msigdb/cards/GSE22886_IGM_MEMORY_BCELL_VS_BM_PLASMA_CELL_DN
PTSD	Immunologic_signatures	GSE9960_GRAM_NEG_VS_GRAM_NEG_AND_POS_SEPSIS_PBMC_DN	193	2	0.0125372	0.33346	CTNND1:GPX1	http://www.gsea-msigdb.org/gsea/msigdb/cards/GSE9960_GRAM_NEG_VS_GRAM_NEG_AND_POS_SEPSIS_PBMC_DN
PTSD	Immunologic_signatures	GSE11864_CSF1_VS_CSF1_IFNG_PAM3CYS_IN_MAC_UP	193	2	0.0125372	0.33346	UBA7:MAD1L1	http://www.gsea-msigdb.org/gsea/msigdb/cards/GSE11864_CSF1_VS_CSF1_IFNG_PAM3CYS_IN_MAC_UP
PTSD	Immunologic_signatures	GSE8384_CTRL_VS_B_ABORTUS_4H_MAC_CELL_LINE_DN	193	2	0.0125372	0.33346	FURIN:GMPPB	http://www.gsea-msigdb.org/gsea/msigdb/cards/GSE8384_CTRL_VS_B_ABORTUS_4H_MAC_CELL_LINE_DN
PTSD	Immunologic_signatures	GSE17301_ACD3_ACD28_VS_ACD3_ACD28_AND_IFNA5_STIM_CD8_TCELL_DN	193	2	0.0125372	0.33346	CTNND1:GPX1	http://www.gsea-msigdb.org/gsea/msigdb/cards/GSE17301_ACD3_ACD28_VS_ACD3_ACD28_AND_IFNA5_STIM_CD8_TCELL_DN
PTSD	Immunologic_signatures	GSE11057_CD4_CENT_MEM_VS_PBMC_UP	193	2	0.0125372	0.33346	PLCG1:MAD1L1	http://www.gsea-msigdb.org/gsea/msigdb/cards/GSE11057_CD4_CENT_MEM_VS_PBMC_UP
PTSD	Immunologic_signatures	GSE32986_UNSTIM_VS_GMCSF_AND_CURDLAN_HIGHDOSE_STIM_DC_DN	193	2	0.0125372	0.33346	PLCG1:GABBR1	http://www.gsea-msigdb.org/gsea/msigdb/cards/GSE32986_UNSTIM_VS_GMCSF_AND_CURDLAN_HIGHDOSE_STIM_DC_DN
PTSD	Immunologic_signatures	GSE360_L_MAJOR_VS_T_GONDII_MAC_UP	193	2	0.0125372	0.33346	CTNND1:CRHR1	http://www.gsea-msigdb.org/gsea/msigdb/cards/GSE360_L_MAJOR_VS_T_GONDII_MAC_UP
PTSD	Immunologic_signatures	GSE24574_BCL6_HIGH_TFH_VS_TCONV_CD4_TCELL_UP	193	2	0.0125372	0.33346	CRHR1:MAD1L1	http://www.gsea-msigdb.org/gsea/msigdb/cards/GSE24574_BCL6_HIGH_TFH_VS_TCONV_CD4_TCELL_UP
PTSD	Immunologic_signatures	GSE28783_ANTI_MIR33_VS_UNTREATED_ATHEROSCLEROSIS_MACROPHAGE_UP	193	2	0.0125372	0.33346	GPX1:MAD1L1	http://www.gsea-msigdb.org/gsea/msigdb/cards/GSE28783_ANTI_MIR33_VS_UNTREATED_ATHEROSCLEROSIS_MACROPHAGE_UP
PTSD	Immunologic_signatures	GSE10325_CD4_TCELL_VS_BCELL_UP	194	2	0.012661	0.33346	INPP4A:PLCG1	http://www.gsea-msigdb.org/gsea/msigdb/cards/GSE10325_CD4_TCELL_VS_BCELL_UP
PTSD	Immunologic_signatures	GSE3982_MAST_CELL_VS_NEUTROPHIL_DN	194	2	0.012661	0.33346	INPP4A:IP6K1	http://www.gsea-msigdb.org/gsea/msigdb/cards/GSE3982_MAST_CELL_VS_NEUTROPHIL_DN
PTSD	Immunologic_signatures	GSE36476_YOUNG_VS_OLD_DONOR_MEMORY_CD4_TCELL_40H_TSST_ACT_DN	194	2	0.012661	0.33346	APEH:MAD1L1	http://www.gsea-msigdb.org/gsea/msigdb/cards/GSE36476_YOUNG_VS_OLD_DONOR_MEMORY_CD4_TCELL_40H_TSST_ACT_DN
PTSD	Immunologic_signatures	GSE36476_YOUNG_VS_OLD_DONOR_MEMORY_CD4_TCELL_40H_TSST_ACT_UP	194	2	0.012661	0.33346	CRHR1:OR2W1	http://www.gsea-msigdb.org/gsea/msigdb/cards/GSE36476_YOUNG_VS_OLD_DONOR_MEMORY_CD4_TCELL_40H_TSST_ACT_UP
PTSD	Immunologic_signatures	GSE2585_THYMIC_DC_VS_THYMIC_MACROPHAGE_DN	194	2	0.012661	0.33346	OR2W1:MAD1L1	http://www.gsea-msigdb.org/gsea/msigdb/cards/GSE2585_THYMIC_DC_VS_THYMIC_MACROPHAGE_DN
PTSD	Immunologic_signatures	GSE17721_CTRL_VS_GARDIQUIMOD_2H_BMDC_DN	195	2	0.0127853	0.33346	CTNND1:FURIN	http://www.gsea-msigdb.org/gsea/msigdb/cards/GSE17721_CTRL_VS_GARDIQUIMOD_2H_BMDC_DN
PTSD	Immunologic_signatures	GSE29618_BCELL_VS_PDC_DN	195	2	0.0127853	0.33346	INPP4A:GPX1	http://www.gsea-msigdb.org/gsea/msigdb/cards/GSE29618_BCELL_VS_PDC_DN
PTSD	Immunologic_signatures	GSE1448_ANTI_VALPHA2_VS_VBETA5_DP_THYMOCYTE_DN	195	2	0.0127853	0.33346	FURIN:INPP4A	http://www.gsea-msigdb.org/gsea/msigdb/cards/GSE1448_ANTI_VALPHA2_VS_VBETA5_DP_THYMOCYTE_DN
PTSD	Immunologic_signatures	GSE13485_DAY1_VS_DAY3_YF17D_VACCINE_PBMC_DN	195	2	0.0127853	0.33346	CTNND1:FAM120AOS	http://www.gsea-msigdb.org/gsea/msigdb/cards/GSE13485_DAY1_VS_DAY3_YF17D_VACCINE_PBMC_DN
PTSD	Immunologic_signatures	GSE26156_DOUBLE_POSITIVE_VS_CD4_SINGLE_POSITIVE_THYMOCYTE_UP	195	2	0.0127853	0.33346	UBA7:MAD1L1	http://www.gsea-msigdb.org/gsea/msigdb/cards/GSE26156_DOUBLE_POSITIVE_VS_CD4_SINGLE_POSITIVE_THYMOCYTE_UP
PTSD	Immunologic_signatures	GSE3039_ALPHABETA_CD8_TCELL_VS_B1_BCELL_DN	195	2	0.0127853	0.33346	CTNND1:FURIN	http://www.gsea-msigdb.org/gsea/msigdb/cards/GSE3039_ALPHABETA_CD8_TCELL_VS_B1_BCELL_DN
PTSD	Immunologic_signatures	GSE3691_IFN_PRODUCING_KILLER_DC_VS_CONVENTIONAL_DC_SPLEEN_UP	195	2	0.0127853	0.33346	PLCG1:IP6K1	http://www.gsea-msigdb.org/gsea/msigdb/cards/GSE3691_IFN_PRODUCING_KILLER_DC_VS_CONVENTIONAL_DC_SPLEEN_UP
PTSD	Immunologic_signatures	GSE37301_MULTIPOTENT_PROGENITOR_VS_PRO_BCELL_DN	195	2	0.0127853	0.33346	CTNND1:ARHGAP27	http://www.gsea-msigdb.org/gsea/msigdb/cards/GSE37301_MULTIPOTENT_PROGENITOR_VS_PRO_BCELL_DN
PTSD	Immunologic_signatures	GSE16266_CTRL_VS_LPS_STIM_MEF_UP	195	2	0.0127853	0.33346	FURIN:FAM120AOS	http://www.gsea-msigdb.org/gsea/msigdb/cards/GSE16266_CTRL_VS_LPS_STIM_MEF_UP
PTSD	Immunologic_signatures	GSE20727_CTRL_VS_DNFB_ALLERGEN_TREATED_DC_UP	195	2	0.0127853	0.33346	FURIN:MAD1L1	http://www.gsea-msigdb.org/gsea/msigdb/cards/GSE20727_CTRL_VS_DNFB_ALLERGEN_TREATED_DC_UP
PTSD	Immunologic_signatures	GSE6259_DEC205_POS_DC_VS_CD4_TCELL_DN	195	2	0.0127853	0.33346	PLCG1:IP6K1	http://www.gsea-msigdb.org/gsea/msigdb/cards/GSE6259_DEC205_POS_DC_VS_CD4_TCELL_DN
PTSD	Immunologic_signatures	GSE43955_TH0_VS_TGFB_IL6_TH17_ACT_CD4_TCELL_60H_UP	195	2	0.0127853	0.33346	GPX1:UBA7	http://www.gsea-msigdb.org/gsea/msigdb/cards/GSE43955_TH0_VS_TGFB_IL6_TH17_ACT_CD4_TCELL_60H_UP
PTSD	Immunologic_signatures	GSE9988_LOW_LPS_VS_VEHICLE_TREATED_MONOCYTE_DN	195	2	0.0127853	0.33346	ARHGAP27:GPX1	http://www.gsea-msigdb.org/gsea/msigdb/cards/GSE9988_LOW_LPS_VS_VEHICLE_TREATED_MONOCYTE_DN
PTSD	Immunologic_signatures	GSE9988_ANTI_TREM1_VS_VEHICLE_TREATED_MONOCYTES_DN	195	2	0.0127853	0.33346	CTNND1:ARHGAP27	http://www.gsea-msigdb.org/gsea/msigdb/cards/GSE9988_ANTI_TREM1_VS_VEHICLE_TREATED_MONOCYTES_DN
PTSD	Immunologic_signatures	GSE37301_PRO_BCELL_VS_RAG2_KO_NK_CELL_UP	195	2	0.0127853	0.33346	GPX1:GABBR1	http://www.gsea-msigdb.org/gsea/msigdb/cards/GSE37301_PRO_BCELL_VS_RAG2_KO_NK_CELL_UP
PTSD	Immunologic_signatures	GSE9988_ANTI_TREM1_AND_LPS_VS_VEHICLE_TREATED_MONOCYTES_DN	195	2	0.0127853	0.33346	CTNND1:ARHGAP27	http://www.gsea-msigdb.org/gsea/msigdb/cards/GSE9988_ANTI_TREM1_AND_LPS_VS_VEHICLE_TREATED_MONOCYTES_DN
PTSD	Immunologic_signatures	GSE24574_BCL6_HIGH_VS_LOW_TFH_CD4_TCELL_UP	196	2	0.0129102	0.33346	UBA7:MAD1L1	http://www.gsea-msigdb.org/gsea/msigdb/cards/GSE24574_BCL6_HIGH_VS_LOW_TFH_CD4_TCELL_UP
PTSD	Immunologic_signatures	GSE13229_IMM_VS_INTMATURE_NKCELL_DN	196	2	0.0129102	0.33346	INPP4A:IP6K1	http://www.gsea-msigdb.org/gsea/msigdb/cards/GSE13229_IMM_VS_INTMATURE_NKCELL_DN
PTSD	Immunologic_signatures	GSE32986_UNSTIM_VS_GMCSF_AND_CURDLAN_LOWDOSE_STIM_DC_DN	196	2	0.0129102	0.33346	PLCG1:UBA7	http://www.gsea-msigdb.org/gsea/msigdb/cards/GSE32986_UNSTIM_VS_GMCSF_AND_CURDLAN_LOWDOSE_STIM_DC_DN
PTSD	Immunologic_signatures	GSE10240_CTRL_VS_IL17_STIM_PRIMARY_BRONCHIAL_EPITHELIAL_CELLS_DN	196	2	0.0129102	0.33346	GABBR1:MAD1L1	http://www.gsea-msigdb.org/gsea/msigdb/cards/GSE10240_CTRL_VS_IL17_STIM_PRIMARY_BRONCHIAL_EPITHELIAL_CELLS_DN
PTSD	Immunologic_signatures	GSE13484_12H_VS_3H_YF17D_VACCINE_STIM_PBMC_DN	196	2	0.0129102	0.33346	MST1R:MAD1L1	http://www.gsea-msigdb.org/gsea/msigdb/cards/GSE13484_12H_VS_3H_YF17D_VACCINE_STIM_PBMC_DN
PTSD	Immunologic_signatures	GSE2405_S_AUREUS_VS_A_PHAGOCYTOPHILUM_NEUTROPHIL_DN	196	2	0.0129102	0.33346	UBA7:GABBR1	http://www.gsea-msigdb.org/gsea/msigdb/cards/GSE2405_S_AUREUS_VS_A_PHAGOCYTOPHILUM_NEUTROPHIL_DN
PTSD	Immunologic_signatures	GSE42088_UNINF_VS_LEISHMANIA_INF_DC_8H_DN	196	2	0.0129102	0.33346	MAPT:GPX1	http://www.gsea-msigdb.org/gsea/msigdb/cards/GSE42088_UNINF_VS_LEISHMANIA_INF_DC_8H_DN
PTSD	Immunologic_signatures	GSE22886_NAIVE_BCELL_VS_MONOCYTE_DN	196	2	0.0129102	0.33346	GPX1:ADAP1	http://www.gsea-msigdb.org/gsea/msigdb/cards/GSE22886_NAIVE_BCELL_VS_MONOCYTE_DN
PTSD	Immunologic_signatures	GSE24142_ADULT_VS_FETAL_DN3_THYMOCYTE_UP	196	2	0.0129102	0.33346	UBA7:MST1R	http://www.gsea-msigdb.org/gsea/msigdb/cards/GSE24142_ADULT_VS_FETAL_DN3_THYMOCYTE_UP
PTSD	Immunologic_signatures	GSE24634_NAIVE_CD4_TCELL_VS_DAY3_IL4_CONV_TREG_DN	196	2	0.0129102	0.33346	GPX1:GMPPB	http://www.gsea-msigdb.org/gsea/msigdb/cards/GSE24634_NAIVE_CD4_TCELL_VS_DAY3_IL4_CONV_TREG_DN
PTSD	Immunologic_signatures	GSE41867_LCMV_ARMSTRONG_VS_CLONE13_DAY15_EFFECTOR_CD8_TCELL_UP	196	2	0.0129102	0.33346	APEH:JRK	http://www.gsea-msigdb.org/gsea/msigdb/cards/GSE41867_LCMV_ARMSTRONG_VS_CLONE13_DAY15_EFFECTOR_CD8_TCELL_UP
PTSD	Immunologic_signatures	GSE41867_DAY6_EFFECTOR_VS_DAY30_EXHAUSTED_CD8_TCELL_LCMV_CLONE13_UP	196	2	0.0129102	0.33346	GMPPB:IP6K1	http://www.gsea-msigdb.org/gsea/msigdb/cards/GSE41867_DAY6_EFFECTOR_VS_DAY30_EXHAUSTED_CD8_TCELL_LCMV_CLONE13_UP
PTSD	Immunologic_signatures	GSE24671_CTRL_VS_SENDAI_VIRUS_INFECTED_MOUSE_SPLENOCYTES_DN	196	2	0.0129102	0.33346	PLCG1:GABBR1	http://www.gsea-msigdb.org/gsea/msigdb/cards/GSE24671_CTRL_VS_SENDAI_VIRUS_INFECTED_MOUSE_SPLENOCYTES_DN
PTSD	Immunologic_signatures	GSE15930_NAIVE_VS_48H_IN_VITRO_STIM_IL12_CD8_TCELL_UP	196	2	0.0129102	0.33346	IP6K1:GABBR1	http://www.gsea-msigdb.org/gsea/msigdb/cards/GSE15930_NAIVE_VS_48H_IN_VITRO_STIM_IL12_CD8_TCELL_UP
PTSD	Immunologic_signatures	GSE3982_MAC_VS_NEUTROPHIL_LPS_STIM_UP	196	2	0.0129102	0.33346	CTNND1:APEH	http://www.gsea-msigdb.org/gsea/msigdb/cards/GSE3982_MAC_VS_NEUTROPHIL_LPS_STIM_UP
PTSD	Immunologic_signatures	GSE2770_IL12_AND_TGFB_ACT_VS_ACT_CD4_TCELL_6H_DN	196	2	0.0129102	0.33346	FURIN:GMPPB	http://www.gsea-msigdb.org/gsea/msigdb/cards/GSE2770_IL12_AND_TGFB_ACT_VS_ACT_CD4_TCELL_6H_DN
PTSD	Immunologic_signatures	GSE22443_NAIVE_VS_ACT_AND_IL2_TREATED_CD8_TCELL_UP	196	2	0.0129102	0.33346	CRHR1:MST1R	http://www.gsea-msigdb.org/gsea/msigdb/cards/GSE22443_NAIVE_VS_ACT_AND_IL2_TREATED_CD8_TCELL_UP
PTSD	Immunologic_signatures	GSE42021_TCONV_PLN_VS_CD24INT_TCONV_THYMUS_DN	196	2	0.0129102	0.33346	IP6K1:MST1R	http://www.gsea-msigdb.org/gsea/msigdb/cards/GSE42021_TCONV_PLN_VS_CD24INT_TCONV_THYMUS_DN
PTSD	Immunologic_signatures	GSE5542_UNTREATED_VS_IFNG_TREATED_EPITHELIAL_CELLS_24H_DN	196	2	0.0129102	0.33346	PLCG1:GABBR1	http://www.gsea-msigdb.org/gsea/msigdb/cards/GSE5542_UNTREATED_VS_IFNG_TREATED_EPITHELIAL_CELLS_24H_DN
PTSD	Immunologic_signatures	GSE15767_MED_VS_SCS_MAC_LN_UP	196	2	0.0129102	0.33346	CTNND1:INPP4A	http://www.gsea-msigdb.org/gsea/msigdb/cards/GSE15767_MED_VS_SCS_MAC_LN_UP
PTSD	Immunologic_signatures	GSE27786_ERYTHROBLAST_VS_NEUTROPHIL_UP	197	2	0.0130356	0.33346	VAX1:CTNND1	http://www.gsea-msigdb.org/gsea/msigdb/cards/GSE27786_ERYTHROBLAST_VS_NEUTROPHIL_UP
PTSD	Immunologic_signatures	GSE17721_PAM3CSK4_VS_GADIQUIMOD_2H_BMDC_DN	197	2	0.0130356	0.33346	IP6K1:UBA7	http://www.gsea-msigdb.org/gsea/msigdb/cards/GSE17721_PAM3CSK4_VS_GADIQUIMOD_2H_BMDC_DN
PTSD	Immunologic_signatures	GSE17721_12H_VS_24H_GARDIQUIMOD_BMDC_UP	197	2	0.0130356	0.33346	FURIN:UBA7	http://www.gsea-msigdb.org/gsea/msigdb/cards/GSE17721_12H_VS_24H_GARDIQUIMOD_BMDC_UP
PTSD	Immunologic_signatures	GSE24972_MARGINAL_ZONE_BCELL_VS_FOLLICULAR_BCELL_IRF8_KO_DN	197	2	0.0130356	0.33346	VAX1:CTNND1	http://www.gsea-msigdb.org/gsea/msigdb/cards/GSE24972_MARGINAL_ZONE_BCELL_VS_FOLLICULAR_BCELL_IRF8_KO_DN
PTSD	Immunologic_signatures	GSE17721_CTRL_VS_GARDIQUIMOD_4H_BMDC_UP	197	2	0.0130356	0.33346	INPP4A:MAD1L1	http://www.gsea-msigdb.org/gsea/msigdb/cards/GSE17721_CTRL_VS_GARDIQUIMOD_4H_BMDC_UP
PTSD	Immunologic_signatures	GSE557_WT_VS_I_AB_KO_DC_UP	197	2	0.0130356	0.33346	IP6K1:FAM120AOS	http://www.gsea-msigdb.org/gsea/msigdb/cards/GSE557_WT_VS_I_AB_KO_DC_UP
PTSD	Immunologic_signatures	GSE15750_DAY6_VS_DAY10_EFF_CD8_TCELL_DN	197	2	0.0130356	0.33346	UBA7:FAM120AOS	http://www.gsea-msigdb.org/gsea/msigdb/cards/GSE15750_DAY6_VS_DAY10_EFF_CD8_TCELL_DN
PTSD	Immunologic_signatures	GSE39152_SPLEEN_CD103_NEG_VS_BRAIN_CD103_POS_MEMORY_CD8_TCELL_DN	197	2	0.0130356	0.33346	VAX1:BSN	http://www.gsea-msigdb.org/gsea/msigdb/cards/GSE39152_SPLEEN_CD103_NEG_VS_BRAIN_CD103_POS_MEMORY_CD8_TCELL_DN
PTSD	Immunologic_signatures	GSE46606_DAY1_VS_DAY3_CD40L_IL2_IL5_STIMULATED_IRF4HIGH_BCELL_DN	197	2	0.0130356	0.33346	UBA7:MAD1L1	http://www.gsea-msigdb.org/gsea/msigdb/cards/GSE46606_DAY1_VS_DAY3_CD40L_IL2_IL5_STIMULATED_IRF4HIGH_BCELL_DN
PTSD	Immunologic_signatures	GSE16385_UNTREATED_VS_12H_ROSIGLITAZONE_IFNG_TNF_TREATED_MACROPHAGE_UP	197	2	0.0130356	0.33346	GMPPB:JRK	http://www.gsea-msigdb.org/gsea/msigdb/cards/GSE16385_UNTREATED_VS_12H_ROSIGLITAZONE_IFNG_TNF_TREATED_MACROPHAGE_UP
PTSD	Immunologic_signatures	GSE43863_NAIVE_VS_MEMORY_TFH_CD4_TCELL_D150_LCMV_UP	197	2	0.0130356	0.33346	PLCG1:UBA7	http://www.gsea-msigdb.org/gsea/msigdb/cards/GSE43863_NAIVE_VS_MEMORY_TFH_CD4_TCELL_D150_LCMV_UP
PTSD	Immunologic_signatures	GSE339_EX_VIVO_VS_IN_CULTURE_CD4CD8DN_DC_DN	197	2	0.0130356	0.33346	GPX1:GMPPB	http://www.gsea-msigdb.org/gsea/msigdb/cards/GSE339_EX_VIVO_VS_IN_CULTURE_CD4CD8DN_DC_DN
PTSD	Immunologic_signatures	GSE30962_ACUTE_VS_CHRONIC_LCMV_PRIMARY_INF_CD8_TCELL_UP	197	2	0.0130356	0.33346	PLCG1:IP6K1	http://www.gsea-msigdb.org/gsea/msigdb/cards/GSE30962_ACUTE_VS_CHRONIC_LCMV_PRIMARY_INF_CD8_TCELL_UP
PTSD	Immunologic_signatures	GSE4142_NAIVE_VS_MEMORY_BCELL_UP	197	2	0.0130356	0.33346	PLCG1:UBA7	http://www.gsea-msigdb.org/gsea/msigdb/cards/GSE4142_NAIVE_VS_MEMORY_BCELL_UP
PTSD	Immunologic_signatures	GSE43955_10H_VS_60H_ACT_CD4_TCELL_WITH_TGFB_IL6_DN	197	2	0.0130356	0.33346	BSN:GABBR1	http://www.gsea-msigdb.org/gsea/msigdb/cards/GSE43955_10H_VS_60H_ACT_CD4_TCELL_WITH_TGFB_IL6_DN
PTSD	Immunologic_signatures	GSE19888_CTRL_VS_TCELL_MEMBRANES_ACT_MAST_CELL_PRETREAT_A3R_INH_DN	197	2	0.0130356	0.33346	GMPPB:UBA7	http://www.gsea-msigdb.org/gsea/msigdb/cards/GSE19888_CTRL_VS_TCELL_MEMBRANES_ACT_MAST_CELL_PRETREAT_A3R_INH_DN
PTSD	Immunologic_signatures	GSE1791_CTRL_VS_NEUROMEDINU_IN_T_CELL_LINE_6H_UP	197	2	0.0130356	0.33346	CTNND1:FAM120AOS	http://www.gsea-msigdb.org/gsea/msigdb/cards/GSE1791_CTRL_VS_NEUROMEDINU_IN_T_CELL_LINE_6H_UP
PTSD	Immunologic_signatures	GSE42724_MEMORY_BCELL_VS_PLASMABLAST_UP	198	2	0.0131616	0.33346	PLCG1:UBA7	http://www.gsea-msigdb.org/gsea/msigdb/cards/GSE42724_MEMORY_BCELL_VS_PLASMABLAST_UP
PTSD	Immunologic_signatures	GSE29949_MICROGLIA_BRAIN_VS_CD8_POS_DC_SPLEEN_DN	198	2	0.0131616	0.33346	CTNND1:IP6K1	http://www.gsea-msigdb.org/gsea/msigdb/cards/GSE29949_MICROGLIA_BRAIN_VS_CD8_POS_DC_SPLEEN_DN
PTSD	Immunologic_signatures	GSE43955_1H_VS_42H_ACT_CD4_TCELL_DN	198	2	0.0131616	0.33346	PLCG1:GPX1	http://www.gsea-msigdb.org/gsea/msigdb/cards/GSE43955_1H_VS_42H_ACT_CD4_TCELL_DN
PTSD	Immunologic_signatures	GSE37533_UNTREATED_VS_PIOGLIZATONE_TREATED_CD4_TCELL_PPARG1_AND_FOXP3_TRASDUCED_DN	198	2	0.0131616	0.33346	IP6K1:GABBR1	http://www.gsea-msigdb.org/gsea/msigdb/cards/GSE37533_UNTREATED_VS_PIOGLIZATONE_TREATED_CD4_TCELL_PPARG1_AND_FOXP3_TRASDUCED_DN
PTSD	Immunologic_signatures	GSE43955_TH0_VS_TGFB_IL6_TH17_ACT_CD4_TCELL_30H_UP	198	2	0.0131616	0.33346	FURIN:PLCG1	http://www.gsea-msigdb.org/gsea/msigdb/cards/GSE43955_TH0_VS_TGFB_IL6_TH17_ACT_CD4_TCELL_30H_UP
PTSD	Immunologic_signatures	GSE39152_SPLEEN_CD103_NEG_VS_BRAIN_CD103_POS_MEMORY_CD8_TCELL_UP	198	2	0.0131616	0.33346	VAX1:INPP4A	http://www.gsea-msigdb.org/gsea/msigdb/cards/GSE39152_SPLEEN_CD103_NEG_VS_BRAIN_CD103_POS_MEMORY_CD8_TCELL_UP
PTSD	Immunologic_signatures	GSE43863_DAY6_EFF_VS_DAY150_MEM_LY6C_INT_CXCR5POS_CD4_TCELL_DN	198	2	0.0131616	0.33346	IP6K1:UBA7	http://www.gsea-msigdb.org/gsea/msigdb/cards/GSE43863_DAY6_EFF_VS_DAY150_MEM_LY6C_INT_CXCR5POS_CD4_TCELL_DN
PTSD	Immunologic_signatures	GSE10239_KLRG1INT_VS_KLRG1HIGH_EFF_CD8_TCELL_UP	198	2	0.0131616	0.33346	FURIN:GPX1	http://www.gsea-msigdb.org/gsea/msigdb/cards/GSE10239_KLRG1INT_VS_KLRG1HIGH_EFF_CD8_TCELL_UP
PTSD	Immunologic_signatures	GSE19941_IL10_KO_VS_IL10_KO_AND_NFKBP50_KO_LPS_AND_IL10_STIM_MACROPHAGE_UP	198	2	0.0131616	0.33346	FURIN:GPX1	http://www.gsea-msigdb.org/gsea/msigdb/cards/GSE19941_IL10_KO_VS_IL10_KO_AND_NFKBP50_KO_LPS_AND_IL10_STIM_MACROPHAGE_UP
PTSD	Immunologic_signatures	GSE2770_IL12_AND_TGFB_VS_IL4_TREATED_ACT_CD4_TCELL_48H_UP	198	2	0.0131616	0.33346	APEH:IP6K1	http://www.gsea-msigdb.org/gsea/msigdb/cards/GSE2770_IL12_AND_TGFB_VS_IL4_TREATED_ACT_CD4_TCELL_48H_UP
PTSD	Immunologic_signatures	GSE2826_WT_VS_BTK_KO_BCELL_DN	198	2	0.0131616	0.33346	GPX1:GABBR1	http://www.gsea-msigdb.org/gsea/msigdb/cards/GSE2826_WT_VS_BTK_KO_BCELL_DN
PTSD	Immunologic_signatures	GSE22601_DOUBLE_NEGATIVE_VS_DOUBLE_POSITIVE_THYMOCYTE_DN	198	2	0.0131616	0.33346	GMPPB:UBA7	http://www.gsea-msigdb.org/gsea/msigdb/cards/GSE22601_DOUBLE_NEGATIVE_VS_DOUBLE_POSITIVE_THYMOCYTE_DN
PTSD	Immunologic_signatures	GSE27786_ERYTHROBLAST_VS_MONO_MAC_UP	198	2	0.0131616	0.33346	CTNND1:UBA7	http://www.gsea-msigdb.org/gsea/msigdb/cards/GSE27786_ERYTHROBLAST_VS_MONO_MAC_UP
PTSD	Immunologic_signatures	GSE27786_CD4_TCELL_VS_NKTCELL_UP	198	2	0.0131616	0.33346	INPP4A:PLCG1	http://www.gsea-msigdb.org/gsea/msigdb/cards/GSE27786_CD4_TCELL_VS_NKTCELL_UP
PTSD	Immunologic_signatures	GSE24102_GRANULOCYSTIC_MDSC_VS_NEUTROPHIL_DN	198	2	0.0131616	0.33346	CRHR1:MST1R	http://www.gsea-msigdb.org/gsea/msigdb/cards/GSE24102_GRANULOCYSTIC_MDSC_VS_NEUTROPHIL_DN
PTSD	Immunologic_signatures	GSE22886_TCELL_VS_BCELL_NAIVE_UP	198	2	0.0131616	0.33346	INPP4A:PLCG1	http://www.gsea-msigdb.org/gsea/msigdb/cards/GSE22886_TCELL_VS_BCELL_NAIVE_UP
PTSD	Immunologic_signatures	GSE17721_CPG_VS_GARDIQUIMOD_6H_BMDC_UP	198	2	0.0131616	0.33346	GMPPB:UBA7	http://www.gsea-msigdb.org/gsea/msigdb/cards/GSE17721_CPG_VS_GARDIQUIMOD_6H_BMDC_UP
PTSD	Immunologic_signatures	GSE17186_CD21LOW_VS_CD21HIGH_TRANSITIONAL_BCELL_CORD_BLOOD_UP	198	2	0.0131616	0.33346	CTNND1:GABBR1	http://www.gsea-msigdb.org/gsea/msigdb/cards/GSE17186_CD21LOW_VS_CD21HIGH_TRANSITIONAL_BCELL_CORD_BLOOD_UP
PTSD	Immunologic_signatures	GSE19198_CTRL_VS_IL21_TREATED_TCELL_1H_DN	198	2	0.0131616	0.33346	FURIN:FAM120AOS	http://www.gsea-msigdb.org/gsea/msigdb/cards/GSE19198_CTRL_VS_IL21_TREATED_TCELL_1H_DN
PTSD	Immunologic_signatures	GSE31082_DN_VS_CD8_SP_THYMOCYTE_DN	198	2	0.0131616	0.33346	CRHR1:PLCG1	http://www.gsea-msigdb.org/gsea/msigdb/cards/GSE31082_DN_VS_CD8_SP_THYMOCYTE_DN
PTSD	Immunologic_signatures	GSE7460_CD8_TCELL_VS_TREG_ACT_UP	198	2	0.0131616	0.33346	PLCG1:GABBR1	http://www.gsea-msigdb.org/gsea/msigdb/cards/GSE7460_CD8_TCELL_VS_TREG_ACT_UP
PTSD	Immunologic_signatures	GSE17721_CTRL_VS_CPG_6H_BMDC_DN	198	2	0.0131616	0.33346	FURIN:GMPPB	http://www.gsea-msigdb.org/gsea/msigdb/cards/GSE17721_CTRL_VS_CPG_6H_BMDC_DN
PTSD	Immunologic_signatures	GSE21927_SPLENIC_VS_TUMOR_MONOCYTES_FROM_C26GM_TUMOROUS_MICE_BALBC_DN	198	2	0.0131616	0.33346	UBA7:JRK	http://www.gsea-msigdb.org/gsea/msigdb/cards/GSE21927_SPLENIC_VS_TUMOR_MONOCYTES_FROM_C26GM_TUMOROUS_MICE_BALBC_DN
PTSD	Immunologic_signatures	GSE17721_CTRL_VS_PAM3CSK4_2H_BMDC_DN	198	2	0.0131616	0.33346	PLCG1:MST1R	http://www.gsea-msigdb.org/gsea/msigdb/cards/GSE17721_CTRL_VS_PAM3CSK4_2H_BMDC_DN
PTSD	Immunologic_signatures	GSE24210_TCONV_VS_TREG_DN	198	2	0.0131616	0.33346	PLCG1:FAM120AOS	http://www.gsea-msigdb.org/gsea/msigdb/cards/GSE24210_TCONV_VS_TREG_DN
PTSD	Immunologic_signatures	GSE15767_MED_VS_SCS_MAC_LN_DN	198	2	0.0131616	0.33346	PLCG1:IP6K1	http://www.gsea-msigdb.org/gsea/msigdb/cards/GSE15767_MED_VS_SCS_MAC_LN_DN
PTSD	Immunologic_signatures	GSE16450_CTRL_VS_IFNA_6H_STIM_MATURE_NEURON_CELL_LINE_UP	198	2	0.0131616	0.33346	CTNND1:GABBR1	http://www.gsea-msigdb.org/gsea/msigdb/cards/GSE16450_CTRL_VS_IFNA_6H_STIM_MATURE_NEURON_CELL_LINE_UP
PTSD	Immunologic_signatures	GSE43955_TH0_VS_TGFB_IL6_TH17_ACT_CD4_TCELL_42H_DN	199	2	0.0132881	0.33346	VAX1:INPP4A	http://www.gsea-msigdb.org/gsea/msigdb/cards/GSE43955_TH0_VS_TGFB_IL6_TH17_ACT_CD4_TCELL_42H_DN
PTSD	Immunologic_signatures	GSE17721_LPS_VS_POLYIC_16H_BMDC_DN	199	2	0.0132881	0.33346	GMPPB:IP6K1	http://www.gsea-msigdb.org/gsea/msigdb/cards/GSE17721_LPS_VS_POLYIC_16H_BMDC_DN
PTSD	Immunologic_signatures	GSE15930_NAIVE_VS_24H_IN_VITRO_STIM_INFAB_CD8_TCELL_UP	199	2	0.0132881	0.33346	IP6K1:GABBR1	http://www.gsea-msigdb.org/gsea/msigdb/cards/GSE15930_NAIVE_VS_24H_IN_VITRO_STIM_INFAB_CD8_TCELL_UP
PTSD	Immunologic_signatures	GSE15930_NAIVE_VS_24H_IN_VITRO_STIM_IL12_CD8_TCELL_UP	199	2	0.0132881	0.33346	IP6K1:GABBR1	http://www.gsea-msigdb.org/gsea/msigdb/cards/GSE15930_NAIVE_VS_24H_IN_VITRO_STIM_IL12_CD8_TCELL_UP
PTSD	Immunologic_signatures	GSE24671_BAKIMULC_VS_SENDAI_VIRUS_INFECTED_MOUSE_SPLENOCYTES_DN	199	2	0.0132881	0.33346	BSN:JRK	http://www.gsea-msigdb.org/gsea/msigdb/cards/GSE24671_BAKIMULC_VS_SENDAI_VIRUS_INFECTED_MOUSE_SPLENOCYTES_DN
PTSD	Immunologic_signatures	GSE15930_NAIVE_VS_24H_IN_VITRO_STIM_CD8_TCELL_UP	199	2	0.0132881	0.33346	IP6K1:GABBR1	http://www.gsea-msigdb.org/gsea/msigdb/cards/GSE15930_NAIVE_VS_24H_IN_VITRO_STIM_CD8_TCELL_UP
PTSD	Immunologic_signatures	GSE46606_IRF4_KO_VS_WT_UNSTIM_BCELL_UP	199	2	0.0132881	0.33346	FURIN:IP6K1	http://www.gsea-msigdb.org/gsea/msigdb/cards/GSE46606_IRF4_KO_VS_WT_UNSTIM_BCELL_UP
PTSD	Immunologic_signatures	GSE17721_PAM3CSK4_VS_CPG_8H_BMDC_UP	199	2	0.0132881	0.33346	CTNND1:IP6K1	http://www.gsea-msigdb.org/gsea/msigdb/cards/GSE17721_PAM3CSK4_VS_CPG_8H_BMDC_UP
PTSD	Immunologic_signatures	GSE5589_UNSTIM_VS_45MIN_LPS_AND_IL10_STIM_MACROPHAGE_DN	199	2	0.0132881	0.33346	FURIN:GABBR1	http://www.gsea-msigdb.org/gsea/msigdb/cards/GSE5589_UNSTIM_VS_45MIN_LPS_AND_IL10_STIM_MACROPHAGE_DN
PTSD	Immunologic_signatures	GSE11961_FOLLICULAR_BCELL_VS_MEMORY_BCELL_DAY40_UP	199	2	0.0132881	0.33346	PLCG1:GMPPB	http://www.gsea-msigdb.org/gsea/msigdb/cards/GSE11961_FOLLICULAR_BCELL_VS_MEMORY_BCELL_DAY40_UP
PTSD	Immunologic_signatures	GSE24972_WT_VS_IRF8_KO_MARGINAL_ZONE_SPLEEN_BCELL_UP	199	2	0.0132881	0.33346	INPP4A:MST1R	http://www.gsea-msigdb.org/gsea/msigdb/cards/GSE24972_WT_VS_IRF8_KO_MARGINAL_ZONE_SPLEEN_BCELL_UP
PTSD	Immunologic_signatures	GSE23502_BM_VS_COLON_TUMOR_HDC_KO_MYELOID_DERIVED_SUPPRESSOR_CELL_DN	199	2	0.0132881	0.33346	GPX1:IP6K1	http://www.gsea-msigdb.org/gsea/msigdb/cards/GSE23502_BM_VS_COLON_TUMOR_HDC_KO_MYELOID_DERIVED_SUPPRESSOR_CELL_DN
PTSD	Immunologic_signatures	GSE25123_CTRL_VS_IL4_STIM_MACROPHAGE_UP	199	2	0.0132881	0.33346	ARHGAP27:MAD1L1	http://www.gsea-msigdb.org/gsea/msigdb/cards/GSE25123_CTRL_VS_IL4_STIM_MACROPHAGE_UP
PTSD	Immunologic_signatures	GSE22935_UNSTIM_VS_12H_MBOVIS_BCG_STIM_MACROPHAGE_DN	199	2	0.0132881	0.33346	INPP4A:GPX1	http://www.gsea-msigdb.org/gsea/msigdb/cards/GSE22935_UNSTIM_VS_12H_MBOVIS_BCG_STIM_MACROPHAGE_DN
PTSD	Immunologic_signatures	GSE23308_WT_VS_MINERALCORTICOID_REC_KO_MACROPHAGE_UP	199	2	0.0132881	0.33346	INPP4A:MAD1L1	http://www.gsea-msigdb.org/gsea/msigdb/cards/GSE23308_WT_VS_MINERALCORTICOID_REC_KO_MACROPHAGE_UP
PTSD	Immunologic_signatures	GSE33425_CD161_HIGH_VS_INT_CD8_TCELL_DN	199	2	0.0132881	0.33346	FURIN:GMPPB	http://www.gsea-msigdb.org/gsea/msigdb/cards/GSE33425_CD161_HIGH_VS_INT_CD8_TCELL_DN
PTSD	Immunologic_signatures	GSE21670_STAT3_KO_VS_WT_CD4_TCELL_IL6_TREATED_DN	199	2	0.0132881	0.33346	CTNND1:UBA7	http://www.gsea-msigdb.org/gsea/msigdb/cards/GSE21670_STAT3_KO_VS_WT_CD4_TCELL_IL6_TREATED_DN
PTSD	Immunologic_signatures	GSE21670_TGFB_VS_TGFB_AND_IL6_TREATED_CD4_TCELL_UP	199	2	0.0132881	0.33346	FURIN:INPP4A	http://www.gsea-msigdb.org/gsea/msigdb/cards/GSE21670_TGFB_VS_TGFB_AND_IL6_TREATED_CD4_TCELL_UP
PTSD	Immunologic_signatures	GSE11961_MARGINAL_ZONE_BCELL_VS_MEMORY_BCELL_DAY40_UP	199	2	0.0132881	0.33346	INPP4A:GABBR1	http://www.gsea-msigdb.org/gsea/msigdb/cards/GSE11961_MARGINAL_ZONE_BCELL_VS_MEMORY_BCELL_DAY40_UP
PTSD	Immunologic_signatures	GSE18893_TCONV_VS_TREG_24H_CULTURE_UP	199	2	0.0132881	0.33346	INPP4A:GPX1	http://www.gsea-msigdb.org/gsea/msigdb/cards/GSE18893_TCONV_VS_TREG_24H_CULTURE_UP
PTSD	Immunologic_signatures	GSE5503_MLN_DC_VS_PLN_DC_ACTIVATED_ALLOGENIC_TCELL_DN	199	2	0.0132881	0.33346	PLCG1:FAM120AOS	http://www.gsea-msigdb.org/gsea/msigdb/cards/GSE5503_MLN_DC_VS_PLN_DC_ACTIVATED_ALLOGENIC_TCELL_DN
PTSD	Immunologic_signatures	GSE5589_IL6_KO_VS_IL10_KO_LPS_AND_IL6_STIM_MACROPHAGE_45MIN_UP	199	2	0.0132881	0.33346	FURIN:APEH	http://www.gsea-msigdb.org/gsea/msigdb/cards/GSE5589_IL6_KO_VS_IL10_KO_LPS_AND_IL6_STIM_MACROPHAGE_45MIN_UP
PTSD	Immunologic_signatures	GSE5542_IFNA_VS_IFNA_AND_IFNG_TREATED_EPITHELIAL_CELLS_6H_DN	199	2	0.0132881	0.33346	PLCG1:MST1R	http://www.gsea-msigdb.org/gsea/msigdb/cards/GSE5542_IFNA_VS_IFNA_AND_IFNG_TREATED_EPITHELIAL_CELLS_6H_DN
PTSD	Immunologic_signatures	GSE3039_B2_VS_B1_BCELL_DN	199	2	0.0132881	0.33346	GPX1:MAD1L1	http://www.gsea-msigdb.org/gsea/msigdb/cards/GSE3039_B2_VS_B1_BCELL_DN
PTSD	Immunologic_signatures	GSE2770_IL4_ACT_VS_ACT_CD4_TCELL_2H_UP	199	2	0.0132881	0.33346	APEH:GMPPB	http://www.gsea-msigdb.org/gsea/msigdb/cards/GSE2770_IL4_ACT_VS_ACT_CD4_TCELL_2H_UP
PTSD	Immunologic_signatures	GSE27670_CTRL_VS_BLIMP1_TRANSDUCED_GC_BCELL_UP	199	2	0.0132881	0.33346	CRHR1:MST1R	http://www.gsea-msigdb.org/gsea/msigdb/cards/GSE27670_CTRL_VS_BLIMP1_TRANSDUCED_GC_BCELL_UP
PTSD	Immunologic_signatures	GSE15330_HSC_VS_GRANULOCYTE_MONOCYTE_PROGENITOR_IKAROS_KO_UP	199	2	0.0132881	0.33346	FURIN:GABBR1	http://www.gsea-msigdb.org/gsea/msigdb/cards/GSE15330_HSC_VS_GRANULOCYTE_MONOCYTE_PROGENITOR_IKAROS_KO_UP
PTSD	Immunologic_signatures	GSE5503_LIVER_DC_VS_SPLEEN_DC_ACTIVATED_ALLOGENIC_TCELL_UP	200	2	0.0134151	0.33346	VAX1:PLCG1	http://www.gsea-msigdb.org/gsea/msigdb/cards/GSE5503_LIVER_DC_VS_SPLEEN_DC_ACTIVATED_ALLOGENIC_TCELL_UP
PTSD	Immunologic_signatures	GSE41867_NAIVE_VS_DAY15_LCMV_EFFECTOR_CD8_TCELL_DN	200	2	0.0134151	0.33346	PLCG1:FAM120AOS	http://www.gsea-msigdb.org/gsea/msigdb/cards/GSE41867_NAIVE_VS_DAY15_LCMV_EFFECTOR_CD8_TCELL_DN
PTSD	Immunologic_signatures	GSE41867_DAY15_EFFECTOR_VS_DAY30_EXHAUSTED_CD8_TCELL_LCMV_CLONE13_UP	200	2	0.0134151	0.33346	GMPPB:IP6K1	http://www.gsea-msigdb.org/gsea/msigdb/cards/GSE41867_DAY15_EFFECTOR_VS_DAY30_EXHAUSTED_CD8_TCELL_LCMV_CLONE13_UP
PTSD	Immunologic_signatures	GSE23505_IL6_IL1_VS_IL6_IL1_TGFB_TREATED_CD4_TCELL_UP	200	2	0.0134151	0.33346	PLCG1:UBA7	http://www.gsea-msigdb.org/gsea/msigdb/cards/GSE23505_IL6_IL1_VS_IL6_IL1_TGFB_TREATED_CD4_TCELL_UP
PTSD	Immunologic_signatures	GSE13306_TREG_RA_VS_TCONV_RA_UP	200	2	0.0134151	0.33346	MST1R:FAM120AOS	http://www.gsea-msigdb.org/gsea/msigdb/cards/GSE13306_TREG_RA_VS_TCONV_RA_UP
PTSD	Immunologic_signatures	GSE2770_UNTREATED_VS_TGFB_AND_IL4_TREATED_ACT_CD4_TCELL_4H_UP	200	2	0.0134151	0.33346	IP6K1:FAM120AOS	http://www.gsea-msigdb.org/gsea/msigdb/cards/GSE2770_UNTREATED_VS_TGFB_AND_IL4_TREATED_ACT_CD4_TCELL_4H_UP
PTSD	Cancer_modules	MODULE_75	377	3	0.0043383	0.930716	GPX1:MST1R:MAD1L1	http://www.gsea-msigdb.org/gsea/msigdb/cards/MODULE_75
PTSD	Cancer_modules	MODULE_11	533	3	0.0112291	0.930716	MAPT:BSN:GABBR1	http://www.gsea-msigdb.org/gsea/msigdb/cards/MODULE_11
PTSD	Cancer_modules	MODULE_105	200	2	0.0134151	0.930716	FURIN:MAD1L1	http://www.gsea-msigdb.org/gsea/msigdb/cards/MODULE_105
PTSD	Cancer_modules	MODULE_72	304	2	0.0293667	0.930716	PLCG1:IP6K1	http://www.gsea-msigdb.org/gsea/msigdb/cards/MODULE_72
PTSD	Cancer_modules	MODULE_212	324	2	0.0330104	0.930716	FURIN:GPX1	http://www.gsea-msigdb.org/gsea/msigdb/cards/MODULE_212
PTSD	Cancer_modules	MODULE_46	374	2	0.0428464	0.930716	MST1R:MAD1L1	http://www.gsea-msigdb.org/gsea/msigdb/cards/MODULE_46
PTSD	Cancer_modules	MODULE_532	399	2	0.0481299	0.930716	FURIN:MST1R	http://www.gsea-msigdb.org/gsea/msigdb/cards/MODULE_532
PTSD	Cancer_modules	MODULE_459	423	2	0.0534163	0.930716	FURIN:MST1R	http://www.gsea-msigdb.org/gsea/msigdb/cards/MODULE_459
PTSD	Cancer_modules	MODULE_378	427	2	0.0543171	0.930716	FURIN:MST1R	http://www.gsea-msigdb.org/gsea/msigdb/cards/MODULE_378
PTSD	Cancer_modules	MODULE_317	432	2	0.0554507	0.930716	FURIN:MST1R	http://www.gsea-msigdb.org/gsea/msigdb/cards/MODULE_317
PTSD	Cancer_modules	MODULE_255	442	2	0.0577434	0.930716	FURIN:MST1R	http://www.gsea-msigdb.org/gsea/msigdb/cards/MODULE_255
PTSD	Cancer_modules	MODULE_179	459	2	0.0617169	0.930716	FURIN:MST1R	http://www.gsea-msigdb.org/gsea/msigdb/cards/MODULE_179
PTSD	Cancer_modules	MODULE_37	462	2	0.0624279	0.930716	FURIN:MST1R	http://www.gsea-msigdb.org/gsea/msigdb/cards/MODULE_37
PTSD	Cancer_modules	MODULE_136	481	2	0.0669962	0.930716	FURIN:MST1R	http://www.gsea-msigdb.org/gsea/msigdb/cards/MODULE_136
PTSD	Cancer_modules	MODULE_69	517	2	0.0759508	0.930716	FURIN:MST1R	http://www.gsea-msigdb.org/gsea/msigdb/cards/MODULE_69
PTSD	Cancer_modules	MODULE_100	535	2	0.0805669	0.930716	MAPT:GABBR1	http://www.gsea-msigdb.org/gsea/msigdb/cards/MODULE_100
PTSD	Cancer_modules	MODULE_137	536	2	0.080826	0.930716	MAPT:GABBR1	http://www.gsea-msigdb.org/gsea/msigdb/cards/MODULE_137
PTSD	Cancer_modules	MODULE_66	543	2	0.0826468	0.930716	MAPT:GABBR1	http://www.gsea-msigdb.org/gsea/msigdb/cards/MODULE_66
PTSD	Cancer_modules	MODULE_23	549	2	0.0842179	0.930716	FURIN:BSN	http://www.gsea-msigdb.org/gsea/msigdb/cards/MODULE_23
PTSD	Cancer_modules	MODULE_55	811	2	0.160288	1	FURIN:BSN	http://www.gsea-msigdb.org/gsea/msigdb/cards/MODULE_55
PTSD	Cancer_modules	MODULE_88	811	2	0.160288	1	FURIN:BSN	http://www.gsea-msigdb.org/gsea/msigdb/cards/MODULE_88
PTSD	Positional_gene_sets	chr3p21	248	8	2.8226e-11	8.43956e-09	GPX1:BSN:APEH:AMIGO3:GMPPB:IP6K1:UBA7:MST1R	http://www.gsea-msigdb.org/gsea/msigdb/cards/chr3p21
PTSD	Positional_gene_sets	chr6p22	185	3	0.000568179	0.0849428	SCAND3:OR2W1:GABBR1	http://www.gsea-msigdb.org/gsea/msigdb/cards/chr6p22
PTSD	Positional_gene_sets	chr7p22	83	2	0.002443	0.243486	ADAP1:MAD1L1	http://www.gsea-msigdb.org/gsea/msigdb/cards/chr7p22
PTSD	Positional_gene_sets	chr17q21	354	3	0.00363796	0.271938	ARHGAP27:CRHR1:MAPT	http://www.gsea-msigdb.org/gsea/msigdb/cards/chr17q21
PTSD	Positional_gene_sets	chr8q24	229	2	0.0173272	0.863474	TSNARE1:JRK	http://www.gsea-msigdb.org/gsea/msigdb/cards/chr8q24
PTSD	Wikipathways	Kit receptor signaling pathway	60	2	0.00128654	0.434678	MAPT:PLCG1	http://www.wikipathways.org/instance/WP304_r78799
PTSD	Wikipathways	Association Between Physico-Chemical Features and Toxicity Associated Pathways	67	2	0.00160102	0.434678	PLCG1:GPX1	http://www.wikipathways.org/instance/WP3680_r106306
PTSD	Wikipathways	Corticotropin-releasing hormone signaling pathway	92	2	0.00299058	0.541294	CRHR1:PLCG1	http://www.wikipathways.org/instance/WP2355_r106369
PTSD	Wikipathways	Brain-Derived Neurotrophic Factor (BDNF) signaling pathway	144	2	0.00715268	0.710838	MAPT:PLCG1	http://www.wikipathways.org/instance/WP2380_r106345
PTSD	Wikipathways	Myometrial Relaxation and Contraction Pathways	156	2	0.00834498	0.710838	CRHR1:PLCG1	http://www.wikipathways.org/instance/WP289_r107347
PTSD	Wikipathways	VEGFA-VEGFR2 Signaling Pathway	234	2	0.0180455	0.710838	CTNND1:PLCG1	http://www.wikipathways.org/instance/WP3888_r106441
PTSD	GO_mf	GO_SH3_DOMAIN_BINDING	126	3	0.000184334	0.30323	ARHGAP27:MAPT:GPX1	http://www.gsea-msigdb.org/gsea/msigdb/cards/GO_SH3_DOMAIN_BINDING
PTSD	GO_mf	GO_PHOSPHATIDYLINOSITOL_BISPHOSPHATE_BINDING	103	2	0.00373069	0.906047	MAPT:ADAP1	http://www.gsea-msigdb.org/gsea/msigdb/cards/GO_PHOSPHATIDYLINOSITOL_BISPHOSPHATE_BINDING
PTSD	GO_mf	GO_PHOSPHATIDYLINOSITOL_PHOSPHATE_BINDING	153	2	0.00803904	0.906047	MAPT:ADAP1	http://www.gsea-msigdb.org/gsea/msigdb/cards/GO_PHOSPHATIDYLINOSITOL_PHOSPHATE_BINDING
PTSD	GO_mf	GO_SERINE_HYDROLASE_ACTIVITY	176	2	0.0105161	0.91481	FURIN:APEH	http://www.gsea-msigdb.org/gsea/msigdb/cards/GO_SERINE_HYDROLASE_ACTIVITY
PTSD	GO_mf	GO_PHOSPHATIDYLINOSITOL_BINDING	241	2	0.019072	1	MAPT:ADAP1	http://www.gsea-msigdb.org/gsea/msigdb/cards/GO_PHOSPHATIDYLINOSITOL_BINDING
PTSD	GO_mf	GO_TRANSMEMBRANE_SIGNALING_RECEPTOR_ACTIVITY	1200	4	0.0199543	1	CRHR1:MST1R:OR2W1:GABBR1	http://www.gsea-msigdb.org/gsea/msigdb/cards/GO_TRANSMEMBRANE_SIGNALING_RECEPTOR_ACTIVITY
PTSD	GO_mf	GO_PROTEIN_DOMAIN_SPECIFIC_BINDING	689	3	0.0221983	1	ARHGAP27:MAPT:GPX1	http://www.gsea-msigdb.org/gsea/msigdb/cards/GO_PROTEIN_DOMAIN_SPECIFIC_BINDING
PTSD	GO_mf	GO_PEPTIDE_BINDING	266	2	0.0229343	1	FURIN:CRHR1	http://www.gsea-msigdb.org/gsea/msigdb/cards/GO_PEPTIDE_BINDING
PTSD	GO_mf	GO_KINASE_BINDING	715	3	0.0244426	1	CTNND1:MAPT:PLCG1	http://www.gsea-msigdb.org/gsea/msigdb/cards/GO_KINASE_BINDING
PTSD	GO_mf	GO_GTPASE_REGULATOR_ACTIVITY	296	2	0.0279581	1	ARHGAP27:ADAP1	http://www.gsea-msigdb.org/gsea/msigdb/cards/GO_GTPASE_REGULATOR_ACTIVITY
PTSD	GO_mf	GO_AMIDE_BINDING	324	2	0.0330104	1	FURIN:CRHR1	http://www.gsea-msigdb.org/gsea/msigdb/cards/GO_AMIDE_BINDING
PTSD	GO_mf	GO_G_PROTEIN_COUPLED_RECEPTOR_ACTIVITY	807	3	0.0333487	1	CRHR1:OR2W1:GABBR1	http://www.gsea-msigdb.org/gsea/msigdb/cards/GO_G_PROTEIN_COUPLED_RECEPTOR_ACTIVITY
PTSD	GO_mf	GO_NUCLEOSIDE_TRIPHOSPHATASE_REGULATOR_ACTIVITY	335	2	0.0350871	1	ARHGAP27:ADAP1	http://www.gsea-msigdb.org/gsea/msigdb/cards/GO_NUCLEOSIDE_TRIPHOSPHATASE_REGULATOR_ACTIVITY
PTSD	GO_mf	GO_MOLECULAR_TRANSDUCER_ACTIVITY	1465	4	0.0379267	1	CRHR1:MST1R:OR2W1:GABBR1	http://www.gsea-msigdb.org/gsea/msigdb/cards/GO_MOLECULAR_TRANSDUCER_ACTIVITY
PTSD	GO_mf	GO_PHOSPHORIC_ESTER_HYDROLASE_ACTIVITY	364	2	0.0407994	1	INPP4A:PLCG1	http://www.gsea-msigdb.org/gsea/msigdb/cards/GO_PHOSPHORIC_ESTER_HYDROLASE_ACTIVITY
PTSD	GO_mf	GO_TRANSFERASE_ACTIVITY_TRANSFERRING_PHOSPHORUS_CONTAINING_GROUPS	897	3	0.0435064	1	GMPPB:IP6K1:MST1R	http://www.gsea-msigdb.org/gsea/msigdb/cards/GO_TRANSFERASE_ACTIVITY_TRANSFERRING_PHOSPHORUS_CONTAINING_GROUPS
PTSD	GO_mf	GO_ENDOPEPTIDASE_ACTIVITY	408	2	0.0500883	1	FURIN:APEH	http://www.gsea-msigdb.org/gsea/msigdb/cards/GO_ENDOPEPTIDASE_ACTIVITY
PTSD	GO_mf	GO_PHOSPHOLIPID_BINDING	417	2	0.0520756	1	MAPT:ADAP1	http://www.gsea-msigdb.org/gsea/msigdb/cards/GO_PHOSPHOLIPID_BINDING
PTSD	GO_mf	GO_ENZYME_REGULATOR_ACTIVITY	999	3	0.0567058	1	FURIN:ARHGAP27:ADAP1	http://www.gsea-msigdb.org/gsea/msigdb/cards/GO_ENZYME_REGULATOR_ACTIVITY
PTSD	GO_mf	GO_MOLECULAR_FUNCTION_REGULATOR	1756	4	0.0659565	1	FURIN:ARHGAP27:MAPT:ADAP1	http://www.gsea-msigdb.org/gsea/msigdb/cards/GO_MOLECULAR_FUNCTION_REGULATOR
PTSD	GO_mf	GO_PROTEIN_CONTAINING_COMPLEX_BINDING	1076	3	0.0678148	1	CRHR1:MAPT:MAD1L1	http://www.gsea-msigdb.org/gsea/msigdb/cards/GO_PROTEIN_CONTAINING_COMPLEX_BINDING
PTSD	GO_mf	GO_ENZYME_ACTIVATOR_ACTIVITY	508	2	0.0736768	1	ARHGAP27:ADAP1	http://www.gsea-msigdb.org/gsea/msigdb/cards/GO_ENZYME_ACTIVATOR_ACTIVITY
PTSD	GO_mf	GO_RIBONUCLEOTIDE_BINDING	1845	4	0.076275	1	GMPPB:IP6K1:UBA7:MST1R	http://www.gsea-msigdb.org/gsea/msigdb/cards/GO_RIBONUCLEOTIDE_BINDING
PTSD	GO_mf	GO_PEPTIDASE_ACTIVITY	603	2	0.0987653	1	FURIN:APEH	http://www.gsea-msigdb.org/gsea/msigdb/cards/GO_PEPTIDASE_ACTIVITY
PTSD	GO_mf	GO_HYDROLASE_ACTIVITY_ACTING_ON_ESTER_BONDS	715	2	0.130968	1	INPP4A:PLCG1	http://www.gsea-msigdb.org/gsea/msigdb/cards/GO_HYDROLASE_ACTIVITY_ACTING_ON_ESTER_BONDS
PTSD	GO_mf	GO_LIPID_BINDING	718	2	0.131863	1	MAPT:ADAP1	http://www.gsea-msigdb.org/gsea/msigdb/cards/GO_LIPID_BINDING
PTSD	GO_mf	GO_KINASE_ACTIVITY	748	2	0.140893	1	IP6K1:MST1R	http://www.gsea-msigdb.org/gsea/msigdb/cards/GO_KINASE_ACTIVITY
PTSD	GO_mf	GO_ADENYL_NUCLEOTIDE_BINDING	1505	3	0.14548	1	IP6K1:UBA7:MST1R	http://www.gsea-msigdb.org/gsea/msigdb/cards/GO_ADENYL_NUCLEOTIDE_BINDING
PTSD	GO_mf	GO_SIGNALING_RECEPTOR_BINDING	1525	3	0.149657	1	CTNND1:MAPT:PLCG1	http://www.gsea-msigdb.org/gsea/msigdb/cards/GO_SIGNALING_RECEPTOR_BINDING
PTSD	GO_mf	GO_SEQUENCE_SPECIFIC_DOUBLE_STRANDED_DNA_BINDING	854	2	0.173816	1	VAX1:MAPT	http://www.gsea-msigdb.org/gsea/msigdb/cards/GO_SEQUENCE_SPECIFIC_DOUBLE_STRANDED_DNA_BINDING
PTSD	GO_mf	GO_IDENTICAL_PROTEIN_BINDING	1683	3	0.18402	1	MAPT:APEH:MAD1L1	http://www.gsea-msigdb.org/gsea/msigdb/cards/GO_IDENTICAL_PROTEIN_BINDING
PTSD	GO_mf	GO_DRUG_BINDING	1683	3	0.18402	1	IP6K1:UBA7:MST1R	http://www.gsea-msigdb.org/gsea/msigdb/cards/GO_DRUG_BINDING
PTSD	GO_mf	GO_DOUBLE_STRANDED_DNA_BINDING	943	2	0.202402	1	VAX1:MAPT	http://www.gsea-msigdb.org/gsea/msigdb/cards/GO_DOUBLE_STRANDED_DNA_BINDING
PTSD	GO_mf	GO_RNA_BINDING	1846	3	0.221599	1	MAPT:APEH:JRK	http://www.gsea-msigdb.org/gsea/msigdb/cards/GO_RNA_BINDING
PTSD	GO_mf	GO_SEQUENCE_SPECIFIC_DNA_BINDING	1108	2	0.256728	1	VAX1:MAPT	http://www.gsea-msigdb.org/gsea/msigdb/cards/GO_SEQUENCE_SPECIFIC_DNA_BINDING
PTSD	GO_mf	GO_DNA_BINDING_TRANSCRIPTION_FACTOR_ACTIVITY	1679	2	0.442504	1	VAX1:SCAND3	http://www.gsea-msigdb.org/gsea/msigdb/cards/GO_DNA_BINDING_TRANSCRIPTION_FACTOR_ACTIVITY
PTSD	Cancer_gene_neighborhoods	MORF_TFDP2	228	3	0.00104062	0.241198	CRHR1:MAPT:JRK	http://www.gsea-msigdb.org/gsea/msigdb/cards/MORF_TFDP2
PTSD	Cancer_gene_neighborhoods	GNF2_DNM1	74	2	0.00194847	0.241198	MAPT:BSN	http://www.gsea-msigdb.org/gsea/msigdb/cards/GNF2_DNM1
PTSD	Cancer_gene_neighborhoods	MORF_RFC5	78	2	0.00216166	0.241198	CRHR1:JRK	http://www.gsea-msigdb.org/gsea/msigdb/cards/MORF_RFC5
PTSD	Cancer_gene_neighborhoods	MORF_ARL3	299	3	0.00225947	0.241198	CRHR1:MAPT:JRK	http://www.gsea-msigdb.org/gsea/msigdb/cards/MORF_ARL3
PTSD	Cancer_gene_neighborhoods	MORF_PRKACA	112	2	0.00439328	0.375186	MAPT:JRK	http://www.gsea-msigdb.org/gsea/msigdb/cards/MORF_PRKACA
PTSD	Cancer_gene_neighborhoods	MORF_RUNX1	152	2	0.00793822	0.47747	CRHR1:JRK	http://www.gsea-msigdb.org/gsea/msigdb/cards/MORF_RUNX1
PTSD	Cancer_gene_neighborhoods	MORF_STK17A	171	2	0.0099521	0.47747	CRHR1:JRK	http://www.gsea-msigdb.org/gsea/msigdb/cards/MORF_STK17A
PTSD	Cancer_gene_neighborhoods	MORF_PPP2R5B	171	2	0.0099521	0.47747	CRHR1:JRK	http://www.gsea-msigdb.org/gsea/msigdb/cards/MORF_PPP2R5B
PTSD	Cancer_gene_neighborhoods	MORF_ESR1	172	2	0.0100638	0.47747	CRHR1:JRK	http://www.gsea-msigdb.org/gsea/msigdb/cards/MORF_ESR1
PTSD	Cancer_gene_neighborhoods	MORF_BNIP1	188	2	0.0119263	0.509253	CRHR1:JRK	http://www.gsea-msigdb.org/gsea/msigdb/cards/MORF_BNIP1
PTSD	Cancer_gene_neighborhoods	MORF_IL13	232	2	0.0177567	0.607782	CRHR1:JRK	http://www.gsea-msigdb.org/gsea/msigdb/cards/MORF_IL13
PTSD	Cancer_gene_neighborhoods	MORF_IL16	236	2	0.0183363	0.607782	CRHR1:JRK	http://www.gsea-msigdb.org/gsea/msigdb/cards/MORF_IL16
PTSD	Cancer_gene_neighborhoods	MORF_MSH3	241	2	0.019072	0.607782	CRHR1:JRK	http://www.gsea-msigdb.org/gsea/msigdb/cards/MORF_MSH3
PTSD	Cancer_gene_neighborhoods	MORF_BRCA1	261	2	0.0221377	0.607782	CRHR1:JRK	http://www.gsea-msigdb.org/gsea/msigdb/cards/MORF_BRCA1
PTSD	Cancer_gene_neighborhoods	MORF_TNFRSF25	265	2	0.022774	0.607782	CRHR1:JRK	http://www.gsea-msigdb.org/gsea/msigdb/cards/MORF_TNFRSF25
PTSD	Cancer_gene_neighborhoods	MORF_NOS2A	284	2	0.025899	0.650523	CRHR1:JRK	http://www.gsea-msigdb.org/gsea/msigdb/cards/MORF_NOS2A
PTSD	Cancer_gene_neighborhoods	MORF_ERCC4	314	2	0.031167	0.724473	CRHR1:MAPT	http://www.gsea-msigdb.org/gsea/msigdb/cards/MORF_ERCC4
PTSD	Cancer_gene_neighborhoods	MORF_FOSL1	401	2	0.0485625	0.818747	CRHR1:JRK	http://www.gsea-msigdb.org/gsea/msigdb/cards/MORF_FOSL1
PTSD	Curated_gene_sets	REACTOME_INOSITOL_PHOSPHATE_METABOLISM	48	3	1.02485e-05	0.0563767	INPP4A:PLCG1:IP6K1	http://www.gsea-msigdb.org/gsea/msigdb/cards/REACTOME_INOSITOL_PHOSPHATE_METABOLISM
PTSD	Curated_gene_sets	YOSHIMURA_MAPK8_TARGETS_UP	1148	7	4.38006e-05	0.0879774	FURIN:CRHR1:MAPT:GPX1:BSN:GABBR1:ADAP1	http://www.gsea-msigdb.org/gsea/msigdb/cards/YOSHIMURA_MAPK8_TARGETS_UP
PTSD	Curated_gene_sets	REACTOME_SIGNALING_BY_RECEPTOR_TYROSINE_KINASES	467	5	4.7979e-05	0.0879774	CTNND1:FURIN:PLCG1:MST1R:ADAP1	http://www.gsea-msigdb.org/gsea/msigdb/cards/REACTOME_SIGNALING_BY_RECEPTOR_TYROSINE_KINASES
PTSD	Curated_gene_sets	PID_ECADHERIN_KERATINOCYTE_PATHWAY	21	2	0.000155888	0.214386	CTNND1:PLCG1	http://www.gsea-msigdb.org/gsea/msigdb/cards/PID_ECADHERIN_KERATINOCYTE_PATHWAY
PTSD	Curated_gene_sets	UDAYAKUMAR_MED1_TARGETS_UP	135	3	0.000225905	0.248541	CTNND1:APEH:MAD1L1	http://www.gsea-msigdb.org/gsea/msigdb/cards/UDAYAKUMAR_MED1_TARGETS_UP
PTSD	Curated_gene_sets	PID_NCADHERIN_PATHWAY	33	2	0.000389415	0.357029	CTNND1:PLCG1	http://www.gsea-msigdb.org/gsea/msigdb/cards/PID_NCADHERIN_PATHWAY
PTSD	Curated_gene_sets	NIKOLSKY_BREAST_CANCER_7P22_AMPLICON	38	2	0.000517085	0.406355	ADAP1:MAD1L1	http://www.gsea-msigdb.org/gsea/msigdb/cards/NIKOLSKY_BREAST_CANCER_7P22_AMPLICON
PTSD	Curated_gene_sets	PID_PI3KCI_PATHWAY	48	2	0.000825222	0.567443	PLCG1:ADAP1	http://www.gsea-msigdb.org/gsea/msigdb/cards/PID_PI3KCI_PATHWAY
PTSD	Curated_gene_sets	KEGG_INOSITOL_PHOSPHATE_METABOLISM	54	2	0.00104351	0.595373	INPP4A:PLCG1	http://www.gsea-msigdb.org/gsea/msigdb/cards/KEGG_INOSITOL_PHOSPHATE_METABOLISM
PTSD	Curated_gene_sets	PID_FGF_PATHWAY	55	2	0.0010823	0.595373	CTNND1:PLCG1	http://www.gsea-msigdb.org/gsea/msigdb/cards/PID_FGF_PATHWAY
PTSD	Curated_gene_sets	REACTOME_SIGNALING_BY_PDGF	58	2	0.00120279	0.601505	FURIN:PLCG1	http://www.gsea-msigdb.org/gsea/msigdb/cards/REACTOME_SIGNALING_BY_PDGF
PTSD	Curated_gene_sets	PID_LYSOPHOSPHOLIPID_PATHWAY	65	2	0.00150779	0.691196	MAPT:PLCG1	http://www.gsea-msigdb.org/gsea/msigdb/cards/PID_LYSOPHOSPHOLIPID_PATHWAY
PTSD	Curated_gene_sets	CROMER_METASTASIS_UP	71	2	0.00179555	0.753176	PLCG1:GABBR1	http://www.gsea-msigdb.org/gsea/msigdb/cards/CROMER_METASTASIS_UP
PTSD	Curated_gene_sets	LEE_AGING_CEREBELLUM_DN	74	2	0.00194847	0.753176	UBA7:JRK	http://www.gsea-msigdb.org/gsea/msigdb/cards/LEE_AGING_CEREBELLUM_DN
PTSD	Curated_gene_sets	KEGG_PHOSPHATIDYLINOSITOL_SIGNALING_SYSTEM	76	2	0.00205374	0.753176	INPP4A:PLCG1	http://www.gsea-msigdb.org/gsea/msigdb/cards/KEGG_PHOSPHATIDYLINOSITOL_SIGNALING_SYSTEM
PTSD	Curated_gene_sets	REACTOME_ANTIVIRAL_MECHANISM_BY_IFN_STIMULATED_GENES	82	2	0.00238542	0.820138	PLCG1:UBA7	http://www.gsea-msigdb.org/gsea/msigdb/cards/REACTOME_ANTIVIRAL_MECHANISM_BY_IFN_STIMULATED_GENES
PTSD	Curated_gene_sets	KIM_BIPOLAR_DISORDER_OLIGODENDROCYTE_DENSITY_CORR_UP	674	4	0.00270065	0.8739	MAPT:GPX1:IP6K1:GABBR1	http://www.gsea-msigdb.org/gsea/msigdb/cards/KIM_BIPOLAR_DISORDER_OLIGODENDROCYTE_DENSITY_CORR_UP
PTSD	Curated_gene_sets	REACTOME_SIGNALING_BY_NTRKS	99	2	0.00345262	0.880679	FURIN:PLCG1	http://www.gsea-msigdb.org/gsea/msigdb/cards/REACTOME_SIGNALING_BY_NTRKS
PTSD	Curated_gene_sets	YAGI_AML_WITH_T_8_21_TRANSLOCATION	354	3	0.00363796	0.880679	FURIN:PLCG1:UBA7	http://www.gsea-msigdb.org/gsea/msigdb/cards/YAGI_AML_WITH_T_8_21_TRANSLOCATION
PTSD	Curated_gene_sets	REACTOME_SIGNALING_BY_VEGF	105	2	0.00387353	0.880679	CTNND1:PLCG1	http://www.gsea-msigdb.org/gsea/msigdb/cards/REACTOME_SIGNALING_BY_VEGF
PTSD	Curated_gene_sets	KIM_ALL_DISORDERS_OLIGODENDROCYTE_NUMBER_CORR_UP	747	4	0.00390598	0.880679	GPX1:BSN:IP6K1:GABBR1	http://www.gsea-msigdb.org/gsea/msigdb/cards/KIM_ALL_DISORDERS_OLIGODENDROCYTE_NUMBER_CORR_UP
PTSD	Curated_gene_sets	FIGUEROA_AML_METHYLATION_CLUSTER_7_UP	112	2	0.00439328	0.880679	ARHGAP27:MAD1L1	http://www.gsea-msigdb.org/gsea/msigdb/cards/FIGUEROA_AML_METHYLATION_CLUSTER_7_UP
PTSD	Curated_gene_sets	KEGG_LEUKOCYTE_TRANSENDOTHELIAL_MIGRATION	114	2	0.0045474	0.880679	CTNND1:PLCG1	http://www.gsea-msigdb.org/gsea/msigdb/cards/KEGG_LEUKOCYTE_TRANSENDOTHELIAL_MIGRATION
PTSD	Curated_gene_sets	SWEET_LUNG_CANCER_KRAS_DN	403	3	0.00522282	0.880679	VAX1:CRHR1:MAPT	http://www.gsea-msigdb.org/gsea/msigdb/cards/SWEET_LUNG_CANCER_KRAS_DN
PTSD	Curated_gene_sets	ALCALAY_AML_BY_NPM1_LOCALIZATION_UP	137	2	0.00649628	0.880679	CTNND1:IP6K1	http://www.gsea-msigdb.org/gsea/msigdb/cards/ALCALAY_AML_BY_NPM1_LOCALIZATION_UP
PTSD	Curated_gene_sets	KIM_ALL_DISORDERS_DURATION_CORR_DN	144	2	0.00715268	0.880679	GPX1:GABBR1	http://www.gsea-msigdb.org/gsea/msigdb/cards/KIM_ALL_DISORDERS_DURATION_CORR_DN
PTSD	Curated_gene_sets	LU_AGING_BRAIN_DN	151	2	0.00783799	0.880679	MAPT:INPP4A	http://www.gsea-msigdb.org/gsea/msigdb/cards/LU_AGING_BRAIN_DN
PTSD	Curated_gene_sets	NIKOLSKY_BREAST_CANCER_8Q23_Q24_AMPLICON	156	2	0.00834498	0.880679	TSNARE1:JRK	http://www.gsea-msigdb.org/gsea/msigdb/cards/NIKOLSKY_BREAST_CANCER_8Q23_Q24_AMPLICON
PTSD	Curated_gene_sets	CREIGHTON_ENDOCRINE_THERAPY_RESISTANCE_5	479	3	0.00840304	0.880679	CTNND1:INPP4A:ADAP1	http://www.gsea-msigdb.org/gsea/msigdb/cards/CREIGHTON_ENDOCRINE_THERAPY_RESISTANCE_5
PTSD	Curated_gene_sets	PURBEY_TARGETS_OF_CTBP1_AND_SATB1_DN	162	2	0.00897243	0.880679	PLCG1:FAM120AOS	http://www.gsea-msigdb.org/gsea/msigdb/cards/PURBEY_TARGETS_OF_CTBP1_AND_SATB1_DN
PTSD	Curated_gene_sets	CHIANG_LIVER_CANCER_SUBCLASS_CTNNB1_DN	166	2	0.00940217	0.880679	FURIN:MAD1L1	http://www.gsea-msigdb.org/gsea/msigdb/cards/CHIANG_LIVER_CANCER_SUBCLASS_CTNNB1_DN
PTSD	Curated_gene_sets	REACTOME_INTERFERON_SIGNALING	180	2	0.0109773	0.880679	PLCG1:UBA7	http://www.gsea-msigdb.org/gsea/msigdb/cards/REACTOME_INTERFERON_SIGNALING
PTSD	Curated_gene_sets	BENPORATH_EED_TARGETS	1034	4	0.0121261	0.880679	VAX1:CRHR1:MAPT:INPP4A	http://www.gsea-msigdb.org/gsea/msigdb/cards/BENPORATH_EED_TARGETS
PTSD	Curated_gene_sets	REACTOME_NEUROTRANSMITTER_RECEPTORS_AND_POSTSYNAPTIC_SIGNAL_TRANSMISSION	202	2	0.0136707	0.880679	MAPT:GABBR1	http://www.gsea-msigdb.org/gsea/msigdb/cards/REACTOME_NEUROTRANSMITTER_RECEPTORS_AND_POSTSYNAPTIC_SIGNAL_TRANSMISSION
PTSD	Curated_gene_sets	WANG_TUMOR_INVASIVENESS_DN	205	2	0.0140582	0.880679	CTNND1:FURIN	http://www.gsea-msigdb.org/gsea/msigdb/cards/WANG_TUMOR_INVASIVENESS_DN
PTSD	Curated_gene_sets	MIKKELSEN_MEF_HCP_WITH_H3K27ME3	580	3	0.0140887	0.880679	VAX1:CRHR1:BSN	http://www.gsea-msigdb.org/gsea/msigdb/cards/MIKKELSEN_MEF_HCP_WITH_H3K27ME3
PTSD	Curated_gene_sets	BROWNE_HCMV_INFECTION_1HR_DN	209	2	0.0145822	0.880679	GABBR1:MAD1L1	http://www.gsea-msigdb.org/gsea/msigdb/cards/BROWNE_HCMV_INFECTION_1HR_DN
PTSD	Curated_gene_sets	GRAESSMANN_RESPONSE_TO_MC_AND_SERUM_DEPRIVATION_UP	211	2	0.0148474	0.880679	CRHR1:UBA7	http://www.gsea-msigdb.org/gsea/msigdb/cards/GRAESSMANN_RESPONSE_TO_MC_AND_SERUM_DEPRIVATION_UP
PTSD	Curated_gene_sets	COLDREN_GEFITINIB_RESISTANCE_DN	220	2	0.0160665	0.880679	MST1R:ADAP1	http://www.gsea-msigdb.org/gsea/msigdb/cards/COLDREN_GEFITINIB_RESISTANCE_DN
PTSD	Curated_gene_sets	BROWNE_HCMV_INFECTION_20HR_UP	230	2	0.0174699	0.880679	FURIN:MAPT	http://www.gsea-msigdb.org/gsea/msigdb/cards/BROWNE_HCMV_INFECTION_20HR_UP
PTSD	Curated_gene_sets	BENPORATH_PRC2_TARGETS	642	3	0.0184453	0.880679	VAX1:CRHR1:MAPT	http://www.gsea-msigdb.org/gsea/msigdb/cards/BENPORATH_PRC2_TARGETS
PTSD	Curated_gene_sets	FEVR_CTNNB1_TARGETS_UP	672	3	0.0207957	0.880679	IP6K1:MST1R:GABBR1	http://www.gsea-msigdb.org/gsea/msigdb/cards/FEVR_CTNNB1_TARGETS_UP
PTSD	Curated_gene_sets	JAEGER_METASTASIS_DN	256	2	0.0213531	0.880679	CTNND1:MST1R	http://www.gsea-msigdb.org/gsea/msigdb/cards/JAEGER_METASTASIS_DN
PTSD	Curated_gene_sets	RIZKI_TUMOR_INVASIVENESS_3D_DN	256	2	0.0213531	0.880679	UBA7:ADAP1	http://www.gsea-msigdb.org/gsea/msigdb/cards/RIZKI_TUMOR_INVASIVENESS_3D_DN
PTSD	Curated_gene_sets	KOYAMA_SEMA3B_TARGETS_UP	258	2	0.0216655	0.880679	GMPPB:SCAND3	http://www.gsea-msigdb.org/gsea/msigdb/cards/KOYAMA_SEMA3B_TARGETS_UP
PTSD	Curated_gene_sets	WAMUNYOKOLI_OVARIAN_CANCER_LMP_UP	265	2	0.022774	0.880679	ARHGAP27:UBA7	http://www.gsea-msigdb.org/gsea/msigdb/cards/WAMUNYOKOLI_OVARIAN_CANCER_LMP_UP
PTSD	Curated_gene_sets	REACTOME_TRANSMISSION_ACROSS_CHEMICAL_SYNAPSES	267	2	0.023095	0.880679	MAPT:GABBR1	http://www.gsea-msigdb.org/gsea/msigdb/cards/REACTOME_TRANSMISSION_ACROSS_CHEMICAL_SYNAPSES
PTSD	Curated_gene_sets	KEGG_NEUROACTIVE_LIGAND_RECEPTOR_INTERACTION	269	2	0.0234179	0.880679	CRHR1:GABBR1	http://www.gsea-msigdb.org/gsea/msigdb/cards/KEGG_NEUROACTIVE_LIGAND_RECEPTOR_INTERACTION
PTSD	Curated_gene_sets	HUTTMANN_B_CLL_POOR_SURVIVAL_UP	271	2	0.0237427	0.880679	IP6K1:MAD1L1	http://www.gsea-msigdb.org/gsea/msigdb/cards/HUTTMANN_B_CLL_POOR_SURVIVAL_UP
PTSD	Curated_gene_sets	BHAT_ESR1_TARGETS_VIA_AKT1_UP	279	2	0.0250604	0.880679	MAPT:ADAP1	http://www.gsea-msigdb.org/gsea/msigdb/cards/BHAT_ESR1_TARGETS_VIA_AKT1_UP
PTSD	Curated_gene_sets	ENK_UV_RESPONSE_EPIDERMIS_UP	289	2	0.0267491	0.880679	APEH:IP6K1	http://www.gsea-msigdb.org/gsea/msigdb/cards/ENK_UV_RESPONSE_EPIDERMIS_UP
PTSD	Curated_gene_sets	FORTSCHEGGER_PHF8_TARGETS_DN	767	3	0.0292919	0.880679	CTNND1:APEH:MST1R	http://www.gsea-msigdb.org/gsea/msigdb/cards/FORTSCHEGGER_PHF8_TARGETS_DN
PTSD	Curated_gene_sets	PUJANA_ATM_PCC_NETWORK	1352	4	0.0294029	0.880679	CRHR1:MAPT:INPP4A:PLCG1	http://www.gsea-msigdb.org/gsea/msigdb/cards/PUJANA_ATM_PCC_NETWORK
