## Supplementary tables for "Identifying potential risk genes and pathways for neuropsychiatric and substance use disorders using intermediate molecular mediator information" (part 3 of 3)

### Sheet: Supp_Table_4 (continued)
Supplementary Table 4. Blood MWAS FUMA gene set enrichment results
PTSD	Curated_gene_sets	CHANDRAN_METASTASIS_DN	310	2	0.0304417	0.880679	ARHGAP27:GABBR1	http://www.gsea-msigdb.org/gsea/msigdb/cards/CHANDRAN_METASTASIS_DN
PTSD	Curated_gene_sets	GINESTIER_BREAST_CANCER_ZNF217_AMPLIFIED_DN	315	2	0.0313494	0.880679	CTNND1:FURIN	http://www.gsea-msigdb.org/gsea/msigdb/cards/GINESTIER_BREAST_CANCER_ZNF217_AMPLIFIED_DN
PTSD	Curated_gene_sets	MARTENS_TRETINOIN_RESPONSE_DN	819	3	0.034621	0.903154	APEH:GMPPB:FAM120AOS	http://www.gsea-msigdb.org/gsea/msigdb/cards/MARTENS_TRETINOIN_RESPONSE_DN
PTSD	Curated_gene_sets	MEISSNER_NPC_HCP_WITH_H3K4ME2_AND_H3K27ME3	340	2	0.0360477	0.918047	VAX1:CRHR1	http://www.gsea-msigdb.org/gsea/msigdb/cards/MEISSNER_NPC_HCP_WITH_H3K4ME2_AND_H3K27ME3
PTSD	Curated_gene_sets	MIKKELSEN_NPC_HCP_WITH_H3K27ME3	341	2	0.036241	0.918718	VAX1:CRHR1	http://www.gsea-msigdb.org/gsea/msigdb/cards/MIKKELSEN_NPC_HCP_WITH_H3K27ME3
PTSD	Curated_gene_sets	DELACROIX_RARG_BOUND_MEF	359	2	0.0397905	0.963299	FURIN:JRK	http://www.gsea-msigdb.org/gsea/msigdb/cards/DELACROIX_RARG_BOUND_MEF
PTSD	Curated_gene_sets	MOREAUX_MULTIPLE_MYELOMA_BY_TACI_UP	359	2	0.0397905	0.963299	FURIN:GABBR1	http://www.gsea-msigdb.org/gsea/msigdb/cards/MOREAUX_MULTIPLE_MYELOMA_BY_TACI_UP
PTSD	Curated_gene_sets	REACTOME_INFECTIOUS_DISEASE	373	2	0.04264	0.976756	CTNND1:FURIN	http://www.gsea-msigdb.org/gsea/msigdb/cards/REACTOME_INFECTIOUS_DISEASE
PTSD	Curated_gene_sets	REACTOME_NEURONAL_SYSTEM	407	2	0.0498692	1	MAPT:GABBR1	http://www.gsea-msigdb.org/gsea/msigdb/cards/REACTOME_NEURONAL_SYSTEM
PTSD	Curated_gene_sets	MIKKELSEN_MCV6_HCP_WITH_H3K27ME3	427	2	0.0543171	1	CRHR1:BSN	http://www.gsea-msigdb.org/gsea/msigdb/cards/MIKKELSEN_MCV6_HCP_WITH_H3K27ME3
PTSD	Curated_gene_sets	DELYS_THYROID_CANCER_UP	436	2	0.0563637	1	GPX1:MST1R	http://www.gsea-msigdb.org/gsea/msigdb/cards/DELYS_THYROID_CANCER_UP
PTSD	Curated_gene_sets	REACTOME_SIGNALING_BY_RHO_GTPASES	447	2	0.0589023	1	ARHGAP27:MAD1L1	http://www.gsea-msigdb.org/gsea/msigdb/cards/REACTOME_SIGNALING_BY_RHO_GTPASES
PTSD	Curated_gene_sets	BENPORATH_SUZ12_TARGETS	1019	3	0.0594985	1	VAX1:CRHR1:MAPT	http://www.gsea-msigdb.org/gsea/msigdb/cards/BENPORATH_SUZ12_TARGETS
PTSD	Curated_gene_sets	REACTOME_INNATE_IMMUNE_SYSTEM	1023	3	0.0600649	1	PLCG1:APEH:UBA7	http://www.gsea-msigdb.org/gsea/msigdb/cards/REACTOME_INNATE_IMMUNE_SYSTEM
PTSD	Curated_gene_sets	REACTOME_GPCR_LIGAND_BINDING	452	2	0.0600694	1	CRHR1:GABBR1	http://www.gsea-msigdb.org/gsea/msigdb/cards/REACTOME_GPCR_LIGAND_BINDING
PTSD	Curated_gene_sets	RODWELL_AGING_KIDNEY_UP	454	2	0.0605385	1	GPX1:GABBR1	http://www.gsea-msigdb.org/gsea/msigdb/cards/RODWELL_AGING_KIDNEY_UP
PTSD	Curated_gene_sets	SPIELMAN_LYMPHOBLAST_EUROPEAN_VS_ASIAN_UP	474	2	0.0653001	1	GPX1:MAD1L1	http://www.gsea-msigdb.org/gsea/msigdb/cards/SPIELMAN_LYMPHOBLAST_EUROPEAN_VS_ASIAN_UP
PTSD	Curated_gene_sets	REACTOME_DISEASE	1061	3	0.0655756	1	CTNND1:FURIN:PLCG1	http://www.gsea-msigdb.org/gsea/msigdb/cards/REACTOME_DISEASE
PTSD	Curated_gene_sets	BENPORATH_ES_WITH_H3K27ME3	1094	3	0.0705489	1	VAX1:CRHR1:MAPT	http://www.gsea-msigdb.org/gsea/msigdb/cards/BENPORATH_ES_WITH_H3K27ME3
PTSD	Curated_gene_sets	ENK_UV_RESPONSE_KERATINOCYTE_UP	516	2	0.075697	1	CRHR1:MAD1L1	http://www.gsea-msigdb.org/gsea/msigdb/cards/ENK_UV_RESPONSE_KERATINOCYTE_UP
PTSD	Curated_gene_sets	CREIGHTON_ENDOCRINE_THERAPY_RESISTANCE_1	524	2	0.0777353	1	MAPT:FAM120AOS	http://www.gsea-msigdb.org/gsea/msigdb/cards/CREIGHTON_ENDOCRINE_THERAPY_RESISTANCE_1
PTSD	Curated_gene_sets	LIAO_METASTASIS	529	2	0.0790183	1	GABBR1:JRK	http://www.gsea-msigdb.org/gsea/msigdb/cards/LIAO_METASTASIS
PTSD	Curated_gene_sets	REACTOME_G_ALPHA_S_SIGNALLING_EVENTS	532	2	0.0797914	1	CRHR1:OR2W1	http://www.gsea-msigdb.org/gsea/msigdb/cards/REACTOME_G_ALPHA_S_SIGNALLING_EVENTS
PTSD	Curated_gene_sets	REACTOME_SIGNALING_BY_GPCR	1162	3	0.0813313	1	CRHR1:OR2W1:GABBR1	http://www.gsea-msigdb.org/gsea/msigdb/cards/REACTOME_SIGNALING_BY_GPCR
PTSD	Curated_gene_sets	PEREZ_TP53_TARGETS	1166	3	0.0819875	1	ARHGAP27:INPP4A:MAD1L1	http://www.gsea-msigdb.org/gsea/msigdb/cards/PEREZ_TP53_TARGETS
PTSD	Curated_gene_sets	GRAESSMANN_APOPTOSIS_BY_SERUM_DEPRIVATION_UP	543	2	0.0826468	1	CRHR1:UBA7	http://www.gsea-msigdb.org/gsea/msigdb/cards/GRAESSMANN_APOPTOSIS_BY_SERUM_DEPRIVATION_UP
PTSD	Curated_gene_sets	IVANOVA_HEMATOPOIESIS_STEM_CELL_AND_PROGENITOR	547	2	0.0836932	1	BSN:GMPPB	http://www.gsea-msigdb.org/gsea/msigdb/cards/IVANOVA_HEMATOPOIESIS_STEM_CELL_AND_PROGENITOR
PTSD	Curated_gene_sets	PARENT_MTOR_SIGNALING_UP	554	2	0.0855344	1	CTNND1:PLCG1	http://www.gsea-msigdb.org/gsea/msigdb/cards/PARENT_MTOR_SIGNALING_UP
PTSD	Curated_gene_sets	MARTINEZ_RB1_AND_TP53_TARGETS_UP	591	2	0.0954716	1	IP6K1:MST1R	http://www.gsea-msigdb.org/gsea/msigdb/cards/MARTINEZ_RB1_AND_TP53_TARGETS_UP
PTSD	Curated_gene_sets	GRAESSMANN_RESPONSE_TO_MC_AND_DOXORUBICIN_UP	594	2	0.0962919	1	ARHGAP27:UBA7	http://www.gsea-msigdb.org/gsea/msigdb/cards/GRAESSMANN_RESPONSE_TO_MC_AND_DOXORUBICIN_UP
PTSD	Curated_gene_sets	PATIL_LIVER_CANCER	643	2	0.109977	1	PLCG1:IP6K1	http://www.gsea-msigdb.org/gsea/msigdb/cards/PATIL_LIVER_CANCER
PTSD	Curated_gene_sets	MARTINEZ_RB1_TARGETS_UP	657	2	0.113981	1	IP6K1:MST1R	http://www.gsea-msigdb.org/gsea/msigdb/cards/MARTINEZ_RB1_TARGETS_UP
PTSD	Curated_gene_sets	CASORELLI_ACUTE_PROMYELOCYTIC_LEUKEMIA_DN	657	2	0.113981	1	IP6K1:MAD1L1	http://www.gsea-msigdb.org/gsea/msigdb/cards/CASORELLI_ACUTE_PROMYELOCYTIC_LEUKEMIA_DN
PTSD	Curated_gene_sets	SMID_BREAST_CANCER_BASAL_DN	686	2	0.122397	1	MAPT:UBA7	http://www.gsea-msigdb.org/gsea/msigdb/cards/SMID_BREAST_CANCER_BASAL_DN
PTSD	Curated_gene_sets	CREIGHTON_ENDOCRINE_THERAPY_RESISTANCE_3	709	2	0.129183	1	ARHGAP27:ADAP1	http://www.gsea-msigdb.org/gsea/msigdb/cards/CREIGHTON_ENDOCRINE_THERAPY_RESISTANCE_3
PTSD	Curated_gene_sets	REACTOME_ADAPTIVE_IMMUNE_SYSTEM	721	2	0.132759	1	PLCG1:UBA7	http://www.gsea-msigdb.org/gsea/msigdb/cards/REACTOME_ADAPTIVE_IMMUNE_SYSTEM
PTSD	Curated_gene_sets	REACTOME_METABOLISM_OF_LIPIDS	731	2	0.135758	1	INPP4A:GPX1	http://www.gsea-msigdb.org/gsea/msigdb/cards/REACTOME_METABOLISM_OF_LIPIDS
PTSD	Curated_gene_sets	BYSTRYKH_HEMATOPOIESIS_STEM_CELL_QTL_TRANS	741	2	0.138773	1	CTNND1:GPX1	http://www.gsea-msigdb.org/gsea/msigdb/cards/BYSTRYKH_HEMATOPOIESIS_STEM_CELL_QTL_TRANS
PTSD	Curated_gene_sets	LEE_BMP2_TARGETS_UP	742	2	0.139075	1	IP6K1:UBA7	http://www.gsea-msigdb.org/gsea/msigdb/cards/LEE_BMP2_TARGETS_UP
PTSD	Curated_gene_sets	PUJANA_BRCA1_PCC_NETWORK	1586	3	0.162648	1	CRHR1:PLCG1:JRK	http://www.gsea-msigdb.org/gsea/msigdb/cards/PUJANA_BRCA1_PCC_NETWORK
PTSD	Curated_gene_sets	CUI_TCF21_TARGETS_2_DN	820	2	0.163102	1	MAPT:INPP4A	http://www.gsea-msigdb.org/gsea/msigdb/cards/CUI_TCF21_TARGETS_2_DN
PTSD	Curated_gene_sets	REACTOME_CYTOKINE_SIGNALING_IN_IMMUNE_SYSTEM	826	2	0.164983	1	PLCG1:UBA7	http://www.gsea-msigdb.org/gsea/msigdb/cards/REACTOME_CYTOKINE_SIGNALING_IN_IMMUNE_SYSTEM
PTSD	Curated_gene_sets	GRAESSMANN_APOPTOSIS_BY_DOXORUBICIN_DN	1706	3	0.189204	1	MAPT:IP6K1:GABBR1	http://www.gsea-msigdb.org/gsea/msigdb/cards/GRAESSMANN_APOPTOSIS_BY_DOXORUBICIN_DN
PTSD	Curated_gene_sets	ACEVEDO_LIVER_CANCER_UP	949	2	0.204353	1	PLCG1:FAM120AOS	http://www.gsea-msigdb.org/gsea/msigdb/cards/ACEVEDO_LIVER_CANCER_UP
PTSD	Curated_gene_sets	GRYDER_PAX3FOXO1_ENHANCERS_IN_TADS	1009	2	0.223983	1	PLCG1:MAD1L1	http://www.gsea-msigdb.org/gsea/msigdb/cards/GRYDER_PAX3FOXO1_ENHANCERS_IN_TADS
PTSD	Curated_gene_sets	MEISSNER_BRAIN_HCP_WITH_H3K4ME3_AND_H3K27ME3	1050	2	0.237504	1	VAX1:ARHGAP27	http://www.gsea-msigdb.org/gsea/msigdb/cards/MEISSNER_BRAIN_HCP_WITH_H3K4ME3_AND_H3K27ME3
PTSD	Curated_gene_sets	GOBERT_OLIGODENDROCYTE_DIFFERENTIATION_DN	1056	2	0.239488	1	MAPT:JRK	http://www.gsea-msigdb.org/gsea/msigdb/cards/GOBERT_OLIGODENDROCYTE_DIFFERENTIATION_DN
PTSD	Curated_gene_sets	REACTOME_DEVELOPMENTAL_BIOLOGY	1093	2	0.251748	1	FURIN:PLCG1	http://www.gsea-msigdb.org/gsea/msigdb/cards/REACTOME_DEVELOPMENTAL_BIOLOGY
PTSD	Curated_gene_sets	GRAESSMANN_APOPTOSIS_BY_DOXORUBICIN_UP	1115	2	0.259054	1	ARHGAP27:UBA7	http://www.gsea-msigdb.org/gsea/msigdb/cards/GRAESSMANN_APOPTOSIS_BY_DOXORUBICIN_UP
PTSD	Curated_gene_sets	MARSON_BOUND_BY_FOXP3_UNSTIMULATED	1175	2	0.279013	1	SCAND3:MAD1L1	http://www.gsea-msigdb.org/gsea/msigdb/cards/MARSON_BOUND_BY_FOXP3_UNSTIMULATED
PTSD	Curated_gene_sets	BLALOCK_ALZHEIMERS_DISEASE_DN	1235	2	0.298976	1	BSN:GABBR1	http://www.gsea-msigdb.org/gsea/msigdb/cards/BLALOCK_ALZHEIMERS_DISEASE_DN
PTSD	Curated_gene_sets	DIAZ_CHRONIC_MEYLOGENOUS_LEUKEMIA_UP	1389	2	0.349888	1	CTNND1:APEH	http://www.gsea-msigdb.org/gsea/msigdb/cards/DIAZ_CHRONIC_MEYLOGENOUS_LEUKEMIA_UP
PTSD	Curated_gene_sets	REACTOME_POST_TRANSLATIONAL_PROTEIN_MODIFICATION	1411	2	0.357091	1	FURIN:GMPPB	http://www.gsea-msigdb.org/gsea/msigdb/cards/REACTOME_POST_TRANSLATIONAL_PROTEIN_MODIFICATION
PTSD	Curated_gene_sets	BLALOCK_ALZHEIMERS_DISEASE_UP	1639	2	0.430082	1	ADAP1:JRK	http://www.gsea-msigdb.org/gsea/msigdb/cards/BLALOCK_ALZHEIMERS_DISEASE_UP
PTSD	Curated_gene_sets	DODD_NASOPHARYNGEAL_CARCINOMA_UP	1728	2	0.45754	1	IP6K1:JRK	http://www.gsea-msigdb.org/gsea/msigdb/cards/DODD_NASOPHARYNGEAL_CARCINOMA_UP
PTSD	Oncogenic_signatures	ESC_J1_UP_EARLY.V1_DN	176	3	0.000491372	0.0928694	MAPT:UBA7:MAD1L1	http://www.gsea-msigdb.org/gsea/msigdb/cards/ESC_J1_UP_EARLY.V1_DN
PTSD	Computational_gene_sets	MORF_TFDP2	228	3	0.00104062	0.484655	CRHR1:MAPT:JRK	http://www.gsea-msigdb.org/gsea/msigdb/cards/MORF_TFDP2
PTSD	Computational_gene_sets	GNF2_DNM1	74	2	0.00194847	0.484655	MAPT:BSN	http://www.gsea-msigdb.org/gsea/msigdb/cards/GNF2_DNM1
PTSD	Computational_gene_sets	MORF_RFC5	78	2	0.00216166	0.484655	CRHR1:JRK	http://www.gsea-msigdb.org/gsea/msigdb/cards/MORF_RFC5
PTSD	Computational_gene_sets	MORF_ARL3	299	3	0.00225947	0.484655	CRHR1:MAPT:JRK	http://www.gsea-msigdb.org/gsea/msigdb/cards/MORF_ARL3
PTSD	Computational_gene_sets	MODULE_75	377	3	0.0043383	0.628239	GPX1:MST1R:MAD1L1	http://www.gsea-msigdb.org/gsea/msigdb/cards/MODULE_75
PTSD	Computational_gene_sets	MORF_PRKACA	112	2	0.00439328	0.628239	MAPT:JRK	http://www.gsea-msigdb.org/gsea/msigdb/cards/MORF_PRKACA
PTSD	Computational_gene_sets	MORF_RUNX1	152	2	0.00793822	0.85273	CRHR1:JRK	http://www.gsea-msigdb.org/gsea/msigdb/cards/MORF_RUNX1
PTSD	Computational_gene_sets	MORF_STK17A	171	2	0.0099521	0.85273	CRHR1:JRK	http://www.gsea-msigdb.org/gsea/msigdb/cards/MORF_STK17A
PTSD	Computational_gene_sets	MORF_PPP2R5B	171	2	0.0099521	0.85273	CRHR1:JRK	http://www.gsea-msigdb.org/gsea/msigdb/cards/MORF_PPP2R5B
PTSD	Computational_gene_sets	MORF_ESR1	172	2	0.0100638	0.85273	CRHR1:JRK	http://www.gsea-msigdb.org/gsea/msigdb/cards/MORF_ESR1
PTSD	Computational_gene_sets	MODULE_11	533	3	0.0112291	0.85273	MAPT:BSN:GABBR1	http://www.gsea-msigdb.org/gsea/msigdb/cards/MODULE_11
PTSD	Computational_gene_sets	MORF_BNIP1	188	2	0.0119263	0.85273	CRHR1:JRK	http://www.gsea-msigdb.org/gsea/msigdb/cards/MORF_BNIP1
PTSD	Computational_gene_sets	MODULE_105	200	2	0.0134151	0.861251	FURIN:MAD1L1	http://www.gsea-msigdb.org/gsea/msigdb/cards/MODULE_105
PTSD	Computational_gene_sets	MORF_IL13	232	2	0.0177567	0.861251	CRHR1:JRK	http://www.gsea-msigdb.org/gsea/msigdb/cards/MORF_IL13
PTSD	Computational_gene_sets	MORF_IL16	236	2	0.0183363	0.861251	CRHR1:JRK	http://www.gsea-msigdb.org/gsea/msigdb/cards/MORF_IL16
PTSD	Computational_gene_sets	MORF_MSH3	241	2	0.019072	0.861251	CRHR1:JRK	http://www.gsea-msigdb.org/gsea/msigdb/cards/MORF_MSH3
PTSD	Computational_gene_sets	MORF_BRCA1	261	2	0.0221377	0.888188	CRHR1:JRK	http://www.gsea-msigdb.org/gsea/msigdb/cards/MORF_BRCA1
PTSD	Computational_gene_sets	MORF_TNFRSF25	265	2	0.022774	0.888188	CRHR1:JRK	http://www.gsea-msigdb.org/gsea/msigdb/cards/MORF_TNFRSF25
PTSD	Computational_gene_sets	MORF_NOS2A	284	2	0.025899	0.93719	CRHR1:JRK	http://www.gsea-msigdb.org/gsea/msigdb/cards/MORF_NOS2A
PTSD	Computational_gene_sets	MODULE_72	304	2	0.0293667	0.963453	PLCG1:IP6K1	http://www.gsea-msigdb.org/gsea/msigdb/cards/MODULE_72
PTSD	Computational_gene_sets	MORF_ERCC4	314	2	0.031167	0.963453	CRHR1:MAPT	http://www.gsea-msigdb.org/gsea/msigdb/cards/MORF_ERCC4
PTSD	Computational_gene_sets	MODULE_212	324	2	0.0330104	0.963453	FURIN:GPX1	http://www.gsea-msigdb.org/gsea/msigdb/cards/MODULE_212
PTSD	Computational_gene_sets	MODULE_46	374	2	0.0428464	0.963453	MST1R:MAD1L1	http://www.gsea-msigdb.org/gsea/msigdb/cards/MODULE_46
PTSD	Computational_gene_sets	MODULE_532	399	2	0.0481299	0.963453	FURIN:MST1R	http://www.gsea-msigdb.org/gsea/msigdb/cards/MODULE_532
PTSD	Computational_gene_sets	MORF_FOSL1	401	2	0.0485625	0.963453	CRHR1:JRK	http://www.gsea-msigdb.org/gsea/msigdb/cards/MORF_FOSL1
PTSD	Computational_gene_sets	MODULE_459	423	2	0.0534163	0.963453	FURIN:MST1R	http://www.gsea-msigdb.org/gsea/msigdb/cards/MODULE_459
PTSD	Computational_gene_sets	MODULE_378	427	2	0.0543171	0.963453	FURIN:MST1R	http://www.gsea-msigdb.org/gsea/msigdb/cards/MODULE_378
PTSD	Computational_gene_sets	MODULE_317	432	2	0.0554507	0.963453	FURIN:MST1R	http://www.gsea-msigdb.org/gsea/msigdb/cards/MODULE_317
PTSD	Computational_gene_sets	MODULE_255	442	2	0.0577434	0.963453	FURIN:MST1R	http://www.gsea-msigdb.org/gsea/msigdb/cards/MODULE_255
PTSD	Computational_gene_sets	MODULE_179	459	2	0.0617169	0.963453	FURIN:MST1R	http://www.gsea-msigdb.org/gsea/msigdb/cards/MODULE_179
PTSD	Computational_gene_sets	MODULE_37	462	2	0.0624279	0.963453	FURIN:MST1R	http://www.gsea-msigdb.org/gsea/msigdb/cards/MODULE_37
PTSD	Computational_gene_sets	MODULE_136	481	2	0.0669962	0.963453	FURIN:MST1R	http://www.gsea-msigdb.org/gsea/msigdb/cards/MODULE_136
PTSD	Computational_gene_sets	MODULE_69	517	2	0.0759508	0.963453	FURIN:MST1R	http://www.gsea-msigdb.org/gsea/msigdb/cards/MODULE_69
PTSD	Computational_gene_sets	MODULE_100	535	2	0.0805669	0.963453	MAPT:GABBR1	http://www.gsea-msigdb.org/gsea/msigdb/cards/MODULE_100
PTSD	Computational_gene_sets	MODULE_137	536	2	0.080826	0.963453	MAPT:GABBR1	http://www.gsea-msigdb.org/gsea/msigdb/cards/MODULE_137
PTSD	Computational_gene_sets	MODULE_66	543	2	0.0826468	0.963453	MAPT:GABBR1	http://www.gsea-msigdb.org/gsea/msigdb/cards/MODULE_66
PTSD	Computational_gene_sets	MODULE_23	549	2	0.0842179	0.963453	FURIN:BSN	http://www.gsea-msigdb.org/gsea/msigdb/cards/MODULE_23
PTSD	Computational_gene_sets	MODULE_55	811	2	0.160288	1	FURIN:BSN	http://www.gsea-msigdb.org/gsea/msigdb/cards/MODULE_55
PTSD	Computational_gene_sets	MODULE_88	811	2	0.160288	1	FURIN:BSN	http://www.gsea-msigdb.org/gsea/msigdb/cards/MODULE_88
PTSD	KEGG	KEGG_INOSITOL_PHOSPHATE_METABOLISM	54	2	0.00104351	0.190998	INPP4A:PLCG1	http://www.gsea-msigdb.org/gsea/msigdb/cards/KEGG_INOSITOL_PHOSPHATE_METABOLISM
PTSD	KEGG	KEGG_PHOSPHATIDYLINOSITOL_SIGNALING_SYSTEM	76	2	0.00205374	0.190998	INPP4A:PLCG1	http://www.gsea-msigdb.org/gsea/msigdb/cards/KEGG_PHOSPHATIDYLINOSITOL_SIGNALING_SYSTEM
PTSD	KEGG	KEGG_LEUKOCYTE_TRANSENDOTHELIAL_MIGRATION	114	2	0.0045474	0.281939	CTNND1:PLCG1	http://www.gsea-msigdb.org/gsea/msigdb/cards/KEGG_LEUKOCYTE_TRANSENDOTHELIAL_MIGRATION
PTSD	KEGG	KEGG_NEUROACTIVE_LIGAND_RECEPTOR_INTERACTION	269	2	0.0234179	0.69021	CRHR1:GABBR1	http://www.gsea-msigdb.org/gsea/msigdb/cards/KEGG_NEUROACTIVE_LIGAND_RECEPTOR_INTERACTION
PTSD	microRNA_targets	CGCTGCT_MIR503	24	2	0.00020455	0.0452056	BSN:IP6K1	http://www.gsea-msigdb.org/gsea/msigdb/cards/CGCTGCT_MIR503
PTSD	microRNA_targets	CCAGGGG_MIR331	96	2	0.00325076	0.213771	FURIN:GABBR1	http://www.gsea-msigdb.org/gsea/msigdb/cards/CCAGGGG_MIR331
PTSD	microRNA_targets	AGGGCAG_MIR18A	138	2	0.00658827	0.213771	FURIN:MAPT	http://www.gsea-msigdb.org/gsea/msigdb/cards/AGGGCAG_MIR18A
PTSD	microRNA_targets	GACAATC_MIR219	142	2	0.00696218	0.213771	FURIN:MAPT	http://www.gsea-msigdb.org/gsea/msigdb/cards/GACAATC_MIR219
PTSD	microRNA_targets	TTGGAGA_MIR5155P_MIR519E	145	2	0.00724882	0.213771	BSN:GABBR1	http://www.gsea-msigdb.org/gsea/msigdb/cards/TTGGAGA_MIR5155P_MIR519E
PTSD	microRNA_targets	TCATCTC_MIR143	146	2	0.00734555	0.213771	CTNND1:BSN	http://www.gsea-msigdb.org/gsea/msigdb/cards/TCATCTC_MIR143
PTSD	microRNA_targets	CAGCAGG_MIR370	150	2	0.00773833	0.213771	PLCG1:GABBR1	http://www.gsea-msigdb.org/gsea/msigdb/cards/CAGCAGG_MIR370
PTSD	microRNA_targets	GCAAAAA_MIR129	185	2	0.0115663	0.263738	CTNND1:PLCG1	http://www.gsea-msigdb.org/gsea/msigdb/cards/GCAAAAA_MIR129
PTSD	microRNA_targets	CTATGCA_MIR153	217	2	0.0156554	0.263738	FURIN:BSN	http://www.gsea-msigdb.org/gsea/msigdb/cards/CTATGCA_MIR153
PTSD	microRNA_targets	AAGCAAT_MIR137	224	2	0.0166217	0.263738	FURIN:BSN	http://www.gsea-msigdb.org/gsea/msigdb/cards/AAGCAAT_MIR137
PTSD	microRNA_targets	GGCAGCT_MIR22	228	2	0.0171851	0.263738	FURIN:IP6K1	http://www.gsea-msigdb.org/gsea/msigdb/cards/GGCAGCT_MIR22
PTSD	microRNA_targets	CTGAGCC_MIR24	231	2	0.017613	0.263738	FURIN:BSN	http://www.gsea-msigdb.org/gsea/msigdb/cards/CTGAGCC_MIR24
PTSD	microRNA_targets	AACTGGA_MIR145	233	2	0.0179008	0.263738	CTNND1:BSN	http://www.gsea-msigdb.org/gsea/msigdb/cards/AACTGGA_MIR145
PTSD	microRNA_targets	CACTGCC_MIR34A_MIR34C_MIR449	278	2	0.0248941	0.34385	CRHR1:MAPT	http://www.gsea-msigdb.org/gsea/msigdb/cards/CACTGCC_MIR34A_MIR34C_MIR449
PTSD	microRNA_targets	TTGCCAA_MIR182	326	2	0.0333842	0.401472	IP6K1:GABBR1	http://www.gsea-msigdb.org/gsea/msigdb/cards/TTGCCAA_MIR182
PTSD	microRNA_targets	CTCAGGG_MIR125B_MIR125A	327	2	0.0335718	0.401472	BSN:IP6K1	http://www.gsea-msigdb.org/gsea/msigdb/cards/CTCAGGG_MIR125B_MIR125A
PTSD	microRNA_targets	AAGCCAT_MIR135A_MIR135B	332	2	0.0345157	0.401472	PLCG1:BSN	http://www.gsea-msigdb.org/gsea/msigdb/cards/AAGCCAT_MIR135A_MIR135B
PTSD	microRNA_targets	GCACTTT_MIR175P_MIR20A_MIR106A_MIR106B_MIR20B_MIR519D	594	2	0.0962919	0.682208	FURIN:IP6K1	http://www.gsea-msigdb.org/gsea/msigdb/cards/GCACTTT_MIR175P_MIR20A_MIR106A_MIR106B_MIR20B_MIR519D
PTSD	microRNA_targets	TGCTGCT_MIR15A_MIR16_MIR15B_MIR195_MIR424_MIR497	598	2	0.0973889	0.682208	FURIN:GABBR1	http://www.gsea-msigdb.org/gsea/msigdb/cards/TGCTGCT_MIR15A_MIR16_MIR15B_MIR195_MIR424_MIR497
PTSD	microRNA_targets	GTGCCTT_MIR506	722	2	0.133058	0.753997	CTNND1:FURIN	http://www.gsea-msigdb.org/gsea/msigdb/cards/GTGCCTT_MIR506
PTSD	TF_targets	ELF1_Q6	240	3	0.00120611	0.291831	CTNND1:GPX1:ADAP1	http://www.gsea-msigdb.org/gsea/msigdb/cards/ELF1_Q6
PTSD	TF_targets	GATA1_03	245	3	0.00127969	0.291831	FURIN:BSN:GABBR1	http://www.gsea-msigdb.org/gsea/msigdb/cards/GATA1_03
PTSD	TF_targets	STAT_01	255	3	0.00143523	0.291831	VAX1:GMPPB:GABBR1	http://www.gsea-msigdb.org/gsea/msigdb/cards/STAT_01
PTSD	TF_targets	YNGTTNNNATT_UNKNOWN	372	3	0.00417959	0.323537	VAX1:CTNND1:FAM120AOS	http://www.gsea-msigdb.org/gsea/msigdb/cards/YNGTTNNNATT_UNKNOWN
PTSD	TF_targets	GGGTGGRR_PAX4_03	1297	5	0.0049225	0.323537	CTNND1:MAPT:INPP4A:GMPPB:FAM120AOS	http://www.gsea-msigdb.org/gsea/msigdb/cards/GGGTGGRR_PAX4_03
PTSD	TF_targets	TAAYNRNNTCC_UNKNOWN	174	2	0.0102888	0.323537	FURIN:GPX1	http://www.gsea-msigdb.org/gsea/msigdb/cards/TAAYNRNNTCC_UNKNOWN
PTSD	TF_targets	AP2REP_01	180	2	0.0109773	0.323537	MAPT:GMPPB	http://www.gsea-msigdb.org/gsea/msigdb/cards/AP2REP_01
PTSD	TF_targets	CREBP1_01	183	2	0.0113291	0.323537	INPP4A:BSN	http://www.gsea-msigdb.org/gsea/msigdb/cards/CREBP1_01
PTSD	TF_targets	E4BP4_01	224	2	0.0166217	0.323537	INPP4A:BSN	http://www.gsea-msigdb.org/gsea/msigdb/cards/E4BP4_01
PTSD	TF_targets	LEF1_Q2	230	2	0.0174699	0.323537	VAX1:CTNND1	http://www.gsea-msigdb.org/gsea/msigdb/cards/LEF1_Q2
PTSD	TF_targets	CHOP_01	237	2	0.0184824	0.323537	CTNND1:INPP4A	http://www.gsea-msigdb.org/gsea/msigdb/cards/CHOP_01
PTSD	TF_targets	HNF1_01	238	2	0.0186291	0.323537	GPX1:OR2W1	http://www.gsea-msigdb.org/gsea/msigdb/cards/HNF1_01
PTSD	TF_targets	TEL2_Q6	239	2	0.0187762	0.323537	FURIN:PLCG1	http://www.gsea-msigdb.org/gsea/msigdb/cards/TEL2_Q6
PTSD	TF_targets	BRN2_01	240	2	0.0189239	0.323537	VAX1:GPX1	http://www.gsea-msigdb.org/gsea/msigdb/cards/BRN2_01
PTSD	TF_targets	TITF1_Q3	240	2	0.0189239	0.323537	VAX1:GMPPB	http://www.gsea-msigdb.org/gsea/msigdb/cards/TITF1_Q3
PTSD	TF_targets	TCCATTKW_UNKNOWN	241	2	0.019072	0.323537	CTNND1:BSN	http://www.gsea-msigdb.org/gsea/msigdb/cards/TCCATTKW_UNKNOWN
PTSD	TF_targets	PTF1BETA_Q6	243	2	0.0193698	0.323537	VAX1:CRHR1	http://www.gsea-msigdb.org/gsea/msigdb/cards/PTF1BETA_Q6
PTSD	TF_targets	NFAT_Q6	243	2	0.0193698	0.323537	CTNND1:GPX1	http://www.gsea-msigdb.org/gsea/msigdb/cards/NFAT_Q6
PTSD	TF_targets	HFH1_01	248	2	0.0201228	0.323537	VAX1:GPX1	http://www.gsea-msigdb.org/gsea/msigdb/cards/HFH1_01
PTSD	TF_targets	YY1_Q6	249	2	0.0202749	0.323537	VAX1:MAPT	http://www.gsea-msigdb.org/gsea/msigdb/cards/YY1_Q6
PTSD	TF_targets	GATA1_02	249	2	0.0202749	0.323537	FURIN:GPX1	http://www.gsea-msigdb.org/gsea/msigdb/cards/GATA1_02
PTSD	TF_targets	ISRE_01	249	2	0.0202749	0.323537	GPX1:UBA7	http://www.gsea-msigdb.org/gsea/msigdb/cards/ISRE_01
PTSD	TF_targets	GATA4_Q3	250	2	0.0204275	0.323537	CTNND1:GPX1	http://www.gsea-msigdb.org/gsea/msigdb/cards/GATA4_Q3
PTSD	TF_targets	CP2_02	250	2	0.0204275	0.323537	CTNND1:GMPPB	http://www.gsea-msigdb.org/gsea/msigdb/cards/CP2_02
PTSD	TF_targets	IRF7_01	251	2	0.0205806	0.323537	GPX1:UBA7	http://www.gsea-msigdb.org/gsea/msigdb/cards/IRF7_01
PTSD	TF_targets	AREB6_02	252	2	0.0207341	0.323537	GPX1:APEH	http://www.gsea-msigdb.org/gsea/msigdb/cards/AREB6_02
PTSD	TF_targets	AR_Q6	255	2	0.0211976	0.323537	VAX1:MST1R	http://www.gsea-msigdb.org/gsea/msigdb/cards/AR_Q6
PTSD	TF_targets	P300_01	255	2	0.0211976	0.323537	VAX1:FURIN	http://www.gsea-msigdb.org/gsea/msigdb/cards/P300_01
PTSD	TF_targets	TCF11_01	255	2	0.0211976	0.323537	MAPT:GPX1	http://www.gsea-msigdb.org/gsea/msigdb/cards/TCF11_01
PTSD	TF_targets	PBX1_01	255	2	0.0211976	0.323537	VAX1:GPX1	http://www.gsea-msigdb.org/gsea/msigdb/cards/PBX1_01
PTSD	TF_targets	STAT6_02	256	2	0.0213531	0.323537	GPX1:ADAP1	http://www.gsea-msigdb.org/gsea/msigdb/cards/STAT6_02
PTSD	TF_targets	ATF4_Q2	256	2	0.0213531	0.323537	BSN:ADAP1	http://www.gsea-msigdb.org/gsea/msigdb/cards/ATF4_Q2
PTSD	TF_targets	STAT5A_01	258	2	0.0216655	0.323537	VAX1:GMPPB	http://www.gsea-msigdb.org/gsea/msigdb/cards/STAT5A_01
PTSD	TF_targets	HLF_01	259	2	0.0218225	0.323537	INPP4A:BSN	http://www.gsea-msigdb.org/gsea/msigdb/cards/HLF_01
PTSD	TF_targets	AP1_Q6_01	262	2	0.0222961	0.323537	GPX1:GABBR1	http://www.gsea-msigdb.org/gsea/msigdb/cards/AP1_Q6_01
PTSD	TF_targets	STAT4_01	263	2	0.0224549	0.323537	GPX1:ADAP1	http://www.gsea-msigdb.org/gsea/msigdb/cards/STAT4_01
PTSD	TF_targets	OCT1_06	263	2	0.0224549	0.323537	INPP4A:AMIGO3	http://www.gsea-msigdb.org/gsea/msigdb/cards/OCT1_06
PTSD	TF_targets	PAX2_02	264	2	0.0226143	0.323537	CTNND1:GPX1	http://www.gsea-msigdb.org/gsea/msigdb/cards/PAX2_02
PTSD	TF_targets	GATA_C	266	2	0.0229343	0.323537	CTNND1:GABBR1	http://www.gsea-msigdb.org/gsea/msigdb/cards/GATA_C
PTSD	TF_targets	TCF1P_Q6	267	2	0.023095	0.323537	GPX1:GMPPB	http://www.gsea-msigdb.org/gsea/msigdb/cards/TCF1P_Q6
PTSD	TF_targets	TTAYRTAA_E4BP4_01	268	2	0.0232562	0.323537	INPP4A:BSN	http://www.gsea-msigdb.org/gsea/msigdb/cards/TTAYRTAA_E4BP4_01
PTSD	TF_targets	GATA6_01	268	2	0.0232562	0.323537	VAX1:BSN	http://www.gsea-msigdb.org/gsea/msigdb/cards/GATA6_01
PTSD	TF_targets	AML_Q6	268	2	0.0232562	0.323537	ARHGAP27:GPX1	http://www.gsea-msigdb.org/gsea/msigdb/cards/AML_Q6
PTSD	TF_targets	AACTTT_UNKNOWN	1917	5	0.0240647	0.323537	VAX1:CTNND1:GPX1:GMPPB:OR2W1	http://www.gsea-msigdb.org/gsea/msigdb/cards/AACTTT_UNKNOWN
PTSD	TF_targets	CEBP_01	273	2	0.0240693	0.323537	VAX1:GPX1	http://www.gsea-msigdb.org/gsea/msigdb/cards/CEBP_01
PTSD	TF_targets	VDR_Q6	275	2	0.0243978	0.323537	VAX1:CRHR1	http://www.gsea-msigdb.org/gsea/msigdb/cards/VDR_Q6
PTSD	TF_targets	GTGGGTGK_UNKNOWN	295	2	0.0277841	0.345883	CTNND1:MAPT	http://www.gsea-msigdb.org/gsea/msigdb/cards/GTGGGTGK_UNKNOWN
PTSD	TF_targets	TGATTTRY_GFI1_01	295	2	0.0277841	0.345883	CTNND1:GPX1	http://www.gsea-msigdb.org/gsea/msigdb/cards/TGATTTRY_GFI1_01
PTSD	TF_targets	GATAAGR_GATA_C	295	2	0.0277841	0.345883	CTNND1:GABBR1	http://www.gsea-msigdb.org/gsea/msigdb/cards/GATAAGR_GATA_C
PTSD	TF_targets	TTCYRGAA_UNKNOWN	334	2	0.0348962	0.425734	MAPT:GPX1	http://www.gsea-msigdb.org/gsea/msigdb/cards/TTCYRGAA_UNKNOWN
PTSD	TF_targets	TTCYNRGAA_STAT5B_01	340	2	0.0360477	0.431158	VAX1:GMPPB	http://www.gsea-msigdb.org/gsea/msigdb/cards/TTCYNRGAA_STAT5B_01
PTSD	TF_targets	RYTTCCTG_ETS2_B	1104	3	0.0720899	0.652754	FURIN:PLCG1:GPX1	http://www.gsea-msigdb.org/gsea/msigdb/cards/RYTTCCTG_ETS2_B
PTSD	TF_targets	RGAGGAARY_PU1_Q6	506	2	0.0731746	0.652754	CTNND1:ADAP1	http://www.gsea-msigdb.org/gsea/msigdb/cards/RGAGGAARY_PU1_Q6
PTSD	TF_targets	WTTGKCTG_UNKNOWN	519	2	0.0764593	0.652754	VAX1:CTNND1	http://www.gsea-msigdb.org/gsea/msigdb/cards/WTTGKCTG_UNKNOWN
PTSD	TF_targets	TGANTCA_AP1_C	1133	3	0.0766464	0.652754	VAX1:FURIN:GPX1	http://www.gsea-msigdb.org/gsea/msigdb/cards/TGANTCA_AP1_C
PTSD	TF_targets	TGCTGAY_UNKNOWN	530	2	0.0792757	0.652754	CTNND1:GABBR1	http://www.gsea-msigdb.org/gsea/msigdb/cards/TGCTGAY_UNKNOWN
PTSD	TF_targets	GATTGGY_NFY_Q6_01	1161	3	0.0811677	0.652754	VAX1:GMPPB:FAM120AOS	http://www.gsea-msigdb.org/gsea/msigdb/cards/GATTGGY_NFY_Q6_01
PTSD	TF_targets	TGAYRTCA_ATF3_Q6	540	2	0.0818649	0.652754	CTNND1:ADAP1	http://www.gsea-msigdb.org/gsea/msigdb/cards/TGAYRTCA_ATF3_Q6
PTSD	TF_targets	TGGAAA_NFAT_Q4_01	1900	4	0.0830513	0.652754	VAX1:CTNND1:GPX1:BSN	http://www.gsea-msigdb.org/gsea/msigdb/cards/TGGAAA_NFAT_Q4_01
PTSD	TF_targets	WGTTNNNNNAAA_UNKNOWN	553	2	0.0852706	0.652754	VAX1:GPX1	http://www.gsea-msigdb.org/gsea/msigdb/cards/WGTTNNNNNAAA_UNKNOWN
PTSD	TF_targets	TGACATY_UNKNOWN	668	2	0.117154	0.652754	CTNND1:INPP4A	http://www.gsea-msigdb.org/gsea/msigdb/cards/TGACATY_UNKNOWN
PTSD	TF_targets	TGCCAAR_NF1_Q6	717	2	0.131564	0.652754	MAPT:GMPPB	http://www.gsea-msigdb.org/gsea/msigdb/cards/TGCCAAR_NF1_Q6
PTSD	TF_targets	MGGAAGTG_GABP_B	768	2	0.14699	0.652754	FURIN:APEH	http://www.gsea-msigdb.org/gsea/msigdb/cards/MGGAAGTG_GABP_B
PTSD	TF_targets	CTGCAGY_UNKNOWN	770	2	0.147603	0.652754	CTNND1:MAPT	http://www.gsea-msigdb.org/gsea/msigdb/cards/CTGCAGY_UNKNOWN
PTSD	TF_targets	RNGTGGGC_UNKNOWN	779	2	0.150368	0.652754	CRHR1:GABBR1	http://www.gsea-msigdb.org/gsea/msigdb/cards/RNGTGGGC_UNKNOWN
PTSD	TF_targets	TAATTA_CHX10_01	810	2	0.159976	0.652754	CTNND1:GPX1	http://www.gsea-msigdb.org/gsea/msigdb/cards/TAATTA_CHX10_01
PTSD	TF_targets	RCGCANGCGY_NRF1_Q6	942	2	0.202078	0.652754	MAPT:BSN	http://www.gsea-msigdb.org/gsea/msigdb/cards/RCGCANGCGY_NRF1_Q6
PTSD	TF_targets	TTANTCA_UNKNOWN	955	2	0.206306	0.652754	VAX1:GPX1	http://www.gsea-msigdb.org/gsea/msigdb/cards/TTANTCA_UNKNOWN
PTSD	TF_targets	CTTTGA_LEF1_Q2	1226	2	0.295983	0.847651	VAX1:CTNND1	http://www.gsea-msigdb.org/gsea/msigdb/cards/CTTTGA_LEF1_Q2
PTSD	TF_targets	SCGGAAGY_ELK1_02	1236	2	0.299308	0.853169	APEH:FAM120AOS	http://www.gsea-msigdb.org/gsea/msigdb/cards/SCGGAAGY_ELK1_02
PTSD	TF_targets	TATAAA_TATA_01	1292	2	0.317898	0.901943	FURIN:GPX1	http://www.gsea-msigdb.org/gsea/msigdb/cards/TATAAA_TATA_01
PTSD	Reactome	REACTOME_INOSITOL_PHOSPHATE_METABOLISM	48	3	1.02485e-05	0.0153624	INPP4A:PLCG1:IP6K1	http://www.gsea-msigdb.org/gsea/msigdb/cards/REACTOME_INOSITOL_PHOSPHATE_METABOLISM
PTSD	Reactome	REACTOME_SIGNALING_BY_RECEPTOR_TYROSINE_KINASES	467	5	4.7979e-05	0.0359602	CTNND1:FURIN:PLCG1:MST1R:ADAP1	http://www.gsea-msigdb.org/gsea/msigdb/cards/REACTOME_SIGNALING_BY_RECEPTOR_TYROSINE_KINASES
PTSD	Reactome	REACTOME_SIGNALING_BY_PDGF	58	2	0.00120279	0.600995	FURIN:PLCG1	http://www.gsea-msigdb.org/gsea/msigdb/cards/REACTOME_SIGNALING_BY_PDGF
PTSD	Reactome	REACTOME_ANTIVIRAL_MECHANISM_BY_IFN_STIMULATED_GENES	82	2	0.00238542	0.664774	PLCG1:UBA7	http://www.gsea-msigdb.org/gsea/msigdb/cards/REACTOME_ANTIVIRAL_MECHANISM_BY_IFN_STIMULATED_GENES
PTSD	Reactome	REACTOME_SIGNALING_BY_NTRKS	99	2	0.00345262	0.664774	FURIN:PLCG1	http://www.gsea-msigdb.org/gsea/msigdb/cards/REACTOME_SIGNALING_BY_NTRKS
PTSD	Reactome	REACTOME_SIGNALING_BY_VEGF	105	2	0.00387353	0.664774	CTNND1:PLCG1	http://www.gsea-msigdb.org/gsea/msigdb/cards/REACTOME_SIGNALING_BY_VEGF
PTSD	Reactome	REACTOME_INTERFERON_SIGNALING	180	2	0.0109773	0.664774	PLCG1:UBA7	http://www.gsea-msigdb.org/gsea/msigdb/cards/REACTOME_INTERFERON_SIGNALING
PTSD	Reactome	REACTOME_NEUROTRANSMITTER_RECEPTORS_AND_POSTSYNAPTIC_SIGNAL_TRANSMISSION	202	2	0.0136707	0.664774	MAPT:GABBR1	http://www.gsea-msigdb.org/gsea/msigdb/cards/REACTOME_NEUROTRANSMITTER_RECEPTORS_AND_POSTSYNAPTIC_SIGNAL_TRANSMISSION
PTSD	Reactome	REACTOME_TRANSMISSION_ACROSS_CHEMICAL_SYNAPSES	267	2	0.023095	0.664774	MAPT:GABBR1	http://www.gsea-msigdb.org/gsea/msigdb/cards/REACTOME_TRANSMISSION_ACROSS_CHEMICAL_SYNAPSES
PTSD	Reactome	REACTOME_INFECTIOUS_DISEASE	373	2	0.04264	0.755157	CTNND1:FURIN	http://www.gsea-msigdb.org/gsea/msigdb/cards/REACTOME_INFECTIOUS_DISEASE
PTSD	Reactome	REACTOME_NEURONAL_SYSTEM	407	2	0.0498692	0.825065	MAPT:GABBR1	http://www.gsea-msigdb.org/gsea/msigdb/cards/REACTOME_NEURONAL_SYSTEM
PTSD	Reactome	REACTOME_SIGNALING_BY_RHO_GTPASES	447	2	0.0589023	0.909535	ARHGAP27:MAD1L1	http://www.gsea-msigdb.org/gsea/msigdb/cards/REACTOME_SIGNALING_BY_RHO_GTPASES
PTSD	Reactome	REACTOME_INNATE_IMMUNE_SYSTEM	1023	3	0.0600649	0.909535	PLCG1:APEH:UBA7	http://www.gsea-msigdb.org/gsea/msigdb/cards/REACTOME_INNATE_IMMUNE_SYSTEM
PTSD	Reactome	REACTOME_GPCR_LIGAND_BINDING	452	2	0.0600694	0.909535	CRHR1:GABBR1	http://www.gsea-msigdb.org/gsea/msigdb/cards/REACTOME_GPCR_LIGAND_BINDING
PTSD	Reactome	REACTOME_DISEASE	1061	3	0.0655756	0.941741	CTNND1:FURIN:PLCG1	http://www.gsea-msigdb.org/gsea/msigdb/cards/REACTOME_DISEASE
PTSD	Reactome	REACTOME_G_ALPHA_S_SIGNALLING_EVENTS	532	2	0.0797914	1	CRHR1:OR2W1	http://www.gsea-msigdb.org/gsea/msigdb/cards/REACTOME_G_ALPHA_S_SIGNALLING_EVENTS
PTSD	Reactome	REACTOME_SIGNALING_BY_GPCR	1162	3	0.0813313	1	CRHR1:OR2W1:GABBR1	http://www.gsea-msigdb.org/gsea/msigdb/cards/REACTOME_SIGNALING_BY_GPCR
PTSD	Reactome	REACTOME_ADAPTIVE_IMMUNE_SYSTEM	721	2	0.132759	1	PLCG1:UBA7	http://www.gsea-msigdb.org/gsea/msigdb/cards/REACTOME_ADAPTIVE_IMMUNE_SYSTEM
PTSD	Reactome	REACTOME_METABOLISM_OF_LIPIDS	731	2	0.135758	1	INPP4A:GPX1	http://www.gsea-msigdb.org/gsea/msigdb/cards/REACTOME_METABOLISM_OF_LIPIDS
PTSD	Reactome	REACTOME_CYTOKINE_SIGNALING_IN_IMMUNE_SYSTEM	826	2	0.164983	1	PLCG1:UBA7	http://www.gsea-msigdb.org/gsea/msigdb/cards/REACTOME_CYTOKINE_SIGNALING_IN_IMMUNE_SYSTEM
PTSD	Reactome	REACTOME_DEVELOPMENTAL_BIOLOGY	1093	2	0.251748	1	FURIN:PLCG1	http://www.gsea-msigdb.org/gsea/msigdb/cards/REACTOME_DEVELOPMENTAL_BIOLOGY
PTSD	Reactome	REACTOME_POST_TRANSLATIONAL_PROTEIN_MODIFICATION	1411	2	0.357091	1	FURIN:GMPPB	http://www.gsea-msigdb.org/gsea/msigdb/cards/REACTOME_POST_TRANSLATIONAL_PROTEIN_MODIFICATION
PTSD	Canonical_Pathways	REACTOME_INOSITOL_PHOSPHATE_METABOLISM	48	3	1.02485e-05	0.0225363	INPP4A:PLCG1:IP6K1	http://www.gsea-msigdb.org/gsea/msigdb/cards/REACTOME_INOSITOL_PHOSPHATE_METABOLISM
PTSD	Canonical_Pathways	REACTOME_SIGNALING_BY_RECEPTOR_TYROSINE_KINASES	467	5	4.7979e-05	0.0527529	CTNND1:FURIN:PLCG1:MST1R:ADAP1	http://www.gsea-msigdb.org/gsea/msigdb/cards/REACTOME_SIGNALING_BY_RECEPTOR_TYROSINE_KINASES
PTSD	Canonical_Pathways	PID_ECADHERIN_KERATINOCYTE_PATHWAY	21	2	0.000155888	0.114266	CTNND1:PLCG1	http://www.gsea-msigdb.org/gsea/msigdb/cards/PID_ECADHERIN_KERATINOCYTE_PATHWAY
PTSD	Canonical_Pathways	PID_NCADHERIN_PATHWAY	33	2	0.000389415	0.214081	CTNND1:PLCG1	http://www.gsea-msigdb.org/gsea/msigdb/cards/PID_NCADHERIN_PATHWAY
PTSD	Canonical_Pathways	PID_PI3KCI_PATHWAY	48	2	0.000825222	0.330617	PLCG1:ADAP1	http://www.gsea-msigdb.org/gsea/msigdb/cards/PID_PI3KCI_PATHWAY
PTSD	Canonical_Pathways	KEGG_INOSITOL_PHOSPHATE_METABOLISM	54	2	0.00104351	0.330617	INPP4A:PLCG1	http://www.gsea-msigdb.org/gsea/msigdb/cards/KEGG_INOSITOL_PHOSPHATE_METABOLISM
PTSD	Canonical_Pathways	PID_FGF_PATHWAY	55	2	0.0010823	0.330617	CTNND1:PLCG1	http://www.gsea-msigdb.org/gsea/msigdb/cards/PID_FGF_PATHWAY
PTSD	Canonical_Pathways	REACTOME_SIGNALING_BY_PDGF	58	2	0.00120279	0.330617	FURIN:PLCG1	http://www.gsea-msigdb.org/gsea/msigdb/cards/REACTOME_SIGNALING_BY_PDGF
PTSD	Canonical_Pathways	PID_LYSOPHOSPHOLIPID_PATHWAY	65	2	0.00150779	0.368403	MAPT:PLCG1	http://www.gsea-msigdb.org/gsea/msigdb/cards/PID_LYSOPHOSPHOLIPID_PATHWAY
PTSD	Canonical_Pathways	KEGG_PHOSPHATIDYLINOSITOL_SIGNALING_SYSTEM	76	2	0.00205374	0.451618	INPP4A:PLCG1	http://www.gsea-msigdb.org/gsea/msigdb/cards/KEGG_PHOSPHATIDYLINOSITOL_SIGNALING_SYSTEM
PTSD	Canonical_Pathways	REACTOME_ANTIVIRAL_MECHANISM_BY_IFN_STIMULATED_GENES	82	2	0.00238542	0.476868	PLCG1:UBA7	http://www.gsea-msigdb.org/gsea/msigdb/cards/REACTOME_ANTIVIRAL_MECHANISM_BY_IFN_STIMULATED_GENES
PTSD	Canonical_Pathways	REACTOME_SIGNALING_BY_NTRKS	99	2	0.00345262	0.555541	FURIN:PLCG1	http://www.gsea-msigdb.org/gsea/msigdb/cards/REACTOME_SIGNALING_BY_NTRKS
PTSD	Canonical_Pathways	REACTOME_SIGNALING_BY_VEGF	105	2	0.00387353	0.555541	CTNND1:PLCG1	http://www.gsea-msigdb.org/gsea/msigdb/cards/REACTOME_SIGNALING_BY_VEGF
PTSD	Canonical_Pathways	KEGG_LEUKOCYTE_TRANSENDOTHELIAL_MIGRATION	114	2	0.0045474	0.555541	CTNND1:PLCG1	http://www.gsea-msigdb.org/gsea/msigdb/cards/KEGG_LEUKOCYTE_TRANSENDOTHELIAL_MIGRATION
PTSD	Canonical_Pathways	REACTOME_INTERFERON_SIGNALING	180	2	0.0109773	0.579606	PLCG1:UBA7	http://www.gsea-msigdb.org/gsea/msigdb/cards/REACTOME_INTERFERON_SIGNALING
PTSD	Canonical_Pathways	REACTOME_NEUROTRANSMITTER_RECEPTORS_AND_POSTSYNAPTIC_SIGNAL_TRANSMISSION	202	2	0.0136707	0.579606	MAPT:GABBR1	http://www.gsea-msigdb.org/gsea/msigdb/cards/REACTOME_NEUROTRANSMITTER_RECEPTORS_AND_POSTSYNAPTIC_SIGNAL_TRANSMISSION
PTSD	Canonical_Pathways	REACTOME_TRANSMISSION_ACROSS_CHEMICAL_SYNAPSES	267	2	0.023095	0.579606	MAPT:GABBR1	http://www.gsea-msigdb.org/gsea/msigdb/cards/REACTOME_TRANSMISSION_ACROSS_CHEMICAL_SYNAPSES
PTSD	Canonical_Pathways	KEGG_NEUROACTIVE_LIGAND_RECEPTOR_INTERACTION	269	2	0.0234179	0.579606	CRHR1:GABBR1	http://www.gsea-msigdb.org/gsea/msigdb/cards/KEGG_NEUROACTIVE_LIGAND_RECEPTOR_INTERACTION
PTSD	Canonical_Pathways	REACTOME_INFECTIOUS_DISEASE	373	2	0.04264	0.643721	CTNND1:FURIN	http://www.gsea-msigdb.org/gsea/msigdb/cards/REACTOME_INFECTIOUS_DISEASE
PTSD	Canonical_Pathways	REACTOME_NEURONAL_SYSTEM	407	2	0.0498692	0.69132	MAPT:GABBR1	http://www.gsea-msigdb.org/gsea/msigdb/cards/REACTOME_NEURONAL_SYSTEM
PTSD	Canonical_Pathways	REACTOME_SIGNALING_BY_RHO_GTPASES	447	2	0.0589023	0.747234	ARHGAP27:MAD1L1	http://www.gsea-msigdb.org/gsea/msigdb/cards/REACTOME_SIGNALING_BY_RHO_GTPASES
PTSD	Canonical_Pathways	REACTOME_INNATE_IMMUNE_SYSTEM	1023	3	0.0600649	0.747234	PLCG1:APEH:UBA7	http://www.gsea-msigdb.org/gsea/msigdb/cards/REACTOME_INNATE_IMMUNE_SYSTEM
PTSD	Canonical_Pathways	REACTOME_GPCR_LIGAND_BINDING	452	2	0.0600694	0.747234	CRHR1:GABBR1	http://www.gsea-msigdb.org/gsea/msigdb/cards/REACTOME_GPCR_LIGAND_BINDING
PTSD	Canonical_Pathways	REACTOME_DISEASE	1061	3	0.0655756	0.784102	CTNND1:FURIN:PLCG1	http://www.gsea-msigdb.org/gsea/msigdb/cards/REACTOME_DISEASE
PTSD	Canonical_Pathways	REACTOME_G_ALPHA_S_SIGNALLING_EVENTS	532	2	0.0797914	0.892516	CRHR1:OR2W1	http://www.gsea-msigdb.org/gsea/msigdb/cards/REACTOME_G_ALPHA_S_SIGNALLING_EVENTS
PTSD	Canonical_Pathways	REACTOME_SIGNALING_BY_GPCR	1162	3	0.0813313	0.898732	CRHR1:OR2W1:GABBR1	http://www.gsea-msigdb.org/gsea/msigdb/cards/REACTOME_SIGNALING_BY_GPCR
PTSD	Canonical_Pathways	REACTOME_ADAPTIVE_IMMUNE_SYSTEM	721	2	0.132759	1	PLCG1:UBA7	http://www.gsea-msigdb.org/gsea/msigdb/cards/REACTOME_ADAPTIVE_IMMUNE_SYSTEM
PTSD	Canonical_Pathways	REACTOME_METABOLISM_OF_LIPIDS	731	2	0.135758	1	INPP4A:GPX1	http://www.gsea-msigdb.org/gsea/msigdb/cards/REACTOME_METABOLISM_OF_LIPIDS
PTSD	Canonical_Pathways	REACTOME_CYTOKINE_SIGNALING_IN_IMMUNE_SYSTEM	826	2	0.164983	1	PLCG1:UBA7	http://www.gsea-msigdb.org/gsea/msigdb/cards/REACTOME_CYTOKINE_SIGNALING_IN_IMMUNE_SYSTEM
PTSD	Canonical_Pathways	REACTOME_DEVELOPMENTAL_BIOLOGY	1093	2	0.251748	1	FURIN:PLCG1	http://www.gsea-msigdb.org/gsea/msigdb/cards/REACTOME_DEVELOPMENTAL_BIOLOGY
PTSD	Canonical_Pathways	REACTOME_POST_TRANSLATIONAL_PROTEIN_MODIFICATION	1411	2	0.357091	1	FURIN:GMPPB	http://www.gsea-msigdb.org/gsea/msigdb/cards/REACTOME_POST_TRANSLATIONAL_PROTEIN_MODIFICATION
BIP	GO_bp	GO_INTERFERON_GAMMA_PRODUCTION	104	4	0.000162525	0.951051	TLR9:TLR9:CD47:BTN3A2:TRIM27	http://www.gsea-msigdb.org/gsea/msigdb/cards/GO_INTERFERON_GAMMA_PRODUCTION
BIP	GO_bp	GO_ALPHA_LINOLENIC_ACID_METABOLIC_PROCESS	13	2	0.000516973	0.951051	FADS2:FADS1	http://www.gsea-msigdb.org/gsea/msigdb/cards/GO_ALPHA_LINOLENIC_ACID_METABOLIC_PROCESS
BIP	GO_bp	GO_REGULATION_OF_GLUTAMATE_RECEPTOR_SIGNALING_PATHWAY	61	3	0.000554391	0.951051	CNIH2:SHANK2:GRIN2A	http://www.gsea-msigdb.org/gsea/msigdb/cards/GO_REGULATION_OF_GLUTAMATE_RECEPTOR_SIGNALING_PATHWAY
BIP	GO_bp	GO_REGULATION_OF_NEUROTRANSMITTER_RECEPTOR_ACTIVITY	69	3	0.000795092	0.951051	CNIH2:SHANK2:GRIN2A	http://www.gsea-msigdb.org/gsea/msigdb/cards/GO_REGULATION_OF_NEUROTRANSMITTER_RECEPTOR_ACTIVITY
BIP	GO_bp	GO_LINOLEIC_ACID_METABOLIC_PROCESS	17	2	0.000895304	0.951051	FADS2:FADS1	http://www.gsea-msigdb.org/gsea/msigdb/cards/GO_LINOLEIC_ACID_METABOLIC_PROCESS
BIP	GO_bp	GO_INTERFERON_GAMMA_SECRETION	18	2	0.00100551	0.951051	BTN3A2:TRIM27	http://www.gsea-msigdb.org/gsea/msigdb/cards/GO_INTERFERON_GAMMA_SECRETION
BIP	GO_bp	GO_NEGATIVE_REGULATION_OF_IMMUNE_SYSTEM_PROCESS	439	6	0.00102313	0.951051	CUL4A:TLR9:TLR9:CD47:HIST1H4D:TRIM27:MAD1L1	http://www.gsea-msigdb.org/gsea/msigdb/cards/GO_NEGATIVE_REGULATION_OF_IMMUNE_SYSTEM_PROCESS
BIP	GO_bp	GO_NEGATIVE_REGULATION_OF_HYDROLASE_ACTIVITY	440	6	0.00103516	0.951051	RBM26:FURIN:WFDC5:WFDC12:TLR9:TLR9:ITIH1	http://www.gsea-msigdb.org/gsea/msigdb/cards/GO_NEGATIVE_REGULATION_OF_HYDROLASE_ACTIVITY
BIP	GO_bp	GO_REGULATION_OF_CATION_TRANSMEMBRANE_TRANSPORT	327	5	0.00167664	1	CNIH2:SHANK2:CACNA1C:GRIN2A:TLR9:TLR9	http://www.gsea-msigdb.org/gsea/msigdb/cards/GO_REGULATION_OF_CATION_TRANSMEMBRANE_TRANSPORT
BIP	GO_bp	GO_NEGATIVE_REGULATION_OF_TRANSPORT	490	6	0.00178924	1	CNIH2:NMB:PACSIN2:TLR9:TLR9:CD47:TRIM27	http://www.gsea-msigdb.org/gsea/msigdb/cards/GO_NEGATIVE_REGULATION_OF_TRANSPORT
BIP	GO_bp	GO_REGULATION_OF_AMPA_RECEPTOR_ACTIVITY	25	2	0.00194839	1	CNIH2:SHANK2	http://www.gsea-msigdb.org/gsea/msigdb/cards/GO_REGULATION_OF_AMPA_RECEPTOR_ACTIVITY
BIP	GO_bp	GO_GLUTAMATE_RECEPTOR_SIGNALING_PATHWAY	97	3	0.00212348	1	CNIH2:SHANK2:GRIN2A	http://www.gsea-msigdb.org/gsea/msigdb/cards/GO_GLUTAMATE_RECEPTOR_SIGNALING_PATHWAY
BIP	GO_bp	GO_MOVEMENT_IN_ENVIRONMENT_OF_OTHER_ORGANISM_INVOLVED_IN_SYMBIOTIC_INTERACTION	32	2	0.00318348	1	PC:TRIM27	http://www.gsea-msigdb.org/gsea/msigdb/cards/GO_MOVEMENT_IN_ENVIRONMENT_OF_OTHER_ORGANISM_INVOLVED_IN_SYMBIOTIC_INTERACTION
BIP	GO_bp	GO_REGULATION_OF_NMDA_RECEPTOR_ACTIVITY	33	2	0.00338316	1	CNIH2:GRIN2A	http://www.gsea-msigdb.org/gsea/msigdb/cards/GO_REGULATION_OF_NMDA_RECEPTOR_ACTIVITY
BIP	GO_bp	GO_NEGATIVE_REGULATION_OF_PEPTIDASE_ACTIVITY	246	4	0.00398486	1	FURIN:WFDC5:WFDC12:ITIH1	http://www.gsea-msigdb.org/gsea/msigdb/cards/GO_NEGATIVE_REGULATION_OF_PEPTIDASE_ACTIVITY
BIP	GO_bp	GO_NEGATIVE_REGULATION_OF_CATALYTIC_ACTIVITY	779	7	0.0042391	1	RBM26:FURIN:WFDC5:WFDC12:TLR9:TLR9:ITIH1:TRIM27	http://www.gsea-msigdb.org/gsea/msigdb/cards/GO_NEGATIVE_REGULATION_OF_CATALYTIC_ACTIVITY
BIP	GO_bp	GO_NUCLEUS_ORGANIZATION	127	3	0.00454061	1	PRM2:TSSK6:SRPK2	http://www.gsea-msigdb.org/gsea/msigdb/cards/GO_NUCLEUS_ORGANIZATION
BIP	GO_bp	GO_UNSATURATED_FATTY_ACID_BIOSYNTHETIC_PROCESS	40	2	0.00493919	1	FADS2:FADS1	http://www.gsea-msigdb.org/gsea/msigdb/cards/GO_UNSATURATED_FATTY_ACID_BIOSYNTHETIC_PROCESS
BIP	GO_bp	GO_REGULATION_OF_PEPTIDASE_ACTIVITY	422	5	0.00499511	1	FURIN:GRIN2A:WFDC5:WFDC12:ITIH1	http://www.gsea-msigdb.org/gsea/msigdb/cards/GO_REGULATION_OF_PEPTIDASE_ACTIVITY
BIP	GO_bp	GO_REGULATION_OF_NEUROLOGICAL_SYSTEM_PROCESS	133	3	0.0051628	1	CNIH2:SHANK2:GRIN2A	http://www.gsea-msigdb.org/gsea/msigdb/cards/GO_REGULATION_OF_NEUROLOGICAL_SYSTEM_PROCESS
BIP	GO_bp	GO_REGULATION_OF_TRANSPORTER_ACTIVITY	269	4	0.00545919	1	CNIH2:SHANK2:GRIN2A:TLR9:TLR9	http://www.gsea-msigdb.org/gsea/msigdb/cards/GO_REGULATION_OF_TRANSPORTER_ACTIVITY
BIP	GO_bp	GO_REGULATION_OF_VIRAL_LIFE_CYCLE	138	3	0.00571867	1	PC:TRIM27:SRPK2	http://www.gsea-msigdb.org/gsea/msigdb/cards/GO_REGULATION_OF_VIRAL_LIFE_CYCLE
BIP	GO_bp	GO_CATION_TRANSMEMBRANE_TRANSPORT	827	7	0.00584648	1	KCNN3:CNIH2:SHANK2:CACNA1C:GRIN2A:SPG7:TLR9:TLR9	http://www.gsea-msigdb.org/gsea/msigdb/cards/GO_CATION_TRANSMEMBRANE_TRANSPORT
BIP	GO_bp	GO_TUMOR_NECROSIS_FACTOR_SUPERFAMILY_CYTOKINE_PRODUCTION	141	3	0.00606876	1	TLR9:TLR9:CD47:TRIM27	http://www.gsea-msigdb.org/gsea/msigdb/cards/GO_TUMOR_NECROSIS_FACTOR_SUPERFAMILY_CYTOKINE_PRODUCTION
BIP	GO_bp	GO_THYMUS_DEVELOPMENT	46	2	0.00648803	1	BCL11B:MAD1L1	http://www.gsea-msigdb.org/gsea/msigdb/cards/GO_THYMUS_DEVELOPMENT
BIP	GO_bp	GO_DNA_CONFORMATION_CHANGE	288	4	0.00692266	1	CUL4A:PRM2:TSSK6:HIST1H4D	http://www.gsea-msigdb.org/gsea/msigdb/cards/GO_DNA_CONFORMATION_CHANGE
BIP	GO_bp	GO_INTERLEUKIN_10_PRODUCTION	48	2	0.00704726	1	TLR9:TLR9:CD47	http://www.gsea-msigdb.org/gsea/msigdb/cards/GO_INTERLEUKIN_10_PRODUCTION
BIP	GO_bp	GO_REGULATION_OF_ION_TRANSMEMBRANE_TRANSPORT	464	5	0.00739666	1	CNIH2:SHANK2:CACNA1C:GRIN2A:TLR9:TLR9	http://www.gsea-msigdb.org/gsea/msigdb/cards/GO_REGULATION_OF_ION_TRANSMEMBRANE_TRANSPORT
BIP	GO_bp	GO_INTERLEUKIN_12_PRODUCTION	50	2	0.00762756	1	TLR9:TLR9:CD47	http://www.gsea-msigdb.org/gsea/msigdb/cards/GO_INTERLEUKIN_12_PRODUCTION
BIP	GO_bp	GO_DIVALENT_INORGANIC_CATION_TRANSPORT	470	5	0.00779561	1	CACNA1C:GRIN2A:SPG7:TLR9:TLR9:TRIM27	http://www.gsea-msigdb.org/gsea/msigdb/cards/GO_DIVALENT_INORGANIC_CATION_TRANSPORT
BIP	GO_bp	GO_ZYMOGEN_ACTIVATION	51	2	0.00792555	1	FURIN:GRIN2A	http://www.gsea-msigdb.org/gsea/msigdb/cards/GO_ZYMOGEN_ACTIVATION
BIP	GO_bp	GO_REGULATION_OF_ION_TRANSPORT	672	6	0.00828807	1	CNIH2:SHANK2:CACNA1C:GRIN2A:TLR9:TLR9:TRIM27	http://www.gsea-msigdb.org/gsea/msigdb/cards/GO_REGULATION_OF_ION_TRANSPORT
BIP	GO_bp	GO_AXONAL_TRANSPORT	54	2	0.00885051	1	CNIH2:SPG7	http://www.gsea-msigdb.org/gsea/msigdb/cards/GO_AXONAL_TRANSPORT
BIP	GO_bp	GO_CALCIUM_ION_TRANSMEMBRANE_TRANSPORT	310	4	0.00891717	1	CACNA1C:GRIN2A:SPG7:TLR9:TLR9	http://www.gsea-msigdb.org/gsea/msigdb/cards/GO_CALCIUM_ION_TRANSMEMBRANE_TRANSPORT
BIP	GO_bp	GO_HOMOPHILIC_CELL_ADHESION_VIA_PLASMA_MEMBRANE_ADHESION_MOLECULES	163	3	0.0090273	1	PCDHA6:PCDHA7:PCDHB8	http://www.gsea-msigdb.org/gsea/msigdb/cards/GO_HOMOPHILIC_CELL_ADHESION_VIA_PLASMA_MEMBRANE_ADHESION_MOLECULES
BIP	GO_bp	GO_REGULATION_OF_PROTEOLYSIS	689	6	0.00930693	1	FURIN:GRIN2A:ASTL:WFDC5:WFDC12:ITIH1	http://www.gsea-msigdb.org/gsea/msigdb/cards/GO_REGULATION_OF_PROTEOLYSIS
BIP	GO_bp	GO_VIRAL_LIFE_CYCLE	314	4	0.00931608	1	PC:FURIN:TRIM27:SRPK2	http://www.gsea-msigdb.org/gsea/msigdb/cards/GO_VIRAL_LIFE_CYCLE
BIP	GO_bp	GO_CATION_TRANSPORT	1136	8	0.00950917	1	KCNN3:CNIH2:SHANK2:CACNA1C:GRIN2A:SPG7:TLR9:TLR9:TRIM27	http://www.gsea-msigdb.org/gsea/msigdb/cards/GO_CATION_TRANSPORT
BIP	GO_bp	GO_NEGATIVE_REGULATION_OF_MULTI_ORGANISM_PROCESS	168	3	0.00979815	1	ASTL:TRIM27:SRPK2	http://www.gsea-msigdb.org/gsea/msigdb/cards/GO_NEGATIVE_REGULATION_OF_MULTI_ORGANISM_PROCESS
BIP	GO_bp	GO_POSITIVE_REGULATION_OF_VIRAL_LIFE_CYCLE	58	2	0.0101551	1	PC:SRPK2	http://www.gsea-msigdb.org/gsea/msigdb/cards/GO_POSITIVE_REGULATION_OF_VIRAL_LIFE_CYCLE
BIP	GO_bp	GO_ION_TRANSPORT	1647	10	0.0103619	1	KCNN3:CNIH2:SHANK2:CACNA1C:NMB:GRIN2A:SPG7:STARD7:TLR9:TLR9:TRIM27	http://www.gsea-msigdb.org/gsea/msigdb/cards/GO_ION_TRANSPORT
BIP	GO_bp	GO_REGULATION_OF_CATION_CHANNEL_ACTIVITY	172	3	0.0104417	1	CNIH2:SHANK2:GRIN2A	http://www.gsea-msigdb.org/gsea/msigdb/cards/GO_REGULATION_OF_CATION_CHANNEL_ACTIVITY
BIP	GO_bp	GO_REGULATION_OF_CELL_POPULATION_PROLIFERATION	1660	10	0.0109127	1	CUL4A:BCL11B:NMB:TLR9:TLR9:GNL3:CD47:RPS6KA2:MAD1L1:DFNA5:SRPK2	http://www.gsea-msigdb.org/gsea/msigdb/cards/GO_REGULATION_OF_CELL_POPULATION_PROLIFERATION
BIP	GO_bp	GO_SKELETAL_SYSTEM_DEVELOPMENT	514	5	0.0111903	1	ANKRD11:HAPLN4:MATN4:MUSTN1:PAX5	http://www.gsea-msigdb.org/gsea/msigdb/cards/GO_SKELETAL_SYSTEM_DEVELOPMENT
BIP	GO_bp	GO_NEGATIVE_REGULATION_OF_PROTEOLYSIS	333	4	0.0113699	1	FURIN:WFDC5:WFDC12:ITIH1	http://www.gsea-msigdb.org/gsea/msigdb/cards/GO_NEGATIVE_REGULATION_OF_PROTEOLYSIS
BIP	GO_bp	GO_NEGATIVE_REGULATION_OF_CALCIUM_ION_TRANSPORT	62	2	0.0115395	1	TLR9:TLR9:TRIM27	http://www.gsea-msigdb.org/gsea/msigdb/cards/GO_NEGATIVE_REGULATION_OF_CALCIUM_ION_TRANSPORT
BIP	GO_bp	GO_MALE_GAMETE_GENERATION	521	5	0.0118105	1	TBC1D21:PRM2:TSSK6:TRIM27:PAX5	http://www.gsea-msigdb.org/gsea/msigdb/cards/GO_MALE_GAMETE_GENERATION
BIP	GO_bp	GO_AXO_DENDRITIC_TRANSPORT	65	2	0.0126291	1	CNIH2:SPG7	http://www.gsea-msigdb.org/gsea/msigdb/cards/GO_AXO_DENDRITIC_TRANSPORT
BIP	GO_bp	GO_PROTEOLYSIS	1705	10	0.0129942	1	CTSF:PROZ:CUL4A:FURIN:GRIN2A:SPG7:ASTL:WFDC5:WFDC12:ITIH1	http://www.gsea-msigdb.org/gsea/msigdb/cards/GO_PROTEOLYSIS
BIP	GO_bp	GO_HEAD_DEVELOPMENT	759	6	0.0144605	1	HTR6:SHANK2:BCL11B:GRIN2A:ANKRD11:PAX5	http://www.gsea-msigdb.org/gsea/msigdb/cards/GO_HEAD_DEVELOPMENT
BIP	GO_bp	GO_REGULATION_OF_TRANSMEMBRANE_TRANSPORT	549	5	0.0145262	1	CNIH2:SHANK2:CACNA1C:GRIN2A:TLR9:TLR9	http://www.gsea-msigdb.org/gsea/msigdb/cards/GO_REGULATION_OF_TRANSMEMBRANE_TRANSPORT
BIP	GO_bp	GO_DNA_PACKAGING	195	3	0.014613	1	PRM2:TSSK6:HIST1H4D	http://www.gsea-msigdb.org/gsea/msigdb/cards/GO_DNA_PACKAGING
BIP	GO_bp	GO_CELL_CELL_RECOGNITION	71	2	0.0149371	1	ASTL:PCDHA7	http://www.gsea-msigdb.org/gsea/msigdb/cards/GO_CELL_CELL_RECOGNITION
BIP	GO_bp	GO_MONOCARBOXYLIC_ACID_BIOSYNTHETIC_PROCESS	197	3	0.0150142	1	FADS2:FADS1:OSBPL2	http://www.gsea-msigdb.org/gsea/msigdb/cards/GO_MONOCARBOXYLIC_ACID_BIOSYNTHETIC_PROCESS
BIP	GO_bp	GO_REGULATION_OF_HYDROLASE_ACTIVITY	1243	8	0.0156989	1	RBM26:TBC1D21:FURIN:GRIN2A:WFDC5:WFDC12:TLR9:TLR9:ITIH1	http://www.gsea-msigdb.org/gsea/msigdb/cards/GO_REGULATION_OF_HYDROLASE_ACTIVITY
BIP	GO_bp	GO_UNSATURATED_FATTY_ACID_METABOLIC_PROCESS	76	2	0.0169883	1	FADS2:FADS1	http://www.gsea-msigdb.org/gsea/msigdb/cards/GO_UNSATURATED_FATTY_ACID_METABOLIC_PROCESS
BIP	GO_bp	GO_CALCIUM_ION_IMPORT	77	2	0.0174121	1	CACNA1C:TRIM27	http://www.gsea-msigdb.org/gsea/msigdb/cards/GO_CALCIUM_ION_IMPORT
BIP	GO_bp	GO_PROTEIN_PROCESSING	209	3	0.0175517	1	FURIN:GRIN2A:ASTL	http://www.gsea-msigdb.org/gsea/msigdb/cards/GO_PROTEIN_PROCESSING
BIP	GO_bp	GO_SEXUAL_REPRODUCTION	797	6	0.0179677	1	TBC1D21:PRM2:TSSK6:ASTL:TRIM27:PAX5	http://www.gsea-msigdb.org/gsea/msigdb/cards/GO_SEXUAL_REPRODUCTION
BIP	GO_bp	GO_CYTOKINE_SECRETION	212	3	0.0182212	1	TLR9:TLR9:BTN3A2:TRIM27	http://www.gsea-msigdb.org/gsea/msigdb/cards/GO_CYTOKINE_SECRETION
BIP	GO_bp	GO_PROTEIN_LOCALIZATION_TO_SYNAPSE	80	2	0.0187105	1	CNIH2:GRIN2A	http://www.gsea-msigdb.org/gsea/msigdb/cards/GO_PROTEIN_LOCALIZATION_TO_SYNAPSE
BIP	GO_bp	GO_REGULATION_OF_TRANSPORT	1807	10	0.0188186	1	CNIH2:SHANK2:CACNA1C:RBM26:NMB:GRIN2A:PACSIN2:TLR9:TLR9:CD47:TRIM27	http://www.gsea-msigdb.org/gsea/msigdb/cards/GO_REGULATION_OF_TRANSPORT
BIP	GO_bp	GO_REGULATION_OF_MULTI_ORGANISM_PROCESS	390	4	0.0192081	1	PC:ASTL:TRIM27:SRPK2	http://www.gsea-msigdb.org/gsea/msigdb/cards/GO_REGULATION_OF_MULTI_ORGANISM_PROCESS
BIP	GO_bp	GO_REGULATION_OF_SYMBIOSIS_ENCOMPASSING_MUTUALISM_THROUGH_PARASITISM	219	3	0.0198383	1	PC:TRIM27:SRPK2	http://www.gsea-msigdb.org/gsea/msigdb/cards/GO_REGULATION_OF_SYMBIOSIS_ENCOMPASSING_MUTUALISM_THROUGH_PARASITISM
BIP	GO_bp	GO_LONG_CHAIN_FATTY_ACID_METABOLIC_PROCESS	84	2	0.0205032	1	FADS2:FADS1	http://www.gsea-msigdb.org/gsea/msigdb/cards/GO_LONG_CHAIN_FATTY_ACID_METABOLIC_PROCESS
BIP	GO_bp	GO_LONG_TERM_SYNAPTIC_POTENTIATION	86	2	0.0214255	1	SHANK2:GRIN2A	http://www.gsea-msigdb.org/gsea/msigdb/cards/GO_LONG_TERM_SYNAPTIC_POTENTIATION
BIP	GO_bp	GO_DNA_METABOLIC_PROCESS	832	6	0.0216819	1	CUL4A:BCL11B:GATAD2A:GNL3:HIST1H4D:SCAND3	http://www.gsea-msigdb.org/gsea/msigdb/cards/GO_DNA_METABOLIC_PROCESS
BIP	GO_bp	GO_ANTIGEN_PROCESSING_AND_PRESENTATION_OF_PEPTIDE_OR_POLYSACCHARIDE_ANTIGEN_VIA_MHC_CLASS_II	87	2	0.021893	1	CTSF:KIF15	http://www.gsea-msigdb.org/gsea/msigdb/cards/GO_ANTIGEN_PROCESSING_AND_PRESENTATION_OF_PEPTIDE_OR_POLYSACCHARIDE_ANTIGEN_VIA_MHC_CLASS_II
BIP	GO_bp	GO_ODONTOGENESIS_OF_DENTIN_CONTAINING_TOOTH	88	2	0.0223648	1	BCL11B:ANKRD11	http://www.gsea-msigdb.org/gsea/msigdb/cards/GO_ODONTOGENESIS_OF_DENTIN_CONTAINING_TOOTH
BIP	GO_bp	GO_PHOSPHOLIPID_BIOSYNTHETIC_PROCESS	230	3	0.0225351	1	FADS1:CPNE7:STARD7	http://www.gsea-msigdb.org/gsea/msigdb/cards/GO_PHOSPHOLIPID_BIOSYNTHETIC_PROCESS
BIP	GO_bp	GO_SYNAPTIC_TRANSMISSION_GLUTAMATERGIC	91	2	0.0238052	1	CNIH2:SHANK2	http://www.gsea-msigdb.org/gsea/msigdb/cards/GO_SYNAPTIC_TRANSMISSION_GLUTAMATERGIC
BIP	GO_bp	GO_NEGATIVE_REGULATION_OF_MYELOID_CELL_DIFFERENTIATION	92	2	0.0242936	1	CUL4A:HIST1H4D	http://www.gsea-msigdb.org/gsea/msigdb/cards/GO_NEGATIVE_REGULATION_OF_MYELOID_CELL_DIFFERENTIATION
BIP	GO_bp	GO_NEGATIVE_REGULATION_OF_VIRAL_PROCESS	92	2	0.0242936	1	TRIM27:SRPK2	http://www.gsea-msigdb.org/gsea/msigdb/cards/GO_NEGATIVE_REGULATION_OF_VIRAL_PROCESS
BIP	GO_bp	GO_SKELETAL_SYSTEM_MORPHOGENESIS	237	3	0.0243504	1	ANKRD11:MATN4:PAX5	http://www.gsea-msigdb.org/gsea/msigdb/cards/GO_SKELETAL_SYSTEM_MORPHOGENESIS
BIP	GO_bp	GO_REGULATION_OF_CALCIUM_ION_TRANSPORT	240	3	0.025152	1	CACNA1C:TLR9:TLR9:TRIM27	http://www.gsea-msigdb.org/gsea/msigdb/cards/GO_REGULATION_OF_CALCIUM_ION_TRANSPORT
BIP	GO_bp	GO_CELL_CELL_SIGNALING	1622	9	0.02519	1	HTR6:FADS1:CNIH2:SHANK2:CACNA1C:NMB:GRIN2A:PACSIN2:STAB1	http://www.gsea-msigdb.org/gsea/msigdb/cards/GO_CELL_CELL_SIGNALING
BIP	GO_bp	GO_ANATOMICAL_STRUCTURE_HOMEOSTASIS	427	4	0.0257353	1	ANKRD11:TLR9:TLR9:GNL3:HIST1H4D	http://www.gsea-msigdb.org/gsea/msigdb/cards/GO_ANATOMICAL_STRUCTURE_HOMEOSTASIS
BIP	GO_bp	GO_REGULATION_OF_MEMBRANE_POTENTIAL	428	4	0.0259281	1	CNIH2:SHANK2:CACNA1C:GRIN2A	http://www.gsea-msigdb.org/gsea/msigdb/cards/GO_REGULATION_OF_MEMBRANE_POTENTIAL
BIP	GO_bp	GO_DEFENSE_RESPONSE_TO_BACTERIUM	243	3	0.0259677	1	WFDC12:TLR9:TLR9:STAB1	http://www.gsea-msigdb.org/gsea/msigdb/cards/GO_DEFENSE_RESPONSE_TO_BACTERIUM
BIP	GO_bp	GO_NEGATIVE_REGULATION_OF_MOLECULAR_FUNCTION	1112	7	0.0260818	1	RBM26:FURIN:WFDC5:WFDC12:TLR9:TLR9:ITIH1:TRIM27	http://www.gsea-msigdb.org/gsea/msigdb/cards/GO_NEGATIVE_REGULATION_OF_MOLECULAR_FUNCTION
BIP	GO_bp	GO_ION_TRANSMEMBRANE_TRANSPORT	1113	7	0.0261933	1	KCNN3:CNIH2:SHANK2:CACNA1C:GRIN2A:SPG7:TLR9:TLR9	http://www.gsea-msigdb.org/gsea/msigdb/cards/GO_ION_TRANSMEMBRANE_TRANSPORT
BIP	GO_bp	GO_REGULATION_OF_TRANS_SYNAPTIC_SIGNALING	430	4	0.0263163	1	CNIH2:SHANK2:GRIN2A:PACSIN2	http://www.gsea-msigdb.org/gsea/msigdb/cards/GO_REGULATION_OF_TRANS_SYNAPTIC_SIGNALING
BIP	GO_bp	GO_METAL_ION_TRANSPORT	874	6	0.0267902	1	KCNN3:CACNA1C:GRIN2A:SPG7:TLR9:TLR9:TRIM27	http://www.gsea-msigdb.org/gsea/msigdb/cards/GO_METAL_ION_TRANSPORT
BIP	GO_bp	GO_TELENCEPHALON_DEVELOPMENT	246	3	0.0267976	1	HTR6:BCL11B:PAX5	http://www.gsea-msigdb.org/gsea/msigdb/cards/GO_TELENCEPHALON_DEVELOPMENT
BIP	GO_bp	GO_BIOLOGICAL_ADHESION	1381	8	0.0274843	1	HAPLN4:ASTL:STAB1:CD47:PCDHA6:PCDHA7:PCDHB8:MAD1L1	http://www.gsea-msigdb.org/gsea/msigdb/cards/GO_BIOLOGICAL_ADHESION
BIP	GO_bp	GO_GAMETE_GENERATION	653	5	0.0282134	1	TBC1D21:PRM2:TSSK6:TRIM27:PAX5	http://www.gsea-msigdb.org/gsea/msigdb/cards/GO_GAMETE_GENERATION
BIP	GO_bp	GO_POSITIVE_REGULATION_OF_VIRAL_PROCESS	101	2	0.0288715	1	PC:SRPK2	http://www.gsea-msigdb.org/gsea/msigdb/cards/GO_POSITIVE_REGULATION_OF_VIRAL_PROCESS
BIP	GO_bp	GO_LIPID_BIOSYNTHETIC_PROCESS	663	5	0.0298512	1	FADS2:FADS1:CPNE7:STARD7:OSBPL2	http://www.gsea-msigdb.org/gsea/msigdb/cards/GO_LIPID_BIOSYNTHETIC_PROCESS
BIP	GO_bp	GO_NEGATIVE_REGULATION_OF_CYTOKINE_PRODUCTION	264	3	0.0320733	1	FURIN:TLR9:TLR9:TRIM27	http://www.gsea-msigdb.org/gsea/msigdb/cards/GO_NEGATIVE_REGULATION_OF_CYTOKINE_PRODUCTION
BIP	GO_bp	GO_CHROMOSOME_ORGANIZATION	1168	7	0.0328438	1	CUL4A:PRM2:TSSK6:GNL3:HIST1H4D:MAD1L1:PAX5	http://www.gsea-msigdb.org/gsea/msigdb/cards/GO_CHROMOSOME_ORGANIZATION
BIP	GO_bp	GO_CHEMICAL_SYNAPTIC_TRANSMISSION_POSTSYNAPTIC	109	2	0.033206	1	SHANK2:GRIN2A	http://www.gsea-msigdb.org/gsea/msigdb/cards/GO_CHEMICAL_SYNAPTIC_TRANSMISSION_POSTSYNAPTIC
BIP	GO_bp	GO_CELL_CELL_ADHESION_VIA_PLASMA_MEMBRANE_ADHESION_MOLECULES	268	3	0.0333144	1	PCDHA6:PCDHA7:PCDHB8	http://www.gsea-msigdb.org/gsea/msigdb/cards/GO_CELL_CELL_ADHESION_VIA_PLASMA_MEMBRANE_ADHESION_MOLECULES
BIP	GO_bp	GO_CEREBRAL_CORTEX_DEVELOPMENT	112	2	0.0348932	1	HTR6:PAX5	http://www.gsea-msigdb.org/gsea/msigdb/cards/GO_CEREBRAL_CORTEX_DEVELOPMENT
BIP	GO_bp	GO_MONOCARBOXYLIC_ACID_METABOLIC_PROCESS	471	4	0.0350535	1	FADS2:FADS1:PC:OSBPL2	http://www.gsea-msigdb.org/gsea/msigdb/cards/GO_MONOCARBOXYLIC_ACID_METABOLIC_PROCESS
BIP	GO_bp	GO_MICROTUBULE_BASED_MOVEMENT	275	3	0.0355461	1	CNIH2:SPG7:KIF15	http://www.gsea-msigdb.org/gsea/msigdb/cards/GO_MICROTUBULE_BASED_MOVEMENT
BIP	GO_bp	GO_REGULATION_OF_IMMUNE_SYSTEM_PROCESS	1459	8	0.0363692	1	CUL4A:TLR9:TLR9:CD47:HIST1H4D:BTN3A2:TRIM27:MAD1L1:PAX5	http://www.gsea-msigdb.org/gsea/msigdb/cards/GO_REGULATION_OF_IMMUNE_SYSTEM_PROCESS
BIP	GO_bp	GO_PROTEIN_MATURATION	279	3	0.0368553	1	FURIN:GRIN2A:ASTL	http://www.gsea-msigdb.org/gsea/msigdb/cards/GO_PROTEIN_MATURATION
BIP	GO_bp	GO_SYNAPTIC_SIGNALING	703	5	0.0369999	1	HTR6:CNIH2:SHANK2:GRIN2A:PACSIN2	http://www.gsea-msigdb.org/gsea/msigdb/cards/GO_SYNAPTIC_SIGNALING
BIP	GO_bp	GO_INTRINSIC_APOPTOTIC_SIGNALING_PATHWAY	281	3	0.0375191	1	CUL4A:DFNA5:GRINA	http://www.gsea-msigdb.org/gsea/msigdb/cards/GO_INTRINSIC_APOPTOTIC_SIGNALING_PATHWAY
BIP	GO_bp	GO_IMMUNE_SYSTEM_DEVELOPMENT	949	6	0.0377979	1	CACNA1C:CUL4A:BCL11B:TLR9:TLR9:HIST1H4D:MAD1L1	http://www.gsea-msigdb.org/gsea/msigdb/cards/GO_IMMUNE_SYSTEM_DEVELOPMENT
BIP	GO_bp	GO_CHONDROCYTE_DIFFERENTIATION	118	2	0.0383655	1	MATN4:MUSTN1	http://www.gsea-msigdb.org/gsea/msigdb/cards/GO_CHONDROCYTE_DIFFERENTIATION
BIP	GO_bp	GO_NEGATIVE_REGULATION_OF_PROTEIN_CATABOLIC_PROCESS	119	2	0.0389566	1	FURIN:GRIN2A	http://www.gsea-msigdb.org/gsea/msigdb/cards/GO_NEGATIVE_REGULATION_OF_PROTEIN_CATABOLIC_PROCESS
BIP	GO_bp	GO_CENTRAL_NERVOUS_SYSTEM_DEVELOPMENT	964	6	0.0403029	1	HTR6:SHANK2:BCL11B:GRIN2A:HAPLN4:PAX5	http://www.gsea-msigdb.org/gsea/msigdb/cards/GO_CENTRAL_NERVOUS_SYSTEM_DEVELOPMENT
BIP	GO_bp	GO_MULTI_ORGANISM_REPRODUCTIVE_PROCESS	965	6	0.0404736	1	TBC1D21:PRM2:TSSK6:ASTL:TRIM27:PAX5	http://www.gsea-msigdb.org/gsea/msigdb/cards/GO_MULTI_ORGANISM_REPRODUCTIVE_PROCESS
BIP	GO_bp	GO_CYTOKINE_PRODUCTION	729	5	0.0421695	1	FURIN:TLR9:TLR9:CD47:BTN3A2:TRIM27	http://www.gsea-msigdb.org/gsea/msigdb/cards/GO_CYTOKINE_PRODUCTION
BIP	GO_bp	GO_ORGANIC_ACID_BIOSYNTHETIC_PROCESS	295	3	0.0423375	1	FADS2:FADS1:OSBPL2	http://www.gsea-msigdb.org/gsea/msigdb/cards/GO_ORGANIC_ACID_BIOSYNTHETIC_PROCESS
BIP	GO_bp	GO_DIVALENT_INORGANIC_CATION_HOMEOSTASIS	502	4	0.0426574	1	CACNA1C:NMB:GRIN2A:GRINA	http://www.gsea-msigdb.org/gsea/msigdb/cards/GO_DIVALENT_INORGANIC_CATION_HOMEOSTASIS
BIP	GO_bp	GO_NEGATIVE_REGULATION_OF_CELL_POPULATION_PROLIFERATION	734	5	0.0432115	1	CUL4A:BCL11B:RPS6KA2:MAD1L1:DFNA5	http://www.gsea-msigdb.org/gsea/msigdb/cards/GO_NEGATIVE_REGULATION_OF_CELL_POPULATION_PROLIFERATION
BIP	GO_bp	GO_ODONTOGENESIS	127	2	0.0438092	1	BCL11B:ANKRD11	http://www.gsea-msigdb.org/gsea/msigdb/cards/GO_ODONTOGENESIS
BIP	GO_bp	GO_NEUROTRANSMITTER_METABOLIC_PROCESS	128	2	0.0444309	1	GRIN2A:CD47	http://www.gsea-msigdb.org/gsea/msigdb/cards/GO_NEUROTRANSMITTER_METABOLIC_PROCESS
BIP	GO_bp	GO_INTERLEUKIN_6_PRODUCTION	132	2	0.0469505	1	TLR9:TLR9:CD47	http://www.gsea-msigdb.org/gsea/msigdb/cards/GO_INTERLEUKIN_6_PRODUCTION
BIP	GO_bp	GO_NEGATIVE_REGULATION_OF_GENE_EXPRESSION_EPIGENETIC	132	2	0.0469505	1	HIST1H4D:TRIM27	http://www.gsea-msigdb.org/gsea/msigdb/cards/GO_NEGATIVE_REGULATION_OF_GENE_EXPRESSION_EPIGENETIC
BIP	GO_bp	GO_IMMUNE_RESPONSE_REGULATING_SIGNALING_PATHWAY	524	4	0.0485785	1	TLR9:TLR9:CD47:BTN3A2:PAX5	http://www.gsea-msigdb.org/gsea/msigdb/cards/GO_IMMUNE_RESPONSE_REGULATING_SIGNALING_PATHWAY
BIP	GO_bp	GO_CALCIUM_ION_TRANSMEMBRANE_IMPORT_INTO_CYTOSOL	138	2	0.0508259	1	CACNA1C:GRIN2A	http://www.gsea-msigdb.org/gsea/msigdb/cards/GO_CALCIUM_ION_TRANSMEMBRANE_IMPORT_INTO_CYTOSOL
BIP	GO_bp	GO_POSITIVE_REGULATION_OF_INFLAMMATORY_RESPONSE	138	2	0.0508259	1	TLR9:TLR9:CD47	http://www.gsea-msigdb.org/gsea/msigdb/cards/GO_POSITIVE_REGULATION_OF_INFLAMMATORY_RESPONSE
BIP	GO_bp	GO_LEARNING	141	2	0.0528055	1	SHANK2:GRIN2A	http://www.gsea-msigdb.org/gsea/msigdb/cards/GO_LEARNING
BIP	GO_bp	GO_CELL_RECOGNITION	142	2	0.0534715	1	ASTL:PCDHA7	http://www.gsea-msigdb.org/gsea/msigdb/cards/GO_CELL_RECOGNITION
BIP	GO_bp	GO_NEGATIVE_REGULATION_OF_CHROMOSOME_ORGANIZATION	142	2	0.0534715	1	MAD1L1:PAX5	http://www.gsea-msigdb.org/gsea/msigdb/cards/GO_NEGATIVE_REGULATION_OF_CHROMOSOME_ORGANIZATION
BIP	GO_bp	GO_REGULATION_OF_POSTSYNAPTIC_MEMBRANE_POTENTIAL	143	2	0.0541404	1	SHANK2:GRIN2A	http://www.gsea-msigdb.org/gsea/msigdb/cards/GO_REGULATION_OF_POSTSYNAPTIC_MEMBRANE_POTENTIAL
BIP	GO_bp	GO_ADULT_BEHAVIOR	143	2	0.0541404	1	SHANK2:PAX5	http://www.gsea-msigdb.org/gsea/msigdb/cards/GO_ADULT_BEHAVIOR
BIP	GO_bp	GO_REGULATION_OF_CALCIUM_ION_TRANSMEMBRANE_TRANSPORT	146	2	0.0561652	1	CACNA1C:TLR9:TLR9	http://www.gsea-msigdb.org/gsea/msigdb/cards/GO_REGULATION_OF_CALCIUM_ION_TRANSMEMBRANE_TRANSPORT
BIP	GO_bp	GO_REGULATION_OF_CHROMOSOME_ORGANIZATION	332	3	0.0564851	1	GNL3:MAD1L1:PAX5	http://www.gsea-msigdb.org/gsea/msigdb/cards/GO_REGULATION_OF_CHROMOSOME_ORGANIZATION
BIP	GO_bp	GO_SPERMATID_DIFFERENTIATION	148	2	0.0575297	1	PRM2:TSSK6	http://www.gsea-msigdb.org/gsea/msigdb/cards/GO_SPERMATID_DIFFERENTIATION
BIP	GO_bp	GO_CELL_CELL_ADHESION	803	5	0.059189	1	CD47:PCDHA6:PCDHA7:PCDHB8:MAD1L1	http://www.gsea-msigdb.org/gsea/msigdb/cards/GO_CELL_CELL_ADHESION
BIP	GO_bp	GO_NEGATIVE_REGULATION_OF_ION_TRANSPORT	151	2	0.0595981	1	TLR9:TLR9:TRIM27	http://www.gsea-msigdb.org/gsea/msigdb/cards/GO_NEGATIVE_REGULATION_OF_ION_TRANSPORT
BIP	GO_bp	GO_FATTY_ACID_BIOSYNTHETIC_PROCESS	152	2	0.0602933	1	FADS2:FADS1	http://www.gsea-msigdb.org/gsea/msigdb/cards/GO_FATTY_ACID_BIOSYNTHETIC_PROCESS
BIP	GO_bp	GO_NEGATIVE_REGULATION_OF_HEMOPOIESIS	152	2	0.0602933	1	CUL4A:HIST1H4D	http://www.gsea-msigdb.org/gsea/msigdb/cards/GO_NEGATIVE_REGULATION_OF_HEMOPOIESIS
BIP	GO_bp	GO_POSITIVE_REGULATION_OF_PROTEOLYSIS	342	3	0.0606506	1	FURIN:GRIN2A:ASTL	http://www.gsea-msigdb.org/gsea/msigdb/cards/GO_POSITIVE_REGULATION_OF_PROTEOLYSIS
BIP	GO_bp	GO_MULTICELLULAR_ORGANISM_REPRODUCTION	809	5	0.0607197	1	TBC1D21:PRM2:TSSK6:TRIM27:PAX5	http://www.gsea-msigdb.org/gsea/msigdb/cards/GO_MULTICELLULAR_ORGANISM_REPRODUCTION
BIP	GO_bp	GO_ACTIVATION_OF_IMMUNE_RESPONSE	568	4	0.0617218	1	TLR9:TLR9:CD47:BTN3A2:PAX5	http://www.gsea-msigdb.org/gsea/msigdb/cards/GO_ACTIVATION_OF_IMMUNE_RESPONSE
BIP	GO_bp	GO_INORGANIC_ION_TRANSMEMBRANE_TRANSPORT	813	5	0.0617528	1	KCNN3:CACNA1C:GRIN2A:SPG7:TLR9:TLR9	http://www.gsea-msigdb.org/gsea/msigdb/cards/GO_INORGANIC_ION_TRANSMEMBRANE_TRANSPORT
BIP	GO_bp	GO_REGULATION_OF_CYTOSOLIC_CALCIUM_ION_CONCENTRATION	349	3	0.0636503	1	CACNA1C:NMB:GRIN2A	http://www.gsea-msigdb.org/gsea/msigdb/cards/GO_REGULATION_OF_CYTOSOLIC_CALCIUM_ION_CONCENTRATION
BIP	GO_bp	GO_MAINTENANCE_OF_CELL_NUMBER	157	2	0.0638109	1	CUL4A:GNL3	http://www.gsea-msigdb.org/gsea/msigdb/cards/GO_MAINTENANCE_OF_CELL_NUMBER
BIP	GO_bp	GO_REGULATION_OF_INTRINSIC_APOPTOTIC_SIGNALING_PATHWAY	158	2	0.0645227	1	DFNA5:GRINA	http://www.gsea-msigdb.org/gsea/msigdb/cards/GO_REGULATION_OF_INTRINSIC_APOPTOTIC_SIGNALING_PATHWAY
BIP	GO_bp	GO_PEPTIDE_SECRETION	585	4	0.0672592	1	CACNA1C:TLR9:TLR9:BTN3A2:TRIM27	http://www.gsea-msigdb.org/gsea/msigdb/cards/GO_PEPTIDE_SECRETION
BIP	GO_bp	GO_ANTIGEN_PROCESSING_AND_PRESENTATION_OF_PEPTIDE_ANTIGEN	162	2	0.0673966	1	CTSF:KIF15	http://www.gsea-msigdb.org/gsea/msigdb/cards/GO_ANTIGEN_PROCESSING_AND_PRESENTATION_OF_PEPTIDE_ANTIGEN
BIP	GO_bp	GO_REGULATION_OF_SIGNALING_RECEPTOR_ACTIVITY	586	4	0.0675928	1	CNIH2:SHANK2:NMB:GRIN2A	http://www.gsea-msigdb.org/gsea/msigdb/cards/GO_REGULATION_OF_SIGNALING_RECEPTOR_ACTIVITY
BIP	GO_bp	GO_NEGATIVE_REGULATION_OF_PROTEIN_METABOLIC_PROCESS	1099	6	0.0676256	1	FURIN:WFDC5:WFDC12:ITIH1:TRIM27:PAX5	http://www.gsea-msigdb.org/gsea/msigdb/cards/GO_NEGATIVE_REGULATION_OF_PROTEIN_METABOLIC_PROCESS
BIP	GO_bp	GO_GOLGI_VESICLE_TRANSPORT	361	3	0.0689506	1	CNIH2:PROZ:KIF15	http://www.gsea-msigdb.org/gsea/msigdb/cards/GO_GOLGI_VESICLE_TRANSPORT
BIP	GO_bp	GO_REGULATION_OF_SYSTEM_PROCESS	596	4	0.0709765	1	CNIH2:SHANK2:CACNA1C:GRIN2A	http://www.gsea-msigdb.org/gsea/msigdb/cards/GO_REGULATION_OF_SYSTEM_PROCESS
BIP	GO_bp	GO_POSITIVE_REGULATION_OF_SYNAPTIC_TRANSMISSION	167	2	0.0710479	1	SHANK2:GRIN2A	http://www.gsea-msigdb.org/gsea/msigdb/cards/GO_POSITIVE_REGULATION_OF_SYNAPTIC_TRANSMISSION
BIP	GO_bp	GO_PALLIUM_DEVELOPMENT	167	2	0.0710479	1	HTR6:PAX5	http://www.gsea-msigdb.org/gsea/msigdb/cards/GO_PALLIUM_DEVELOPMENT
BIP	GO_bp	GO_IMMUNE_RESPONSE_REGULATING_CELL_SURFACE_RECEPTOR_SIGNALING_PATHWAY	366	3	0.0712169	1	CD47:BTN3A2:PAX5	http://www.gsea-msigdb.org/gsea/msigdb/cards/GO_IMMUNE_RESPONSE_REGULATING_CELL_SURFACE_RECEPTOR_SIGNALING_PATHWAY
BIP	GO_bp	GO_RESPONSE_TO_BACTERIUM	598	4	0.0716636	1	WFDC12:TLR9:TLR9:STAB1:CD47	http://www.gsea-msigdb.org/gsea/msigdb/cards/GO_RESPONSE_TO_BACTERIUM
BIP	GO_bp	GO_CYTOSOLIC_CALCIUM_ION_TRANSPORT	168	2	0.0717859	1	CACNA1C:GRIN2A	http://www.gsea-msigdb.org/gsea/msigdb/cards/GO_CYTOSOLIC_CALCIUM_ION_TRANSPORT
BIP	GO_bp	GO_CYTOSKELETON_DEPENDENT_INTRACELLULAR_TRANSPORT	172	2	0.0747627	1	CNIH2:SPG7	http://www.gsea-msigdb.org/gsea/msigdb/cards/GO_CYTOSKELETON_DEPENDENT_INTRACELLULAR_TRANSPORT
BIP	GO_bp	GO_FOREBRAIN_DEVELOPMENT	376	3	0.0758497	1	HTR6:BCL11B:PAX5	http://www.gsea-msigdb.org/gsea/msigdb/cards/GO_FOREBRAIN_DEVELOPMENT
BIP	GO_bp	GO_TELOMERE_ORGANIZATION	174	2	0.0762658	1	GNL3:HIST1H4D	http://www.gsea-msigdb.org/gsea/msigdb/cards/GO_TELOMERE_ORGANIZATION
BIP	GO_bp	GO_REGULATION_OF_ACTIN_FILAMENT_BASED_PROCESS	377	3	0.0763202	1	CACNA1C:CD47:TRIM27	http://www.gsea-msigdb.org/gsea/msigdb/cards/GO_REGULATION_OF_ACTIN_FILAMENT_BASED_PROCESS
BIP	GO_bp	GO_REGULATION_OF_METAL_ION_TRANSPORT	377	3	0.0763202	1	CACNA1C:TLR9:TLR9:TRIM27	http://www.gsea-msigdb.org/gsea/msigdb/cards/GO_REGULATION_OF_METAL_ION_TRANSPORT
BIP	GO_bp	GO_REGULATION_OF_CELLULAR_LOCALIZATION	875	5	0.0790448	1	CNIH2:CACNA1C:RBM26:GNL3:MAD1L1	http://www.gsea-msigdb.org/gsea/msigdb/cards/GO_REGULATION_OF_CELLULAR_LOCALIZATION
BIP	GO_bp	GO_POSITIVE_REGULATION_OF_MULTI_ORGANISM_PROCESS	179	2	0.0800657	1	PC:SRPK2	http://www.gsea-msigdb.org/gsea/msigdb/cards/GO_POSITIVE_REGULATION_OF_MULTI_ORGANISM_PROCESS
BIP	GO_bp	GO_REGULATION_OF_SYNAPTIC_PLASTICITY	181	2	0.081602	1	SHANK2:GRIN2A	http://www.gsea-msigdb.org/gsea/msigdb/cards/GO_REGULATION_OF_SYNAPTIC_PLASTICITY
BIP	GO_bp	GO_ORGANIC_ACID_METABOLIC_PROCESS	889	5	0.0832792	1	FADS2:FADS1:PC:OSBPL2:MSRA	http://www.gsea-msigdb.org/gsea/msigdb/cards/GO_ORGANIC_ACID_METABOLIC_PROCESS
BIP	GO_bp	GO_LYMPHOCYTE_ACTIVATION	640	4	0.0868785	1	BCL11B:TLR9:TLR9:CD47:MAD1L1	http://www.gsea-msigdb.org/gsea/msigdb/cards/GO_LYMPHOCYTE_ACTIVATION
BIP	GO_bp	GO_VIRAL_GENE_EXPRESSION	188	2	0.0870506	1	FURIN:TRIM27	http://www.gsea-msigdb.org/gsea/msigdb/cards/GO_VIRAL_GENE_EXPRESSION
BIP	GO_bp	GO_LIPID_LOCALIZATION	401	3	0.087998	1	NMB:STARD7:OSBPL2	http://www.gsea-msigdb.org/gsea/msigdb/cards/GO_LIPID_LOCALIZATION
BIP	GO_bp	GO_INTERSPECIES_INTERACTION_BETWEEN_ORGANISMS	905	5	0.0882651	1	PC:CUL4A:FURIN:TRIM27:SRPK2	http://www.gsea-msigdb.org/gsea/msigdb/cards/GO_INTERSPECIES_INTERACTION_BETWEEN_ORGANISMS
BIP	GO_bp	GO_REGULATION_OF_LYMPHOCYTE_ACTIVATION	403	3	0.0890037	1	TLR9:TLR9:CD47:MAD1L1	http://www.gsea-msigdb.org/gsea/msigdb/cards/GO_REGULATION_OF_LYMPHOCYTE_ACTIVATION
BIP	GO_bp	GO_METAL_ION_HOMEOSTASIS	648	4	0.0899434	1	CACNA1C:NMB:GRIN2A:GRINA	http://www.gsea-msigdb.org/gsea/msigdb/cards/GO_METAL_ION_HOMEOSTASIS
BIP	GO_bp	GO_DEVELOPMENTAL_GROWTH	649	4	0.0903302	1	SHANK2:ANKRD11:MATN4:MUSTN1	http://www.gsea-msigdb.org/gsea/msigdb/cards/GO_DEVELOPMENTAL_GROWTH
BIP	GO_bp	GO_EXTRACELLULAR_STRUCTURE_ORGANIZATION	409	3	0.0920503	1	FURIN:MATN4:CD47	http://www.gsea-msigdb.org/gsea/msigdb/cards/GO_EXTRACELLULAR_STRUCTURE_ORGANIZATION
BIP	GO_bp	GO_CELLULAR_ION_HOMEOSTASIS	655	4	0.0926679	1	CACNA1C:NMB:GRIN2A:GRINA	http://www.gsea-msigdb.org/gsea/msigdb/cards/GO_CELLULAR_ION_HOMEOSTASIS
BIP	GO_bp	GO_SMALL_MOLECULE_BIOSYNTHETIC_PROCESS	658	4	0.0938476	1	FADS2:FADS1:PC:OSBPL2	http://www.gsea-msigdb.org/gsea/msigdb/cards/GO_SMALL_MOLECULE_BIOSYNTHETIC_PROCESS
BIP	GO_bp	GO_ANTIGEN_PROCESSING_AND_PRESENTATION	197	2	0.0942119	1	CTSF:KIF15	http://www.gsea-msigdb.org/gsea/msigdb/cards/GO_ANTIGEN_PROCESSING_AND_PRESENTATION
BIP	GO_bp	GO_POSITIVE_REGULATION_OF_SUPRAMOLECULAR_FIBER_ORGANIZATION	198	2	0.0950179	1	CD47:TRIM27	http://www.gsea-msigdb.org/gsea/msigdb/cards/GO_POSITIVE_REGULATION_OF_SUPRAMOLECULAR_FIBER_ORGANIZATION
BIP	GO_bp	GO_REGULATION_OF_IMMUNE_RESPONSE	932	5	0.0970285	1	TLR9:TLR9:CD47:BTN3A2:TRIM27:PAX5	http://www.gsea-msigdb.org/gsea/msigdb/cards/GO_REGULATION_OF_IMMUNE_RESPONSE
BIP	GO_bp	GO_INTERACTION_WITH_HOST	201	2	0.0974482	1	PC:TRIM27	http://www.gsea-msigdb.org/gsea/msigdb/cards/GO_INTERACTION_WITH_HOST
BIP	GO_bp	GO_OXIDATION_REDUCTION_PROCESS	934	5	0.097695	1	FADS2:FADS1:ASPHD1:STAB1:MSRA	http://www.gsea-msigdb.org/gsea/msigdb/cards/GO_OXIDATION_REDUCTION_PROCESS
BIP	GO_bp	GO_RESPONSE_TO_BIOTIC_STIMULUS	936	5	0.0983638	1	WFDC12:TLR9:TLR9:STAB1:CD47:DFNA5	http://www.gsea-msigdb.org/gsea/msigdb/cards/GO_RESPONSE_TO_BIOTIC_STIMULUS
BIP	GO_bp	GO_CELL_PART_MORPHOGENESIS	671	4	0.0990431	1	PLEKHO1:SHANK2:BCL11B:PACSIN2	http://www.gsea-msigdb.org/gsea/msigdb/cards/GO_CELL_PART_MORPHOGENESIS
BIP	GO_bp	GO_REGULATION_OF_RESPONSE_TO_DNA_DAMAGE_STIMULUS	205	2	0.100716	1	CUL4A:NEK4	http://www.gsea-msigdb.org/gsea/msigdb/cards/GO_REGULATION_OF_RESPONSE_TO_DNA_DAMAGE_STIMULUS
BIP	GO_bp	GO_LIPID_METABOLIC_PROCESS	1225	6	0.101025	1	FADS2:FADS1:PC:BCL11B:CPNE7:OSBPL2	http://www.gsea-msigdb.org/gsea/msigdb/cards/GO_LIPID_METABOLIC_PROCESS
BIP	GO_bp	GO_CARTILAGE_DEVELOPMENT	206	2	0.101538	1	MATN4:MUSTN1	http://www.gsea-msigdb.org/gsea/msigdb/cards/GO_CARTILAGE_DEVELOPMENT
BIP	GO_bp	GO_POSITIVE_REGULATION_OF_CELL_POPULATION_PROLIFERATION	949	5	0.102768	1	CUL4A:NMB:TLR9:TLR9:CD47:SRPK2	http://www.gsea-msigdb.org/gsea/msigdb/cards/GO_POSITIVE_REGULATION_OF_CELL_POPULATION_PROLIFERATION
BIP	GO_bp	GO_ENDOPLASMIC_RETICULUM_TO_GOLGI_VESICLE_MEDIATED_TRANSPORT	208	2	0.103187	1	CNIH2:PROZ	http://www.gsea-msigdb.org/gsea/msigdb/cards/GO_ENDOPLASMIC_RETICULUM_TO_GOLGI_VESICLE_MEDIATED_TRANSPORT
BIP	GO_bp	GO_BONE_DEVELOPMENT	210	2	0.104844	1	ANKRD11:MATN4	http://www.gsea-msigdb.org/gsea/msigdb/cards/GO_BONE_DEVELOPMENT
BIP	GO_bp	GO_REGULATION_OF_LEUKOCYTE_PROLIFERATION	211	2	0.105675	1	TLR9:TLR9:MAD1L1	http://www.gsea-msigdb.org/gsea/msigdb/cards/GO_REGULATION_OF_LEUKOCYTE_PROLIFERATION
BIP	GO_bp	GO_CELL_CYCLE_CHECKPOINT	213	2	0.107342	1	CUL4A:MAD1L1	http://www.gsea-msigdb.org/gsea/msigdb/cards/GO_CELL_CYCLE_CHECKPOINT
BIP	GO_bp	GO_POSITIVE_REGULATION_OF_CELL_DEATH	693	4	0.108137	1	GRIN2A:RPS6KA2:DFNA5:SRPK2	http://www.gsea-msigdb.org/gsea/msigdb/cards/GO_POSITIVE_REGULATION_OF_CELL_DEATH
BIP	GO_bp	GO_NEGATIVE_REGULATION_OF_MULTICELLULAR_ORGANISMAL_PROCESS	1252	6	0.109158	1	CUL4A:FURIN:TLR9:TLR9:STAB1:HIST1H4D:TRIM27	http://www.gsea-msigdb.org/gsea/msigdb/cards/GO_NEGATIVE_REGULATION_OF_MULTICELLULAR_ORGANISMAL_PROCESS
BIP	GO_bp	GO_CALCIUM_MEDIATED_SIGNALING	216	2	0.109857	1	CACNA1C:GRIN2A	http://www.gsea-msigdb.org/gsea/msigdb/cards/GO_CALCIUM_MEDIATED_SIGNALING
BIP	GO_bp	GO_TISSUE_HOMEOSTASIS	217	2	0.110699	1	ANKRD11:TLR9:TLR9	http://www.gsea-msigdb.org/gsea/msigdb/cards/GO_TISSUE_HOMEOSTASIS
BIP	GO_bp	GO_REGULATION_OF_PROTEIN_LOCALIZATION	972	5	0.110801	1	CNIH2:CACNA1C:TLR9:TLR9:GNL3:TRIM27	http://www.gsea-msigdb.org/gsea/msigdb/cards/GO_REGULATION_OF_PROTEIN_LOCALIZATION
BIP	GO_bp	GO_TRANSMEMBRANE_TRANSPORT	1553	7	0.110999	1	KCNN3:CNIH2:SHANK2:CACNA1C:GRIN2A:SPG7:TLR9:TLR9	http://www.gsea-msigdb.org/gsea/msigdb/cards/GO_TRANSMEMBRANE_TRANSPORT
BIP	GO_bp	GO_T_CELL_ACTIVATION	446	3	0.111767	1	BCL11B:CD47:MAD1L1	http://www.gsea-msigdb.org/gsea/msigdb/cards/GO_T_CELL_ACTIVATION
BIP	GO_bp	GO_GLYCEROLIPID_BIOSYNTHETIC_PROCESS	219	2	0.112387	1	CPNE7:STARD7	http://www.gsea-msigdb.org/gsea/msigdb/cards/GO_GLYCEROLIPID_BIOSYNTHETIC_PROCESS
BIP	GO_bp	GO_POSITIVE_REGULATION_OF_CYTOSKELETON_ORGANIZATION	219	2	0.112387	1	CD47:TRIM27	http://www.gsea-msigdb.org/gsea/msigdb/cards/GO_POSITIVE_REGULATION_OF_CYTOSKELETON_ORGANIZATION
BIP	GO_bp	GO_REGULATION_OF_CELLULAR_RESPONSE_TO_STRESS	705	4	0.113253	1	CUL4A:TLR9:TLR9:NEK4:GRINA	http://www.gsea-msigdb.org/gsea/msigdb/cards/GO_REGULATION_OF_CELLULAR_RESPONSE_TO_STRESS
BIP	GO_bp	GO_NEGATIVE_REGULATION_OF_SECRETION	221	2	0.114083	1	NMB:TRIM27	http://www.gsea-msigdb.org/gsea/msigdb/cards/GO_NEGATIVE_REGULATION_OF_SECRETION
BIP	GO_bp	GO_ANTIGEN_RECEPTOR_MEDIATED_SIGNALING_PATHWAY	221	2	0.114083	1	BTN3A2:PAX5	http://www.gsea-msigdb.org/gsea/msigdb/cards/GO_ANTIGEN_RECEPTOR_MEDIATED_SIGNALING_PATHWAY
BIP	GO_bp	GO_HOMEOSTATIC_PROCESS	1887	8	0.119064	1	CACNA1C:NMB:GRIN2A:ANKRD11:TLR9:TLR9:GNL3:HIST1H4D:GRINA	http://www.gsea-msigdb.org/gsea/msigdb/cards/GO_HOMEOSTATIC_PROCESS
BIP	GO_bp	GO_REGULATION_OF_HEMOPOIESIS	460	3	0.119621	1	CUL4A:TLR9:TLR9:HIST1H4D	http://www.gsea-msigdb.org/gsea/msigdb/cards/GO_REGULATION_OF_HEMOPOIESIS
BIP	GO_bp	GO_REGULATION_OF_PEPTIDE_SECRETION	465	3	0.122475	1	CACNA1C:TLR9:TLR9:TRIM27	http://www.gsea-msigdb.org/gsea/msigdb/cards/GO_REGULATION_OF_PEPTIDE_SECRETION
BIP	GO_bp	GO_ACTIN_FILAMENT_BASED_PROCESS	731	4	0.124702	1	CACNA1C:PACSIN2:CD47:TRIM27	http://www.gsea-msigdb.org/gsea/msigdb/cards/GO_ACTIN_FILAMENT_BASED_PROCESS
BIP	GO_bp	GO_POSITIVE_REGULATION_OF_PROTEIN_METABOLIC_PROCESS	1601	7	0.124754	1	FURIN:GRIN2A:ASTL:TLR9:TLR9:GNL3:NEK4:DFNA5	http://www.gsea-msigdb.org/gsea/msigdb/cards/GO_POSITIVE_REGULATION_OF_PROTEIN_METABOLIC_PROCESS
BIP	GO_bp	GO_POSITIVE_REGULATION_OF_IMMUNE_RESPONSE	734	4	0.126055	1	TLR9:TLR9:CD47:BTN3A2:PAX5	http://www.gsea-msigdb.org/gsea/msigdb/cards/GO_POSITIVE_REGULATION_OF_IMMUNE_RESPONSE
BIP	GO_bp	GO_SECRETION	1608	7	0.126831	1	CACNA1C:NMB:FURIN:TLR9:TLR9:CD47:BTN3A2:TRIM27	http://www.gsea-msigdb.org/gsea/msigdb/cards/GO_SECRETION
BIP	GO_bp	GO_POSITIVE_REGULATION_OF_PROTEIN_COMPLEX_ASSEMBLY	239	2	0.12963	1	CUL4A:TRIM27	http://www.gsea-msigdb.org/gsea/msigdb/cards/GO_POSITIVE_REGULATION_OF_PROTEIN_COMPLEX_ASSEMBLY
BIP	GO_bp	GO_ANIMAL_ORGAN_MORPHOGENESIS	1023	5	0.129673	1	SHANK2:BCL11B:ANKRD11:MATN4:PAX5	http://www.gsea-msigdb.org/gsea/msigdb/cards/GO_ANIMAL_ORGAN_MORPHOGENESIS
BIP	GO_bp	GO_DEFENSE_RESPONSE_TO_OTHER_ORGANISM	479	3	0.130599	1	WFDC12:TLR9:TLR9:STAB1	http://www.gsea-msigdb.org/gsea/msigdb/cards/GO_DEFENSE_RESPONSE_TO_OTHER_ORGANISM
BIP	GO_bp	GO_POSITIVE_REGULATION_OF_GENE_EXPRESSION	1940	8	0.133462	1	BCL11B:ASTL:RBPJL:TLR9:TLR9:GNL3:NEK4:SRPK2:PAX5	http://www.gsea-msigdb.org/gsea/msigdb/cards/GO_POSITIVE_REGULATION_OF_GENE_EXPRESSION
BIP	GO_bp	GO_GERM_CELL_DEVELOPMENT	244	2	0.134033	1	PRM2:TSSK6	http://www.gsea-msigdb.org/gsea/msigdb/cards/GO_GERM_CELL_DEVELOPMENT
BIP	GO_bp	GO_REGULATION_OF_MYELOID_CELL_DIFFERENTIATION	247	2	0.136692	1	CUL4A:HIST1H4D	http://www.gsea-msigdb.org/gsea/msigdb/cards/GO_REGULATION_OF_MYELOID_CELL_DIFFERENTIATION
BIP	GO_bp	GO_POSITIVE_REGULATION_OF_DNA_BINDING_TRANSCRIPTION_FACTOR_ACTIVITY	252	2	0.14115	1	TLR9:TLR9:TRIM27	http://www.gsea-msigdb.org/gsea/msigdb/cards/GO_POSITIVE_REGULATION_OF_DNA_BINDING_TRANSCRIPTION_FACTOR_ACTIVITY
BIP	GO_bp	GO_FATTY_ACID_METABOLIC_PROCESS	255	2	0.143839	1	FADS2:FADS1	http://www.gsea-msigdb.org/gsea/msigdb/cards/GO_FATTY_ACID_METABOLIC_PROCESS
BIP	GO_bp	GO_REGULATION_OF_SECRETION	773	4	0.144194	1	CACNA1C:NMB:TLR9:TLR9:TRIM27	http://www.gsea-msigdb.org/gsea/msigdb/cards/GO_REGULATION_OF_SECRETION
BIP	GO_bp	GO_LEUKOCYTE_DIFFERENTIATION	502	3	0.144348	1	CUL4A:BCL11B:TLR9:TLR9	http://www.gsea-msigdb.org/gsea/msigdb/cards/GO_LEUKOCYTE_DIFFERENTIATION
BIP	GO_bp	GO_REGULATION_OF_ACTIN_FILAMENT_ORGANIZATION	256	2	0.144738	1	CD47:TRIM27	http://www.gsea-msigdb.org/gsea/msigdb/cards/GO_REGULATION_OF_ACTIN_FILAMENT_ORGANIZATION
BIP	GO_bp	GO_REGULATION_OF_NUCLEOBASE_CONTAINING_COMPOUND_METABOLIC_PROCESS	504	3	0.145566	1	CUL4A:GNL3:SRPK2	http://www.gsea-msigdb.org/gsea/msigdb/cards/GO_REGULATION_OF_NUCLEOBASE_CONTAINING_COMPOUND_METABOLIC_PROCESS
BIP	GO_bp	GO_POSITIVE_REGULATION_OF_LYMPHOCYTE_ACTIVATION	257	2	0.145638	1	TLR9:TLR9:CD47	http://www.gsea-msigdb.org/gsea/msigdb/cards/GO_POSITIVE_REGULATION_OF_LYMPHOCYTE_ACTIVATION
BIP	GO_bp	GO_REGULATION_OF_HORMONE_LEVELS	509	3	0.148626	1	CACNA1C:NMB:FURIN	http://www.gsea-msigdb.org/gsea/msigdb/cards/GO_REGULATION_OF_HORMONE_LEVELS
BIP	GO_bp	GO_REGULATION_OF_VESICLE_MEDIATED_TRANSPORT	509	3	0.148626	1	CNIH2:PACSIN2:CD47	http://www.gsea-msigdb.org/gsea/msigdb/cards/GO_REGULATION_OF_VESICLE_MEDIATED_TRANSPORT
BIP	GO_bp	GO_POSITIVE_REGULATION_OF_CELLULAR_COMPONENT_BIOGENESIS	511	3	0.149856	1	CUL4A:CD47:TRIM27	http://www.gsea-msigdb.org/gsea/msigdb/cards/GO_POSITIVE_REGULATION_OF_CELLULAR_COMPONENT_BIOGENESIS
BIP	GO_bp	GO_REGULATION_OF_HORMONE_SECRETION	262	2	0.150157	1	CACNA1C:NMB	http://www.gsea-msigdb.org/gsea/msigdb/cards/GO_REGULATION_OF_HORMONE_SECRETION
BIP	GO_bp	GO_REGULATION_OF_LEUKOCYTE_DIFFERENTIATION	266	2	0.153793	1	CUL4A:TLR9:TLR9	http://www.gsea-msigdb.org/gsea/msigdb/cards/GO_REGULATION_OF_LEUKOCYTE_DIFFERENTIATION
BIP	GO_bp	GO_PROTEIN_DNA_COMPLEX_SUBUNIT_ORGANIZATION	267	2	0.154704	1	CUL4A:HIST1H4D	http://www.gsea-msigdb.org/gsea/msigdb/cards/GO_PROTEIN_DNA_COMPLEX_SUBUNIT_ORGANIZATION
BIP	GO_bp	GO_CELLULAR_CHEMICAL_HOMEOSTASIS	796	4	0.155356	1	CACNA1C:NMB:GRIN2A:GRINA	http://www.gsea-msigdb.org/gsea/msigdb/cards/GO_CELLULAR_CHEMICAL_HOMEOSTASIS
BIP	GO_bp	GO_CONNECTIVE_TISSUE_DEVELOPMENT	268	2	0.155617	1	MATN4:MUSTN1	http://www.gsea-msigdb.org/gsea/msigdb/cards/GO_CONNECTIVE_TISSUE_DEVELOPMENT
BIP	GO_bp	GO_ION_HOMEOSTASIS	804	4	0.159314	1	CACNA1C:NMB:GRIN2A:GRINA	http://www.gsea-msigdb.org/gsea/msigdb/cards/GO_ION_HOMEOSTASIS
BIP	GO_bp	GO_REGULATION_OF_CELL_ACTIVATION	529	3	0.161074	1	TLR9:TLR9:CD47:MAD1L1	http://www.gsea-msigdb.org/gsea/msigdb/cards/GO_REGULATION_OF_CELL_ACTIVATION
BIP	GO_bp	GO_CELLULAR_COMPONENT_MORPHOGENESIS	1106	5	0.163295	1	PLEKHO1:SHANK2:BCL11B:MATN4:PACSIN2	http://www.gsea-msigdb.org/gsea/msigdb/cards/GO_CELLULAR_COMPONENT_MORPHOGENESIS
BIP	GO_bp	GO_SENSORY_ORGAN_DEVELOPMENT	533	3	0.163602	1	CACNA1C:BCL11B:DFNA5	http://www.gsea-msigdb.org/gsea/msigdb/cards/GO_SENSORY_ORGAN_DEVELOPMENT
BIP	GO_bp	GO_REPRODUCTION	1412	6	0.163915	1	TBC1D21:PRM2:TSSK6:ASTL:TRIM27:PAX5	http://www.gsea-msigdb.org/gsea/msigdb/cards/GO_REPRODUCTION
BIP	GO_bp	GO_LEUKOCYTE_PROLIFERATION	282	2	0.168501	1	TLR9:TLR9:MAD1L1	http://www.gsea-msigdb.org/gsea/msigdb/cards/GO_LEUKOCYTE_PROLIFERATION
BIP	GO_bp	GO_REGULATION_OF_DNA_METABOLIC_PROCESS	283	2	0.169429	1	CUL4A:GNL3	http://www.gsea-msigdb.org/gsea/msigdb/cards/GO_REGULATION_OF_DNA_METABOLIC_PROCESS
BIP	GO_bp	GO_NEGATIVE_REGULATION_OF_CATABOLIC_PROCESS	285	2	0.171287	1	FURIN:GRIN2A	http://www.gsea-msigdb.org/gsea/msigdb/cards/GO_NEGATIVE_REGULATION_OF_CATABOLIC_PROCESS
BIP	GO_bp	GO_ORGANOPHOSPHATE_BIOSYNTHETIC_PROCESS	548	3	0.173187	1	FADS1:CPNE7:STARD7	http://www.gsea-msigdb.org/gsea/msigdb/cards/GO_ORGANOPHOSPHATE_BIOSYNTHETIC_PROCESS
BIP	GO_bp	GO_COGNITION	288	2	0.17408	1	SHANK2:GRIN2A	http://www.gsea-msigdb.org/gsea/msigdb/cards/GO_COGNITION
BIP	GO_bp	GO_MACROMOLECULE_METHYLATION	295	2	0.180626	1	GATAD2A:PAX5	http://www.gsea-msigdb.org/gsea/msigdb/cards/GO_MACROMOLECULE_METHYLATION
BIP	GO_bp	GO_INNATE_IMMUNE_RESPONSE	857	4	0.186453	1	TLR9:TLR9:CD47:TRIM27:SRPK2	http://www.gsea-msigdb.org/gsea/msigdb/cards/GO_INNATE_IMMUNE_RESPONSE
BIP	GO_bp	GO_POSITIVE_REGULATION_OF_RESPONSE_TO_EXTERNAL_STIMULUS	302	2	0.18721	1	TLR9:TLR9:CD47	http://www.gsea-msigdb.org/gsea/msigdb/cards/GO_POSITIVE_REGULATION_OF_RESPONSE_TO_EXTERNAL_STIMULUS
BIP	GO_bp	GO_REGULATION_OF_T_CELL_ACTIVATION	303	2	0.188153	1	CD47:MAD1L1	http://www.gsea-msigdb.org/gsea/msigdb/cards/GO_REGULATION_OF_T_CELL_ACTIVATION
BIP	GO_bp	GO_INTRACELLULAR_TRANSPORT	1794	7	0.188247	1	CNIH2:RBM26:PROZ:TBC1D21:SPG7:POM121L2:TRIM27	http://www.gsea-msigdb.org/gsea/msigdb/cards/GO_INTRACELLULAR_TRANSPORT
BIP	GO_bp	GO_CAMERA_TYPE_EYE_DEVELOPMENT	304	2	0.189097	1	CACNA1C:BCL11B	http://www.gsea-msigdb.org/gsea/msigdb/cards/GO_CAMERA_TYPE_EYE_DEVELOPMENT
BIP	GO_bp	GO_POSITIVE_REGULATION_OF_TRANSCRIPTION_BY_RNA_POLYMERASE_II	1169	5	0.19096	1	BCL11B:RBPJL:TLR9:TLR9:GNL3:PAX5	http://www.gsea-msigdb.org/gsea/msigdb/cards/GO_POSITIVE_REGULATION_OF_TRANSCRIPTION_BY_RNA_POLYMERASE_II
BIP	GO_bp	GO_POSITIVE_REGULATION_OF_CELLULAR_COMPONENT_ORGANIZATION	1174	5	0.193227	1	SHANK2:CUL4A:GNL3:CD47:TRIM27	http://www.gsea-msigdb.org/gsea/msigdb/cards/GO_POSITIVE_REGULATION_OF_CELLULAR_COMPONENT_ORGANIZATION
BIP	GO_bp	GO_STRESS_ACTIVATED_PROTEIN_KINASE_SIGNALING_CASCADE	309	2	0.193828	1	TLR9:TLR9:NEK4	http://www.gsea-msigdb.org/gsea/msigdb/cards/GO_STRESS_ACTIVATED_PROTEIN_KINASE_SIGNALING_CASCADE
BIP	GO_bp	GO_AGING	313	2	0.197624	1	NEK4:PAX5	http://www.gsea-msigdb.org/gsea/msigdb/cards/GO_AGING
BIP	GO_bp	GO_PROTEIN_MODIFICATION_BY_SMALL_PROTEIN_CONJUGATION	879	4	0.198147	1	CUL4A:ASB16:GNL3:TRIM27	http://www.gsea-msigdb.org/gsea/msigdb/cards/GO_PROTEIN_MODIFICATION_BY_SMALL_PROTEIN_CONJUGATION
BIP	GO_bp	GO_APOPTOTIC_SIGNALING_PATHWAY	586	3	0.198153	1	CUL4A:DFNA5:GRINA	http://www.gsea-msigdb.org/gsea/msigdb/cards/GO_APOPTOTIC_SIGNALING_PATHWAY
BIP	GO_bp	GO_POSITIVE_REGULATION_OF_CELL_ACTIVATION	315	2	0.199525	1	TLR9:TLR9:CD47	http://www.gsea-msigdb.org/gsea/msigdb/cards/GO_POSITIVE_REGULATION_OF_CELL_ACTIVATION
BIP	GO_bp	GO_RESPONSE_TO_VIRUS	316	2	0.200477	1	TLR9:TLR9:DFNA5	http://www.gsea-msigdb.org/gsea/msigdb/cards/GO_RESPONSE_TO_VIRUS
BIP	GO_bp	GO_CELL_DIVISION	590	3	0.200832	1	GNL3:NEK4:MAD1L1	http://www.gsea-msigdb.org/gsea/msigdb/cards/GO_CELL_DIVISION
BIP	GO_bp	GO_BEHAVIOR	590	3	0.200832	1	SHANK2:GRIN2A:PAX5	http://www.gsea-msigdb.org/gsea/msigdb/cards/GO_BEHAVIOR
BIP	GO_bp	GO_HORMONE_TRANSPORT	317	2	0.201429	1	CACNA1C:NMB	http://www.gsea-msigdb.org/gsea/msigdb/cards/GO_HORMONE_TRANSPORT
BIP	GO_bp	GO_PROTEIN_CATABOLIC_PROCESS	887	4	0.202456	1	CTSF:CUL4A:FURIN:GRIN2A	http://www.gsea-msigdb.org/gsea/msigdb/cards/GO_PROTEIN_CATABOLIC_PROCESS
BIP	GO_bp	GO_LOCOMOTION	1840	7	0.205118	1	HTR6:PLEKHO1:PC:BCL11B:GRIN2A:CD47:TRIM27	http://www.gsea-msigdb.org/gsea/msigdb/cards/GO_LOCOMOTION
BIP	GO_bp	GO_PEPTIDYL_AMINO_ACID_MODIFICATION	1200	5	0.20517	1	FKBP2:ASPHD1:TSSK6:GNL3:PAX5	http://www.gsea-msigdb.org/gsea/msigdb/cards/GO_PEPTIDYL_AMINO_ACID_MODIFICATION
BIP	GO_bp	GO_LEUKOCYTE_CELL_CELL_ADHESION	322	2	0.206198	1	CD47:MAD1L1	http://www.gsea-msigdb.org/gsea/msigdb/cards/GO_LEUKOCYTE_CELL_CELL_ADHESION
BIP	GO_bp	GO_REGULATION_OF_NEUROTRANSMITTER_LEVELS	326	2	0.210022	1	GRIN2A:CD47	http://www.gsea-msigdb.org/gsea/msigdb/cards/GO_REGULATION_OF_NEUROTRANSMITTER_LEVELS
BIP	GO_bp	GO_POSITIVE_REGULATION_OF_ORGANELLE_ORGANIZATION	608	3	0.212996	1	GNL3:CD47:TRIM27	http://www.gsea-msigdb.org/gsea/msigdb/cards/GO_POSITIVE_REGULATION_OF_ORGANELLE_ORGANIZATION
BIP	GO_bp	GO_NUCLEAR_TRANSPORT	333	2	0.216733	1	RBM26:POM121L2	http://www.gsea-msigdb.org/gsea/msigdb/cards/GO_NUCLEAR_TRANSPORT
BIP	GO_bp	GO_NEGATIVE_REGULATION_OF_RNA_BIOSYNTHETIC_PROCESS	1227	5	0.217835	1	RCOR2:GATAD2A:HIST1H4D:TRIM27:PAX5	http://www.gsea-msigdb.org/gsea/msigdb/cards/GO_NEGATIVE_REGULATION_OF_RNA_BIOSYNTHETIC_PROCESS
BIP	GO_bp	GO_EMBRYO_DEVELOPMENT_ENDING_IN_BIRTH_OR_EGG_HATCHING	619	3	0.220509	1	CUL4A:ANKRD11:PAX5	http://www.gsea-msigdb.org/gsea/msigdb/cards/GO_EMBRYO_DEVELOPMENT_ENDING_IN_BIRTH_OR_EGG_HATCHING
BIP	GO_bp	GO_CELLULAR_PROCESS_INVOLVED_IN_REPRODUCTION_IN_MULTICELLULAR_ORGANISM	338	2	0.221539	1	PRM2:TSSK6	http://www.gsea-msigdb.org/gsea/msigdb/cards/GO_CELLULAR_PROCESS_INVOLVED_IN_REPRODUCTION_IN_MULTICELLULAR_ORGANISM
BIP	GO_bp	GO_NEGATIVE_REGULATION_OF_CELL_CYCLE	621	3	0.221881	1	CUL4A:RPS6KA2:MAD1L1	http://www.gsea-msigdb.org/gsea/msigdb/cards/GO_NEGATIVE_REGULATION_OF_CELL_CYCLE
BIP	GO_bp	GO_REGULATION_OF_SUPRAMOLECULAR_FIBER_ORGANIZATION	339	2	0.222502	1	CD47:TRIM27	http://www.gsea-msigdb.org/gsea/msigdb/cards/GO_REGULATION_OF_SUPRAMOLECULAR_FIBER_ORGANIZATION
BIP	GO_bp	GO_REGULATION_OF_ORGANELLE_ORGANIZATION	1238	5	0.223066	1	GNL3:CD47:TRIM27:MAD1L1:PAX5	http://www.gsea-msigdb.org/gsea/msigdb/cards/GO_REGULATION_OF_ORGANELLE_ORGANIZATION
BIP	GO_bp	GO_DEFENSE_RESPONSE	1563	6	0.224528	1	WFDC12:TLR9:TLR9:STAB1:CD47:TRIM27:SRPK2	http://www.gsea-msigdb.org/gsea/msigdb/cards/GO_DEFENSE_RESPONSE
BIP	GO_bp	GO_REGULATION_OF_INFLAMMATORY_RESPONSE	342	2	0.225391	1	TLR9:TLR9:CD47	http://www.gsea-msigdb.org/gsea/msigdb/cards/GO_REGULATION_OF_INFLAMMATORY_RESPONSE
BIP	GO_bp	GO_IN_UTERO_EMBRYONIC_DEVELOPMENT	342	2	0.225391	1	CUL4A:ANKRD11	http://www.gsea-msigdb.org/gsea/msigdb/cards/GO_IN_UTERO_EMBRYONIC_DEVELOPMENT
BIP	GO_bp	GO_LYMPHOCYTE_DIFFERENTIATION	344	2	0.227318	1	BCL11B:TLR9:TLR9	http://www.gsea-msigdb.org/gsea/msigdb/cards/GO_LYMPHOCYTE_DIFFERENTIATION
BIP	GO_bp	GO_POSITIVE_REGULATION_OF_RNA_BIOSYNTHETIC_PROCESS	1581	6	0.232227	1	BCL11B:RBPJL:TLR9:TLR9:GNL3:NEK4:PAX5	http://www.gsea-msigdb.org/gsea/msigdb/cards/GO_POSITIVE_REGULATION_OF_RNA_BIOSYNTHETIC_PROCESS
BIP	GO_bp	GO_EPIDERMAL_CELL_DIFFERENTIATION	350	2	0.233109	1	BCL11B:FURIN	http://www.gsea-msigdb.org/gsea/msigdb/cards/GO_EPIDERMAL_CELL_DIFFERENTIATION
BIP	GO_bp	GO_METHYLATION	352	2	0.235042	1	GATAD2A:PAX5	http://www.gsea-msigdb.org/gsea/msigdb/cards/GO_METHYLATION
BIP	GO_bp	GO_APOPTOTIC_PROCESS	1932	7	0.240545	1	CUL4A:BCL11B:GRIN2A:RPS6KA2:DFNA5:SRPK2:GRINA	http://www.gsea-msigdb.org/gsea/msigdb/cards/GO_APOPTOTIC_PROCESS
BIP	GO_bp	GO_POST_TRANSLATIONAL_PROTEIN_MODIFICATION	358	2	0.240845	1	CUL4A:ASB16	http://www.gsea-msigdb.org/gsea/msigdb/cards/GO_POST_TRANSLATIONAL_PROTEIN_MODIFICATION
BIP	GO_bp	GO_PROTEIN_PHOSPHORYLATION	1933	7	0.240941	1	TSSK6:TLR9:TLR9:NEK4:TRIM27:RPS6KA2:DFNA5:SRPK2	http://www.gsea-msigdb.org/gsea/msigdb/cards/GO_PROTEIN_PHOSPHORYLATION
BIP	GO_bp	GO_SENSORY_SYSTEM_DEVELOPMENT	360	2	0.242781	1	CACNA1C:BCL11B	http://www.gsea-msigdb.org/gsea/msigdb/cards/GO_SENSORY_SYSTEM_DEVELOPMENT
BIP	GO_bp	GO_CELLULAR_HOMEOSTASIS	960	4	0.242991	1	CACNA1C:NMB:GRIN2A:GRINA	http://www.gsea-msigdb.org/gsea/msigdb/cards/GO_CELLULAR_HOMEOSTASIS
BIP	GO_bp	GO_RESPONSE_TO_WOUNDING	657	3	0.246864	1	PROZ:GRIN2A:MUSTN1	http://www.gsea-msigdb.org/gsea/msigdb/cards/GO_RESPONSE_TO_WOUNDING
BIP	GO_bp	GO_GROWTH	968	4	0.24755	1	SHANK2:ANKRD11:MATN4:MUSTN1	http://www.gsea-msigdb.org/gsea/msigdb/cards/GO_GROWTH
BIP	GO_bp	GO_REGULATION_OF_PROTEIN_CATABOLIC_PROCESS	365	2	0.247625	1	FURIN:GRIN2A	http://www.gsea-msigdb.org/gsea/msigdb/cards/GO_REGULATION_OF_PROTEIN_CATABOLIC_PROCESS
BIP	GO_bp	GO_EMBRYO_DEVELOPMENT	977	4	0.252702	1	CACNA1C:CUL4A:ANKRD11:PAX5	http://www.gsea-msigdb.org/gsea/msigdb/cards/GO_EMBRYO_DEVELOPMENT
BIP	GO_bp	GO_REGULATION_OF_IMMUNE_EFFECTOR_PROCESS	373	2	0.255383	1	TLR9:TLR9:CD47	http://www.gsea-msigdb.org/gsea/msigdb/cards/GO_REGULATION_OF_IMMUNE_EFFECTOR_PROCESS
BIP	GO_bp	GO_ADAPTIVE_IMMUNE_RESPONSE	375	2	0.257324	1	BTN3A2:TRIM27	http://www.gsea-msigdb.org/gsea/msigdb/cards/GO_ADAPTIVE_IMMUNE_RESPONSE
BIP	GO_bp	GO_PEPTIDYL_LYSINE_MODIFICATION	376	2	0.258294	1	GNL3:PAX5	http://www.gsea-msigdb.org/gsea/msigdb/cards/GO_PEPTIDYL_LYSINE_MODIFICATION
BIP	GO_bp	GO_MITOTIC_CELL_CYCLE	987	4	0.258454	1	CUL4A:KIF15:NEK4:MAD1L1	http://www.gsea-msigdb.org/gsea/msigdb/cards/GO_MITOTIC_CELL_CYCLE
BIP	GO_bp	GO_NEGATIVE_REGULATION_OF_ORGANELLE_ORGANIZATION	377	2	0.259265	1	MAD1L1:PAX5	http://www.gsea-msigdb.org/gsea/msigdb/cards/GO_NEGATIVE_REGULATION_OF_ORGANELLE_ORGANIZATION
BIP	GO_bp	GO_REGULATION_OF_LIPID_METABOLIC_PROCESS	381	2	0.263148	1	FADS1:BCL11B	http://www.gsea-msigdb.org/gsea/msigdb/cards/GO_REGULATION_OF_LIPID_METABOLIC_PROCESS
BIP	GO_bp	GO_REGULATION_OF_CELL_CELL_ADHESION	382	2	0.264119	1	CD47:MAD1L1	http://www.gsea-msigdb.org/gsea/msigdb/cards/GO_REGULATION_OF_CELL_CELL_ADHESION
BIP	GO_bp	GO_NEGATIVE_REGULATION_OF_CELLULAR_COMPONENT_ORGANIZATION	686	3	0.267312	1	PACSIN2:MAD1L1:PAX5	http://www.gsea-msigdb.org/gsea/msigdb/cards/GO_NEGATIVE_REGULATION_OF_CELLULAR_COMPONENT_ORGANIZATION
BIP	GO_bp	GO_CELL_ACTIVATION	1329	5	0.267727	1	BCL11B:ASTL:TLR9:TLR9:CD47:MAD1L1	http://www.gsea-msigdb.org/gsea/msigdb/cards/GO_CELL_ACTIVATION
BIP	GO_bp	GO_POSITIVE_REGULATION_OF_IMMUNE_SYSTEM_PROCESS	1007	4	0.27004	1	TLR9:TLR9:CD47:BTN3A2:PAX5	http://www.gsea-msigdb.org/gsea/msigdb/cards/GO_POSITIVE_REGULATION_OF_IMMUNE_SYSTEM_PROCESS
BIP	GO_bp	GO_REGULATION_OF_CELL_DEATH	1673	6	0.272832	1	BCL11B:GRIN2A:RPS6KA2:DFNA5:SRPK2:GRINA	http://www.gsea-msigdb.org/gsea/msigdb/cards/GO_REGULATION_OF_CELL_DEATH
BIP	GO_bp	GO_ACTIN_FILAMENT_ORGANIZATION	391	2	0.272857	1	CD47:TRIM27	http://www.gsea-msigdb.org/gsea/msigdb/cards/GO_ACTIN_FILAMENT_ORGANIZATION
BIP	GO_bp	GO_REGULATION_OF_APOPTOTIC_SIGNALING_PATHWAY	392	2	0.273828	1	DFNA5:GRINA	http://www.gsea-msigdb.org/gsea/msigdb/cards/GO_REGULATION_OF_APOPTOTIC_SIGNALING_PATHWAY
BIP	GO_bp	GO_INFLAMMATORY_RESPONSE	700	3	0.277261	1	TLR9:TLR9:STAB1:CD47	http://www.gsea-msigdb.org/gsea/msigdb/cards/GO_INFLAMMATORY_RESPONSE
BIP	GO_bp	GO_POSITIVE_REGULATION_OF_CELL_CYCLE	396	2	0.277711	1	CUL4A:SRPK2	http://www.gsea-msigdb.org/gsea/msigdb/cards/GO_POSITIVE_REGULATION_OF_CELL_CYCLE
BIP	GO_bp	GO_NEGATIVE_REGULATION_OF_SIGNALING	1354	5	0.280361	1	SHANK2:NMB:TLR9:TLR9:CD47:GRINA	http://www.gsea-msigdb.org/gsea/msigdb/cards/GO_NEGATIVE_REGULATION_OF_SIGNALING
BIP	GO_bp	GO_MYELOID_CELL_DIFFERENTIATION	402	2	0.283534	1	CUL4A:HIST1H4D	http://www.gsea-msigdb.org/gsea/msigdb/cards/GO_MYELOID_CELL_DIFFERENTIATION
BIP	GO_bp	GO_REGULATION_OF_ESTABLISHMENT_OF_PROTEIN_LOCALIZATION	716	3	0.28868	1	CACNA1C:TLR9:TLR9:TRIM27	http://www.gsea-msigdb.org/gsea/msigdb/cards/GO_REGULATION_OF_ESTABLISHMENT_OF_PROTEIN_LOCALIZATION
BIP	GO_bp	GO_SKIN_DEVELOPMENT	411	2	0.292262	1	BCL11B:FURIN	http://www.gsea-msigdb.org/gsea/msigdb/cards/GO_SKIN_DEVELOPMENT
BIP	GO_bp	GO_CELL_MORPHOGENESIS_INVOLVED_IN_DIFFERENTIATION	722	3	0.292973	1	SHANK2:BCL11B:MATN4	http://www.gsea-msigdb.org/gsea/msigdb/cards/GO_CELL_MORPHOGENESIS_INVOLVED_IN_DIFFERENTIATION
BIP	GO_bp	GO_MICROTUBULE_BASED_PROCESS	723	3	0.293689	1	CNIH2:SPG7:KIF15	http://www.gsea-msigdb.org/gsea/msigdb/cards/GO_MICROTUBULE_BASED_PROCESS
BIP	GO_bp	GO_REGULATION_OF_DNA_BINDING_TRANSCRIPTION_FACTOR_ACTIVITY	413	2	0.2942	1	TLR9:TLR9:TRIM27	http://www.gsea-msigdb.org/gsea/msigdb/cards/GO_REGULATION_OF_DNA_BINDING_TRANSCRIPTION_FACTOR_ACTIVITY
BIP	GO_bp	GO_POSITIVE_REGULATION_OF_MOLECULAR_FUNCTION	1724	6	0.296098	1	CACNA1C:TBC1D21:GRIN2A:TLR9:TLR9:NEK4:TRIM27	http://www.gsea-msigdb.org/gsea/msigdb/cards/GO_POSITIVE_REGULATION_OF_MOLECULAR_FUNCTION
BIP	GO_bp	GO_POSITIVE_REGULATION_OF_CATALYTIC_ACTIVITY	1387	5	0.297228	1	CACNA1C:TBC1D21:GRIN2A:TLR9:TLR9:NEK4	http://www.gsea-msigdb.org/gsea/msigdb/cards/GO_POSITIVE_REGULATION_OF_CATALYTIC_ACTIVITY
BIP	GO_bp	GO_REGULATION_OF_PROTEIN_COMPLEX_ASSEMBLY	419	2	0.30001	1	CUL4A:TRIM27	http://www.gsea-msigdb.org/gsea/msigdb/cards/GO_REGULATION_OF_PROTEIN_COMPLEX_ASSEMBLY
BIP	GO_bp	GO_REGULATION_OF_INTRACELLULAR_TRANSPORT	423	2	0.30388	1	CNIH2:RBM26	http://www.gsea-msigdb.org/gsea/msigdb/cards/GO_REGULATION_OF_INTRACELLULAR_TRANSPORT
BIP	GO_bp	GO_CELLULAR_PROTEIN_CATABOLIC_PROCESS	738	3	0.304444	1	CTSF:CUL4A:FURIN	http://www.gsea-msigdb.org/gsea/msigdb/cards/GO_CELLULAR_PROTEIN_CATABOLIC_PROCESS
BIP	GO_bp	GO_POSITIVE_REGULATION_OF_CYTOKINE_PRODUCTION	427	2	0.307747	1	FURIN:TLR9:TLR9	http://www.gsea-msigdb.org/gsea/msigdb/cards/GO_POSITIVE_REGULATION_OF_CYTOKINE_PRODUCTION
BIP	GO_bp	GO_PROTEIN_MODIFICATION_BY_SMALL_PROTEIN_CONJUGATION_OR_REMOVAL	1074	4	0.309481	1	CUL4A:ASB16:GNL3:TRIM27	http://www.gsea-msigdb.org/gsea/msigdb/cards/GO_PROTEIN_MODIFICATION_BY_SMALL_PROTEIN_CONJUGATION_OR_REMOVAL
BIP	GO_bp	GO_GLAND_DEVELOPMENT	429	2	0.309679	1	BCL11B:MAD1L1	http://www.gsea-msigdb.org/gsea/msigdb/cards/GO_GLAND_DEVELOPMENT
BIP	GO_bp	GO_CELLULAR_PROTEIN_CONTAINING_COMPLEX_ASSEMBLY	1082	4	0.31424	1	CUL4A:HIST1H4D:TRIM27:SRPK2	http://www.gsea-msigdb.org/gsea/msigdb/cards/GO_CELLULAR_PROTEIN_CONTAINING_COMPLEX_ASSEMBLY
BIP	GO_bp	GO_SECOND_MESSENGER_MEDIATED_SIGNALING	435	2	0.315468	1	CACNA1C:GRIN2A	http://www.gsea-msigdb.org/gsea/msigdb/cards/GO_SECOND_MESSENGER_MEDIATED_SIGNALING
BIP	GO_bp	GO_CHROMATIN_ORGANIZATION	765	3	0.323852	1	TSSK6:HIST1H4D:PAX5	http://www.gsea-msigdb.org/gsea/msigdb/cards/GO_CHROMATIN_ORGANIZATION
BIP	GO_bp	GO_REGULATION_OF_RESPONSE_TO_STRESS	1450	5	0.329895	1	CUL4A:TLR9:TLR9:NEK4:CD47:GRINA	http://www.gsea-msigdb.org/gsea/msigdb/cards/GO_REGULATION_OF_RESPONSE_TO_STRESS
BIP	GO_bp	GO_POSITIVE_REGULATION_OF_SIGNALING	1799	6	0.331029	1	HTR6:SHANK2:NMB:GRIN2A:TLR9:TLR9:DFNA5	http://www.gsea-msigdb.org/gsea/msigdb/cards/GO_POSITIVE_REGULATION_OF_SIGNALING
BIP	GO_bp	GO_CELL_CYCLE	1806	6	0.334324	1	CUL4A:KIF15:NEK4:RPS6KA2:MAD1L1:SRPK2	http://www.gsea-msigdb.org/gsea/msigdb/cards/GO_CELL_CYCLE
BIP	GO_bp	GO_REGULATION_OF_PROTEIN_MODIFICATION_PROCESS	1808	6	0.335266	1	TLR9:TLR9:GNL3:NEK4:TRIM27:DFNA5:PAX5	http://www.gsea-msigdb.org/gsea/msigdb/cards/GO_REGULATION_OF_PROTEIN_MODIFICATION_PROCESS
BIP	GO_bp	GO_EPIDERMIS_DEVELOPMENT	457	2	0.336603	1	BCL11B:FURIN	http://www.gsea-msigdb.org/gsea/msigdb/cards/GO_EPIDERMIS_DEVELOPMENT
BIP	GO_bp	GO_SIGNAL_RELEASE	458	2	0.33756	1	CACNA1C:NMB	http://www.gsea-msigdb.org/gsea/msigdb/cards/GO_SIGNAL_RELEASE
BIP	GO_bp	GO_REGULATION_OF_CELL_CYCLE_PHASE_TRANSITION	463	2	0.342337	1	CUL4A:MAD1L1	http://www.gsea-msigdb.org/gsea/msigdb/cards/GO_REGULATION_OF_CELL_CYCLE_PHASE_TRANSITION
BIP	GO_bp	GO_REGULATION_OF_CELL_DIFFERENTIATION	1824	6	0.342815	1	FADS1:SHANK2:CUL4A:BCL11B:TLR9:TLR9:HIST1H4D	http://www.gsea-msigdb.org/gsea/msigdb/cards/GO_REGULATION_OF_CELL_DIFFERENTIATION
BIP	GO_bp	GO_DEPHOSPHORYLATION	465	2	0.344245	1	RBM26:NT5DC2	http://www.gsea-msigdb.org/gsea/msigdb/cards/GO_DEPHOSPHORYLATION
BIP	GO_bp	GO_MULTICELLULAR_ORGANISMAL_HOMEOSTASIS	471	2	0.349959	1	ANKRD11:TLR9:TLR9	http://www.gsea-msigdb.org/gsea/msigdb/cards/GO_MULTICELLULAR_ORGANISMAL_HOMEOSTASIS
BIP	GO_bp	GO_MEMBRANE_ORGANIZATION	806	3	0.353343	1	CNIH2:SPG7:PACSIN2	http://www.gsea-msigdb.org/gsea/msigdb/cards/GO_MEMBRANE_ORGANIZATION
BIP	GO_bp	GO_NEGATIVE_REGULATION_OF_TRANSCRIPTION_BY_RNA_POLYMERASE_II	813	3	0.358371	1	GATAD2A:TRIM27:PAX5	http://www.gsea-msigdb.org/gsea/msigdb/cards/GO_NEGATIVE_REGULATION_OF_TRANSCRIPTION_BY_RNA_POLYMERASE_II
BIP	GO_bp	GO_ORGANIC_ANION_TRANSPORT	480	2	0.3585	1	NMB:STARD7	http://www.gsea-msigdb.org/gsea/msigdb/cards/GO_ORGANIC_ANION_TRANSPORT
BIP	GO_bp	GO_ORGANIC_HYDROXY_COMPOUND_METABOLIC_PROCESS	481	2	0.359447	1	GRIN2A:OSBPL2	http://www.gsea-msigdb.org/gsea/msigdb/cards/GO_ORGANIC_HYDROXY_COMPOUND_METABOLIC_PROCESS
BIP	GO_bp	GO_POSITIVE_REGULATION_OF_DEFENSE_RESPONSE	481	2	0.359447	1	TLR9:TLR9:CD47	http://www.gsea-msigdb.org/gsea/msigdb/cards/GO_POSITIVE_REGULATION_OF_DEFENSE_RESPONSE
BIP	GO_bp	GO_CHEMICAL_HOMEOSTASIS	1169	4	0.366318	1	CACNA1C:NMB:GRIN2A:GRINA	http://www.gsea-msigdb.org/gsea/msigdb/cards/GO_CHEMICAL_HOMEOSTASIS
BIP	GO_bp	GO_CELLULAR_RESPONSE_TO_DNA_DAMAGE_STIMULUS	826	3	0.367695	1	CUL4A:NEK4:HIST1H4D	http://www.gsea-msigdb.org/gsea/msigdb/cards/GO_CELLULAR_RESPONSE_TO_DNA_DAMAGE_STIMULUS
BIP	GO_bp	GO_ESTABLISHMENT_OF_ORGANELLE_LOCALIZATION	490	2	0.367945	1	CNIH2:MAD1L1	http://www.gsea-msigdb.org/gsea/msigdb/cards/GO_ESTABLISHMENT_OF_ORGANELLE_LOCALIZATION
BIP	GO_bp	GO_REGULATION_OF_CELL_CYCLE	1182	4	0.374117	1	CUL4A:RPS6KA2:MAD1L1:SRPK2	http://www.gsea-msigdb.org/gsea/msigdb/cards/GO_REGULATION_OF_CELL_CYCLE
BIP	GO_bp	GO_REGULATION_OF_KINASE_ACTIVITY	851	3	0.385566	1	TLR9:TLR9:NEK4:TRIM27	http://www.gsea-msigdb.org/gsea/msigdb/cards/GO_REGULATION_OF_KINASE_ACTIVITY
BIP	GO_bp	GO_POSITIVE_REGULATION_OF_PROTEIN_MODIFICATION_PROCESS	1203	4	0.386705	1	TLR9:TLR9:GNL3:NEK4:DFNA5	http://www.gsea-msigdb.org/gsea/msigdb/cards/GO_POSITIVE_REGULATION_OF_PROTEIN_MODIFICATION_PROCESS
BIP	GO_bp	GO_REGULATION_OF_CYTOSKELETON_ORGANIZATION	515	2	0.391321	1	CD47:TRIM27	http://www.gsea-msigdb.org/gsea/msigdb/cards/GO_REGULATION_OF_CYTOSKELETON_ORGANIZATION
BIP	GO_bp	GO_POSITIVE_REGULATION_OF_BIOSYNTHETIC_PROCESS	1951	6	0.403235	1	BCL11B:RBPJL:TLR9:TLR9:GNL3:NEK4:PAX5	http://www.gsea-msigdb.org/gsea/msigdb/cards/GO_POSITIVE_REGULATION_OF_BIOSYNTHETIC_PROCESS
BIP	GO_bp	GO_ORGANONITROGEN_COMPOUND_CATABOLIC_PROCESS	1237	4	0.407029	1	CTSF:CUL4A:FURIN:GRIN2A	http://www.gsea-msigdb.org/gsea/msigdb/cards/GO_ORGANONITROGEN_COMPOUND_CATABOLIC_PROCESS
BIP	GO_bp	GO_NEGATIVE_REGULATION_OF_BIOSYNTHETIC_PROCESS	1597	5	0.407215	1	RCOR2:GATAD2A:HIST1H4D:TRIM27:PAX5	http://www.gsea-msigdb.org/gsea/msigdb/cards/GO_NEGATIVE_REGULATION_OF_BIOSYNTHETIC_PROCESS
BIP	GO_bp	GO_DNA_REPAIR	533	2	0.407921	1	CUL4A:HIST1H4D	http://www.gsea-msigdb.org/gsea/msigdb/cards/GO_DNA_REPAIR
BIP	GO_bp	GO_POSITIVE_REGULATION_OF_MAPK_CASCADE	534	2	0.408837	1	TLR9:TLR9:DFNA5	http://www.gsea-msigdb.org/gsea/msigdb/cards/GO_POSITIVE_REGULATION_OF_MAPK_CASCADE
BIP	GO_bp	GO_NEGATIVE_REGULATION_OF_PHOSPHORUS_METABOLIC_PROCESS	537	2	0.411581	1	RBM26:TRIM27	http://www.gsea-msigdb.org/gsea/msigdb/cards/GO_NEGATIVE_REGULATION_OF_PHOSPHORUS_METABOLIC_PROCESS
BIP	GO_bp	GO_ENDOCYTOSIS	538	2	0.412495	1	PACSIN2:STAB1	http://www.gsea-msigdb.org/gsea/msigdb/cards/GO_ENDOCYTOSIS
BIP	GO_bp	GO_WOUND_HEALING	543	2	0.417052	1	PROZ:MUSTN1	http://www.gsea-msigdb.org/gsea/msigdb/cards/GO_WOUND_HEALING
BIP	GO_bp	GO_REGULATION_OF_CELLULAR_COMPONENT_BIOGENESIS	896	3	0.417447	1	CUL4A:CD47:TRIM27	http://www.gsea-msigdb.org/gsea/msigdb/cards/GO_REGULATION_OF_CELLULAR_COMPONENT_BIOGENESIS
BIP	GO_bp	GO_PROTEIN_COMPLEX_OLIGOMERIZATION	551	2	0.424307	1	HIST1H4D:TRIM27	http://www.gsea-msigdb.org/gsea/msigdb/cards/GO_PROTEIN_COMPLEX_OLIGOMERIZATION
BIP	GO_bp	GO_PROTEIN_LOCALIZATION_TO_ORGANELLE	906	3	0.424468	1	PACSIN2:GNL3:POM121L2	http://www.gsea-msigdb.org/gsea/msigdb/cards/GO_PROTEIN_LOCALIZATION_TO_ORGANELLE
BIP	GO_bp	GO_MRNA_METABOLIC_PROCESS	552	2	0.425211	1	RBM26:SRPK2	http://www.gsea-msigdb.org/gsea/msigdb/cards/GO_MRNA_METABOLIC_PROCESS
BIP	GO_bp	GO_POSITIVE_REGULATION_OF_KINASE_ACTIVITY	565	2	0.436894	1	TLR9:TLR9:NEK4	http://www.gsea-msigdb.org/gsea/msigdb/cards/GO_POSITIVE_REGULATION_OF_KINASE_ACTIVITY
BIP	GO_bp	GO_REGULATION_OF_PHOSPHORUS_METABOLIC_PROCESS	1659	5	0.439723	1	RBM26:TLR9:TLR9:NEK4:TRIM27:DFNA5	http://www.gsea-msigdb.org/gsea/msigdb/cards/GO_REGULATION_OF_PHOSPHORUS_METABOLIC_PROCESS
BIP	GO_bp	GO_SMALL_MOLECULE_METABOLIC_PROCESS	1665	5	0.442853	1	FADS2:FADS1:PC:OSBPL2:MSRA	http://www.gsea-msigdb.org/gsea/msigdb/cards/GO_SMALL_MOLECULE_METABOLIC_PROCESS
BIP	GO_bp	GO_EMBRYONIC_MORPHOGENESIS	572	2	0.443134	1	CACNA1C:PAX5	http://www.gsea-msigdb.org/gsea/msigdb/cards/GO_EMBRYONIC_MORPHOGENESIS
BIP	GO_bp	GO_CELL_MORPHOGENESIS_INVOLVED_IN_NEURON_DIFFERENTIATION	574	2	0.44491	1	SHANK2:BCL11B	http://www.gsea-msigdb.org/gsea/msigdb/cards/GO_CELL_MORPHOGENESIS_INVOLVED_IN_NEURON_DIFFERENTIATION
BIP	GO_bp	GO_POSITIVE_REGULATION_OF_TRANSPORT	937	3	0.446052	1	RBM26:NMB:CD47	http://www.gsea-msigdb.org/gsea/msigdb/cards/GO_POSITIVE_REGULATION_OF_TRANSPORT
BIP	GO_bp	GO_SIGNAL_TRANSDUCTION_BY_PROTEIN_PHOSPHORYLATION	947	3	0.452952	1	TLR9:TLR9:NEK4:DFNA5	http://www.gsea-msigdb.org/gsea/msigdb/cards/GO_SIGNAL_TRANSDUCTION_BY_PROTEIN_PHOSPHORYLATION
BIP	GO_bp	GO_REGULATION_OF_TRANSFERASE_ACTIVITY	950	3	0.455015	1	TLR9:TLR9:NEK4:TRIM27	http://www.gsea-msigdb.org/gsea/msigdb/cards/GO_REGULATION_OF_TRANSFERASE_ACTIVITY
BIP	GO_bp	GO_NEGATIVE_REGULATION_OF_PROTEIN_MODIFICATION_PROCESS	590	2	0.459006	1	TRIM27:PAX5	http://www.gsea-msigdb.org/gsea/msigdb/cards/GO_NEGATIVE_REGULATION_OF_PROTEIN_MODIFICATION_PROCESS
BIP	GO_bp	GO_MACROMOLECULE_CATABOLIC_PROCESS	1342	4	0.46889	1	CTSF:CUL4A:FURIN:GRIN2A	http://www.gsea-msigdb.org/gsea/msigdb/cards/GO_MACROMOLECULE_CATABOLIC_PROCESS
BIP	GO_bp	GO_ANION_TRANSPORT	603	2	0.470311	1	NMB:STARD7	http://www.gsea-msigdb.org/gsea/msigdb/cards/GO_ANION_TRANSPORT
BIP	GO_bp	GO_CELL_CYCLE_PHASE_TRANSITION	605	2	0.472038	1	CUL4A:MAD1L1	http://www.gsea-msigdb.org/gsea/msigdb/cards/GO_CELL_CYCLE_PHASE_TRANSITION
BIP	GO_bp	GO_CELL_SURFACE_RECEPTOR_SIGNALING_PATHWAY_INVOLVED_IN_CELL_CELL_SIGNALING	608	2	0.474622	1	SHANK2:GRIN2A	http://www.gsea-msigdb.org/gsea/msigdb/cards/GO_CELL_SURFACE_RECEPTOR_SIGNALING_PATHWAY_INVOLVED_IN_CELL_CELL_SIGNALING
BIP	GO_bp	GO_NERVOUS_SYSTEM_PROCESS	1366	4	0.482746	1	CNIH2:SHANK2:GRIN2A:DFNA5	http://www.gsea-msigdb.org/gsea/msigdb/cards/GO_NERVOUS_SYSTEM_PROCESS
BIP	GO_bp	GO_POSITIVE_REGULATION_OF_INTRACELLULAR_SIGNAL_TRANSDUCTION	999	3	0.488258	1	HTR6:TLR9:TLR9:DFNA5	http://www.gsea-msigdb.org/gsea/msigdb/cards/GO_POSITIVE_REGULATION_OF_INTRACELLULAR_SIGNAL_TRANSDUCTION
BIP	GO_bp	GO_NEGATIVE_REGULATION_OF_DEVELOPMENTAL_PROCESS	1005	3	0.492265	1	CUL4A:STAB1:HIST1H4D	http://www.gsea-msigdb.org/gsea/msigdb/cards/GO_NEGATIVE_REGULATION_OF_DEVELOPMENTAL_PROCESS
BIP	GO_bp	GO_POSITIVE_REGULATION_OF_TRANSFERASE_ACTIVITY	639	2	0.500884	1	TLR9:TLR9:NEK4	http://www.gsea-msigdb.org/gsea/msigdb/cards/GO_POSITIVE_REGULATION_OF_TRANSFERASE_ACTIVITY
BIP	GO_bp	GO_MUSCLE_STRUCTURE_DEVELOPMENT	643	2	0.504213	1	PLEKHO1:PAX5	http://www.gsea-msigdb.org/gsea/msigdb/cards/GO_MUSCLE_STRUCTURE_DEVELOPMENT
BIP	GO_bp	GO_SUPRAMOLECULAR_FIBER_ORGANIZATION	643	2	0.504213	1	CD47:TRIM27	http://www.gsea-msigdb.org/gsea/msigdb/cards/GO_SUPRAMOLECULAR_FIBER_ORGANIZATION
BIP	GO_bp	GO_REGULATION_OF_NEURON_DIFFERENTIATION	645	2	0.505872	1	SHANK2:BCL11B	http://www.gsea-msigdb.org/gsea/msigdb/cards/GO_REGULATION_OF_NEURON_DIFFERENTIATION
BIP	GO_bp	GO_REGULATION_OF_MITOTIC_CELL_CYCLE	650	2	0.510005	1	CUL4A:MAD1L1	http://www.gsea-msigdb.org/gsea/msigdb/cards/GO_REGULATION_OF_MITOTIC_CELL_CYCLE
BIP	GO_bp	GO_DEVELOPMENTAL_PROCESS_INVOLVED_IN_REPRODUCTION	654	2	0.513295	1	PRM2:TSSK6	http://www.gsea-msigdb.org/gsea/msigdb/cards/GO_DEVELOPMENTAL_PROCESS_INVOLVED_IN_REPRODUCTION
BIP	GO_bp	GO_BLOOD_VESSEL_MORPHOGENESIS	656	2	0.514934	1	STAB1:SRPK2	http://www.gsea-msigdb.org/gsea/msigdb/cards/GO_BLOOD_VESSEL_MORPHOGENESIS
BIP	GO_bp	GO_REGULATION_OF_CELL_ADHESION	663	2	0.520645	1	CD47:MAD1L1	http://www.gsea-msigdb.org/gsea/msigdb/cards/GO_REGULATION_OF_CELL_ADHESION
BIP	GO_bp	GO_IMPORT_INTO_CELL	677	2	0.531936	1	PACSIN2:STAB1	http://www.gsea-msigdb.org/gsea/msigdb/cards/GO_IMPORT_INTO_CELL
BIP	GO_bp	GO_POSITIVE_REGULATION_OF_PHOSPHORUS_METABOLIC_PROCESS	1066	3	0.532128	1	TLR9:TLR9:NEK4:DFNA5	http://www.gsea-msigdb.org/gsea/msigdb/cards/GO_POSITIVE_REGULATION_OF_PHOSPHORUS_METABOLIC_PROCESS
BIP	GO_bp	GO_ORGANELLE_LOCALIZATION	681	2	0.535129	1	CNIH2:MAD1L1	http://www.gsea-msigdb.org/gsea/msigdb/cards/GO_ORGANELLE_LOCALIZATION
BIP	GO_bp	GO_PROTEIN_CONTAINING_COMPLEX_ASSEMBLY	1851	5	0.537336	1	CNIH2:CUL4A:HIST1H4D:TRIM27:SRPK2	http://www.gsea-msigdb.org/gsea/msigdb/cards/GO_PROTEIN_CONTAINING_COMPLEX_ASSEMBLY
BIP	GO_bp	GO_CELLULAR_MACROMOLECULE_LOCALIZATION	1865	5	0.544185	1	TBC1D21:GRIN2A:PACSIN2:GNL3:POM121L2	http://www.gsea-msigdb.org/gsea/msigdb/cards/GO_CELLULAR_MACROMOLECULE_LOCALIZATION
BIP	GO_bp	GO_CELL_PROJECTION_ORGANIZATION	1498	4	0.556258	1	PLEKHO1:SHANK2:BCL11B:PACSIN2	http://www.gsea-msigdb.org/gsea/msigdb/cards/GO_CELL_PROJECTION_ORGANIZATION
BIP	GO_bp	GO_CELLULAR_MACROMOLECULE_CATABOLIC_PROCESS	1118	3	0.564739	1	CTSF:CUL4A:FURIN	http://www.gsea-msigdb.org/gsea/msigdb/cards/GO_CELLULAR_MACROMOLECULE_CATABOLIC_PROCESS
BIP	GO_bp	GO_IMMUNE_EFFECTOR_PROCESS	1124	3	0.568415	1	TLR9:TLR9:CD47:BTN3A2	http://www.gsea-msigdb.org/gsea/msigdb/cards/GO_IMMUNE_EFFECTOR_PROCESS
BIP	GO_bp	GO_NEGATIVE_REGULATION_OF_CELL_DIFFERENTIATION	726	2	0.57004	1	CUL4A:HIST1H4D	http://www.gsea-msigdb.org/gsea/msigdb/cards/GO_NEGATIVE_REGULATION_OF_CELL_DIFFERENTIATION
BIP	GO_bp	GO_CIRCULATORY_SYSTEM_DEVELOPMENT	1130	3	0.572073	1	CACNA1C:STAB1:SRPK2	http://www.gsea-msigdb.org/gsea/msigdb/cards/GO_CIRCULATORY_SYSTEM_DEVELOPMENT
BIP	GO_bp	GO_REGULATION_OF_DEFENSE_RESPONSE	732	2	0.574552	1	TLR9:TLR9:CD47	http://www.gsea-msigdb.org/gsea/msigdb/cards/GO_REGULATION_OF_DEFENSE_RESPONSE
BIP	GO_bp	GO_ANATOMICAL_STRUCTURE_FORMATION_INVOLVED_IN_MORPHOGENESIS	1141	3	0.578731	1	PLEKHO1:STAB1:SRPK2	http://www.gsea-msigdb.org/gsea/msigdb/cards/GO_ANATOMICAL_STRUCTURE_FORMATION_INVOLVED_IN_MORPHOGENESIS
BIP	GO_bp	GO_LEUKOCYTE_MEDIATED_IMMUNITY	743	2	0.582738	1	CD47:BTN3A2	http://www.gsea-msigdb.org/gsea/msigdb/cards/GO_LEUKOCYTE_MEDIATED_IMMUNITY
BIP	GO_bp	GO_POSITIVE_REGULATION_OF_HYDROLASE_ACTIVITY	743	2	0.582738	1	TBC1D21:GRIN2A	http://www.gsea-msigdb.org/gsea/msigdb/cards/GO_POSITIVE_REGULATION_OF_HYDROLASE_ACTIVITY
BIP	GO_bp	GO_REGULATION_OF_MAPK_CASCADE	748	2	0.586421	1	TLR9:TLR9:DFNA5	http://www.gsea-msigdb.org/gsea/msigdb/cards/GO_REGULATION_OF_MAPK_CASCADE
BIP	GO_bp	GO_EPITHELIAL_CELL_DIFFERENTIATION	756	2	0.592265	1	BCL11B:FURIN	http://www.gsea-msigdb.org/gsea/msigdb/cards/GO_EPITHELIAL_CELL_DIFFERENTIATION
BIP	GO_bp	GO_REGULATION_OF_RESPONSE_TO_EXTERNAL_STIMULUS	765	2	0.598767	1	TLR9:TLR9:CD47	http://www.gsea-msigdb.org/gsea/msigdb/cards/GO_REGULATION_OF_RESPONSE_TO_EXTERNAL_STIMULUS
BIP	GO_bp	GO_NEUROGENESIS	1583	4	0.600667	1	SHANK2:BCL11B:GRIN2A:DFNA5	http://www.gsea-msigdb.org/gsea/msigdb/cards/GO_NEUROGENESIS
BIP	GO_bp	GO_REGULATION_OF_CELL_CYCLE_PROCESS	774	2	0.605194	1	CUL4A:MAD1L1	http://www.gsea-msigdb.org/gsea/msigdb/cards/GO_REGULATION_OF_CELL_CYCLE_PROCESS
BIP	GO_bp	GO_CARDIOVASCULAR_SYSTEM_DEVELOPMENT	779	2	0.608731	1	STAB1:SRPK2	http://www.gsea-msigdb.org/gsea/msigdb/cards/GO_CARDIOVASCULAR_SYSTEM_DEVELOPMENT
BIP	GO_bp	GO_NEGATIVE_REGULATION_OF_RESPONSE_TO_STIMULUS	1606	4	0.612235	1	TLR9:TLR9:CD47:TRIM27:GRINA	http://www.gsea-msigdb.org/gsea/msigdb/cards/GO_NEGATIVE_REGULATION_OF_RESPONSE_TO_STIMULUS
BIP	GO_bp	GO_CELL_MOTILITY	1619	4	0.618686	1	HTR6:PLEKHO1:BCL11B:CD47	http://www.gsea-msigdb.org/gsea/msigdb/cards/GO_CELL_MOTILITY
BIP	GO_bp	GO_REGULATION_OF_GENE_EXPRESSION_EPIGENETIC	816	2	0.634173	1	HIST1H4D:TRIM27	http://www.gsea-msigdb.org/gsea/msigdb/cards/GO_REGULATION_OF_GENE_EXPRESSION_EPIGENETIC
BIP	GO_bp	GO_CYTOSKELETON_ORGANIZATION	1279	3	0.656716	1	PACSIN2:CD47:TRIM27	http://www.gsea-msigdb.org/gsea/msigdb/cards/GO_CYTOSKELETON_ORGANIZATION
BIP	GO_bp	GO_CELLULAR_LIPID_METABOLIC_PROCESS	870	2	0.669007	1	FADS2:FADS1	http://www.gsea-msigdb.org/gsea/msigdb/cards/GO_CELLULAR_LIPID_METABOLIC_PROCESS
BIP	GO_bp	GO_TUBE_MORPHOGENESIS	887	2	0.679415	1	STAB1:SRPK2	http://www.gsea-msigdb.org/gsea/msigdb/cards/GO_TUBE_MORPHOGENESIS
BIP	GO_bp	GO_NEURON_DIFFERENTIATION	1335	3	0.685336	1	SHANK2:BCL11B:DFNA5	http://www.gsea-msigdb.org/gsea/msigdb/cards/GO_NEURON_DIFFERENTIATION
BIP	GO_bp	GO_REGULATION_OF_NERVOUS_SYSTEM_DEVELOPMENT	905	2	0.69015	1	SHANK2:BCL11B	http://www.gsea-msigdb.org/gsea/msigdb/cards/GO_REGULATION_OF_NERVOUS_SYSTEM_DEVELOPMENT
BIP	GO_bp	GO_SENSORY_PERCEPTION	918	2	0.697721	1	GRIN2A:DFNA5	http://www.gsea-msigdb.org/gsea/msigdb/cards/GO_SENSORY_PERCEPTION
BIP	GO_bp	GO_REGULATION_OF_CELL_DEVELOPMENT	924	2	0.701165	1	SHANK2:BCL11B	http://www.gsea-msigdb.org/gsea/msigdb/cards/GO_REGULATION_OF_CELL_DEVELOPMENT
BIP	GO_bp	GO_REGULATION_OF_INTRACELLULAR_SIGNAL_TRANSDUCTION	1810	4	0.705731	1	HTR6:TLR9:TLR9:DFNA5:GRINA	http://www.gsea-msigdb.org/gsea/msigdb/cards/GO_REGULATION_OF_INTRACELLULAR_SIGNAL_TRANSDUCTION
BIP	GO_bp	GO_REGULATION_OF_CATABOLIC_PROCESS	942	2	0.711305	1	FURIN:GRIN2A	http://www.gsea-msigdb.org/gsea/msigdb/cards/GO_REGULATION_OF_CATABOLIC_PROCESS
BIP	GO_bp	GO_NEGATIVE_REGULATION_OF_CELL_DEATH	990	2	0.736969	1	BCL11B:GRINA	http://www.gsea-msigdb.org/gsea/msigdb/cards/GO_NEGATIVE_REGULATION_OF_CELL_DEATH
BIP	GO_bp	GO_REGULATION_OF_CELLULAR_COMPONENT_MOVEMENT	1044	2	0.763534	1	CNIH2:CACNA1C	http://www.gsea-msigdb.org/gsea/msigdb/cards/GO_REGULATION_OF_CELLULAR_COMPONENT_MOVEMENT
BIP	GO_bp	GO_TUBE_DEVELOPMENT	1074	2	0.777283	1	STAB1:SRPK2	http://www.gsea-msigdb.org/gsea/msigdb/cards/GO_TUBE_DEVELOPMENT
BIP	GO_bp	GO_NEURON_DEVELOPMENT	1086	2	0.782588	1	SHANK2:BCL11B	http://www.gsea-msigdb.org/gsea/msigdb/cards/GO_NEURON_DEVELOPMENT
BIP	GO_bp	GO_REGULATION_OF_ANATOMICAL_STRUCTURE_MORPHOGENESIS	1123	2	0.798264	1	PLEKHO1:STAB1	http://www.gsea-msigdb.org/gsea/msigdb/cards/GO_REGULATION_OF_ANATOMICAL_STRUCTURE_MORPHOGENESIS
BIP	GO_bp	GO_INTRACELLULAR_PROTEIN_TRANSPORT	1146	2	0.807506	1	TBC1D21:POM121L2	http://www.gsea-msigdb.org/gsea/msigdb/cards/GO_INTRACELLULAR_PROTEIN_TRANSPORT
BIP	GO_bp	GO_RESPONSE_TO_CYTOKINE	1149	2	0.808683	1	CD47:DFNA5	http://www.gsea-msigdb.org/gsea/msigdb/cards/GO_RESPONSE_TO_CYTOKINE
BIP	GO_bp	GO_POSITIVE_REGULATION_OF_MULTICELLULAR_ORGANISMAL_PROCESS	1746	3	0.843558	1	SHANK2:FURIN:TLR9:TLR9	http://www.gsea-msigdb.org/gsea/msigdb/cards/GO_POSITIVE_REGULATION_OF_MULTICELLULAR_ORGANISMAL_PROCESS
BIP	GO_bp	GO_EPITHELIUM_DEVELOPMENT	1261	2	0.848359	1	BCL11B:FURIN	http://www.gsea-msigdb.org/gsea/msigdb/cards/GO_EPITHELIUM_DEVELOPMENT
BIP	GO_bp	GO_ORGANONITROGEN_COMPOUND_BIOSYNTHETIC_PROCESS	1783	3	0.853767	1	FURIN:STARD7:TLR9:TLR9	http://www.gsea-msigdb.org/gsea/msigdb/cards/GO_ORGANONITROGEN_COMPOUND_BIOSYNTHETIC_PROCESS
BIP	GO_bp	GO_G_PROTEIN_COUPLED_RECEPTOR_SIGNALING_PATHWAY	1310	2	0.863281	1	HTR6:NMB	http://www.gsea-msigdb.org/gsea/msigdb/cards/GO_G_PROTEIN_COUPLED_RECEPTOR_SIGNALING_PATHWAY
BIP	GO_bp	GO_CELL_CYCLE_PROCESS	1348	2	0.873929	1	CUL4A:MAD1L1	http://www.gsea-msigdb.org/gsea/msigdb/cards/GO_CELL_CYCLE_PROCESS
BIP	GO_bp	GO_RNA_METABOLIC_PROCESS	1518	2	0.912937	1	RBM26:SRPK2	http://www.gsea-msigdb.org/gsea/msigdb/cards/GO_RNA_METABOLIC_PROCESS
BIP	GWAScatalog	Bipolar disorder	638	42	3.74863e-50	6.80377e-47	PLEKHO1:KCNN3:FADS2:FADS1:MIR1908:CNIH2:CTSF:PC:SHANK2:CACNA1C:PROZ:CUL4A:BCL11B:NMB:GRIN2A:ASB16:ARMC7:HAPLN4:GATAD2A:TSSK6:YJEFN3:WFDC5:WFDC12:TRANK1:KIF15:MIR564:TLR9:TLR9:STAB1:NT5DC2:GNL3:GLT8D1:NEK4:ITIH1:MUSTN1:CD47:RPS6KA2:MAD1L1:DFNA5:SRPK2:MSRA:GRINA:SPATC1
BIP	GWAScatalog	Schizophrenia	760	29	1.2548e-26	1.13873e-23	PLEKHO1:CACNA1C:BCL11B:NMB:FURIN:GRIN2A:ASPHD1:HAPLN4:GATAD2A:TSSK6:YJEFN3:TRANK1:TLR9:TLR9:STAB1:NT5DC2:GNL3:GLT8D1:NEK4:ITIH1:MUSTN1:PCDHA6:PCDHA7:BTN3A2:POM121L2:TRIM27:MAD1L1:DFNA5:SRPK2:MSRA
BIP	GWAScatalog	Autism spectrum disorder or schizophrenia	538	23	4.73969e-22	2.86752e-19	CACNA1C:NMB:FURIN:GRIN2A:ASPHD1:TRANK1:TLR9:TLR9:STAB1:NT5DC2:GNL3:GLT8D1:NEK4:ITIH1:MUSTN1:HIST1H4D:BTN3A2:HCG11:POM121L2:ZNF165:SCAND3:TRIM27:MAD1L1:SRPK2
BIP	GWAScatalog	Bipolar I disorder	90	13	1.18601e-19	5.38153e-17	FADS2:FADS1:MIR1908:CACNA1C:GRIN2A:HAPLN4:GATAD2A:TSSK6:YJEFN3:TRANK1:RPS6KA2:GRINA:SPATC1
BIP	GWAScatalog	Bipolar II disorder	18	4	1.28148e-07	4.65176e-05	HAPLN4:GATAD2A:TSSK6:YJEFN3
BIP	GWAScatalog	Schizophrenia or bipolar disorder	5	3	1.71108e-07	5.17601e-05	CACNA1C:TRANK1:MAD1L1
BIP	GWAScatalog	Laryngeal squamous cell carcinoma	8	3	9.52811e-07	0.00024705	FADS2:FADS1:GRIN2A
BIP	GWAScatalog	Age at first sexual intercourse	36	4	2.38066e-06	0.000540113	FURIN:CPNE7:MAD1L1:MSRA
BIP	GWAScatalog	Cognitive ability, years of educational attainment or schizophrenia (pleiotropy)	188	6	1.00728e-05	0.00203134	CACNA1C:FURIN:GRIN2A:ITIH1:MAD1L1:MSRA
BIP	GWAScatalog	Serum metabolite ratios in chronic kidney disease	21	3	2.2083e-05	0.00400806	FADS2:FADS1:MIR1908
BIP	GWAScatalog	General cognitive ability	221	6	2.51438e-05	0.00414872	TLR9:TLR9:NT5DC2:ITIH1:BTN3A2:POM121L2:SRPK2
BIP	GWAScatalog	Delta-5 desaturase activity response to n3-polyunsaturated fat supplement	5	2	6.71834e-05	0.0101615	FADS2:FADS1
BIP	GWAScatalog	Metabolite levels (lipid measures)	7	2	0.000140607	0.0188201	FADS2:FADS1
BIP	GWAScatalog	Squamous cell lung carcinoma	101	4	0.000145169	0.0188201	KCNN3:BTN3A2:ZNF165:SCAND3
BIP	GWAScatalog	Lung cancer in ever smokers	120	4	0.000281358	0.0320394	FADS2:BTN3A2:SCAND3:TRIM27
BIP	GWAScatalog	Plasma omega-3 polyunsaturated fatty acid levels (alphalinolenic acid)	10	2	0.000299773	0.0320394	FADS2:FADS1
BIP	GWAScatalog	Blood protein levels	1642	13	0.000300093	0.0320394	CTSF:PROZ:CUL4A:NMB:HAPLN4:WFDC5:MATN4:NEK4:ITIH1:HCG11:ZNF165:SCAND3:TRIM27
BIP	GWAScatalog	Moderate to vigorous physical activity levels	11	2	0.000365769	0.0349406	ZNF165:PAX5
BIP	GWAScatalog	Sarcoidosis (Lofgren's syndrome vs non-Lofgren's syndrome)	11	2	0.000365769	0.0349406	ZNF165:TRIM27
BIP	GWAScatalog	Osteoarthritis	12	2	0.00043818	0.0397648	GNL3:GLT8D1
BIP	GWAScatalog	General risk tolerance (MTAG)	247	5	0.000479446	0.0414378	CACNA1C:FURIN:GRIN2A:TRIM27:MSRA
BIP	GWAScatalog	Sphingolipid levels	14	2	0.000602114	0.0484166	FADS2:FADS1
BIP	GWAScatalog	Oleic acid (18:1n-9) levels	15	2	0.000693571	0.0484166	FADS2:FADS1
BIP	GWAScatalog	Glycerophospholipid levels	15	2	0.000693571	0.0484166	FADS2:FADS1
BIP	GWAScatalog	Bipolar disorder with mood-incongruent psychosis	15	2	0.000693571	0.0484166	TRANK1:GNL3
BIP	GWAScatalog	Plasma omega-6 polyunsaturated fatty acid levels (adrenic acid)	15	2	0.000693571	0.0484166	FADS2:FADS1
BIP	GWAScatalog	Moyamoya disease	16	2	0.000791312	0.051294	FADS2:FADS1
BIP	GWAScatalog	Plasma omega-3 polyunsaturated fatty acid level (eicosapentaenoic acid)	16	2	0.000791312	0.051294	FADS2:FADS1
BIP	GWAScatalog	Red blood cell fatty acid levels	17	2	0.000895304	0.0541659	FADS2:FADS1
BIP	GWAScatalog	Stearic acid (18:0) levels	17	2	0.000895304	0.0541659	FADS2:FADS1
BIP	GWAScatalog	Intelligence (MTAG)	296	5	0.00108098	0.0632897	STAB1:NT5DC2:GNL3:NEK4:POM121L2
BIP	GWAScatalog	Plasma omega-3 polyunsaturated fatty acid levels (docosapentaenoic acid)	19	2	0.00112191	0.0636333	FADS2:FADS1
BIP	GWAScatalog	Plasma omega-6 polyunsaturated fatty acid levels (dihomo-gamma-linolenic acid)	22	2	0.00150789	0.082934	FADS2:FADS1
BIP	GWAScatalog	Plasma omega-6 polyunsaturated fatty acid levels (arachidonic acid)	23	2	0.00164871	0.0854974	FADS2:FADS1
BIP	GWAScatalog	Palmitoleic acid (16:1n-7) levels	23	2	0.00164871	0.0854974	FADS2:FADS1
BIP	GWAScatalog	Morning person	200	4	0.00189388	0.0906752	HTR6:TMCO4:TRANK1:PAX5
BIP	GWAScatalog	HIV-1 susceptibility	25	2	0.00194839	0.0906752	PC:PAX5
BIP	GWAScatalog	Plasma omega-6 polyunsaturated fatty acid levels (gamma-linolenic acid)	25	2	0.00194839	0.0906752	FADS2:FADS1
BIP	GWAScatalog	Liver enzyme levels (alkaline phosphatase)	25	2	0.00194839	0.0906752	FADS2:FADS1
BIP	GWAScatalog	Pulse pressure	681	7	0.00201559	0.091061	FADS2:GATAD2A:TRANK1:KIF15:GLT8D1:ITIH1:MSRA
BIP	GWAScatalog	Phospholipid levels (plasma)	26	2	0.0021072	0.091061	FADS2:FADS1
BIP	GWAScatalog	Plasma omega-6 polyunsaturated fatty acid levels (linoleic acid)	26	2	0.0021072	0.091061	FADS2:FADS1
BIP	GWAScatalog	Red cell distribution width	213	4	0.00237966	0.100444	FADS2:FADS1:MIR1908:GATAD2A
BIP	GWAScatalog	Waist circumference adjusted for body mass index	217	4	0.00254489	0.104977	KCNN3:NT5DC2:ITIH1:SRPK2
BIP	GWAScatalog	Body fat distribution (leg fat ratio)	224	4	0.00285274	0.11506	BCL11B:GATAD2A:TSSK6:HIST1H4D
BIP	GWAScatalog	Lipid metabolism phenotypes	33	2	0.00338316	0.127926	FADS2:FADS1
BIP	GWAScatalog	Serum metabolite concentrations in chronic kidney disease	33	2	0.00338316	0.127926	FADS2:FADS1
BIP	GWAScatalog	Bulimia nervosa	33	2	0.00338316	0.127926	PRM2:MSRA
BIP	GWAScatalog	Body fat distribution (trunk fat ratio)	237	4	0.00349048	0.127994	BCL11B:GATAD2A:TSSK6:HIST1H4D
BIP	GWAScatalog	Myopia (pathological)	34	2	0.00358854	0.127994	SRPK2:MSRA
BIP	GWAScatalog	HDL cholesterol	239	4	0.00359651	0.127994	FADS2:FADS1:TRANK1:STAB1
BIP	GWAScatalog	Systolic blood pressure x alcohol consumption (light vs heavy) interaction (2df test)	36	2	0.00401634	0.137541	FURIN:MSRA
BIP	GWAScatalog	Feeling nervous	36	2	0.00401634	0.137541	TLR9:TLR9:NEK4
BIP	GWAScatalog	Sum basophil neutrophil counts	124	3	0.00424754	0.142765	FADS2:PCDHA6:PCDHA7
BIP	GWAScatalog	Resting heart rate	138	3	0.00571867	0.188716	FADS2:FADS1:CACNA1C
BIP	GWAScatalog	Autism spectrum disorder, attention deficit-hyperactivity disorder, bipolar disorder, major depressive disorder, and schizophrenia (combined)	46	2	0.00648803	0.210282	CACNA1C:GRIN2A
BIP	GWAScatalog	Hip circumference	146	3	0.00668026	0.212713	SHANK2:RBM26:POM121L2
BIP	GWAScatalog	Platelet distribution width	149	3	0.00706414	0.221059	CUL4A:PACSIN2:TRANK1
BIP	GWAScatalog	HDL cholesterol levels	152	3	0.00746088	0.229517	FADS2:FADS1:STAB1
BIP	GWAScatalog	Urate levels in obese individuals	50	2	0.00762756	0.230734	SHANK2:DFNA5
BIP	GWAScatalog	Metabolic syndrome	52	2	0.00822872	0.240889	FADS2:FADS1
BIP	GWAScatalog	Late-onset Alzheimer's disease	53	2	0.00853705	0.245948	TMCO4:SHANK2
BIP	GWAScatalog	Neutrophil count	164	3	0.0091785	0.260297	FADS2:PCDHA6:PCDHA7
BIP	GWAScatalog	Weight	173	3	0.0106063	0.291673	BTN3A2:POM121L2:MSRA
BIP	GWAScatalog	Platelet count	335	4	0.0116017	0.308493	FADS2:FADS1:YJEFN3:PACSIN2
BIP	GWAScatalog	LDL cholesterol	180	3	0.011801	0.308493	FADS2:FADS1:GRINA
BIP	GWAScatalog	Triglycerides	180	3	0.011801	0.308493	FADS2:FADS1:TRANK1
BIP	GWAScatalog	Response to statin therapy	63	2	0.0118978	0.308493	FADS2:FADS1
BIP	GWAScatalog	Fibrinogen levels	66	2	0.0130019	0.328157	GRINA:SPATC1
BIP	GWAScatalog	Alzheimer's disease	68	2	0.0137619	0.341159	MSRA:PAX5
BIP	GWAScatalog	Chronotype	549	5	0.0145262	0.341159	HTR6:CTSF:TRANK1:BTN3A2:MSRA
BIP	GWAScatalog	Systolic blood pressure	779	6	0.0162403	0.350906	RBM26:FURIN:GLT8D1:MAD1L1:DFNA5:MSRA
BIP	GWAScatalog	Diastolic blood pressure x alcohol consumption interaction (2df test)	77	2	0.0174121	0.355608	FURIN:MSRA
BIP	GWAScatalog	Regular attendance at a religious group	77	2	0.0174121	0.355608	CD47:SRPK2
BIP	GWAScatalog	Daytime sleep phenotypes	212	3	0.0182212	0.355608	FURIN:SCAND3:TRIM27
BIP	GWAScatalog	Cognitive function	81	2	0.0191521	0.369799	STAB1:NT5DC2
BIP	GWAScatalog	Waist circumference adjusted for BMI (adjusted for smoking behaviour)	82	2	0.0195981	0.374427	NT5DC2:SRPK2
BIP	GWAScatalog	Crohn's disease	599	5	0.0203668	0.380382	FADS2:FADS1:FKBP2:BCL11B:PRM2
BIP	GWAScatalog	Asthma (adult onset)	90	2	0.0233209	0.395583	FADS2:FADS1
BIP	GWAScatalog	Systolic blood pressure x alcohol consumption interaction (2df test)	90	2	0.0233209	0.395583	FURIN:MSRA
BIP	GWAScatalog	Risk-taking tendency (4-domain principal component model)	90	2	0.0233209	0.395583	FURIN:MAD1L1
BIP	GWAScatalog	Mean platelet volume	242	3	0.0256942	0.419208	FADS2:FADS1:PACSIN2
BIP	GWAScatalog	Neurociticism	95	2	0.0257835	0.419208	TRIM27:MSRA
BIP	GWAScatalog	Inflammatory bowel disease	638	5	0.0258667	0.419208	FADS2:FADS1:BCL11B:PRM2:RPS6KA2
BIP	GWAScatalog	General factor of neuroticism	96	2	0.0262882	0.42224	MAD1L1:MSRA
BIP	GWAScatalog	Hypertension	98	2	0.0273096	0.434798	FURIN:MSRA
BIP	GWAScatalog	LDL cholesterol levels	101	2	0.0288715	0.444083	FADS2:FADS1
BIP	GWAScatalog	Number of sexual partners	102	2	0.0293999	0.444674	SCAND3:MAD1L1
BIP	GWAScatalog	Serum metabolite levels	102	2	0.0293999	0.444674	FADS2:FADS1
BIP	GWAScatalog	Waist-to-hip ratio adjusted for body mass index	107	2	0.0320997	0.473666	NT5DC2:ITIH1
BIP	GWAScatalog	QT interval	110	2	0.0337647	0.482543	FADS2:FADS1
BIP	GWAScatalog	Birth weight	273	3	0.0349007	0.494881	KCNN3:BCL11B:FURIN
BIP	GWAScatalog	Medication use (thyroid preparations)	113	2	0.035463	0.498956	FADS2:MSRA
BIP	GWAScatalog	Metabolite levels	115	2	0.0366133	0.499647	FADS2:FADS1
BIP	GWAScatalog	Hemoglobin concentration	115	2	0.0366133	0.499647	CACNA1C:NT5DC2
BIP	GWAScatalog	Granulocyte count	116	2	0.0371938	0.503423	FADS2:FADS1
BIP	GWAScatalog	Rosacea symptom severity	117	2	0.0377779	0.503423	GRIN2A:MAD1L1
BIP	GWAScatalog	Myeloid white cell count	118	2	0.0383655	0.503423	FADS2:FADS1
BIP	GWAScatalog	Sum neutrophil eosinophil counts	118	2	0.0383655	0.503423	FADS2:FADS1
BIP	GWAScatalog	Cholesterol, total	120	2	0.0395512	0.512753	FADS2:FADS1
BIP	GWAScatalog	Eosinophil percentage of granulocytes	127	2	0.0438092	0.533649	PCDHA6:MSRA
BIP	GWAScatalog	Eosinophil percentage of white cells	133	2	0.0475885	0.568244	PCDHA6:MSRA
BIP	GWAScatalog	Colorectal cancer	137	2	0.0501721	0.583048	FADS2:FADS1
BIP	GWAScatalog	Granulocyte percentage of myeloid white cells	138	2	0.0508259	0.583048	FADS2:FADS1
BIP	GWAScatalog	Adventurousness	141	2	0.0528055	0.599012	CACNA1C:BCL11B
BIP	GWAScatalog	Triglyceride levels	142	2	0.0534715	0.602799	FADS2:FADS1
BIP	GWAScatalog	Hematocrit	143	2	0.0541404	0.606573	CACNA1C:STAB1
BIP	GWAScatalog	Offspring birth weight	146	2	0.0561652	0.625398	KCNN3:FURIN
BIP	GWAScatalog	Prostate cancer	333	3	0.0568953	0.629664	KCNN3:OSBPL2:MAD1L1
BIP	GWAScatalog	Hand grip strength	148	2	0.0575297	0.632827	TRIM27:MAD1L1
BIP	GWAScatalog	Medication use (agents acting on the renin-angiotensin system)	152	2	0.0602933	0.651044	CACNA1C:MSRA
BIP	GWAScatalog	Waist circumference	155	2	0.0623956	0.662269	RPS6KA2:MSRA
BIP	GWAScatalog	Parkinson's disease	165	2	0.0695796	0.709478	TLR9:TLR9:STAB1
BIP	GWAScatalog	Spherical equivalent or myopia (age of diagnosis)	171	2	0.0740147	0.74211	GATAD2A:SCAND3
BIP	GWAScatalog	Eosinophil counts	174	2	0.0762658	0.744207	FADS1:PCDHA6
BIP	GWAScatalog	Acne (severe)	188	2	0.0870506	0.799771	KIF15:MIR564
BIP	GWAScatalog	Total cholesterol levels	188	2	0.0870506	0.799771	FADS2:FADS1
BIP	GWAScatalog	Smoking status (ever vs never smokers)	188	2	0.0870506	0.799771	MUSTN1:MAD1L1
BIP	GWAScatalog	Rheumatoid arthritis	204	2	0.0998961	0.859296	FADS2:FADS1
BIP	GWAScatalog	Atrial fibrillation	238	2	0.128753	1	KCNN3:CUL4A
BIP	GWAScatalog	Body mass index	1323	6	0.132114	1	BCL11B:CPNE7:NEK4:ITIH1:CD47:MSRA
BIP	GWAScatalog	Male-pattern baldness	253	2	0.142045	1	FADS2:FADS1
BIP	GWAScatalog	Estimated glomerular filtration rate	518	3	0.154188	1	TBC1D21:OSBPL2:MSRA
BIP	GWAScatalog	Heel bone mineral density	824	4	0.169374	1	FADS2:CACNA1C:SPG7:TRIM27
BIP	GWAScatalog	Mean corpuscular hemoglobin	303	2	0.188153	1	GRINA:SPATC1
BIP	GWAScatalog	Obesity-related traits	710	3	0.284392	1	KCNN3:SHANK2:PAX5
BIP	GWAScatalog	Coronary artery disease	450	2	0.329896	1	FURIN:MAD1L1
BIP	GWAScatalog	Height	837	3	0.375569	1	KCNN3:FADS1:GATAD2A
BIP	GWAScatalog	Diastolic blood pressure	631	2	0.494185	1	CACNA1C:FURIN
BIP	Chemical_and_Genetic_pertubation	NIKOLSKY_BREAST_CANCER_20Q12_Q13_AMPLICON	148	5	4.39925e-05	0.145263	WFDC5:WFDC12:MATN4:RBPJL:OSBPL2	http://www.gsea-msigdb.org/gsea/msigdb/cards/NIKOLSKY_BREAST_CANCER_20Q12_Q13_AMPLICON
BIP	Chemical_and_Genetic_pertubation	PLASARI_TGFB1_SIGNALING_VIA_NFIC_1HR_DN	103	4	0.000156581	0.258516	CTSF:PC:ANKRD11:SRPK2	http://www.gsea-msigdb.org/gsea/msigdb/cards/PLASARI_TGFB1_SIGNALING_VIA_NFIC_1HR_DN
BIP	Chemical_and_Genetic_pertubation	NIKOLSKY_BREAST_CANCER_16Q24_AMPLICON	52	3	0.000346214	0.381066	ANKRD11:SPG7:CPNE7	http://www.gsea-msigdb.org/gsea/msigdb/cards/NIKOLSKY_BREAST_CANCER_16Q24_AMPLICON
BIP	Chemical_and_Genetic_pertubation	CASTELLANO_NRAS_TARGETS_DN	13	2	0.000516973	0.416928	PLEKHO1:RPS6KA2	http://www.gsea-msigdb.org/gsea/msigdb/cards/CASTELLANO_NRAS_TARGETS_DN
BIP	Chemical_and_Genetic_pertubation	HUTTMANN_B_CLL_POOR_SURVIVAL_UP	271	5	0.000728929	0.416928	FADS1:CTSF:NMB:MAD1L1:GRINA	http://www.gsea-msigdb.org/gsea/msigdb/cards/HUTTMANN_B_CLL_POOR_SURVIVAL_UP
BIP	Chemical_and_Genetic_pertubation	RODRIGUES_NTN1_TARGETS_DN	156	4	0.000757591	0.416928	CUL4A:SPG7:PACSIN2:SRPK2	http://www.gsea-msigdb.org/gsea/msigdb/cards/RODRIGUES_NTN1_TARGETS_DN
BIP	Chemical_and_Genetic_pertubation	GRATIAS_RETINOBLASTOMA_16Q24	18	2	0.00100551	0.435923	ANKRD11:SPG7	http://www.gsea-msigdb.org/gsea/msigdb/cards/GRATIAS_RETINOBLASTOMA_16Q24
BIP	Chemical_and_Genetic_pertubation	MIKKELSEN_IPS_HCP_WITH_H3_UNMETHYLATED	78	3	0.00113522	0.435923	NT5DC2:PCDHA6:PCDHA7	http://www.gsea-msigdb.org/gsea/msigdb/cards/MIKKELSEN_IPS_HCP_WITH_H3_UNMETHYLATED
BIP	Chemical_and_Genetic_pertubation	SWEET_LUNG_CANCER_KRAS_UP	452	6	0.00118816	0.435923	FKBP2:CNIH2:MATN4:GNL3:NEK4:GRINA	http://www.gsea-msigdb.org/gsea/msigdb/cards/SWEET_LUNG_CANCER_KRAS_UP
BIP	Chemical_and_Genetic_pertubation	FERRANDO_T_ALL_WITH_MLL_ENL_FUSION_UP	86	3	0.00150449	0.496783	FKBP2:CD47:MAD1L1	http://www.gsea-msigdb.org/gsea/msigdb/cards/FERRANDO_T_ALL_WITH_MLL_ENL_FUSION_UP
BIP	Chemical_and_Genetic_pertubation	ACEVEDO_LIVER_CANCER_DN	537	6	0.00282419	0.847771	CTSF:FURIN:HAPLN4:STAB1:ITIH1:MSRA	http://www.gsea-msigdb.org/gsea/msigdb/cards/ACEVEDO_LIVER_CANCER_DN
BIP	Chemical_and_Genetic_pertubation	BLALOCK_ALZHEIMERS_DISEASE_INCIPIENT_UP	381	5	0.00324459	0.859322	FADS1:PC:CUL4A:NMB:SRPK2	http://www.gsea-msigdb.org/gsea/msigdb/cards/BLALOCK_ALZHEIMERS_DISEASE_INCIPIENT_UP
BIP	Chemical_and_Genetic_pertubation	ONGUSAHA_TP53_TARGETS	33	2	0.00338316	0.859322	CTSF:MATN4	http://www.gsea-msigdb.org/gsea/msigdb/cards/ONGUSAHA_TP53_TARGETS
BIP	Chemical_and_Genetic_pertubation	NUYTTEN_EZH2_TARGETS_DN	1000	8	0.0045263	1	FADS1:SPG7:PACSIN2:KIF15:NT5DC2:GLT8D1:HIST1H4D:ZNF165	http://www.gsea-msigdb.org/gsea/msigdb/cards/NUYTTEN_EZH2_TARGETS_DN
BIP	Chemical_and_Genetic_pertubation	BOYLAN_MULTIPLE_MYELOMA_C_D_UP	133	3	0.0051628	1	NT5DC2:DFNA5:PAX5	http://www.gsea-msigdb.org/gsea/msigdb/cards/BOYLAN_MULTIPLE_MYELOMA_C_D_UP
BIP	Chemical_and_Genetic_pertubation	LEIN_ASTROCYTE_MARKERS	41	2	0.00518374	1	MATN4:STAB1	http://www.gsea-msigdb.org/gsea/msigdb/cards/LEIN_ASTROCYTE_MARKERS
BIP	Chemical_and_Genetic_pertubation	DANG_BOUND_BY_MYC	1041	8	0.00574128	1	FKBP2:CTSF:ASB16:KIF15:GNL3:GLT8D1:HIST1H4D:RPS6KA2	http://www.gsea-msigdb.org/gsea/msigdb/cards/DANG_BOUND_BY_MYC
BIP	Chemical_and_Genetic_pertubation	TAKEDA_TARGETS_OF_NUP98_HOXA9_FUSION_10D_DN	142	3	0.00618825	1	STAB1:RPS6KA2:DFNA5	http://www.gsea-msigdb.org/gsea/msigdb/cards/TAKEDA_TARGETS_OF_NUP98_HOXA9_FUSION_10D_DN
BIP	Chemical_and_Genetic_pertubation	MARTENS_BOUND_BY_PML_RARA_FUSION	448	5	0.00640305	1	PLEKHO1:CACNA1C:ANKRD11:SPG7:RPS6KA2	http://www.gsea-msigdb.org/gsea/msigdb/cards/MARTENS_BOUND_BY_PML_RARA_FUSION
BIP	Chemical_and_Genetic_pertubation	BRUINS_UVC_RESPONSE_LATE	1091	8	0.00754486	1	FADS2:CACNA1C:GATAD2A:PACSIN2:NT5DC2:MUSTN1:MSRA:SPATC1	http://www.gsea-msigdb.org/gsea/msigdb/cards/BRUINS_UVC_RESPONSE_LATE
BIP	Chemical_and_Genetic_pertubation	SHEN_SMARCA2_TARGETS_DN	296	4	0.00760958	1	HTR6:CPNE7:RBPJL:PAX5	http://www.gsea-msigdb.org/gsea/msigdb/cards/SHEN_SMARCA2_TARGETS_DN
BIP	Chemical_and_Genetic_pertubation	BOYAULT_LIVER_CANCER_SUBCLASS_G123_DN	51	2	0.00792555	1	PROZ:MSRA	http://www.gsea-msigdb.org/gsea/msigdb/cards/BOYAULT_LIVER_CANCER_SUBCLASS_G123_DN
BIP	Chemical_and_Genetic_pertubation	BROWNE_HCMV_INFECTION_48HR_DN	472	5	0.00793187	1	FADS2:FADS1:CACNA1C:SPG7:BTN3A2	http://www.gsea-msigdb.org/gsea/msigdb/cards/BROWNE_HCMV_INFECTION_48HR_DN
BIP	Chemical_and_Genetic_pertubation	BANDRES_RESPONSE_TO_CARMUSTIN_MGMT_48HR_DN	156	3	0.00801007	1	PRM2:ITIH1:MAD1L1	http://www.gsea-msigdb.org/gsea/msigdb/cards/BANDRES_RESPONSE_TO_CARMUSTIN_MGMT_48HR_DN
BIP	Chemical_and_Genetic_pertubation	NIKOLSKY_BREAST_CANCER_11Q12_Q14_AMPLICON	156	3	0.00801007	1	CNIH2:CTSF:SHANK2	http://www.gsea-msigdb.org/gsea/msigdb/cards/NIKOLSKY_BREAST_CANCER_11Q12_Q14_AMPLICON
BIP	Chemical_and_Genetic_pertubation	SPIELMAN_LYMPHOBLAST_EUROPEAN_VS_ASIAN_UP	474	5	0.00806978	1	FKBP2:CUL4A:SPG7:MAD1L1:DFNA5	http://www.gsea-msigdb.org/gsea/msigdb/cards/SPIELMAN_LYMPHOBLAST_EUROPEAN_VS_ASIAN_UP
BIP	Chemical_and_Genetic_pertubation	MEISSNER_NPC_HCP_WITH_H3K4ME2	480	5	0.00849353	1	HTR6:CNIH2:CTSF:NMB:HAPLN4	http://www.gsea-msigdb.org/gsea/msigdb/cards/MEISSNER_NPC_HCP_WITH_H3K4ME2
BIP	Chemical_and_Genetic_pertubation	DIAZ_CHRONIC_MEYLOGENOUS_LEUKEMIA_UP	1389	9	0.0100759	1	FADS2:FADS1:RBM26:CUL4A:PACSIN2:GNL3:GLT8D1:CD47:SRPK2	http://www.gsea-msigdb.org/gsea/msigdb/cards/DIAZ_CHRONIC_MEYLOGENOUS_LEUKEMIA_UP
BIP	Chemical_and_Genetic_pertubation	DASU_IL6_SIGNALING_UP	58	2	0.0101551	1	NMB:CD47	http://www.gsea-msigdb.org/gsea/msigdb/cards/DASU_IL6_SIGNALING_UP
BIP	Chemical_and_Genetic_pertubation	DAVICIONI_PAX_FOXO1_SIGNATURE_IN_ARMS_UP	59	2	0.0104938	1	KCNN3:PAX5	http://www.gsea-msigdb.org/gsea/msigdb/cards/DAVICIONI_PAX_FOXO1_SIGNATURE_IN_ARMS_UP
BIP	Chemical_and_Genetic_pertubation	ENK_UV_RESPONSE_EPIDERMIS_DN	509	5	0.0107612	1	CTSF:BCL11B:PACSIN2:RPS6KA2:MSRA	http://www.gsea-msigdb.org/gsea/msigdb/cards/ENK_UV_RESPONSE_EPIDERMIS_DN
BIP	Chemical_and_Genetic_pertubation	DARWICHE_SKIN_TUMOR_PROMOTER_DN	175	3	0.0109401	1	TSSK6:PACSIN2:NEK4	http://www.gsea-msigdb.org/gsea/msigdb/cards/DARWICHE_SKIN_TUMOR_PROMOTER_DN
BIP	Chemical_and_Genetic_pertubation	CUI_GLUCOSE_DEPRIVATION	61	2	0.011186	1	FKBP2:DFNA5	http://www.gsea-msigdb.org/gsea/msigdb/cards/CUI_GLUCOSE_DEPRIVATION
BIP	Chemical_and_Genetic_pertubation	KRIEG_HYPOXIA_NOT_VIA_KDM3A	727	6	0.0119047	1	PLEKHO1:FADS2:SHANK2:CUL4A:SPG7:NT5DC2	http://www.gsea-msigdb.org/gsea/msigdb/cards/KRIEG_HYPOXIA_NOT_VIA_KDM3A
BIP	Chemical_and_Genetic_pertubation	WANG_CISPLATIN_RESPONSE_AND_XPC_UP	181	3	0.0119778	1	FADS2:FADS1:ANKRD11	http://www.gsea-msigdb.org/gsea/msigdb/cards/WANG_CISPLATIN_RESPONSE_AND_XPC_UP
BIP	Chemical_and_Genetic_pertubation	LEE_LIVER_CANCER_SURVIVAL_UP	181	3	0.0119778	1	PC:ITIH1:MSRA	http://www.gsea-msigdb.org/gsea/msigdb/cards/LEE_LIVER_CANCER_SURVIVAL_UP
BIP	Chemical_and_Genetic_pertubation	TONKS_TARGETS_OF_RUNX1_RUNX1T1_FUSION_HSC_DN	186	3	0.0128844	1	FADS2:FADS1:STAB1	http://www.gsea-msigdb.org/gsea/msigdb/cards/TONKS_TARGETS_OF_RUNX1_RUNX1T1_FUSION_HSC_DN
BIP	Chemical_and_Genetic_pertubation	FONTAINE_PAPILLARY_THYROID_CARCINOMA_UP	66	2	0.0130019	1	CD47:RPS6KA2	http://www.gsea-msigdb.org/gsea/msigdb/cards/FONTAINE_PAPILLARY_THYROID_CARCINOMA_UP
BIP	Chemical_and_Genetic_pertubation	JI_RESPONSE_TO_FSH_UP	67	2	0.0133795	1	FADS2:FADS1	http://www.gsea-msigdb.org/gsea/msigdb/cards/JI_RESPONSE_TO_FSH_UP
BIP	Chemical_and_Genetic_pertubation	WANG_LMO4_TARGETS_UP	350	4	0.0134378	1	BCL11B:STARD7:NT5DC2:CD47	http://www.gsea-msigdb.org/gsea/msigdb/cards/WANG_LMO4_TARGETS_UP
BIP	Chemical_and_Genetic_pertubation	BASSO_CD40_SIGNALING_DN	68	2	0.0137619	1	KCNN3:DFNA5	http://www.gsea-msigdb.org/gsea/msigdb/cards/BASSO_CD40_SIGNALING_DN
BIP	Chemical_and_Genetic_pertubation	YAGI_AML_WITH_T_8_21_TRANSLOCATION	354	4	0.0139569	1	CTSF:PROZ:FURIN:ITIH1	http://www.gsea-msigdb.org/gsea/msigdb/cards/YAGI_AML_WITH_T_8_21_TRANSLOCATION
BIP	Chemical_and_Genetic_pertubation	YAO_TEMPORAL_RESPONSE_TO_PROGESTERONE_CLUSTER_10	69	2	0.0141489	1	FKBP2:DFNA5	http://www.gsea-msigdb.org/gsea/msigdb/cards/YAO_TEMPORAL_RESPONSE_TO_PROGESTERONE_CLUSTER_10
BIP	Chemical_and_Genetic_pertubation	CROMER_METASTASIS_UP	71	2	0.0149371	1	FADS2:FADS1	http://www.gsea-msigdb.org/gsea/msigdb/cards/CROMER_METASTASIS_UP
BIP	Chemical_and_Genetic_pertubation	RAMALHO_STEMNESS_DN	71	2	0.0149371	1	CD47:GRINA	http://www.gsea-msigdb.org/gsea/msigdb/cards/RAMALHO_STEMNESS_DN
BIP	Chemical_and_Genetic_pertubation	MIKKELSEN_MCV6_ICP_WITH_H3K27ME3	73	2	0.0157438	1	SHANK2:PAX5	http://www.gsea-msigdb.org/gsea/msigdb/cards/MIKKELSEN_MCV6_ICP_WITH_H3K27ME3
BIP	Chemical_and_Genetic_pertubation	RHEIN_ALL_GLUCOCORTICOID_THERAPY_UP	74	2	0.0161541	1	ANKRD11:ZNF165	http://www.gsea-msigdb.org/gsea/msigdb/cards/RHEIN_ALL_GLUCOCORTICOID_THERAPY_UP
BIP	Chemical_and_Genetic_pertubation	ANDERSEN_LIVER_CANCER_KRT19_DN	75	2	0.0165689	1	PC:ITIH1	http://www.gsea-msigdb.org/gsea/msigdb/cards/ANDERSEN_LIVER_CANCER_KRT19_DN
BIP	Chemical_and_Genetic_pertubation	DUAN_PRDM5_TARGETS	76	2	0.0169883	1	CACNA1C:PAX5	http://www.gsea-msigdb.org/gsea/msigdb/cards/DUAN_PRDM5_TARGETS
BIP	Chemical_and_Genetic_pertubation	CHIANG_LIVER_CANCER_SUBCLASS_POLYSOMY7_UP	76	2	0.0169883	1	HAPLN4:MAD1L1	http://www.gsea-msigdb.org/gsea/msigdb/cards/CHIANG_LIVER_CANCER_SUBCLASS_POLYSOMY7_UP
BIP	Chemical_and_Genetic_pertubation	CHEMNITZ_RESPONSE_TO_PROSTAGLANDIN_E2_DN	380	4	0.0176431	1	WFDC5:NEK4:HCG11:RPS6KA2	http://www.gsea-msigdb.org/gsea/msigdb/cards/CHEMNITZ_RESPONSE_TO_PROSTAGLANDIN_E2_DN
BIP	Chemical_and_Genetic_pertubation	YAO_TEMPORAL_RESPONSE_TO_PROGESTERONE_CLUSTER_12	78	2	0.0178405	1	PLEKHO1:PC	http://www.gsea-msigdb.org/gsea/msigdb/cards/YAO_TEMPORAL_RESPONSE_TO_PROGESTERONE_CLUSTER_12
BIP	Chemical_and_Genetic_pertubation	LOCKWOOD_AMPLIFIED_IN_LUNG_CANCER	212	3	0.0182212	1	CTSF:PC:BCL11B	http://www.gsea-msigdb.org/gsea/msigdb/cards/LOCKWOOD_AMPLIFIED_IN_LUNG_CANCER
BIP	Chemical_and_Genetic_pertubation	PEDERSEN_METASTASIS_BY_ERBB2_ISOFORM_7	390	4	0.0192081	1	CUL4A:ANKRD11:KIF15:ZNF165	http://www.gsea-msigdb.org/gsea/msigdb/cards/PEDERSEN_METASTASIS_BY_ERBB2_ISOFORM_7
BIP	Chemical_and_Genetic_pertubation	SAFFORD_T_LYMPHOCYTE_ANERGY	82	2	0.0195981	1	FURIN:KIF15	http://www.gsea-msigdb.org/gsea/msigdb/cards/SAFFORD_T_LYMPHOCYTE_ANERGY
BIP	Chemical_and_Genetic_pertubation	RIGGINS_TAMOXIFEN_RESISTANCE_DN	220	3	0.0200756	1	NT5DC2:CD47:RPS6KA2	http://www.gsea-msigdb.org/gsea/msigdb/cards/RIGGINS_TAMOXIFEN_RESISTANCE_DN
BIP	Chemical_and_Genetic_pertubation	MARKEY_RB1_ACUTE_LOF_DN	221	3	0.0203145	1	PLEKHO1:STAB1:GRINA	http://www.gsea-msigdb.org/gsea/msigdb/cards/MARKEY_RB1_ACUTE_LOF_DN
BIP	Chemical_and_Genetic_pertubation	CAIRO_HEPATOBLASTOMA_CLASSES_UP	600	5	0.0204972	1	OSBPL2:KIF15:NT5DC2:GNL3:MAD1L1	http://www.gsea-msigdb.org/gsea/msigdb/cards/CAIRO_HEPATOBLASTOMA_CLASSES_UP
BIP	Chemical_and_Genetic_pertubation	WAKABAYASHI_ADIPOGENESIS_PPARG_RXRA_BOUND_8D	823	6	0.0206809	1	TMCO4:FADS2:PC:MUSTN1:MSRA:SPATC1	http://www.gsea-msigdb.org/gsea/msigdb/cards/WAKABAYASHI_ADIPOGENESIS_PPARG_RXRA_BOUND_8D
BIP	Chemical_and_Genetic_pertubation	MIKKELSEN_MEF_HCP_WITH_H3_UNMETHYLATED	225	3	0.0212857	1	CNIH2:PCDHA6:PCDHA7	http://www.gsea-msigdb.org/gsea/msigdb/cards/MIKKELSEN_MEF_HCP_WITH_H3_UNMETHYLATED
BIP	Chemical_and_Genetic_pertubation	RUTELLA_RESPONSE_TO_HGF_VS_CSF2RB_AND_IL4_UP	407	4	0.0220615	1	FADS1:PACSIN2:CD47:DFNA5	http://www.gsea-msigdb.org/gsea/msigdb/cards/RUTELLA_RESPONSE_TO_HGF_VS_CSF2RB_AND_IL4_UP
BIP	Chemical_and_Genetic_pertubation	RUTELLA_RESPONSE_TO_HGF_UP	420	4	0.0244101	1	FADS1:PACSIN2:CD47:DFNA5	http://www.gsea-msigdb.org/gsea/msigdb/cards/RUTELLA_RESPONSE_TO_HGF_UP
BIP	Chemical_and_Genetic_pertubation	QI_PLASMACYTOMA_UP	242	3	0.0256942	1	PLEKHO1:TLR9:TLR9:CD47	http://www.gsea-msigdb.org/gsea/msigdb/cards/QI_PLASMACYTOMA_UP
BIP	Chemical_and_Genetic_pertubation	DANG_REGULATED_BY_MYC_DN	245	3	0.0265194	1	FADS2:GLT8D1:CD47	http://www.gsea-msigdb.org/gsea/msigdb/cards/DANG_REGULATED_BY_MYC_DN
BIP	Chemical_and_Genetic_pertubation	BENPORATH_ES_CORE_NINE_CORRELATED	99	2	0.0278263	1	BCL11B:GATAD2A	http://www.gsea-msigdb.org/gsea/msigdb/cards/BENPORATH_ES_CORE_NINE_CORRELATED
BIP	Chemical_and_Genetic_pertubation	CASORELLI_ACUTE_PROMYELOCYTIC_LEUKEMIA_DN	657	5	0.0288615	1	FADS2:FADS1:KIF15:MAD1L1:SRPK2	http://www.gsea-msigdb.org/gsea/msigdb/cards/CASORELLI_ACUTE_PROMYELOCYTIC_LEUKEMIA_DN
BIP	Chemical_and_Genetic_pertubation	DAVICIONI_TARGETS_OF_PAX_FOXO1_FUSIONS_UP	257	3	0.0299614	1	KCNN3:DFNA5:PAX5	http://www.gsea-msigdb.org/gsea/msigdb/cards/DAVICIONI_TARGETS_OF_PAX_FOXO1_FUSIONS_UP
BIP	Chemical_and_Genetic_pertubation	SMID_BREAST_CANCER_NORMAL_LIKE_UP	450	4	0.030392	1	PLEKHO1:BCL11B:BTN3A2:PAX5	http://www.gsea-msigdb.org/gsea/msigdb/cards/SMID_BREAST_CANCER_NORMAL_LIKE_UP
BIP	Chemical_and_Genetic_pertubation	MULLIGHAN_NPM1_MUTATED_SIGNATURE_1_UP	259	3	0.030557	1	FADS1:SPG7:CD47	http://www.gsea-msigdb.org/gsea/msigdb/cards/MULLIGHAN_NPM1_MUTATED_SIGNATURE_1_UP
BIP	Chemical_and_Genetic_pertubation	TORCHIA_TARGETS_OF_EWSR1_FLI1_FUSION_UP	259	3	0.030557	1	PC:CACNA1C:CPNE7	http://www.gsea-msigdb.org/gsea/msigdb/cards/TORCHIA_TARGETS_OF_EWSR1_FLI1_FUSION_UP
BIP	Chemical_and_Genetic_pertubation	RODWELL_AGING_KIDNEY_UP	454	4	0.0312496	1	PLEKHO1:SHANK2:STAB1:CD47	http://www.gsea-msigdb.org/gsea/msigdb/cards/RODWELL_AGING_KIDNEY_UP
BIP	Chemical_and_Genetic_pertubation	LE_EGR2_TARGETS_UP	106	2	0.0315521	1	PLEKHO1:NT5DC2	http://www.gsea-msigdb.org/gsea/msigdb/cards/LE_EGR2_TARGETS_UP
BIP	Chemical_and_Genetic_pertubation	RICKMAN_HEAD_AND_NECK_CANCER_C	109	2	0.033206	1	WFDC5:WFDC12	http://www.gsea-msigdb.org/gsea/msigdb/cards/RICKMAN_HEAD_AND_NECK_CANCER_C
BIP	Chemical_and_Genetic_pertubation	RICKMAN_TUMOR_DIFFERENTIATED_WELL_VS_MODERATELY_DN	109	2	0.033206	1	WFDC5:WFDC12	http://www.gsea-msigdb.org/gsea/msigdb/cards/RICKMAN_TUMOR_DIFFERENTIATED_WELL_VS_MODERATELY_DN
BIP	Chemical_and_Genetic_pertubation	GARY_CD5_TARGETS_UP	464	4	0.0334559	1	KCNN3:ANKRD11:TLR9:TLR9:GRINA	http://www.gsea-msigdb.org/gsea/msigdb/cards/GARY_CD5_TARGETS_UP
BIP	Chemical_and_Genetic_pertubation	DEBIASI_APOPTOSIS_BY_REOVIRUS_INFECTION_DN	271	3	0.0342615	1	FADS2:FADS1:TRIM27	http://www.gsea-msigdb.org/gsea/msigdb/cards/DEBIASI_APOPTOSIS_BY_REOVIRUS_INFECTION_DN
BIP	Chemical_and_Genetic_pertubation	ACEVEDO_LIVER_TUMOR_VS_NORMAL_ADJACENT_TISSUE_DN	272	3	0.0345803	1	PROZ:STAB1:DFNA5	http://www.gsea-msigdb.org/gsea/msigdb/cards/ACEVEDO_LIVER_TUMOR_VS_NORMAL_ADJACENT_TISSUE_DN
BIP	Chemical_and_Genetic_pertubation	BOSCO_TH1_CYTOTOXIC_MODULE	112	2	0.0348932	1	PLEKHO1:STAB1	http://www.gsea-msigdb.org/gsea/msigdb/cards/BOSCO_TH1_CYTOTOXIC_MODULE
BIP	Chemical_and_Genetic_pertubation	MATZUK_SPERMATOZOA	113	2	0.035463	1	PRM2:TSSK6	http://www.gsea-msigdb.org/gsea/msigdb/cards/MATZUK_SPERMATOZOA
BIP	Chemical_and_Genetic_pertubation	SHEDDEN_LUNG_CANCER_GOOD_SURVIVAL_A12	275	3	0.0355461	1	KCNN3:PROZ:PAX5	http://www.gsea-msigdb.org/gsea/msigdb/cards/SHEDDEN_LUNG_CANCER_GOOD_SURVIVAL_A12
BIP	Chemical_and_Genetic_pertubation	ACOSTA_PROLIFERATION_INDEPENDENT_MYC_TARGETS_DN	114	2	0.0360363	1	FADS1:SHANK2	http://www.gsea-msigdb.org/gsea/msigdb/cards/ACOSTA_PROLIFERATION_INDEPENDENT_MYC_TARGETS_DN
BIP	Chemical_and_Genetic_pertubation	ZHENG_BOUND_BY_FOXP3	478	4	0.036695	1	BCL11B:ANKRD11:SPG7:TRIM27	http://www.gsea-msigdb.org/gsea/msigdb/cards/ZHENG_BOUND_BY_FOXP3
BIP	Chemical_and_Genetic_pertubation	MARKEY_RB1_CHRONIC_LOF_DN	117	2	0.0377779	1	STAB1:RPS6KA2	http://www.gsea-msigdb.org/gsea/msigdb/cards/MARKEY_RB1_CHRONIC_LOF_DN
BIP	Chemical_and_Genetic_pertubation	ACEVEDO_LIVER_CANCER_WITH_H3K9ME3_DN	117	2	0.0377779	1	KIF15:HIST1H4D	http://www.gsea-msigdb.org/gsea/msigdb/cards/ACEVEDO_LIVER_CANCER_WITH_H3K9ME3_DN
BIP	Chemical_and_Genetic_pertubation	BROWN_MYELOID_CELL_DEVELOPMENT_DN	122	2	0.0407508	1	RCOR2:PC	http://www.gsea-msigdb.org/gsea/msigdb/cards/BROWN_MYELOID_CELL_DEVELOPMENT_DN
BIP	Chemical_and_Genetic_pertubation	TOOKER_GEMCITABINE_RESISTANCE_DN	123	2	0.0413557	1	GNL3:CD47	http://www.gsea-msigdb.org/gsea/msigdb/cards/TOOKER_GEMCITABINE_RESISTANCE_DN
BIP	Chemical_and_Genetic_pertubation	GERY_CEBP_TARGETS	124	2	0.041964	1	CD47:DFNA5	http://www.gsea-msigdb.org/gsea/msigdb/cards/GERY_CEBP_TARGETS
BIP	Chemical_and_Genetic_pertubation	LENAOUR_DENDRITIC_CELL_MATURATION_DN	124	2	0.041964	1	NMB:STAB1	http://www.gsea-msigdb.org/gsea/msigdb/cards/LENAOUR_DENDRITIC_CELL_MATURATION_DN
BIP	Chemical_and_Genetic_pertubation	DANG_MYC_TARGETS_UP	129	2	0.0450559	1	GNL3:RPS6KA2	http://www.gsea-msigdb.org/gsea/msigdb/cards/DANG_MYC_TARGETS_UP
BIP	Chemical_and_Genetic_pertubation	MIKKELSEN_ES_ICP_WITH_H3K4ME3_AND_H3K27ME3	130	2	0.0456842	1	KCNN3:PAX5	http://www.gsea-msigdb.org/gsea/msigdb/cards/MIKKELSEN_ES_ICP_WITH_H3K4ME3_AND_H3K27ME3
BIP	Chemical_and_Genetic_pertubation	GOZGIT_ESR1_TARGETS_DN	748	5	0.0462121	1	CTSF:SHANK2:GRIN2A:TRANK1:RPS6KA2	http://www.gsea-msigdb.org/gsea/msigdb/cards/GOZGIT_ESR1_TARGETS_DN
BIP	Chemical_and_Genetic_pertubation	ONKEN_UVEAL_MELANOMA_DN	519	4	0.0471946	1	CTSF:OSBPL2:NT5DC2:NEK4	http://www.gsea-msigdb.org/gsea/msigdb/cards/ONKEN_UVEAL_MELANOMA_DN
BIP	Chemical_and_Genetic_pertubation	BORCZUK_MALIGNANT_MESOTHELIOMA_UP	309	3	0.0474525	1	FADS1:NEK4:SRPK2	http://www.gsea-msigdb.org/gsea/msigdb/cards/BORCZUK_MALIGNANT_MESOTHELIOMA_UP
BIP	Chemical_and_Genetic_pertubation	MEISSNER_NPC_HCP_WITH_H3_UNMETHYLATED	521	4	0.0477455	1	TMCO4:GRIN2A:CPNE7:MATN4	http://www.gsea-msigdb.org/gsea/msigdb/cards/MEISSNER_NPC_HCP_WITH_H3_UNMETHYLATED
BIP	Chemical_and_Genetic_pertubation	UDAYAKUMAR_MED1_TARGETS_UP	135	2	0.048874	1	CD47:MAD1L1	http://www.gsea-msigdb.org/gsea/msigdb/cards/UDAYAKUMAR_MED1_TARGETS_UP
BIP	Chemical_and_Genetic_pertubation	JOHNSTONE_PARVB_TARGETS_2_UP	136	2	0.0495215	1	FURIN:GRINA	http://www.gsea-msigdb.org/gsea/msigdb/cards/JOHNSTONE_PARVB_TARGETS_2_UP
BIP	Chemical_and_Genetic_pertubation	LI_INDUCED_T_TO_NATURAL_KILLER_DN	136	2	0.0495215	1	BCL11B:NT5DC2	http://www.gsea-msigdb.org/gsea/msigdb/cards/LI_INDUCED_T_TO_NATURAL_KILLER_DN
BIP	Chemical_and_Genetic_pertubation	BRUINS_UVC_RESPONSE_VIA_TP53_GROUP_B	528	4	0.0497019	1	FADS2:CTSF:KIF15:DFNA5	http://www.gsea-msigdb.org/gsea/msigdb/cards/BRUINS_UVC_RESPONSE_VIA_TP53_GROUP_B
BIP	Chemical_and_Genetic_pertubation	WEST_ADRENOCORTICAL_TUMOR_DN	532	4	0.0508396	1	PLEKHO1:CTSF:STAB1:MSRA	http://www.gsea-msigdb.org/gsea/msigdb/cards/WEST_ADRENOCORTICAL_TUMOR_DN
BIP	Chemical_and_Genetic_pertubation	BROWNE_HCMV_INFECTION_24HR_DN	143	2	0.0541404	1	FADS1:RPS6KA2	http://www.gsea-msigdb.org/gsea/msigdb/cards/BROWNE_HCMV_INFECTION_24HR_DN
BIP	Chemical_and_Genetic_pertubation	FLECHNER_BIOPSY_KIDNEY_TRANSPLANT_REJECTED_VS_OK_DN	550	4	0.0561365	1	FKBP2:PC:SHANK2:NEK4	http://www.gsea-msigdb.org/gsea/msigdb/cards/FLECHNER_BIOPSY_KIDNEY_TRANSPLANT_REJECTED_VS_OK_DN
BIP	Chemical_and_Genetic_pertubation	WEI_MIR34A_TARGETS	146	2	0.0561652	1	BCL11B:CD47	http://www.gsea-msigdb.org/gsea/msigdb/cards/WEI_MIR34A_TARGETS
BIP	Chemical_and_Genetic_pertubation	WAKABAYASHI_ADIPOGENESIS_PPARG_RXRA_BOUND_WITH_H4K20ME1_MARK	146	2	0.0561652	1	FADS2:PC	http://www.gsea-msigdb.org/gsea/msigdb/cards/WAKABAYASHI_ADIPOGENESIS_PPARG_RXRA_BOUND_WITH_H4K20ME1_MARK
BIP	Chemical_and_Genetic_pertubation	DAVICIONI_MOLECULAR_ARMS_VS_ERMS_UP	334	3	0.0573068	1	KCNN3:CD47:PAX5	http://www.gsea-msigdb.org/gsea/msigdb/cards/DAVICIONI_MOLECULAR_ARMS_VS_ERMS_UP
BIP	Chemical_and_Genetic_pertubation	SENGUPTA_EBNA1_ANTICORRELATED	148	2	0.0575297	1	SPG7:MSRA	http://www.gsea-msigdb.org/gsea/msigdb/cards/SENGUPTA_EBNA1_ANTICORRELATED
BIP	Chemical_and_Genetic_pertubation	RUTELLA_RESPONSE_TO_CSF2RB_AND_IL4_UP	338	3	0.0589674	1	FADS1:CD47:DFNA5	http://www.gsea-msigdb.org/gsea/msigdb/cards/RUTELLA_RESPONSE_TO_CSF2RB_AND_IL4_UP
BIP	Chemical_and_Genetic_pertubation	WILCOX_RESPONSE_TO_PROGESTERONE_UP	152	2	0.0602933	1	FADS2:FADS1	http://www.gsea-msigdb.org/gsea/msigdb/cards/WILCOX_RESPONSE_TO_PROGESTERONE_UP
BIP	Chemical_and_Genetic_pertubation	SANSOM_APC_TARGETS_DN	345	3	0.0619278	1	PLEKHO1:PC:GRINA	http://www.gsea-msigdb.org/gsea/msigdb/cards/SANSOM_APC_TARGETS_DN
BIP	Chemical_and_Genetic_pertubation	KOYAMA_SEMA3B_TARGETS_DN	346	3	0.0623563	1	PLEKHO1:CD47:SRPK2	http://www.gsea-msigdb.org/gsea/msigdb/cards/KOYAMA_SEMA3B_TARGETS_DN
BIP	Chemical_and_Genetic_pertubation	NIKOLSKY_BREAST_CANCER_8Q23_Q24_AMPLICON	156	2	0.0631019	1	GRINA:SPATC1	http://www.gsea-msigdb.org/gsea/msigdb/cards/NIKOLSKY_BREAST_CANCER_8Q23_Q24_AMPLICON
BIP	Chemical_and_Genetic_pertubation	MARTENS_TRETINOIN_RESPONSE_DN	819	5	0.0633212	1	FKBP2:TSSK6:NT5DC2:GNL3:GLT8D1	http://www.gsea-msigdb.org/gsea/msigdb/cards/MARTENS_TRETINOIN_RESPONSE_DN
BIP	Chemical_and_Genetic_pertubation	SERVITJA_LIVER_HNF1A_TARGETS_DN	157	2	0.0638109	1	ITIH1:MAD1L1	http://www.gsea-msigdb.org/gsea/msigdb/cards/SERVITJA_LIVER_HNF1A_TARGETS_DN
BIP	Chemical_and_Genetic_pertubation	DARWICHE_PAPILLOMA_RISK_LOW_DN	157	2	0.0638109	1	TSSK6:PACSIN2	http://www.gsea-msigdb.org/gsea/msigdb/cards/DARWICHE_PAPILLOMA_RISK_LOW_DN
BIP	Chemical_and_Genetic_pertubation	MIKKELSEN_MEF_HCP_WITH_H3K27ME3	580	4	0.0656043	1	GRIN2A:CPNE7:MATN4:RBPJL	http://www.gsea-msigdb.org/gsea/msigdb/cards/MIKKELSEN_MEF_HCP_WITH_H3K27ME3
BIP	Chemical_and_Genetic_pertubation	YAMAZAKI_TCEB3_TARGETS_UP	160	2	0.0659543	1	FURIN:GRINA	http://www.gsea-msigdb.org/gsea/msigdb/cards/YAMAZAKI_TCEB3_TARGETS_UP
BIP	Chemical_and_Genetic_pertubation	CASORELLI_ACUTE_PROMYELOCYTIC_LEUKEMIA_UP	161	2	0.0666741	1	BCL11B:STAB1	http://www.gsea-msigdb.org/gsea/msigdb/cards/CASORELLI_ACUTE_PROMYELOCYTIC_LEUKEMIA_UP
BIP	Chemical_and_Genetic_pertubation	MOREAUX_MULTIPLE_MYELOMA_BY_TACI_UP	359	3	0.0680535	1	FADS2:SHANK2:FURIN	http://www.gsea-msigdb.org/gsea/msigdb/cards/MOREAUX_MULTIPLE_MYELOMA_BY_TACI_UP
BIP	Chemical_and_Genetic_pertubation	FIGUEROA_AML_METHYLATION_CLUSTER_3_UP	163	2	0.0681217	1	PCDHB8:MAD1L1	http://www.gsea-msigdb.org/gsea/msigdb/cards/FIGUEROA_AML_METHYLATION_CLUSTER_3_UP
BIP	Chemical_and_Genetic_pertubation	LIU_CMYB_TARGETS_UP	163	2	0.0681217	1	SPG7:RPS6KA2	http://www.gsea-msigdb.org/gsea/msigdb/cards/LIU_CMYB_TARGETS_UP
BIP	Chemical_and_Genetic_pertubation	LI_WILMS_TUMOR_VS_FETAL_KIDNEY_1_DN	164	2	0.0688494	1	FADS2:FADS1	http://www.gsea-msigdb.org/gsea/msigdb/cards/LI_WILMS_TUMOR_VS_FETAL_KIDNEY_1_DN
BIP	Chemical_and_Genetic_pertubation	SMIRNOV_RESPONSE_TO_IR_6HR_UP	165	2	0.0695796	1	KCNN3:MAD1L1	http://www.gsea-msigdb.org/gsea/msigdb/cards/SMIRNOV_RESPONSE_TO_IR_6HR_UP
BIP	Chemical_and_Genetic_pertubation	CHIANG_LIVER_CANCER_SUBCLASS_CTNNB1_DN	166	2	0.0703125	1	FURIN:MAD1L1	http://www.gsea-msigdb.org/gsea/msigdb/cards/CHIANG_LIVER_CANCER_SUBCLASS_CTNNB1_DN
BIP	Chemical_and_Genetic_pertubation	GINESTIER_BREAST_CANCER_20Q13_AMPLIFICATION_DN	167	2	0.0710479	1	RBM26:FURIN	http://www.gsea-msigdb.org/gsea/msigdb/cards/GINESTIER_BREAST_CANCER_20Q13_AMPLIFICATION_DN
BIP	Chemical_and_Genetic_pertubation	WANG_SMARCE1_TARGETS_DN	370	3	0.0730541	1	FADS2:GNL3:GLT8D1	http://www.gsea-msigdb.org/gsea/msigdb/cards/WANG_SMARCE1_TARGETS_DN
BIP	Chemical_and_Genetic_pertubation	DARWICHE_PAPILLOMA_RISK_HIGH_DN	170	2	0.0732693	1	TSSK6:PACSIN2	http://www.gsea-msigdb.org/gsea/msigdb/cards/DARWICHE_PAPILLOMA_RISK_HIGH_DN
BIP	Chemical_and_Genetic_pertubation	DARWICHE_SQUAMOUS_CELL_CARCINOMA_DN	171	2	0.0740147	1	TSSK6:PACSIN2	http://www.gsea-msigdb.org/gsea/msigdb/cards/DARWICHE_SQUAMOUS_CELL_CARCINOMA_DN
BIP	Chemical_and_Genetic_pertubation	ANDERSEN_CHOLANGIOCARCINOMA_CLASS2	173	2	0.075513	1	BCL11B:KIF15	http://www.gsea-msigdb.org/gsea/msigdb/cards/ANDERSEN_CHOLANGIOCARCINOMA_CLASS2
BIP	Chemical_and_Genetic_pertubation	WAKABAYASHI_ADIPOGENESIS_PPARG_BOUND_8D	619	4	0.0790851	1	FADS1:STARD7:OSBPL2:DFNA5	http://www.gsea-msigdb.org/gsea/msigdb/cards/WAKABAYASHI_ADIPOGENESIS_PPARG_BOUND_8D
BIP	Chemical_and_Genetic_pertubation	BROWNE_HCMV_INFECTION_18HR_DN	178	2	0.079301	1	FADS1:RPS6KA2	http://www.gsea-msigdb.org/gsea/msigdb/cards/BROWNE_HCMV_INFECTION_18HR_DN
BIP	Chemical_and_Genetic_pertubation	YAO_TEMPORAL_RESPONSE_TO_PROGESTERONE_CLUSTER_17	179	2	0.0800657	1	PC:STARD7	http://www.gsea-msigdb.org/gsea/msigdb/cards/YAO_TEMPORAL_RESPONSE_TO_PROGESTERONE_CLUSTER_17
BIP	Chemical_and_Genetic_pertubation	GRAHAM_CML_DIVIDING_VS_NORMAL_QUIESCENT_UP	184	2	0.0839237	1	KIF15:NT5DC2	http://www.gsea-msigdb.org/gsea/msigdb/cards/GRAHAM_CML_DIVIDING_VS_NORMAL_QUIESCENT_UP
BIP	Chemical_and_Genetic_pertubation	PYEON_CANCER_HEAD_AND_NECK_VS_CERVICAL_UP	186	2	0.0854827	1	KIF15:NEK4	http://www.gsea-msigdb.org/gsea/msigdb/cards/PYEON_CANCER_HEAD_AND_NECK_VS_CERVICAL_UP
BIP	Chemical_and_Genetic_pertubation	MIKKELSEN_MEF_ICP_WITH_H3K27ME3	188	2	0.0870506	1	KCNN3:PAX5	http://www.gsea-msigdb.org/gsea/msigdb/cards/MIKKELSEN_MEF_ICP_WITH_H3K27ME3
BIP	Chemical_and_Genetic_pertubation	XU_GH1_AUTOCRINE_TARGETS_UP	189	2	0.0878378	1	RBPJL:GRINA	http://www.gsea-msigdb.org/gsea/msigdb/cards/XU_GH1_AUTOCRINE_TARGETS_UP
BIP	Chemical_and_Genetic_pertubation	FLORIO_NEOCORTEX_BASAL_RADIAL_GLIA_DN	189	2	0.0878378	1	GRIN2A:KIF15	http://www.gsea-msigdb.org/gsea/msigdb/cards/FLORIO_NEOCORTEX_BASAL_RADIAL_GLIA_DN
BIP	Chemical_and_Genetic_pertubation	PATIL_LIVER_CANCER	643	4	0.0880217	1	FADS2:FADS1:CD47:GRINA	http://www.gsea-msigdb.org/gsea/msigdb/cards/PATIL_LIVER_CANCER
BIP	Chemical_and_Genetic_pertubation	SWEET_LUNG_CANCER_KRAS_DN	403	3	0.0890037	1	STAB1:NT5DC2:CD47	http://www.gsea-msigdb.org/gsea/msigdb/cards/SWEET_LUNG_CANCER_KRAS_DN
BIP	Chemical_and_Genetic_pertubation	TAKEDA_TARGETS_OF_NUP98_HOXA9_FUSION_8D_DN	194	2	0.0918059	1	RPS6KA2:DFNA5	http://www.gsea-msigdb.org/gsea/msigdb/cards/TAKEDA_TARGETS_OF_NUP98_HOXA9_FUSION_8D_DN
BIP	Chemical_and_Genetic_pertubation	MOOTHA_PGC	411	3	0.0930754	1	PLEKHO1:CTSF:STARD7	http://www.gsea-msigdb.org/gsea/msigdb/cards/MOOTHA_PGC
BIP	Chemical_and_Genetic_pertubation	KRIEG_KDM3A_TARGETS_NOT_HYPOXIA	196	2	0.0934078	1	FURIN:CD47	http://www.gsea-msigdb.org/gsea/msigdb/cards/KRIEG_KDM3A_TARGETS_NOT_HYPOXIA
BIP	Chemical_and_Genetic_pertubation	HAMAI_APOPTOSIS_VIA_TRAIL_DN	196	2	0.0934078	1	NMB:ASPHD1	http://www.gsea-msigdb.org/gsea/msigdb/cards/HAMAI_APOPTOSIS_VIA_TRAIL_DN
BIP	Chemical_and_Genetic_pertubation	SANSOM_APC_TARGETS	196	2	0.0934078	1	ANKRD11:MAD1L1	http://www.gsea-msigdb.org/gsea/msigdb/cards/SANSOM_APC_TARGETS
BIP	Chemical_and_Genetic_pertubation	BOCHKIS_FOXA2_TARGETS	412	3	0.0935898	1	GNL3:ITIH1:CD47	http://www.gsea-msigdb.org/gsea/msigdb/cards/BOCHKIS_FOXA2_TARGETS
BIP	Chemical_and_Genetic_pertubation	OSMAN_BLADDER_CANCER_DN	412	3	0.0935898	1	CUL4A:GATAD2A:OSBPL2	http://www.gsea-msigdb.org/gsea/msigdb/cards/OSMAN_BLADDER_CANCER_DN
BIP	Chemical_and_Genetic_pertubation	MANALO_HYPOXIA_UP	199	2	0.095826	1	PLEKHO1:RPS6KA2	http://www.gsea-msigdb.org/gsea/msigdb/cards/MANALO_HYPOXIA_UP
BIP	Chemical_and_Genetic_pertubation	ZHANG_BREAST_CANCER_PROGENITORS_UP	417	3	0.0961796	1	STARD7:PACSIN2:DFNA5	http://www.gsea-msigdb.org/gsea/msigdb/cards/ZHANG_BREAST_CANCER_PROGENITORS_UP
BIP	Chemical_and_Genetic_pertubation	HAN_SATB1_TARGETS_UP	418	3	0.0967011	1	SHANK2:PACSIN2:RPS6KA2	http://www.gsea-msigdb.org/gsea/msigdb/cards/HAN_SATB1_TARGETS_UP
BIP	Chemical_and_Genetic_pertubation	BILD_MYC_ONCOGENIC_SIGNATURE	203	2	0.0990782	1	PC:GNL3	http://www.gsea-msigdb.org/gsea/msigdb/cards/BILD_MYC_ONCOGENIC_SIGNATURE
BIP	Chemical_and_Genetic_pertubation	ACEVEDO_LIVER_CANCER_WITH_H3K27ME3_DN	206	2	0.101538	1	KIF15:HIST1H4D	http://www.gsea-msigdb.org/gsea/msigdb/cards/ACEVEDO_LIVER_CANCER_WITH_H3K27ME3_DN
BIP	Chemical_and_Genetic_pertubation	TOYOTA_TARGETS_OF_MIR34B_AND_MIR34C	434	3	0.105202	1	KIF15:MUSTN1:HIST1H4D	http://www.gsea-msigdb.org/gsea/msigdb/cards/TOYOTA_TARGETS_OF_MIR34B_AND_MIR34C
BIP	Chemical_and_Genetic_pertubation	DELYS_THYROID_CANCER_UP	436	3	0.106285	1	PC:NMB:RPS6KA2	http://www.gsea-msigdb.org/gsea/msigdb/cards/DELYS_THYROID_CANCER_UP
BIP	Chemical_and_Genetic_pertubation	CAIRO_HEPATOBLASTOMA_CLASSES_DN	212	2	0.106508	1	CTSF:TRANK1	http://www.gsea-msigdb.org/gsea/msigdb/cards/CAIRO_HEPATOBLASTOMA_CLASSES_DN
BIP	Chemical_and_Genetic_pertubation	KIM_WT1_TARGETS_12HR_DN	213	2	0.107342	1	CUL4A:GNL3	http://www.gsea-msigdb.org/gsea/msigdb/cards/KIM_WT1_TARGETS_12HR_DN
BIP	Chemical_and_Genetic_pertubation	SCHLOSSER_SERUM_RESPONSE_DN	694	4	0.108559	1	CUL4A:ASPHD1:ITIH1:DFNA5	http://www.gsea-msigdb.org/gsea/msigdb/cards/SCHLOSSER_SERUM_RESPONSE_DN
BIP	Chemical_and_Genetic_pertubation	VERHAAK_GLIOBLASTOMA_MESENCHYMAL	215	2	0.109017	1	FURIN:STAB1	http://www.gsea-msigdb.org/gsea/msigdb/cards/VERHAAK_GLIOBLASTOMA_MESENCHYMAL
BIP	Chemical_and_Genetic_pertubation	SANSOM_APC_TARGETS_REQUIRE_MYC	216	2	0.109857	1	FADS2:BCL11B	http://www.gsea-msigdb.org/gsea/msigdb/cards/SANSOM_APC_TARGETS_REQUIRE_MYC
BIP	Chemical_and_Genetic_pertubation	ZWANG_EGF_INTERVAL_DN	218	2	0.111542	1	ANKRD11:ARMC7	http://www.gsea-msigdb.org/gsea/msigdb/cards/ZWANG_EGF_INTERVAL_DN
BIP	Chemical_and_Genetic_pertubation	MCLACHLAN_DENTAL_CARIES_UP	223	2	0.115785	1	STAB1:PAX5	http://www.gsea-msigdb.org/gsea/msigdb/cards/MCLACHLAN_DENTAL_CARIES_UP
BIP	Chemical_and_Genetic_pertubation	THEILGAARD_NEUTROPHIL_AT_SKIN_WOUND_DN	224	2	0.116639	1	TRIM27:SRPK2	http://www.gsea-msigdb.org/gsea/msigdb/cards/THEILGAARD_NEUTROPHIL_AT_SKIN_WOUND_DN
BIP	Chemical_and_Genetic_pertubation	KIM_WT1_TARGETS_DN	461	3	0.120189	1	CUL4A:GLT8D1:TRIM27	http://www.gsea-msigdb.org/gsea/msigdb/cards/KIM_WT1_TARGETS_DN
BIP	Chemical_and_Genetic_pertubation	MATSUDA_NATURAL_KILLER_DIFFERENTIATION	461	3	0.120189	1	PROZ:BCL11B:RPS6KA2	http://www.gsea-msigdb.org/gsea/msigdb/cards/MATSUDA_NATURAL_KILLER_DIFFERENTIATION
BIP	Chemical_and_Genetic_pertubation	PUJANA_BRCA1_PCC_NETWORK	1586	7	0.120363	1	KCNN3:FADS1:CUL4A:STARD7:CD47:TRIM27:PAX5	http://www.gsea-msigdb.org/gsea/msigdb/cards/PUJANA_BRCA1_PCC_NETWORK
BIP	Chemical_and_Genetic_pertubation	FISCHER_G2_M_CELL_CYCLE	232	2	0.123525	1	KIF15:ZNF165	http://www.gsea-msigdb.org/gsea/msigdb/cards/FISCHER_G2_M_CELL_CYCLE
BIP	Chemical_and_Genetic_pertubation	WANG_CLIM2_TARGETS_UP	241	2	0.131387	1	BCL11B:SPG7	http://www.gsea-msigdb.org/gsea/msigdb/cards/WANG_CLIM2_TARGETS_UP
BIP	Chemical_and_Genetic_pertubation	PUJANA_CHEK2_PCC_NETWORK	751	4	0.133836	1	FADS1:CUL4A:STARD7:CD47	http://www.gsea-msigdb.org/gsea/msigdb/cards/PUJANA_CHEK2_PCC_NETWORK
BIP	Chemical_and_Genetic_pertubation	HSIAO_LIVER_SPECIFIC_GENES	245	2	0.134918	1	FURIN:ITIH1	http://www.gsea-msigdb.org/gsea/msigdb/cards/HSIAO_LIVER_SPECIFIC_GENES
BIP	Chemical_and_Genetic_pertubation	BLALOCK_ALZHEIMERS_DISEASE_UP	1639	7	0.136246	1	KCNN3:FADS1:PC:CUL4A:NMB:PACSIN2:SRPK2	http://www.gsea-msigdb.org/gsea/msigdb/cards/BLALOCK_ALZHEIMERS_DISEASE_UP
BIP	Chemical_and_Genetic_pertubation	HOLLMANN_APOPTOSIS_VIA_CD40_DN	250	2	0.139363	1	FADS2:FADS1	http://www.gsea-msigdb.org/gsea/msigdb/cards/HOLLMANN_APOPTOSIS_VIA_CD40_DN
BIP	Chemical_and_Genetic_pertubation	BENPORATH_MYC_MAX_TARGETS	763	4	0.139446	1	FKBP2:KIF15:GLT8D1:RPS6KA2	http://www.gsea-msigdb.org/gsea/msigdb/cards/BENPORATH_MYC_MAX_TARGETS
BIP	Chemical_and_Genetic_pertubation	KAAB_HEART_ATRIUM_VS_VENTRICLE_UP	251	2	0.140255	1	CTSF:CD47	http://www.gsea-msigdb.org/gsea/msigdb/cards/KAAB_HEART_ATRIUM_VS_VENTRICLE_UP
BIP	Chemical_and_Genetic_pertubation	ONKEN_UVEAL_MELANOMA_UP	773	4	0.144194	1	FADS1:RPS6KA2:MAD1L1:GRINA	http://www.gsea-msigdb.org/gsea/msigdb/cards/ONKEN_UVEAL_MELANOMA_UP
BIP	Chemical_and_Genetic_pertubation	STARK_PREFRONTAL_CORTEX_22Q11_DELETION_DN	512	3	0.150473	1	PLEKHO1:FKBP2:HAPLN4	http://www.gsea-msigdb.org/gsea/msigdb/cards/STARK_PREFRONTAL_CORTEX_22Q11_DELETION_DN
BIP	Chemical_and_Genetic_pertubation	POOLA_INVASIVE_BREAST_CANCER_UP	263	2	0.151064	1	CPNE7:KIF15	http://www.gsea-msigdb.org/gsea/msigdb/cards/POOLA_INVASIVE_BREAST_CANCER_UP
BIP	Chemical_and_Genetic_pertubation	HOSHIDA_LIVER_CANCER_SUBCLASS_S3	263	2	0.151064	1	FKBP2:ITIH1	http://www.gsea-msigdb.org/gsea/msigdb/cards/HOSHIDA_LIVER_CANCER_SUBCLASS_S3
BIP	Chemical_and_Genetic_pertubation	BRUINS_UVC_RESPONSE_VIA_TP53_GROUP_D	264	2	0.151973	1	FADS1:PAX5	http://www.gsea-msigdb.org/gsea/msigdb/cards/BRUINS_UVC_RESPONSE_VIA_TP53_GROUP_D
BIP	Chemical_and_Genetic_pertubation	VANTVEER_BREAST_CANCER_ESR1_DN	265	2	0.152882	1	NMB:GATAD2A	http://www.gsea-msigdb.org/gsea/msigdb/cards/VANTVEER_BREAST_CANCER_ESR1_DN
BIP	Chemical_and_Genetic_pertubation	ENK_UV_RESPONSE_KERATINOCYTE_UP	516	3	0.152946	1	FKBP2:ZNF165:MAD1L1	http://www.gsea-msigdb.org/gsea/msigdb/cards/ENK_UV_RESPONSE_KERATINOCYTE_UP
BIP	Chemical_and_Genetic_pertubation	LASTOWSKA_NEUROBLASTOMA_COPY_NUMBER_DN	793	4	0.153881	1	KIF15:GNL3:GLT8D1:NEK4	http://www.gsea-msigdb.org/gsea/msigdb/cards/LASTOWSKA_NEUROBLASTOMA_COPY_NUMBER_DN
BIP	Chemical_and_Genetic_pertubation	WALLACE_PROSTATE_CANCER_RACE_UP	268	2	0.155617	1	BCL11B:BTN3A2	http://www.gsea-msigdb.org/gsea/msigdb/cards/WALLACE_PROSTATE_CANCER_RACE_UP
BIP	Chemical_and_Genetic_pertubation	RODRIGUES_THYROID_CARCINOMA_ANAPLASTIC_DN	521	3	0.156056	1	FKBP2:SHANK2:NMB	http://www.gsea-msigdb.org/gsea/msigdb/cards/RODRIGUES_THYROID_CARCINOMA_ANAPLASTIC_DN
BIP	Chemical_and_Genetic_pertubation	STEIN_ESRRA_TARGETS	523	3	0.157306	1	STARD7:ZNF165:SRPK2	http://www.gsea-msigdb.org/gsea/msigdb/cards/STEIN_ESRRA_TARGETS
BIP	Chemical_and_Genetic_pertubation	ZHOU_INFLAMMATORY_RESPONSE_FIMA_DN	271	2	0.158361	1	GLT8D1:ZNF165	http://www.gsea-msigdb.org/gsea/msigdb/cards/ZHOU_INFLAMMATORY_RESPONSE_FIMA_DN
BIP	Chemical_and_Genetic_pertubation	HELLER_HDAC_TARGETS_SILENCED_BY_METHYLATION_DN	275	2	0.162035	1	KCNN3:BTN3A2	http://www.gsea-msigdb.org/gsea/msigdb/cards/HELLER_HDAC_TARGETS_SILENCED_BY_METHYLATION_DN
BIP	Chemical_and_Genetic_pertubation	BHAT_ESR1_TARGETS_VIA_AKT1_UP	279	2	0.165724	1	BCL11B:GATAD2A	http://www.gsea-msigdb.org/gsea/msigdb/cards/BHAT_ESR1_TARGETS_VIA_AKT1_UP
BIP	Chemical_and_Genetic_pertubation	GRAESSMANN_APOPTOSIS_BY_DOXORUBICIN_UP	1115	5	0.167141	1	CUL4A:ARMC7:NT5DC2:MUSTN1:GRINA	http://www.gsea-msigdb.org/gsea/msigdb/cards/GRAESSMANN_APOPTOSIS_BY_DOXORUBICIN_UP
BIP	Chemical_and_Genetic_pertubation	ACEVEDO_LIVER_CANCER_WITH_H3K27ME3_UP	283	2	0.169429	1	SCAND3:DFNA5	http://www.gsea-msigdb.org/gsea/msigdb/cards/ACEVEDO_LIVER_CANCER_WITH_H3K27ME3_UP
BIP	Chemical_and_Genetic_pertubation	BROWNE_HCMV_INFECTION_14HR_DN	283	2	0.169429	1	GLT8D1:BTN3A2	http://www.gsea-msigdb.org/gsea/msigdb/cards/BROWNE_HCMV_INFECTION_14HR_DN
BIP	Chemical_and_Genetic_pertubation	GRAESSMANN_APOPTOSIS_BY_SERUM_DEPRIVATION_UP	543	3	0.169974	1	CNIH2:CUL4A:ARMC7	http://www.gsea-msigdb.org/gsea/msigdb/cards/GRAESSMANN_APOPTOSIS_BY_SERUM_DEPRIVATION_UP
BIP	Chemical_and_Genetic_pertubation	KIM_ALL_DISORDERS_CALB1_CORR_UP	544	3	0.170615	1	GRIN2A:SRPK2:GRINA	http://www.gsea-msigdb.org/gsea/msigdb/cards/KIM_ALL_DISORDERS_CALB1_CORR_UP
BIP	Chemical_and_Genetic_pertubation	MARTENS_TRETINOIN_RESPONSE_UP	829	4	0.171924	1	SHANK2:PCDHA7:SPATC1:PAX5	http://www.gsea-msigdb.org/gsea/msigdb/cards/MARTENS_TRETINOIN_RESPONSE_UP
BIP	Chemical_and_Genetic_pertubation	IVANOVA_HEMATOPOIESIS_MATURE_CELL	286	2	0.172217	1	PC:GRINA	http://www.gsea-msigdb.org/gsea/msigdb/cards/IVANOVA_HEMATOPOIESIS_MATURE_CELL
BIP	Chemical_and_Genetic_pertubation	KOINUMA_TARGETS_OF_SMAD2_OR_SMAD3	830	4	0.172436	1	FADS1:FKBP2:PC:FURIN	http://www.gsea-msigdb.org/gsea/msigdb/cards/KOINUMA_TARGETS_OF_SMAD2_OR_SMAD3
BIP	Chemical_and_Genetic_pertubation	ENK_UV_RESPONSE_EPIDERMIS_UP	289	2	0.175012	1	SPG7:CD47	http://www.gsea-msigdb.org/gsea/msigdb/cards/ENK_UV_RESPONSE_EPIDERMIS_UP
BIP	Chemical_and_Genetic_pertubation	GOBERT_OLIGODENDROCYTE_DIFFERENTIATION_UP	555	3	0.177715	1	PLEKHO1:NT5DC2:MAD1L1	http://www.gsea-msigdb.org/gsea/msigdb/cards/GOBERT_OLIGODENDROCYTE_DIFFERENTIATION_UP
BIP	Chemical_and_Genetic_pertubation	TIEN_INTESTINE_PROBIOTICS_24HR_UP	558	3	0.179666	1	SPG7:STARD7:PACSIN2	http://www.gsea-msigdb.org/gsea/msigdb/cards/TIEN_INTESTINE_PROBIOTICS_24HR_UP
BIP	Chemical_and_Genetic_pertubation	DOUGLAS_BMI1_TARGETS_UP	559	3	0.180318	1	CNIH2:CPNE7:NT5DC2	http://www.gsea-msigdb.org/gsea/msigdb/cards/DOUGLAS_BMI1_TARGETS_UP
BIP	Chemical_and_Genetic_pertubation	YOSHIMURA_MAPK8_TARGETS_UP	1148	5	0.18155	1	KCNN3:CACNA1C:FURIN:PRM2:OSBPL2	http://www.gsea-msigdb.org/gsea/msigdb/cards/YOSHIMURA_MAPK8_TARGETS_UP
BIP	Chemical_and_Genetic_pertubation	MUELLER_PLURINET	296	2	0.181564	1	GNL3:ZNF165	http://www.gsea-msigdb.org/gsea/msigdb/cards/MUELLER_PLURINET
BIP	Chemical_and_Genetic_pertubation	AGUIRRE_PANCREATIC_CANCER_COPY_NUMBER_UP	296	2	0.181564	1	OSBPL2:MAD1L1	http://www.gsea-msigdb.org/gsea/msigdb/cards/AGUIRRE_PANCREATIC_CANCER_COPY_NUMBER_UP
BIP	Chemical_and_Genetic_pertubation	DACOSTA_UV_RESPONSE_VIA_ERCC3_DN	853	4	0.184353	1	NEK4:RPS6KA2:MAD1L1:SRPK2	http://www.gsea-msigdb.org/gsea/msigdb/cards/DACOSTA_UV_RESPONSE_VIA_ERCC3_DN
BIP	Chemical_and_Genetic_pertubation	DACOSTA_UV_RESPONSE_VIA_ERCC3_UP	303	2	0.188153	1	FADS1:GRINA	http://www.gsea-msigdb.org/gsea/msigdb/cards/DACOSTA_UV_RESPONSE_VIA_ERCC3_UP
BIP	Chemical_and_Genetic_pertubation	MARSON_BOUND_BY_FOXP3_UNSTIMULATED	1175	5	0.193681	1	CPNE7:KIF15:SCAND3:MAD1L1:SRPK2	http://www.gsea-msigdb.org/gsea/msigdb/cards/MARSON_BOUND_BY_FOXP3_UNSTIMULATED
BIP	Chemical_and_Genetic_pertubation	LEI_MYB_TARGETS	311	2	0.195724	1	FADS2:FADS1	http://www.gsea-msigdb.org/gsea/msigdb/cards/LEI_MYB_TARGETS
BIP	Chemical_and_Genetic_pertubation	JAATINEN_HEMATOPOIETIC_STEM_CELL_UP	314	2	0.198574	1	NT5DC2:ZNF165	http://www.gsea-msigdb.org/gsea/msigdb/cards/JAATINEN_HEMATOPOIETIC_STEM_CELL_UP
BIP	Chemical_and_Genetic_pertubation	GINESTIER_BREAST_CANCER_ZNF217_AMPLIFIED_DN	315	2	0.199525	1	FURIN:GATAD2A	http://www.gsea-msigdb.org/gsea/msigdb/cards/GINESTIER_BREAST_CANCER_ZNF217_AMPLIFIED_DN
BIP	Chemical_and_Genetic_pertubation	MARTINEZ_RB1_AND_TP53_TARGETS_UP	591	3	0.201503	1	FADS2:PC:MSRA	http://www.gsea-msigdb.org/gsea/msigdb/cards/MARTINEZ_RB1_AND_TP53_TARGETS_UP
BIP	Chemical_and_Genetic_pertubation	MARTINEZ_TP53_TARGETS_UP	592	3	0.202175	1	FADS2:PC:MSRA	http://www.gsea-msigdb.org/gsea/msigdb/cards/MARTINEZ_TP53_TARGETS_UP
BIP	Chemical_and_Genetic_pertubation	GRAESSMANN_RESPONSE_TO_MC_AND_DOXORUBICIN_UP	594	3	0.20352	1	CUL4A:ARMC7:GRINA	http://www.gsea-msigdb.org/gsea/msigdb/cards/GRAESSMANN_RESPONSE_TO_MC_AND_DOXORUBICIN_UP
BIP	Chemical_and_Genetic_pertubation	GRESHOCK_CANCER_COPY_NUMBER_UP	323	2	0.207153	1	BCL11B:PAX5	http://www.gsea-msigdb.org/gsea/msigdb/cards/GRESHOCK_CANCER_COPY_NUMBER_UP
BIP	Chemical_and_Genetic_pertubation	MULLIGHAN_NPM1_SIGNATURE_3_UP	326	2	0.210022	1	FADS1:SPG7	http://www.gsea-msigdb.org/gsea/msigdb/cards/MULLIGHAN_NPM1_SIGNATURE_3_UP
BIP	Chemical_and_Genetic_pertubation	PHONG_TNF_RESPONSE_NOT_VIA_P38	332	2	0.215773	1	CD47:GRINA	http://www.gsea-msigdb.org/gsea/msigdb/cards/PHONG_TNF_RESPONSE_NOT_VIA_P38
BIP	Chemical_and_Genetic_pertubation	WONG_EMBRYONIC_STEM_CELL_CORE	332	2	0.215773	1	NT5DC2:GNL3	http://www.gsea-msigdb.org/gsea/msigdb/cards/WONG_EMBRYONIC_STEM_CELL_CORE
BIP	Chemical_and_Genetic_pertubation	YAGI_AML_WITH_11Q23_REARRANGED	336	2	0.219616	1	GLT8D1:NEK4	http://www.gsea-msigdb.org/gsea/msigdb/cards/YAGI_AML_WITH_11Q23_REARRANGED
BIP	Chemical_and_Genetic_pertubation	BLALOCK_ALZHEIMERS_DISEASE_DN	1235	5	0.221635	1	SHANK2:BCL11B:GRIN2A:GLT8D1:SRPK2	http://www.gsea-msigdb.org/gsea/msigdb/cards/BLALOCK_ALZHEIMERS_DISEASE_DN
BIP	Chemical_and_Genetic_pertubation	BLUM_RESPONSE_TO_SALIRASIB_DN	339	2	0.222502	1	PACSIN2:KIF15	http://www.gsea-msigdb.org/gsea/msigdb/cards/BLUM_RESPONSE_TO_SALIRASIB_DN
BIP	Chemical_and_Genetic_pertubation	PEREZ_TP63_TARGETS	343	2	0.226354	1	RCOR2:WFDC5	http://www.gsea-msigdb.org/gsea/msigdb/cards/PEREZ_TP63_TARGETS
BIP	Chemical_and_Genetic_pertubation	DELACROIX_RARG_BOUND_MEF	359	2	0.241813	1	FURIN:OSBPL2	http://www.gsea-msigdb.org/gsea/msigdb/cards/DELACROIX_RARG_BOUND_MEF
BIP	Chemical_and_Genetic_pertubation	FISCHER_DREAM_TARGETS	958	4	0.241855	1	GATAD2A:KIF15:GNL3:HIST1H4D	http://www.gsea-msigdb.org/gsea/msigdb/cards/FISCHER_DREAM_TARGETS
BIP	Chemical_and_Genetic_pertubation	HATADA_METHYLATED_IN_LUNG_CANCER_UP	361	2	0.24375	1	CACNA1C:GRIN2A	http://www.gsea-msigdb.org/gsea/msigdb/cards/HATADA_METHYLATED_IN_LUNG_CANCER_UP
BIP	Chemical_and_Genetic_pertubation	RHEIN_ALL_GLUCOCORTICOID_THERAPY_DN	362	2	0.244718	1	KIF15:NEK4	http://www.gsea-msigdb.org/gsea/msigdb/cards/RHEIN_ALL_GLUCOCORTICOID_THERAPY_DN
BIP	Chemical_and_Genetic_pertubation	MARTINEZ_RB1_TARGETS_UP	657	3	0.246864	1	FADS2:PC:MSRA	http://www.gsea-msigdb.org/gsea/msigdb/cards/MARTINEZ_RB1_TARGETS_UP
BIP	Chemical_and_Genetic_pertubation	MILI_PSEUDOPODIA_HAPTOTAXIS_DN	660	3	0.248968	1	FKBP2:ANKRD11:CD47	http://www.gsea-msigdb.org/gsea/msigdb/cards/MILI_PSEUDOPODIA_HAPTOTAXIS_DN
BIP	Chemical_and_Genetic_pertubation	ZHOU_INFLAMMATORY_RESPONSE_LIVE_DN	369	2	0.251503	1	STARD7:GLT8D1	http://www.gsea-msigdb.org/gsea/msigdb/cards/ZHOU_INFLAMMATORY_RESPONSE_LIVE_DN
BIP	Chemical_and_Genetic_pertubation	MONNIER_POSTRADIATION_TUMOR_ESCAPE_DN	369	2	0.251503	1	CNIH2:GLT8D1	http://www.gsea-msigdb.org/gsea/msigdb/cards/MONNIER_POSTRADIATION_TUMOR_ESCAPE_DN
BIP	Chemical_and_Genetic_pertubation	HAN_SATB1_TARGETS_DN	381	2	0.263148	1	PC:SHANK2	http://www.gsea-msigdb.org/gsea/msigdb/cards/HAN_SATB1_TARGETS_DN
BIP	Chemical_and_Genetic_pertubation	STEIN_ESRRA_TARGETS_UP	383	2	0.265089	1	ZNF165:SRPK2	http://www.gsea-msigdb.org/gsea/msigdb/cards/STEIN_ESRRA_TARGETS_UP
BIP	Chemical_and_Genetic_pertubation	BERENJENO_TRANSFORMED_BY_RHOA_DN	389	2	0.270915	1	CD47:GRINA	http://www.gsea-msigdb.org/gsea/msigdb/cards/BERENJENO_TRANSFORMED_BY_RHOA_DN
BIP	Chemical_and_Genetic_pertubation	KUMAR_TARGETS_OF_MLL_AF9_FUSION	390	2	0.271886	1	DFNA5:PAX5	http://www.gsea-msigdb.org/gsea/msigdb/cards/KUMAR_TARGETS_OF_MLL_AF9_FUSION
BIP	Chemical_and_Genetic_pertubation	MONNIER_POSTRADIATION_TUMOR_ESCAPE_UP	392	2	0.273828	1	PC:GATAD2A	http://www.gsea-msigdb.org/gsea/msigdb/cards/MONNIER_POSTRADIATION_TUMOR_ESCAPE_UP
BIP	Chemical_and_Genetic_pertubation	NUYTTEN_EZH2_TARGETS_UP	1015	4	0.274702	1	SHANK2:TRANK1:CD47:MSRA	http://www.gsea-msigdb.org/gsea/msigdb/cards/NUYTTEN_EZH2_TARGETS_UP
BIP	Chemical_and_Genetic_pertubation	CREIGHTON_ENDOCRINE_THERAPY_RESISTANCE_3	709	3	0.283678	1	OSBPL2:GNL3:GLT8D1	http://www.gsea-msigdb.org/gsea/msigdb/cards/CREIGHTON_ENDOCRINE_THERAPY_RESISTANCE_3
BIP	Chemical_and_Genetic_pertubation	BENPORATH_EED_TARGETS	1034	4	0.285832	1	CUL4A:TSSK6:HIST1H4D:DFNA5	http://www.gsea-msigdb.org/gsea/msigdb/cards/BENPORATH_EED_TARGETS
BIP	Chemical_and_Genetic_pertubation	SATO_SILENCED_BY_METHYLATION_IN_PANCREATIC_CANCER_1	405	2	0.286444	1	ZNF165:PAX5	http://www.gsea-msigdb.org/gsea/msigdb/cards/SATO_SILENCED_BY_METHYLATION_IN_PANCREATIC_CANCER_1
BIP	Chemical_and_Genetic_pertubation	GRAESSMANN_APOPTOSIS_BY_DOXORUBICIN_DN	1706	6	0.287834	1	FADS2:FADS1:RBM26:DFNA5:SRPK2:MSRA	http://www.gsea-msigdb.org/gsea/msigdb/cards/GRAESSMANN_APOPTOSIS_BY_DOXORUBICIN_DN
BIP	Chemical_and_Genetic_pertubation	THUM_SYSTOLIC_HEART_FAILURE_UP	412	2	0.293231	1	PACSIN2:BTN3A2	http://www.gsea-msigdb.org/gsea/msigdb/cards/THUM_SYSTOLIC_HEART_FAILURE_UP
BIP	Chemical_and_Genetic_pertubation	MILI_PSEUDOPODIA_CHEMOTAXIS_DN	416	2	0.297106	1	ANKRD11:MATN4	http://www.gsea-msigdb.org/gsea/msigdb/cards/MILI_PSEUDOPODIA_CHEMOTAXIS_DN
BIP	Chemical_and_Genetic_pertubation	DODD_NASOPHARYNGEAL_CARCINOMA_UP	1728	6	0.297941	1	SHANK2:SPG7:OSBPL2:RPS6KA2:MSRA:PAX5	http://www.gsea-msigdb.org/gsea/msigdb/cards/DODD_NASOPHARYNGEAL_CARCINOMA_UP
BIP	Chemical_and_Genetic_pertubation	PUJANA_BRCA2_PCC_NETWORK	419	2	0.30001	1	FADS1:CD47	http://www.gsea-msigdb.org/gsea/msigdb/cards/PUJANA_BRCA2_PCC_NETWORK
BIP	Chemical_and_Genetic_pertubation	BOQUEST_STEM_CELL_CULTURED_VS_FRESH_UP	421	2	0.301946	1	RPS6KA2:DFNA5	http://www.gsea-msigdb.org/gsea/msigdb/cards/BOQUEST_STEM_CELL_CULTURED_VS_FRESH_UP
BIP	Chemical_and_Genetic_pertubation	MOOTHA_HUMAN_MITODB_6_2002	425	2	0.305814	1	PC:SPG7	http://www.gsea-msigdb.org/gsea/msigdb/cards/MOOTHA_HUMAN_MITODB_6_2002
BIP	Chemical_and_Genetic_pertubation	VECCHI_GASTRIC_CANCER_EARLY_UP	425	2	0.305814	1	RBM26:KIF15	http://www.gsea-msigdb.org/gsea/msigdb/cards/VECCHI_GASTRIC_CANCER_EARLY_UP
BIP	Chemical_and_Genetic_pertubation	MIKKELSEN_MCV6_HCP_WITH_H3K27ME3	427	2	0.307747	1	HTR6:MATN4	http://www.gsea-msigdb.org/gsea/msigdb/cards/MIKKELSEN_MCV6_HCP_WITH_H3K27ME3
BIP	Chemical_and_Genetic_pertubation	MCCABE_BOUND_BY_HOXC6	431	2	0.311609	1	FADS1:MSRA	http://www.gsea-msigdb.org/gsea/msigdb/cards/MCCABE_BOUND_BY_HOXC6
BIP	Chemical_and_Genetic_pertubation	MITSIADES_RESPONSE_TO_APLIDIN_UP	434	2	0.314504	1	ZNF165:RPS6KA2	http://www.gsea-msigdb.org/gsea/msigdb/cards/MITSIADES_RESPONSE_TO_APLIDIN_UP
BIP	Chemical_and_Genetic_pertubation	MIKKELSEN_NPC_ICP_WITH_H3K4ME3	436	2	0.316432	1	RCOR2:SRPK2	http://www.gsea-msigdb.org/gsea/msigdb/cards/MIKKELSEN_NPC_ICP_WITH_H3K4ME3
BIP	Chemical_and_Genetic_pertubation	NUYTTEN_NIPP1_TARGETS_UP	760	3	0.320255	1	RBM26:ASPHD1:TRANK1	http://www.gsea-msigdb.org/gsea/msigdb/cards/NUYTTEN_NIPP1_TARGETS_UP
BIP	Chemical_and_Genetic_pertubation	BENPORATH_ES_WITH_H3K27ME3	1094	4	0.321392	1	HTR6:CD47:RPS6KA2:PAX5	http://www.gsea-msigdb.org/gsea/msigdb/cards/BENPORATH_ES_WITH_H3K27ME3
BIP	Chemical_and_Genetic_pertubation	RODRIGUES_THYROID_CARCINOMA_POORLY_DIFFERENTIATED_DN	765	3	0.323852	1	SHANK2:NEK4:CD47	http://www.gsea-msigdb.org/gsea/msigdb/cards/RODRIGUES_THYROID_CARCINOMA_POORLY_DIFFERENTIATED_DN
BIP	Chemical_and_Genetic_pertubation	CHARAFE_BREAST_CANCER_LUMINAL_VS_MESENCHYMAL_UP	444	2	0.324133	1	SHANK2:ZNF165	http://www.gsea-msigdb.org/gsea/msigdb/cards/CHARAFE_BREAST_CANCER_LUMINAL_VS_MESENCHYMAL_UP
BIP	Chemical_and_Genetic_pertubation	GAZDA_DIAMOND_BLACKFAN_ANEMIA_ERYTHROID_DN	444	2	0.324133	1	RPS6KA2:SRPK2	http://www.gsea-msigdb.org/gsea/msigdb/cards/GAZDA_DIAMOND_BLACKFAN_ANEMIA_ERYTHROID_DN
BIP	Chemical_and_Genetic_pertubation	FORTSCHEGGER_PHF8_TARGETS_DN	767	3	0.325291	1	GATAD2A:STARD7:CD47	http://www.gsea-msigdb.org/gsea/msigdb/cards/FORTSCHEGGER_PHF8_TARGETS_DN
BIP	Chemical_and_Genetic_pertubation	MOOTHA_MITOCHONDRIA	446	2	0.326055	1	PC:SPG7	http://www.gsea-msigdb.org/gsea/msigdb/cards/MOOTHA_MITOCHONDRIA
BIP	Chemical_and_Genetic_pertubation	CREIGHTON_ENDOCRINE_THERAPY_RESISTANCE_2	451	2	0.330855	1	SHANK2:NEK4	http://www.gsea-msigdb.org/gsea/msigdb/cards/CREIGHTON_ENDOCRINE_THERAPY_RESISTANCE_2
BIP	Chemical_and_Genetic_pertubation	ACEVEDO_METHYLATED_IN_LIVER_CANCER_DN	807	3	0.354062	1	MATN4:RBPJL:MSRA	http://www.gsea-msigdb.org/gsea/msigdb/cards/ACEVEDO_METHYLATED_IN_LIVER_CANCER_DN
BIP	Chemical_and_Genetic_pertubation	CREIGHTON_ENDOCRINE_THERAPY_RESISTANCE_5	479	2	0.357553	1	SHANK2:OSBPL2	http://www.gsea-msigdb.org/gsea/msigdb/cards/CREIGHTON_ENDOCRINE_THERAPY_RESISTANCE_5
BIP	Chemical_and_Genetic_pertubation	ENK_UV_RESPONSE_KERATINOCYTE_DN	479	2	0.357553	1	STARD7:DFNA5	http://www.gsea-msigdb.org/gsea/msigdb/cards/ENK_UV_RESPONSE_KERATINOCYTE_DN
BIP	Chemical_and_Genetic_pertubation	RAO_BOUND_BY_SALL4_ISOFORM_B	496	2	0.373587	1	PACSIN2:CD47	http://www.gsea-msigdb.org/gsea/msigdb/cards/RAO_BOUND_BY_SALL4_ISOFORM_B
BIP	Chemical_and_Genetic_pertubation	MARTORIATI_MDM4_TARGETS_FETAL_LIVER_DN	497	2	0.374525	1	FADS2:KIF15	http://www.gsea-msigdb.org/gsea/msigdb/cards/MARTORIATI_MDM4_TARGETS_FETAL_LIVER_DN
BIP	Chemical_and_Genetic_pertubation	NUYTTEN_NIPP1_TARGETS_DN	836	3	0.374854	1	OSBPL2:PACSIN2:NT5DC2	http://www.gsea-msigdb.org/gsea/msigdb/cards/NUYTTEN_NIPP1_TARGETS_DN
BIP	Chemical_and_Genetic_pertubation	CHEN_METABOLIC_SYNDROM_NETWORK	1200	4	0.384907	1	PLEKHO1:ARMC7:STAB1:RPS6KA2	http://www.gsea-msigdb.org/gsea/msigdb/cards/CHEN_METABOLIC_SYNDROM_NETWORK
BIP	Chemical_and_Genetic_pertubation	ZWANG_CLASS_1_TRANSIENTLY_INDUCED_BY_EGF	518	2	0.394102	1	OSBPL2:HIST1H4D	http://www.gsea-msigdb.org/gsea/msigdb/cards/ZWANG_CLASS_1_TRANSIENTLY_INDUCED_BY_EGF
BIP	Chemical_and_Genetic_pertubation	LIAO_METASTASIS	529	2	0.40425	1	TMCO4:PACSIN2	http://www.gsea-msigdb.org/gsea/msigdb/cards/LIAO_METASTASIS
BIP	Chemical_and_Genetic_pertubation	GEORGES_TARGETS_OF_MIR192_AND_MIR215	882	3	0.407576	1	FADS1:KIF15:ZNF165	http://www.gsea-msigdb.org/gsea/msigdb/cards/GEORGES_TARGETS_OF_MIR192_AND_MIR215
BIP	Chemical_and_Genetic_pertubation	BERENJENO_TRANSFORMED_BY_RHOA_UP	535	2	0.409752	1	FKBP2:DFNA5	http://www.gsea-msigdb.org/gsea/msigdb/cards/BERENJENO_TRANSFORMED_BY_RHOA_UP
BIP	Chemical_and_Genetic_pertubation	PILON_KLF1_TARGETS_DN	1976	6	0.415156	1	GATAD2A:STARD7:PACSIN2:TRIM27:RPS6KA2:SRPK2	http://www.gsea-msigdb.org/gsea/msigdb/cards/PILON_KLF1_TARGETS_DN
BIP	Chemical_and_Genetic_pertubation	SMID_BREAST_CANCER_LUMINAL_B_DN	542	2	0.416142	1	BCL11B:BTN3A2	http://www.gsea-msigdb.org/gsea/msigdb/cards/SMID_BREAST_CANCER_LUMINAL_B_DN
BIP	Chemical_and_Genetic_pertubation	CHICAS_RB1_TARGETS_SENESCENT	554	2	0.427016	1	FADS1:BTN3A2	http://www.gsea-msigdb.org/gsea/msigdb/cards/CHICAS_RB1_TARGETS_SENESCENT
BIP	Chemical_and_Genetic_pertubation	KINSEY_TARGETS_OF_EWSR1_FLII_FUSION_UP	1276	4	0.430201	1	NMB:KIF15:NEK4:SRPK2	http://www.gsea-msigdb.org/gsea/msigdb/cards/KINSEY_TARGETS_OF_EWSR1_FLII_FUSION_UP
BIP	Chemical_and_Genetic_pertubation	ACEVEDO_LIVER_CANCER_UP	949	3	0.454328	1	ARMC7:BTN3A2:TRIM27	http://www.gsea-msigdb.org/gsea/msigdb/cards/ACEVEDO_LIVER_CANCER_UP
BIP	Chemical_and_Genetic_pertubation	MARSON_BOUND_BY_FOXP3_STIMULATED	966	3	0.465967	1	CD47:SCAND3:SRPK2	http://www.gsea-msigdb.org/gsea/msigdb/cards/MARSON_BOUND_BY_FOXP3_STIMULATED
BIP	Chemical_and_Genetic_pertubation	GRYDER_PAX3FOXO1_ENHANCERS_IN_TADS	1009	3	0.494929	1	KCNN3:OSBPL2:MAD1L1	http://www.gsea-msigdb.org/gsea/msigdb/cards/GRYDER_PAX3FOXO1_ENHANCERS_IN_TADS
BIP	Chemical_and_Genetic_pertubation	BENPORATH_SUZ12_TARGETS	1019	3	0.501557	1	HTR6:ANKRD11:PAX5	http://www.gsea-msigdb.org/gsea/msigdb/cards/BENPORATH_SUZ12_TARGETS
BIP	Chemical_and_Genetic_pertubation	BUYTAERT_PHOTODYNAMIC_THERAPY_STRESS_DN	641	2	0.50255	1	NMB:KIF15	http://www.gsea-msigdb.org/gsea/msigdb/cards/BUYTAERT_PHOTODYNAMIC_THERAPY_STRESS_DN
BIP	Chemical_and_Genetic_pertubation	HAMAI_APOPTOSIS_VIA_TRAIL_UP	655	2	0.514115	1	RBM26:KIF15	http://www.gsea-msigdb.org/gsea/msigdb/cards/HAMAI_APOPTOSIS_VIA_TRAIL_UP
BIP	Chemical_and_Genetic_pertubation	MARSON_BOUND_BY_E2F4_UNSTIMULATED	664	2	0.521458	1	KIF15:TRIM27	http://www.gsea-msigdb.org/gsea/msigdb/cards/MARSON_BOUND_BY_E2F4_UNSTIMULATED
BIP	Chemical_and_Genetic_pertubation	MEISSNER_BRAIN_HCP_WITH_H3K4ME3_AND_H3K27ME3	1050	3	0.521832	1	CPNE7:HAPLN4:MATN4	http://www.gsea-msigdb.org/gsea/msigdb/cards/MEISSNER_BRAIN_HCP_WITH_H3K4ME3_AND_H3K27ME3
BIP	Chemical_and_Genetic_pertubation	GOBERT_OLIGODENDROCYTE_DIFFERENTIATION_DN	1056	3	0.525707	1	RCOR2:CNIH2:CTSF	http://www.gsea-msigdb.org/gsea/msigdb/cards/GOBERT_OLIGODENDROCYTE_DIFFERENTIATION_DN
BIP	Chemical_and_Genetic_pertubation	KIM_BIPOLAR_DISORDER_OLIGODENDROCYTE_DENSITY_CORR_UP	674	2	0.529531	1	STARD7:GRINA	http://www.gsea-msigdb.org/gsea/msigdb/cards/KIM_BIPOLAR_DISORDER_OLIGODENDROCYTE_DENSITY_CORR_UP
BIP	Chemical_and_Genetic_pertubation	LEE_BMP2_TARGETS_UP	742	2	0.581998	1	CTSF:GRINA	http://www.gsea-msigdb.org/gsea/msigdb/cards/LEE_BMP2_TARGETS_UP
BIP	Chemical_and_Genetic_pertubation	KIM_ALL_DISORDERS_OLIGODENDROCYTE_NUMBER_CORR_UP	747	2	0.585686	1	FADS2:STARD7	http://www.gsea-msigdb.org/gsea/msigdb/cards/KIM_ALL_DISORDERS_OLIGODENDROCYTE_NUMBER_CORR_UP
BIP	Chemical_and_Genetic_pertubation	BUYTAERT_PHOTODYNAMIC_THERAPY_STRESS_UP	814	2	0.632831	1	OSBPL2:ZNF165	http://www.gsea-msigdb.org/gsea/msigdb/cards/BUYTAERT_PHOTODYNAMIC_THERAPY_STRESS_UP
BIP	Chemical_and_Genetic_pertubation	JOHNSTONE_PARVB_TARGETS_3_DN	845	2	0.653217	1	KIF15:NEK4	http://www.gsea-msigdb.org/gsea/msigdb/cards/JOHNSTONE_PARVB_TARGETS_3_DN
BIP	Chemical_and_Genetic_pertubation	ACEVEDO_LIVER_TUMOR_VS_NORMAL_ADJACENT_TISSUE_UP	845	2	0.653217	1	BTN3A2:TRIM27	http://www.gsea-msigdb.org/gsea/msigdb/cards/ACEVEDO_LIVER_TUMOR_VS_NORMAL_ADJACENT_TISSUE_UP
BIP	Chemical_and_Genetic_pertubation	BRUINS_UVC_RESPONSE_VIA_TP53_GROUP_A	846	2	0.65386	1	BCL11B:CD47	http://www.gsea-msigdb.org/gsea/msigdb/cards/BRUINS_UVC_RESPONSE_VIA_TP53_GROUP_A
BIP	Chemical_and_Genetic_pertubation	ZWANG_TRANSIENTLY_UP_BY_2ND_EGF_PULSE_ONLY	1716	4	0.664734	1	CACNA1C:HAPLN4:WFDC5:ITIH1	http://www.gsea-msigdb.org/gsea/msigdb/cards/ZWANG_TRANSIENTLY_UP_BY_2ND_EGF_PULSE_ONLY
BIP	Chemical_and_Genetic_pertubation	PUJANA_ATM_PCC_NETWORK	1352	3	0.693673	1	CUL4A:NMB:CD47	http://www.gsea-msigdb.org/gsea/msigdb/cards/PUJANA_ATM_PCC_NETWORK
BIP	Chemical_and_Genetic_pertubation	KRIGE_RESPONSE_TO_TOSEDOSTAT_6HR_DN	919	2	0.698298	1	RBM26:GNL3	http://www.gsea-msigdb.org/gsea/msigdb/cards/KRIGE_RESPONSE_TO_TOSEDOSTAT_6HR_DN
BIP	Chemical_and_Genetic_pertubation	LOPEZ_MBD_TARGETS	935	2	0.707395	1	HTR6:CUL4A	http://www.gsea-msigdb.org/gsea/msigdb/cards/LOPEZ_MBD_TARGETS
BIP	Chemical_and_Genetic_pertubation	KRIGE_RESPONSE_TO_TOSEDOSTAT_24HR_DN	1015	2	0.749564	1	RBM26:GNL3	http://www.gsea-msigdb.org/gsea/msigdb/cards/KRIGE_RESPONSE_TO_TOSEDOSTAT_24HR_DN
BIP	Chemical_and_Genetic_pertubation	PEREZ_TP53_TARGETS	1166	2	0.815239	1	WFDC5:MAD1L1	http://www.gsea-msigdb.org/gsea/msigdb/cards/PEREZ_TP53_TARGETS
BIP	GO_cc	GO_NEUROTRANSMITTER_RECEPTOR_COMPLEX	54	3	0.000387121	0.387508	CNIH2:SHANK2:GRIN2A	http://www.gsea-msigdb.org/gsea/msigdb/cards/GO_NEUROTRANSMITTER_RECEPTOR_COMPLEX
BIP	GO_cc	GO_INTRINSIC_COMPONENT_OF_PLASMA_MEMBRANE	1670	11	0.00392409	1	HTR6:FADS2:CNIH2:SHANK2:CACNA1C:GRIN2A:STAB1:CD47:PCDHA6:PCDHA7:PCDHB8	http://www.gsea-msigdb.org/gsea/msigdb/cards/GO_INTRINSIC_COMPONENT_OF_PLASMA_MEMBRANE
BIP	GO_cc	GO_NEURON_PROJECTION	1293	9	0.0064421	1	HTR6:KCNN3:CNIH2:SHANK2:CACNA1C:BCL11B:NMB:GRIN2A:SPG7	http://www.gsea-msigdb.org/gsea/msigdb/cards/GO_NEURON_PROJECTION
BIP	GO_cc	GO_INTRINSIC_COMPONENT_OF_POSTSYNAPTIC_DENSITY_MEMBRANE	54	2	0.00885051	1	CNIH2:GRIN2A	http://www.gsea-msigdb.org/gsea/msigdb/cards/GO_INTRINSIC_COMPONENT_OF_POSTSYNAPTIC_DENSITY_MEMBRANE
BIP	GO_cc	GO_POSTSYNAPTIC_MEMBRANE	319	4	0.00983089	1	CNIH2:SHANK2:CACNA1C:GRIN2A	http://www.gsea-msigdb.org/gsea/msigdb/cards/GO_POSTSYNAPTIC_MEMBRANE
BIP	GO_cc	GO_TRANSPORTER_COMPLEX	331	4	0.0111411	1	CNIH2:SHANK2:CACNA1C:GRIN2A	http://www.gsea-msigdb.org/gsea/msigdb/cards/GO_TRANSPORTER_COMPLEX
BIP	GO_cc	GO_NEURON_TO_NEURON_SYNAPSE	342	4	0.012437	1	CNIH2:SHANK2:CACNA1C:GRIN2A	http://www.gsea-msigdb.org/gsea/msigdb/cards/GO_NEURON_TO_NEURON_SYNAPSE
BIP	GO_cc	GO_PLASMA_MEMBRANE_RECEPTOR_COMPLEX	187	3	0.0130703	1	CNIH2:SHANK2:GRIN2A	http://www.gsea-msigdb.org/gsea/msigdb/cards/GO_PLASMA_MEMBRANE_RECEPTOR_COMPLEX
BIP	GO_cc	GO_TRANSPORT_VESICLE	370	4	0.0161606	1	CNIH2:FURIN:GRIN2A:ASTL	http://www.gsea-msigdb.org/gsea/msigdb/cards/GO_TRANSPORT_VESICLE
BIP	GO_cc	GO_POSTSYNAPTIC_DENSITY_MEMBRANE	75	2	0.0165689	1	CNIH2:GRIN2A	http://www.gsea-msigdb.org/gsea/msigdb/cards/GO_POSTSYNAPTIC_DENSITY_MEMBRANE
BIP	GO_cc	GO_INTRINSIC_COMPONENT_OF_POSTSYNAPTIC_SPECIALIZATION_MEMBRANE	77	2	0.0174121	1	CNIH2:GRIN2A	http://www.gsea-msigdb.org/gsea/msigdb/cards/GO_INTRINSIC_COMPONENT_OF_POSTSYNAPTIC_SPECIALIZATION_MEMBRANE
BIP	GO_cc	GO_TRANSCRIPTIONAL_REPRESSOR_COMPLEX	82	2	0.0195981	1	RCOR2:GATAD2A	http://www.gsea-msigdb.org/gsea/msigdb/cards/GO_TRANSCRIPTIONAL_REPRESSOR_COMPLEX
BIP	GO_cc	GO_CATION_CHANNEL_COMPLEX	220	3	0.0200756	1	CNIH2:CACNA1C:GRIN2A	http://www.gsea-msigdb.org/gsea/msigdb/cards/GO_CATION_CHANNEL_COMPLEX
BIP	GO_cc	GO_NUCLEAR_PORE	85	2	0.0209622	1	POM121L2:MAD1L1	http://www.gsea-msigdb.org/gsea/msigdb/cards/GO_NUCLEAR_PORE
BIP	GO_cc	GO_RUFFLE_MEMBRANE	91	2	0.0238052	1	PLEKHO1:PACSIN2	http://www.gsea-msigdb.org/gsea/msigdb/cards/GO_RUFFLE_MEMBRANE
BIP	GO_cc	GO_SYNAPTIC_MEMBRANE	426	4	0.0255433	1	CNIH2:SHANK2:CACNA1C:GRIN2A	http://www.gsea-msigdb.org/gsea/msigdb/cards/GO_SYNAPTIC_MEMBRANE
BIP	GO_cc	GO_GOLGI_LUMEN	100	2	0.0283469	1	PROZ:FURIN	http://www.gsea-msigdb.org/gsea/msigdb/cards/GO_GOLGI_LUMEN
BIP	GO_cc	GO_POSTSYNAPTIC_SPECIALIZATION_MEMBRANE	101	2	0.0288715	1	CNIH2:GRIN2A	http://www.gsea-msigdb.org/gsea/msigdb/cards/GO_POSTSYNAPTIC_SPECIALIZATION_MEMBRANE
BIP	GO_cc	GO_NEURON_PART	1698	9	0.0325301	1	HTR6:KCNN3:CNIH2:SHANK2:CACNA1C:BCL11B:NMB:GRIN2A:SPG7	http://www.gsea-msigdb.org/gsea/msigdb/cards/GO_NEURON_PART
BIP	GO_cc	GO_CELL_PROJECTION_PART	1430	8	0.032864	1	HTR6:PLEKHO1:CNIH2:SHANK2:CACNA1C:SPG7:PACSIN2:NEK4	http://www.gsea-msigdb.org/gsea/msigdb/cards/GO_CELL_PROJECTION_PART
BIP	GO_cc	GO_DNA_PACKAGING_COMPLEX	110	2	0.0337647	1	PRM2:HIST1H4D	http://www.gsea-msigdb.org/gsea/msigdb/cards/GO_DNA_PACKAGING_COMPLEX
BIP	GO_cc	GO_PLASMA_MEMBRANE_REGION	1177	7	0.0340311	1	PLEKHO1:CNIH2:SHANK2:CACNA1C:GRIN2A:PACSIN2:TLR9:TLR9	http://www.gsea-msigdb.org/gsea/msigdb/cards/GO_PLASMA_MEMBRANE_REGION
BIP	GO_cc	GO_INTRINSIC_COMPONENT_OF_POSTSYNAPTIC_MEMBRANE	121	2	0.0401493	1	CNIH2:GRIN2A	http://www.gsea-msigdb.org/gsea/msigdb/cards/GO_INTRINSIC_COMPONENT_OF_POSTSYNAPTIC_MEMBRANE
BIP	GO_cc	GO_EXTRACELLULAR_MATRIX	517	4	0.0466473	1	CTSF:HAPLN4:MATN4:ITIH1	http://www.gsea-msigdb.org/gsea/msigdb/cards/GO_EXTRACELLULAR_MATRIX
BIP	GO_cc	GO_FIBRILLAR_CENTER	132	2	0.0469505	1	TRIM27:PAX5	http://www.gsea-msigdb.org/gsea/msigdb/cards/GO_FIBRILLAR_CENTER
BIP	GO_cc	GO_ENDOPLASMIC_RETICULUM	1846	9	0.050899	1	FADS2:FADS1:FKBP2:CNIH2:PROZ:FURIN:GRIN2A:TLR9:TLR9:GRINA	http://www.gsea-msigdb.org/gsea/msigdb/cards/GO_ENDOPLASMIC_RETICULUM
BIP	GO_cc	GO_PLASMA_MEMBRANE_PROTEIN_COMPLEX	547	4	0.0552336	1	CNIH2:SHANK2:CACNA1C:GRIN2A	http://www.gsea-msigdb.org/gsea/msigdb/cards/GO_PLASMA_MEMBRANE_PROTEIN_COMPLEX
BIP	GO_cc	GO_CELL_PROJECTION_MEMBRANE	339	3	0.059386	1	PLEKHO1:SHANK2:PACSIN2	http://www.gsea-msigdb.org/gsea/msigdb/cards/GO_CELL_PROJECTION_MEMBRANE
BIP	GO_cc	GO_SOMATODENDRITIC_COMPARTMENT	812	5	0.0614935	1	HTR6:KCNN3:CNIH2:SHANK2:CACNA1C	http://www.gsea-msigdb.org/gsea/msigdb/cards/GO_SOMATODENDRITIC_COMPARTMENT
BIP	GO_cc	GO_GLUTAMATERGIC_SYNAPSE	348	3	0.0632176	1	CNIH2:GRIN2A:PACSIN2	http://www.gsea-msigdb.org/gsea/msigdb/cards/GO_GLUTAMATERGIC_SYNAPSE
BIP	GO_cc	GO_GOLGI_ASSOCIATED_VESICLE	158	2	0.0645227	1	CNIH2:FURIN	http://www.gsea-msigdb.org/gsea/msigdb/cards/GO_GOLGI_ASSOCIATED_VESICLE
BIP	GO_cc	GO_NEURON_SPINE	158	2	0.0645227	1	CNIH2:SHANK2	http://www.gsea-msigdb.org/gsea/msigdb/cards/GO_NEURON_SPINE
BIP	GO_cc	GO_DENDRITIC_TREE	584	4	0.0669265	1	HTR6:CNIH2:SHANK2:CACNA1C	http://www.gsea-msigdb.org/gsea/msigdb/cards/GO_DENDRITIC_TREE
BIP	GO_cc	GO_INTRINSIC_COMPONENT_OF_SYNAPTIC_MEMBRANE	166	2	0.0703125	1	CNIH2:GRIN2A	http://www.gsea-msigdb.org/gsea/msigdb/cards/GO_INTRINSIC_COMPONENT_OF_SYNAPTIC_MEMBRANE
BIP	GO_cc	GO_LEADING_EDGE_MEMBRANE	169	2	0.0725263	1	PLEKHO1:PACSIN2	http://www.gsea-msigdb.org/gsea/msigdb/cards/GO_LEADING_EDGE_MEMBRANE
BIP	GO_cc	GO_RUFFLE	169	2	0.0725263	1	PLEKHO1:PACSIN2	http://www.gsea-msigdb.org/gsea/msigdb/cards/GO_RUFFLE
BIP	GO_cc	GO_MEMBRANE_PROTEIN_COMPLEX	1120	6	0.0726631	1	CNIH2:SHANK2:CACNA1C:GRIN2A:SPG7:TRIM27	http://www.gsea-msigdb.org/gsea/msigdb/cards/GO_MEMBRANE_PROTEIN_COMPLEX
BIP	GO_cc	GO_POSTSYNAPSE	607	4	0.0747982	1	CNIH2:SHANK2:CACNA1C:GRIN2A	http://www.gsea-msigdb.org/gsea/msigdb/cards/GO_POSTSYNAPSE
BIP	GO_cc	GO_NUCLEOLAR_PART	175	2	0.077021	1	TRIM27:PAX5	http://www.gsea-msigdb.org/gsea/msigdb/cards/GO_NUCLEOLAR_PART
BIP	GO_cc	GO_RECEPTOR_COMPLEX	396	3	0.0855052	1	CNIH2:SHANK2:GRIN2A	http://www.gsea-msigdb.org/gsea/msigdb/cards/GO_RECEPTOR_COMPLEX
BIP	GO_cc	GO_COLLAGEN_CONTAINING_EXTRACELLULAR_MATRIX	400	3	0.0874969	1	CTSF:MATN4:ITIH1	http://www.gsea-msigdb.org/gsea/msigdb/cards/GO_COLLAGEN_CONTAINING_EXTRACELLULAR_MATRIX
BIP	GO_cc	GO_PROTEIN_DNA_COMPLEX	196	2	0.0934078	1	PRM2:HIST1H4D	http://www.gsea-msigdb.org/gsea/msigdb/cards/GO_PROTEIN_DNA_COMPLEX
BIP	GO_cc	GO_PLASMA_MEMBRANE_BOUNDED_CELL_PROJECTION_CYTOPLASM	196	2	0.0934078	1	SPG7:NEK4	http://www.gsea-msigdb.org/gsea/msigdb/cards/GO_PLASMA_MEMBRANE_BOUNDED_CELL_PROJECTION_CYTOPLASM
BIP	GO_cc	GO_NUCLEAR_ENVELOPE	453	3	0.115668	1	POM121L2:TRIM27:MAD1L1	http://www.gsea-msigdb.org/gsea/msigdb/cards/GO_NUCLEAR_ENVELOPE
BIP	GO_cc	GO_MICROTUBULE_ORGANIZING_CENTER	711	4	0.115852	1	KIF15:NEK4:MAD1L1:SPATC1	http://www.gsea-msigdb.org/gsea/msigdb/cards/GO_MICROTUBULE_ORGANIZING_CENTER
BIP	GO_cc	GO_WHOLE_MEMBRANE	1614	7	0.128626	1	CNIH2:FURIN:STARD7:PACSIN2:TLR9:TLR9:STAB1:CD47	http://www.gsea-msigdb.org/gsea/msigdb/cards/GO_WHOLE_MEMBRANE
BIP	GO_cc	GO_ENDOPLASMIC_RETICULUM_PART	1317	6	0.130088	1	FADS2:FADS1:FKBP2:CNIH2:PROZ:TLR9:TLR9	http://www.gsea-msigdb.org/gsea/msigdb/cards/GO_ENDOPLASMIC_RETICULUM_PART
BIP	GO_cc	GO_NUCLEAR_BODY	756	4	0.136162	1	GATAD2A:PACSIN2:GNL3:TRIM27	http://www.gsea-msigdb.org/gsea/msigdb/cards/GO_NUCLEAR_BODY
BIP	GO_cc	GO_VESICLE_MEMBRANE	759	4	0.137565	1	CNIH2:PACSIN2:STAB1:CD47	http://www.gsea-msigdb.org/gsea/msigdb/cards/GO_VESICLE_MEMBRANE
BIP	GO_cc	GO_ENDOSOMAL_PART	491	3	0.137712	1	FURIN:PACSIN2:TLR9:TLR9	http://www.gsea-msigdb.org/gsea/msigdb/cards/GO_ENDOSOMAL_PART
BIP	GO_cc	GO_CENTROSOME	497	3	0.141318	1	KIF15:MAD1L1:SPATC1	http://www.gsea-msigdb.org/gsea/msigdb/cards/GO_CENTROSOME
BIP	GO_cc	GO_NUCLEAR_OUTER_MEMBRANE_ENDOPLASMIC_RETICULUM_MEMBRANE_NETWORK	1055	5	0.142227	1	FADS2:FADS1:FKBP2:CNIH2:TLR9:TLR9	http://www.gsea-msigdb.org/gsea/msigdb/cards/GO_NUCLEAR_OUTER_MEMBRANE_ENDOPLASMIC_RETICULUM_MEMBRANE_NETWORK
BIP	GO_cc	GO_CELL_SURFACE	772	4	0.143717	1	FURIN:GRIN2A:CD47:BTN3A2	http://www.gsea-msigdb.org/gsea/msigdb/cards/GO_CELL_SURFACE
BIP	GO_cc	GO_COATED_VESICLE	266	2	0.153793	1	CNIH2:FURIN	http://www.gsea-msigdb.org/gsea/msigdb/cards/GO_COATED_VESICLE
BIP	GO_cc	GO_ENDOCYTIC_VESICLE	276	2	0.162956	1	TLR9:TLR9:STAB1	http://www.gsea-msigdb.org/gsea/msigdb/cards/GO_ENDOCYTIC_VESICLE
BIP	GO_cc	GO_CHROMATIN	548	3	0.173187	1	PRM2:GATAD2A:HIST1H4D	http://www.gsea-msigdb.org/gsea/msigdb/cards/GO_CHROMATIN
BIP	GO_cc	GO_CELL_BODY	552	3	0.17577	1	KCNN3:SHANK2:CACNA1C	http://www.gsea-msigdb.org/gsea/msigdb/cards/GO_CELL_BODY
BIP	GO_cc	GO_CYTOPLASMIC_VESICLE_PART	1450	6	0.178436	1	CNIH2:FURIN:PACSIN2:TLR9:TLR9:STAB1:CD47	http://www.gsea-msigdb.org/gsea/msigdb/cards/GO_CYTOPLASMIC_VESICLE_PART
BIP	GO_cc	GO_ENVELOPE	1148	5	0.18155	1	SPG7:STARD7:POM121L2:TRIM27:MAD1L1	http://www.gsea-msigdb.org/gsea/msigdb/cards/GO_ENVELOPE
BIP	GO_cc	GO_ENDOSOME	860	4	0.188034	1	FURIN:PACSIN2:TLR9:TLR9:TRIM27	http://www.gsea-msigdb.org/gsea/msigdb/cards/GO_ENDOSOME
BIP	GO_cc	GO_SYNAPSE	1163	5	0.188253	1	CNIH2:SHANK2:CACNA1C:GRIN2A:PACSIN2	http://www.gsea-msigdb.org/gsea/msigdb/cards/GO_SYNAPSE
BIP	GO_cc	GO_APICAL_PLASMA_MEMBRANE	311	2	0.195724	1	SHANK2:TLR9:TLR9	http://www.gsea-msigdb.org/gsea/msigdb/cards/GO_APICAL_PLASMA_MEMBRANE
BIP	GO_cc	GO_CILIUM	590	3	0.200832	1	HTR6:SHANK2:NEK4	http://www.gsea-msigdb.org/gsea/msigdb/cards/GO_CILIUM
BIP	GO_cc	GO_MEMBRANE_REGION	320	2	0.204289	1	FURIN:PACSIN2	http://www.gsea-msigdb.org/gsea/msigdb/cards/GO_MEMBRANE_REGION
BIP	GO_cc	GO_GOLGI_APPARATUS	1516	6	0.204864	1	CNIH2:PROZ:FURIN:TLR9:TLR9:GLT8D1:GRINA	http://www.gsea-msigdb.org/gsea/msigdb/cards/GO_GOLGI_APPARATUS
BIP	GO_cc	GO_MITOCHONDRION	1530	6	0.210652	1	FADS1:PC:SPG7:YJEFN3:STARD7:MSRA	http://www.gsea-msigdb.org/gsea/msigdb/cards/GO_MITOCHONDRION
BIP	GO_cc	GO_SPINDLE	333	2	0.216733	1	KIF15:MAD1L1	http://www.gsea-msigdb.org/gsea/msigdb/cards/GO_SPINDLE
BIP	GO_cc	GO_EARLY_ENDOSOME	334	2	0.217694	1	PACSIN2:TRIM27	http://www.gsea-msigdb.org/gsea/msigdb/cards/GO_EARLY_ENDOSOME
BIP	GO_cc	GO_SYNAPSE_PART	928	4	0.224971	1	CNIH2:SHANK2:CACNA1C:GRIN2A	http://www.gsea-msigdb.org/gsea/msigdb/cards/GO_SYNAPSE_PART
BIP	GO_cc	GO_CHROMOSOMAL_REGION	346	2	0.229248	1	HIST1H4D:MAD1L1	http://www.gsea-msigdb.org/gsea/msigdb/cards/GO_CHROMOSOMAL_REGION
BIP	GO_cc	GO_GOLGI_APPARATUS_PART	941	4	0.232248	1	CNIH2:PROZ:FURIN:TLR9:TLR9	http://www.gsea-msigdb.org/gsea/msigdb/cards/GO_GOLGI_APPARATUS_PART
BIP	GO_cc	GO_TRANSCRIPTION_FACTOR_COMPLEX	351	2	0.234075	1	RCOR2:RBPJL	http://www.gsea-msigdb.org/gsea/msigdb/cards/GO_TRANSCRIPTION_FACTOR_COMPLEX
BIP	GO_cc	GO_CELL_JUNCTION	1261	5	0.234131	1	CNIH2:SHANK2:CACNA1C:GRIN2A:PACSIN2	http://www.gsea-msigdb.org/gsea/msigdb/cards/GO_CELL_JUNCTION
BIP	GO_cc	GO_INTRINSIC_COMPONENT_OF_ORGANELLE_MEMBRANE	358	2	0.240845	1	FURIN:SPG7	http://www.gsea-msigdb.org/gsea/msigdb/cards/GO_INTRINSIC_COMPONENT_OF_ORGANELLE_MEMBRANE
BIP	GO_cc	GO_NUCLEAR_CHROMATIN	368	2	0.250534	1	GATAD2A:HIST1H4D	http://www.gsea-msigdb.org/gsea/msigdb/cards/GO_NUCLEAR_CHROMATIN
BIP	GO_cc	GO_SECRETORY_VESICLE	974	4	0.250982	1	TBC1D21:GRIN2A:ASTL:CD47	http://www.gsea-msigdb.org/gsea/msigdb/cards/GO_SECRETORY_VESICLE
BIP	GO_cc	GO_AXON_PART	376	2	0.258294	1	SHANK2:SPG7	http://www.gsea-msigdb.org/gsea/msigdb/cards/GO_AXON_PART
BIP	GO_cc	GO_APICAL_PART_OF_CELL	377	2	0.259265	1	SHANK2:TLR9:TLR9	http://www.gsea-msigdb.org/gsea/msigdb/cards/GO_APICAL_PART_OF_CELL
BIP	GO_cc	GO_NUCLEAR_SPECK	379	2	0.261206	1	GATAD2A:PACSIN2	http://www.gsea-msigdb.org/gsea/msigdb/cards/GO_NUCLEAR_SPECK
BIP	GO_cc	GO_CELL_LEADING_EDGE	393	2	0.274798	1	PLEKHO1:PACSIN2	http://www.gsea-msigdb.org/gsea/msigdb/cards/GO_CELL_LEADING_EDGE
BIP	GO_cc	GO_CHROMOSOME	1048	4	0.294079	1	PRM2:GATAD2A:HIST1H4D:MAD1L1	http://www.gsea-msigdb.org/gsea/msigdb/cards/GO_CHROMOSOME
BIP	GO_cc	GO_GOLGI_MEMBRANE	725	3	0.295121	1	CNIH2:FURIN:TLR9:TLR9	http://www.gsea-msigdb.org/gsea/msigdb/cards/GO_GOLGI_MEMBRANE
BIP	GO_cc	GO_CILIARY_PART	442	2	0.32221	1	SHANK2:NEK4	http://www.gsea-msigdb.org/gsea/msigdb/cards/GO_CILIARY_PART
BIP	GO_cc	GO_NUCLEOPLASM_PART	1096	4	0.322585	1	GATAD2A:PACSIN2:GNL3:TRIM27	http://www.gsea-msigdb.org/gsea/msigdb/cards/GO_NUCLEOPLASM_PART
BIP	GO_cc	GO_MICROTUBULE_CYTOSKELETON	1154	4	0.357317	1	KIF15:NEK4:MAD1L1:SPATC1	http://www.gsea-msigdb.org/gsea/msigdb/cards/GO_MICROTUBULE_CYTOSKELETON
BIP	GO_cc	GO_CYTOPLASMIC_REGION	486	2	0.364173	1	SPG7:NEK4	http://www.gsea-msigdb.org/gsea/msigdb/cards/GO_CYTOPLASMIC_REGION
BIP	GO_cc	GO_SECRETORY_GRANULE	822	3	0.364828	1	TBC1D21:ASTL:CD47	http://www.gsea-msigdb.org/gsea/msigdb/cards/GO_SECRETORY_GRANULE
BIP	GO_cc	GO_VACUOLAR_PART	533	2	0.407921	1	CTSF:TLR9:TLR9	http://www.gsea-msigdb.org/gsea/msigdb/cards/GO_VACUOLAR_PART
BIP	GO_cc	GO_CYTOSKELETAL_PART	1620	5	0.419304	1	SHANK2:KIF15:NEK4:MAD1L1:SPATC1	http://www.gsea-msigdb.org/gsea/msigdb/cards/GO_CYTOSKELETAL_PART
BIP	GO_cc	GO_SUPRAMOLECULAR_COMPLEX	929	3	0.44051	1	SHANK2:CACNA1C:KIF15	http://www.gsea-msigdb.org/gsea/msigdb/cards/GO_SUPRAMOLECULAR_COMPLEX
BIP	GO_cc	GO_NUCLEOLUS	1330	4	0.461916	1	GNL3:TRIM27:SRPK2:PAX5	http://www.gsea-msigdb.org/gsea/msigdb/cards/GO_NUCLEOLUS
BIP	GO_cc	GO_NUCLEAR_CHROMOSOME	596	2	0.464241	1	GATAD2A:HIST1H4D	http://www.gsea-msigdb.org/gsea/msigdb/cards/GO_NUCLEAR_CHROMOSOME
BIP	GO_cc	GO_AXON	597	2	0.46511	1	SHANK2:SPG7	http://www.gsea-msigdb.org/gsea/msigdb/cards/GO_AXON
BIP	GO_cc	GO_MITOCHONDRIAL_PART	1010	3	0.495593	1	PC:SPG7:STARD7	http://www.gsea-msigdb.org/gsea/msigdb/cards/GO_MITOCHONDRIAL_PART
BIP	GO_cc	GO_POLYMERIC_CYTOSKELETAL_FIBER	699	2	0.549318	1	SHANK2:KIF15	http://www.gsea-msigdb.org/gsea/msigdb/cards/GO_POLYMERIC_CYTOSKELETAL_FIBER
BIP	GO_cc	GO_MITOCHONDRIAL_ENVELOPE	716	2	0.562444	1	SPG7:STARD7	http://www.gsea-msigdb.org/gsea/msigdb/cards/GO_MITOCHONDRIAL_ENVELOPE
BIP	GO_cc	GO_VACUOLE	738	2	0.579031	1	CTSF:TLR9:TLR9	http://www.gsea-msigdb.org/gsea/msigdb/cards/GO_VACUOLE
BIP	GO_cc	GO_CATALYTIC_COMPLEX	1326	3	0.680856	1	CUL4A:SPG7:GATAD2A	http://www.gsea-msigdb.org/gsea/msigdb/cards/GO_CATALYTIC_COMPLEX
BIP	Hallmark_gene_sets	HALLMARK_COAGULATION	135	3	0.00538103	0.269052	PROZ:FURIN:ITIH1	http://www.gsea-msigdb.org/gsea/msigdb/cards/HALLMARK_COAGULATION
BIP	Hallmark_gene_sets	HALLMARK_MTORC1_SIGNALING	200	3	0.0156275	0.390688	FADS2:FADS1:FKBP2	http://www.gsea-msigdb.org/gsea/msigdb/cards/HALLMARK_MTORC1_SIGNALING
BIP	Hallmark_gene_sets	HALLMARK_BILE_ACID_METABOLISM	112	2	0.0348932	0.47913	FADS2:FADS1	http://www.gsea-msigdb.org/gsea/msigdb/cards/HALLMARK_BILE_ACID_METABOLISM
BIP	Hallmark_gene_sets	HALLMARK_SPERMATOGENESIS	134	2	0.0482297	0.47913	CNIH2:PRM2	http://www.gsea-msigdb.org/gsea/msigdb/cards/HALLMARK_SPERMATOGENESIS
BIP	Hallmark_gene_sets	HALLMARK_UV_RESPONSE_UP	155	2	0.0623956	0.47913	FURIN:GRINA	http://www.gsea-msigdb.org/gsea/msigdb/cards/HALLMARK_UV_RESPONSE_UP
BIP	Hallmark_gene_sets	HALLMARK_ALLOGRAFT_REJECTION	186	2	0.0854827	0.47913	STAB1:CD47	http://www.gsea-msigdb.org/gsea/msigdb/cards/HALLMARK_ALLOGRAFT_REJECTION
BIP	Hallmark_gene_sets	HALLMARK_XENOBIOTIC_METABOLISM	197	2	0.0942119	0.47913	PC:ITIH1	http://www.gsea-msigdb.org/gsea/msigdb/cards/HALLMARK_XENOBIOTIC_METABOLISM
BIP	Hallmark_gene_sets	HALLMARK_MYC_TARGETS_V1	198	2	0.0950179	0.47913	STARD7:GNL3	http://www.gsea-msigdb.org/gsea/msigdb/cards/HALLMARK_MYC_TARGETS_V1
BIP	Hallmark_gene_sets	HALLMARK_G2M_CHECKPOINT	199	2	0.095826	0.47913	CUL4A:KIF15	http://www.gsea-msigdb.org/gsea/msigdb/cards/HALLMARK_G2M_CHECKPOINT
BIP	Hallmark_gene_sets	HALLMARK_ESTROGEN_RESPONSE_EARLY	199	2	0.095826	0.47913	BCL11B:RPS6KA2	http://www.gsea-msigdb.org/gsea/msigdb/cards/HALLMARK_ESTROGEN_RESPONSE_EARLY
BIP	Immunologic_signatures	GSE6269_E_COLI_VS_STAPH_AUREUS_INF_PBMC_DN	169	5	8.25641e-05	0.295094	FADS1:FKBP2:OSBPL2:STAB1:NT5DC2	http://www.gsea-msigdb.org/gsea/msigdb/cards/GSE6269_E_COLI_VS_STAPH_AUREUS_INF_PBMC_DN
BIP	Immunologic_signatures	GSE24574_BCL6_LOW_TFH_VS_NAIVE_CD4_TCELL_UP	193	5	0.000153938	0.295094	PC:SPG7:MATN4:ZNF165:MAD1L1	http://www.gsea-msigdb.org/gsea/msigdb/cards/GSE24574_BCL6_LOW_TFH_VS_NAIVE_CD4_TCELL_UP
BIP	Immunologic_signatures	GSE37301_MULTIPOTENT_PROGENITOR_VS_RAG2_KO_NK_CELL_UP	200	5	0.000181708	0.295094	FADS1:FURIN:STARD7:STAB1:SRPK2	http://www.gsea-msigdb.org/gsea/msigdb/cards/GSE37301_MULTIPOTENT_PROGENITOR_VS_RAG2_KO_NK_CELL_UP
BIP	Immunologic_signatures	GSE26928_CENTR_MEMORY_VS_CXCR5_POS_CD4_TCELL_UP	178	4	0.0012359	0.369079	FURIN:HAPLN4:GATAD2A:TLR9:TLR9	http://www.gsea-msigdb.org/gsea/msigdb/cards/GSE26928_CENTR_MEMORY_VS_CXCR5_POS_CD4_TCELL_UP
BIP	Immunologic_signatures	GSE3982_MAC_VS_CENT_MEMORY_CD4_TCELL_DN	183	4	0.00136855	0.369079	KCNN3:CUL4A:TRANK1:GNL3	http://www.gsea-msigdb.org/gsea/msigdb/cards/GSE3982_MAC_VS_CENT_MEMORY_CD4_TCELL_DN
BIP	Immunologic_signatures	GSE9601_UNTREATED_VS_PI3K_INHIBITOR_TREATED_HCMV_INF_MONOCYTE_UP	183	4	0.00136855	0.369079	TMCO4:ANKRD11:HIST1H4D:MAD1L1	http://www.gsea-msigdb.org/gsea/msigdb/cards/GSE9601_UNTREATED_VS_PI3K_INHIBITOR_TREATED_HCMV_INF_MONOCYTE_UP
BIP	Immunologic_signatures	GSE12366_GC_VS_NAIVE_BCELL_DN	185	4	0.00142429	0.369079	PLEKHO1:ANKRD11:CD47:BTN3A2	http://www.gsea-msigdb.org/gsea/msigdb/cards/GSE12366_GC_VS_NAIVE_BCELL_DN
BIP	Immunologic_signatures	GSE7509_UNSTIM_VS_IFNA_STIM_IMMATURE_DC_UP	189	4	0.00154049	0.369079	FADS1:FKBP2:PACSIN2:RPS6KA2	http://www.gsea-msigdb.org/gsea/msigdb/cards/GSE7509_UNSTIM_VS_IFNA_STIM_IMMATURE_DC_UP
BIP	Immunologic_signatures	GSE42021_CD24INT_VS_CD24LOW_TCONV_THYMUS_UP	190	4	0.00157054	0.369079	PROZ:GNL3:CD47:RPS6KA2	http://www.gsea-msigdb.org/gsea/msigdb/cards/GSE42021_CD24INT_VS_CD24LOW_TCONV_THYMUS_UP
BIP	Immunologic_signatures	GSE22140_HEALTHY_VS_ARTHRITIC_MOUSE_CD4_TCELL_UP	191	4	0.001601	0.369079	FADS2:FADS1:TRANK1:SRPK2	http://www.gsea-msigdb.org/gsea/msigdb/cards/GSE22140_HEALTHY_VS_ARTHRITIC_MOUSE_CD4_TCELL_UP
BIP	Immunologic_signatures	GSE2770_IL12_AND_TGFB_ACT_VS_ACT_CD4_TCELL_48H_UP	192	4	0.00163187	0.369079	FADS2:FADS1:CUL4A:STAB1	http://www.gsea-msigdb.org/gsea/msigdb/cards/GSE2770_IL12_AND_TGFB_ACT_VS_ACT_CD4_TCELL_48H_UP
BIP	Immunologic_signatures	GSE3982_DC_VS_MAC_UP	193	4	0.00166315	0.369079	CUL4A:GLT8D1:ITIH1:SRPK2	http://www.gsea-msigdb.org/gsea/msigdb/cards/GSE3982_DC_VS_MAC_UP
BIP	Immunologic_signatures	GSE28408_LY6G_POS_VS_NEG_DC_UP	193	4	0.00166315	0.369079	CTSF:ANKRD11:CPNE7:PACSIN2	http://www.gsea-msigdb.org/gsea/msigdb/cards/GSE28408_LY6G_POS_VS_NEG_DC_UP
BIP	Immunologic_signatures	GSE19401_UNSTIM_VS_RETINOIC_ACID_AND_PAM2CSK4_STIM_FOLLICULAR_DC_UP	194	4	0.00169484	0.369079	FADS1:TRANK1:ITIH1:POM121L2	http://www.gsea-msigdb.org/gsea/msigdb/cards/GSE19401_UNSTIM_VS_RETINOIC_ACID_AND_PAM2CSK4_STIM_FOLLICULAR_DC_UP
BIP	Immunologic_signatures	GSE24634_IL4_VS_CTRL_TREATED_NAIVE_CD4_TCELL_DAY5_UP	194	4	0.00169484	0.369079	FADS2:FADS1:NT5DC2:MSRA	http://www.gsea-msigdb.org/gsea/msigdb/cards/GSE24634_IL4_VS_CTRL_TREATED_NAIVE_CD4_TCELL_DAY5_UP
BIP	Immunologic_signatures	GSE22140_HEALTHY_VS_ARTHRITIC_GERMFREE_MOUSE_CD4_TCELL_DN	196	4	0.00175948	0.369079	FURIN:STAB1:CD47:RPS6KA2	http://www.gsea-msigdb.org/gsea/msigdb/cards/GSE22140_HEALTHY_VS_ARTHRITIC_GERMFREE_MOUSE_CD4_TCELL_DN
BIP	Immunologic_signatures	GSE19401_UNSTIM_VS_RETINOIC_ACID_AND_PAM2CSK4_STIM_FOLLICULAR_DC_DN	197	4	0.00179244	0.369079	CTSF:STAB1:CD47:RPS6KA2	http://www.gsea-msigdb.org/gsea/msigdb/cards/GSE19401_UNSTIM_VS_RETINOIC_ACID_AND_PAM2CSK4_STIM_FOLLICULAR_DC_DN
BIP	Immunologic_signatures	GSE28737_WT_VS_BCL6_HET_MARGINAL_ZONE_BCELL_UP	197	4	0.00179244	0.369079	ARMC7:STAB1:RPS6KA2:MAD1L1	http://www.gsea-msigdb.org/gsea/msigdb/cards/GSE28737_WT_VS_BCL6_HET_MARGINAL_ZONE_BCELL_UP
BIP	Immunologic_signatures	GSE360_DC_VS_MAC_L_DONOVANI_DN	197	4	0.00179244	0.369079	FKBP2:STAB1:RPS6KA2:DFNA5	http://www.gsea-msigdb.org/gsea/msigdb/cards/GSE360_DC_VS_MAC_L_DONOVANI_DN
BIP	Immunologic_signatures	GSE41176_WT_VS_TAK1_KO_ANTI_IGM_STIM_BCELL_3H_DN	198	4	0.00182582	0.369079	FKBP2:CD47:MAD1L1:DFNA5	http://www.gsea-msigdb.org/gsea/msigdb/cards/GSE41176_WT_VS_TAK1_KO_ANTI_IGM_STIM_BCELL_3H_DN
BIP	Immunologic_signatures	GSE2770_UNTREATED_VS_IL4_TREATED_ACT_CD4_TCELL_6H_UP	198	4	0.00182582	0.369079	RCOR2:NMB:STARD7:MUSTN1	http://www.gsea-msigdb.org/gsea/msigdb/cards/GSE2770_UNTREATED_VS_IL4_TREATED_ACT_CD4_TCELL_6H_UP
BIP	Immunologic_signatures	GSE21360_PRIMARY_VS_QUATERNARY_MEMORY_CD8_TCELL_DN	198	4	0.00182582	0.369079	PLEKHO1:RBM26:BCL11B:OSBPL2	http://www.gsea-msigdb.org/gsea/msigdb/cards/GSE21360_PRIMARY_VS_QUATERNARY_MEMORY_CD8_TCELL_DN
BIP	Immunologic_signatures	GSE17721_ALL_VS_24H_PAM3CSK4_BMDC_DN	199	4	0.00185963	0.369079	FADS1:CTSF:DFNA5:GRINA	http://www.gsea-msigdb.org/gsea/msigdb/cards/GSE17721_ALL_VS_24H_PAM3CSK4_BMDC_DN
BIP	Immunologic_signatures	GSE41978_WT_VS_ID2_KO_AND_BIM_KO_KLRG1_LOW_EFFECTOR_CD8_TCELL_DN	200	4	0.00189388	0.369079	HTR6:PROZ:ASB16:MSRA	http://www.gsea-msigdb.org/gsea/msigdb/cards/GSE41978_WT_VS_ID2_KO_AND_BIM_KO_KLRG1_LOW_EFFECTOR_CD8_TCELL_DN
BIP	Immunologic_signatures	GSE41978_ID2_KO_VS_BIM_KO_KLRG1_LOW_EFFECTOR_CD8_TCELL_DN	200	4	0.00189388	0.369079	PC:ASB16:MATN4:ITIH1	http://www.gsea-msigdb.org/gsea/msigdb/cards/GSE41978_ID2_KO_VS_BIM_KO_KLRG1_LOW_EFFECTOR_CD8_TCELL_DN
BIP	Immunologic_signatures	GSE22611_NOD2_TRANSD_VS_CTRL_TRANSD_HEK293_MDP_STIM_2H_DN	159	3	0.00843723	0.4401	CNIH2:CACNA1C:MUSTN1	http://www.gsea-msigdb.org/gsea/msigdb/cards/GSE22611_NOD2_TRANSD_VS_CTRL_TRANSD_HEK293_MDP_STIM_2H_DN
BIP	Immunologic_signatures	GSE6269_FLU_VS_STAPH_AUREUS_INF_PBMC_DN	162	3	0.00887757	0.4401	FADS1:STAB1:GRINA	http://www.gsea-msigdb.org/gsea/msigdb/cards/GSE6269_FLU_VS_STAPH_AUREUS_INF_PBMC_DN
BIP	Immunologic_signatures	GSE6269_HEALTHY_VS_STAPH_PNEUMO_INF_PBMC_DN	168	3	0.00979815	0.4401	FADS1:FURIN:STAB1	http://www.gsea-msigdb.org/gsea/msigdb/cards/GSE6269_HEALTHY_VS_STAPH_PNEUMO_INF_PBMC_DN
BIP	Immunologic_signatures	GSE37301_HEMATOPOIETIC_STEM_CELL_VS_LYMPHOID_PRIMED_MPP_DN	173	3	0.0106063	0.4401	TMCO4:FKBP2:CD47	http://www.gsea-msigdb.org/gsea/msigdb/cards/GSE37301_HEMATOPOIETIC_STEM_CELL_VS_LYMPHOID_PRIMED_MPP_DN
BIP	Immunologic_signatures	GSE2770_IL12_AND_TGFB_VS_IL4_TREATED_ACT_CD4_TCELL_48H_DN	173	3	0.0106063	0.4401	PLEKHO1:FKBP2:BTN3A2	http://www.gsea-msigdb.org/gsea/msigdb/cards/GSE2770_IL12_AND_TGFB_VS_IL4_TREATED_ACT_CD4_TCELL_48H_DN
BIP	Immunologic_signatures	GSE25502_WT_VS_KLF13_KO_THYMIC_MEMORY_LIKE_CD8_TCELL_DN	176	3	0.0111092	0.4401	PC:CPNE7:ASB16	http://www.gsea-msigdb.org/gsea/msigdb/cards/GSE25502_WT_VS_KLF13_KO_THYMIC_MEMORY_LIKE_CD8_TCELL_DN
BIP	Immunologic_signatures	GSE4984_UNTREATED_VS_LPS_TREATED_DC_UP	178	3	0.0114521	0.4401	ARMC7:TLR9:TLR9:PAX5	http://www.gsea-msigdb.org/gsea/msigdb/cards/GSE4984_UNTREATED_VS_LPS_TREATED_DC_UP
BIP	Immunologic_signatures	GSE27291_0H_VS_7D_STIM_GAMMADELTA_TCELL_UP	178	3	0.0114521	0.4401	CUL4A:SPG7:OSBPL2	http://www.gsea-msigdb.org/gsea/msigdb/cards/GSE27291_0H_VS_7D_STIM_GAMMADELTA_TCELL_UP
BIP	Immunologic_signatures	GSE6259_FLT3L_INDUCED_DEC205_POS_DC_VS_CD4_TCELL_UP	180	3	0.011801	0.4401	ANKRD11:SPG7:STARD7	http://www.gsea-msigdb.org/gsea/msigdb/cards/GSE6259_FLT3L_INDUCED_DEC205_POS_DC_VS_CD4_TCELL_UP
BIP	Immunologic_signatures	GSE6259_FLT3L_INDUCED_DEC205_POS_DC_VS_CD8_TCELL_DN	181	3	0.0119778	0.4401	TMCO4:GATAD2A:TLR9:TLR9	http://www.gsea-msigdb.org/gsea/msigdb/cards/GSE6259_FLT3L_INDUCED_DEC205_POS_DC_VS_CD8_TCELL_DN
BIP	Immunologic_signatures	GSE29618_BCELL_VS_MONOCYTE_DAY7_FLU_VACCINE_UP	181	3	0.0119778	0.4401	RBM26:CD47:PAX5	http://www.gsea-msigdb.org/gsea/msigdb/cards/GSE29618_BCELL_VS_MONOCYTE_DAY7_FLU_VACCINE_UP
BIP	Immunologic_signatures	GSE4984_UNTREATED_VS_VEHICLE_CTRL_TREATED_DC_DN	182	3	0.012156	0.4401	TMCO4:MATN4:PACSIN2	http://www.gsea-msigdb.org/gsea/msigdb/cards/GSE4984_UNTREATED_VS_VEHICLE_CTRL_TREATED_DC_DN
BIP	Immunologic_signatures	GSE26030_UNSTIM_VS_RESTIM_TH17_DAY5_POST_POLARIZATION_UP	183	3	0.0123358	0.4401	PLEKHO1:BCL11B:NMB	http://www.gsea-msigdb.org/gsea/msigdb/cards/GSE26030_UNSTIM_VS_RESTIM_TH17_DAY5_POST_POLARIZATION_UP
BIP	Immunologic_signatures	GSE9509_10MIN_VS_30MIN_LPS_STIM_IL10_KO_MACROPHAGE_DN	184	3	0.0125171	0.4401	KCNN3:TSSK6:PAX5	http://www.gsea-msigdb.org/gsea/msigdb/cards/GSE9509_10MIN_VS_30MIN_LPS_STIM_IL10_KO_MACROPHAGE_DN
BIP	Immunologic_signatures	GSE3982_CENT_MEMORY_CD4_TCELL_VS_TH1_UP	185	3	0.0127	0.4401	KCNN3:CUL4A:TRANK1	http://www.gsea-msigdb.org/gsea/msigdb/cards/GSE3982_CENT_MEMORY_CD4_TCELL_VS_TH1_UP
BIP	Immunologic_signatures	GSE26928_NAIVE_VS_CENT_MEMORY_CD4_TCELL_DN	185	3	0.0127	0.4401	STARD7:ITIH1:MUSTN1	http://www.gsea-msigdb.org/gsea/msigdb/cards/GSE26928_NAIVE_VS_CENT_MEMORY_CD4_TCELL_DN
BIP	Immunologic_signatures	GSE24026_PD1_LIGATION_VS_CTRL_IN_ACT_TCELL_LINE_UP	185	3	0.0127	0.4401	CACNA1C:BTN3A2:DFNA5	http://www.gsea-msigdb.org/gsea/msigdb/cards/GSE24026_PD1_LIGATION_VS_CTRL_IN_ACT_TCELL_LINE_UP
BIP	Immunologic_signatures	GSE13411_IGM_MEMORY_BCELL_VS_PLASMA_CELL_DN	185	3	0.0127	0.4401	FKBP2:NT5DC2:HIST1H4D	http://www.gsea-msigdb.org/gsea/msigdb/cards/GSE13411_IGM_MEMORY_BCELL_VS_PLASMA_CELL_DN
BIP	Immunologic_signatures	GSE42021_CD24HI_VS_CD24INT_TREG_THYMUS_DN	185	3	0.0127	0.4401	TRANK1:CD47:BTN3A2	http://www.gsea-msigdb.org/gsea/msigdb/cards/GSE42021_CD24HI_VS_CD24INT_TREG_THYMUS_DN
BIP	Immunologic_signatures	GSE13411_NAIVE_BCELL_VS_PLASMA_CELL_DN	185	3	0.0127	0.4401	FKBP2:ANKRD11:HIST1H4D	http://www.gsea-msigdb.org/gsea/msigdb/cards/GSE13411_NAIVE_BCELL_VS_PLASMA_CELL_DN
BIP	Immunologic_signatures	GSE1112_OT1_CD8AB_VS_HY_CD8AA_THYMOCYTE_RTOC_CULTURE_DN	187	3	0.0130703	0.4401	FADS2:BCL11B:HCG11	http://www.gsea-msigdb.org/gsea/msigdb/cards/GSE1112_OT1_CD8AB_VS_HY_CD8AA_THYMOCYTE_RTOC_CULTURE_DN
BIP	Immunologic_signatures	GSE42021_TREG_PLN_VS_CD24INT_TREG_THYMUS_DN	187	3	0.0130703	0.4401	TRANK1:CD47:BTN3A2	http://www.gsea-msigdb.org/gsea/msigdb/cards/GSE42021_TREG_PLN_VS_CD24INT_TREG_THYMUS_DN
BIP	Immunologic_signatures	GSE14415_TCONV_VS_FOXP3_KO_INDUCED_TREG_DN	187	3	0.0130703	0.4401	FKBP2:KIF15:HIST1H4D	http://www.gsea-msigdb.org/gsea/msigdb/cards/GSE14415_TCONV_VS_FOXP3_KO_INDUCED_TREG_DN
BIP	Immunologic_signatures	GSE14415_NATURAL_TREG_VS_TCONV_DN	188	3	0.0132577	0.4401	FKBP2:CNIH2:KIF15	http://www.gsea-msigdb.org/gsea/msigdb/cards/GSE14415_NATURAL_TREG_VS_TCONV_DN
BIP	Immunologic_signatures	GSE25088_ROSIGLITAZONE_VS_IL4_AND_ROSIGLITAZONE_STIM_STAT6_KO_MACROPHAGE_DAY10_DN	189	3	0.0134467	0.4401	FKBP2:GNL3:GRINA	http://www.gsea-msigdb.org/gsea/msigdb/cards/GSE25088_ROSIGLITAZONE_VS_IL4_AND_ROSIGLITAZONE_STIM_STAT6_KO_MACROPHAGE_DAY10_DN
BIP	Immunologic_signatures	GSE26928_NAIVE_VS_CXCR5_POS_CD4_TCELL_UP	189	3	0.0134467	0.4401	TMCO4:BTN3A2:PAX5	http://www.gsea-msigdb.org/gsea/msigdb/cards/GSE26928_NAIVE_VS_CXCR5_POS_CD4_TCELL_UP
BIP	Immunologic_signatures	GSE27859_MACROPHAGE_VS_CD11C_INT_F480_HI_MACROPHAGE_DN	189	3	0.0134467	0.4401	PLEKHO1:KCNN3:FADS1	http://www.gsea-msigdb.org/gsea/msigdb/cards/GSE27859_MACROPHAGE_VS_CD11C_INT_F480_HI_MACROPHAGE_DN
BIP	Immunologic_signatures	GSE46242_TH1_VS_ANERGIC_TH1_CD4_TCELL_WITH_EGR2_DELETED_DN	189	3	0.0134467	0.4401	NMB:STARD7:CD47	http://www.gsea-msigdb.org/gsea/msigdb/cards/GSE46242_TH1_VS_ANERGIC_TH1_CD4_TCELL_WITH_EGR2_DELETED_DN
BIP	Immunologic_signatures	GSE6259_33D1_POS_DC_VS_CD4_TCELL_UP	189	3	0.0134467	0.4401	FADS2:KIF15:HIST1H4D	http://www.gsea-msigdb.org/gsea/msigdb/cards/GSE6259_33D1_POS_DC_VS_CD4_TCELL_UP
BIP	Immunologic_signatures	GSE37563_WT_VS_CTLA4_KO_CD4_TCELL_D4_POST_IMMUNIZATION_DN	190	3	0.0136372	0.4401	FADS2:CACNA1C:PACSIN2	http://www.gsea-msigdb.org/gsea/msigdb/cards/GSE37563_WT_VS_CTLA4_KO_CD4_TCELL_D4_POST_IMMUNIZATION_DN
BIP	Immunologic_signatures	GSE11864_CSF1_VS_CSF1_IFNG_IN_MAC_UP	190	3	0.0136372	0.4401	STAB1:RPS6KA2:DFNA5	http://www.gsea-msigdb.org/gsea/msigdb/cards/GSE11864_CSF1_VS_CSF1_IFNG_IN_MAC_UP
BIP	Immunologic_signatures	GSE23321_CD8_STEM_CELL_MEMORY_VS_CENTRAL_MEMORY_CD8_TCELL_DN	190	3	0.0136372	0.4401	SPG7:TRANK1:SRPK2	http://www.gsea-msigdb.org/gsea/msigdb/cards/GSE23321_CD8_STEM_CELL_MEMORY_VS_CENTRAL_MEMORY_CD8_TCELL_DN
BIP	Immunologic_signatures	GSE3337_4H_VS_16H_IFNG_IN_CD8POS_DC_DN	190	3	0.0136372	0.4401	FADS1:STAB1:GRINA	http://www.gsea-msigdb.org/gsea/msigdb/cards/GSE3337_4H_VS_16H_IFNG_IN_CD8POS_DC_DN
BIP	Immunologic_signatures	GSE22886_UNSTIM_VS_IL2_STIM_NKCELL_UP	190	3	0.0136372	0.4401	CTSF:BTN3A2:RPS6KA2	http://www.gsea-msigdb.org/gsea/msigdb/cards/GSE22886_UNSTIM_VS_IL2_STIM_NKCELL_UP
BIP	Immunologic_signatures	GSE360_L_MAJOR_VS_B_MALAYI_HIGH_DOSE_MAC_DN	190	3	0.0136372	0.4401	FADS2:STAB1:BTN3A2	http://www.gsea-msigdb.org/gsea/msigdb/cards/GSE360_L_MAJOR_VS_B_MALAYI_HIGH_DOSE_MAC_DN
BIP	Immunologic_signatures	GSE13547_CTRL_VS_ANTI_IGM_STIM_BCELL_12H_UP	191	3	0.0138293	0.4401	PLEKHO1:FKBP2:KIF15	http://www.gsea-msigdb.org/gsea/msigdb/cards/GSE13547_CTRL_VS_ANTI_IGM_STIM_BCELL_12H_UP
BIP	Immunologic_signatures	GSE19401_NAIVE_VS_IMMUNIZED_MOUSE_PLN_FOLLICULAR_DC_DN	191	3	0.0138293	0.4401	TRANK1:GLT8D1:NEK4	http://www.gsea-msigdb.org/gsea/msigdb/cards/GSE19401_NAIVE_VS_IMMUNIZED_MOUSE_PLN_FOLLICULAR_DC_DN
BIP	Immunologic_signatures	GSE2770_TGFB_AND_IL4_VS_TGFB_AND_IL12_TREATED_ACT_CD4_TCELL_2H_DN	191	3	0.0138293	0.4401	CUL4A:NT5DC2:TRIM27	http://www.gsea-msigdb.org/gsea/msigdb/cards/GSE2770_TGFB_AND_IL4_VS_TGFB_AND_IL12_TREATED_ACT_CD4_TCELL_2H_DN
BIP	Immunologic_signatures	GSE360_L_DONOVANI_VS_B_MALAYI_HIGH_DOSE_MAC_DN	191	3	0.0138293	0.4401	PC:SPG7:STAB1	http://www.gsea-msigdb.org/gsea/msigdb/cards/GSE360_L_DONOVANI_VS_B_MALAYI_HIGH_DOSE_MAC_DN
BIP	Immunologic_signatures	GSE22601_DOUBLE_NEGATIVE_VS_DOUBLE_POSITIVE_THYMOCYTE_UP	191	3	0.0138293	0.4401	CTSF:ARMC7:ASTL	http://www.gsea-msigdb.org/gsea/msigdb/cards/GSE22601_DOUBLE_NEGATIVE_VS_DOUBLE_POSITIVE_THYMOCYTE_UP
BIP	Immunologic_signatures	GSE5503_LIVER_DC_VS_PLN_DC_ACTIVATED_ALLOGENIC_TCELL_UP	192	3	0.0140229	0.4401	FADS2:ARMC7:MUSTN1	http://www.gsea-msigdb.org/gsea/msigdb/cards/GSE5503_LIVER_DC_VS_PLN_DC_ACTIVATED_ALLOGENIC_TCELL_UP
BIP	Immunologic_signatures	GSE23398_WT_VS_IL2_KO_CD4_TCELL_SCURFY_MOUSE_UP	192	3	0.0140229	0.4401	ARMC7:RPS6KA2:DFNA5	http://www.gsea-msigdb.org/gsea/msigdb/cards/GSE23398_WT_VS_IL2_KO_CD4_TCELL_SCURFY_MOUSE_UP
BIP	Immunologic_signatures	GSE42724_MEMORY_VS_B1_BCELL_DN	192	3	0.0140229	0.4401	FADS2:FADS1:SPG7	http://www.gsea-msigdb.org/gsea/msigdb/cards/GSE42724_MEMORY_VS_B1_BCELL_DN
BIP	Immunologic_signatures	GSE3982_EOSINOPHIL_VS_CENT_MEMORY_CD4_TCELL_DN	192	3	0.0140229	0.4401	PLEKHO1:CUL4A:ITIH1	http://www.gsea-msigdb.org/gsea/msigdb/cards/GSE3982_EOSINOPHIL_VS_CENT_MEMORY_CD4_TCELL_DN
BIP	Immunologic_signatures	GSE22886_NAIVE_CD8_TCELL_VS_DC_UP	192	3	0.0140229	0.4401	BCL11B:TRANK1:BTN3A2	http://www.gsea-msigdb.org/gsea/msigdb/cards/GSE22886_NAIVE_CD8_TCELL_VS_DC_UP
BIP	Immunologic_signatures	GSE37533_PPARG1_FOXP3_VS_PPARG2_FOXP3_TRANSDUCED_CD4_TCELL_UP	192	3	0.0140229	0.4401	PROZ:CPNE7:GATAD2A	http://www.gsea-msigdb.org/gsea/msigdb/cards/GSE37533_PPARG1_FOXP3_VS_PPARG2_FOXP3_TRANSDUCED_CD4_TCELL_UP
BIP	Immunologic_signatures	GSE18281_SUBCAPSULAR_CORTICAL_REGION_VS_WHOLE_MEDULLA_THYMUS_DN	192	3	0.0140229	0.4401	CTSF:MATN4:PAX5	http://www.gsea-msigdb.org/gsea/msigdb/cards/GSE18281_SUBCAPSULAR_CORTICAL_REGION_VS_WHOLE_MEDULLA_THYMUS_DN
BIP	Immunologic_signatures	GSE3982_CENT_MEMORY_CD4_TCELL_VS_TH2_UP	192	3	0.0140229	0.4401	CTSF:TRANK1:MAD1L1	http://www.gsea-msigdb.org/gsea/msigdb/cards/GSE3982_CENT_MEMORY_CD4_TCELL_VS_TH2_UP
BIP	Immunologic_signatures	GSE22886_NAIVE_BCELL_VS_BLOOD_PLASMA_CELL_DN	192	3	0.0140229	0.4401	NT5DC2:GLT8D1:NEK4	http://www.gsea-msigdb.org/gsea/msigdb/cards/GSE22886_NAIVE_BCELL_VS_BLOOD_PLASMA_CELL_DN
BIP	Immunologic_signatures	GSE23321_EFFECTOR_MEMORY_VS_NAIVE_CD8_TCELL_UP	192	3	0.0140229	0.4401	KCNN3:FURIN:STAB1	http://www.gsea-msigdb.org/gsea/msigdb/cards/GSE23321_EFFECTOR_MEMORY_VS_NAIVE_CD8_TCELL_UP
BIP	Immunologic_signatures	GSE42021_CD24HI_VS_CD24INT_TCONV_THYMUS_DN	193	3	0.0142181	0.4401	PRM2:CD47:RPS6KA2	http://www.gsea-msigdb.org/gsea/msigdb/cards/GSE42021_CD24HI_VS_CD24INT_TCONV_THYMUS_DN
BIP	Immunologic_signatures	GSE46606_UNSTIM_VS_CD40L_IL2_IL5_DAY1_STIMULATED_BCELL_UP	193	3	0.0142181	0.4401	KCNN3:KIF15:BTN3A2	http://www.gsea-msigdb.org/gsea/msigdb/cards/GSE46606_UNSTIM_VS_CD40L_IL2_IL5_DAY1_STIMULATED_BCELL_UP
BIP	Immunologic_signatures	GSE21546_UNSTIM_VS_ANTI_CD3_STIM_DP_THYMOCYTES_DN	193	3	0.0142181	0.4401	NMB:STARD7:GNL3	http://www.gsea-msigdb.org/gsea/msigdb/cards/GSE21546_UNSTIM_VS_ANTI_CD3_STIM_DP_THYMOCYTES_DN
BIP	Immunologic_signatures	GSE11864_CSF1_VS_CSF1_IFNG_PAM3CYS_IN_MAC_UP	193	3	0.0142181	0.4401	HCG11:RPS6KA2:MAD1L1	http://www.gsea-msigdb.org/gsea/msigdb/cards/GSE11864_CSF1_VS_CSF1_IFNG_PAM3CYS_IN_MAC_UP
BIP	Immunologic_signatures	GSE24634_NAIVE_CD4_TCELL_VS_DAY5_IL4_CONV_TREG_UP	193	3	0.0142181	0.4401	CTSF:BCL11B:ZNF165	http://www.gsea-msigdb.org/gsea/msigdb/cards/GSE24634_NAIVE_CD4_TCELL_VS_DAY5_IL4_CONV_TREG_UP
BIP	Immunologic_signatures	GSE10325_CD4_TCELL_VS_LUPUS_CD4_TCELL_UP	193	3	0.0142181	0.4401	CTSF:PRM2:PACSIN2	http://www.gsea-msigdb.org/gsea/msigdb/cards/GSE10325_CD4_TCELL_VS_LUPUS_CD4_TCELL_UP
BIP	Immunologic_signatures	GSE3982_MAST_CELL_VS_DC_DN	193	3	0.0142181	0.4401	ASPHD1:ANKRD11:CD47	http://www.gsea-msigdb.org/gsea/msigdb/cards/GSE3982_MAST_CELL_VS_DC_DN
BIP	Immunologic_signatures	GSE18804_SPLEEN_MACROPHAGE_VS_BRAIN_TUMORAL_MACROPHAGE_DN	194	3	0.0144148	0.4401	ANKRD11:SPG7:ZNF165	http://www.gsea-msigdb.org/gsea/msigdb/cards/GSE18804_SPLEEN_MACROPHAGE_VS_BRAIN_TUMORAL_MACROPHAGE_DN
BIP	Immunologic_signatures	GSE19401_UNSTIM_VS_RETINOIC_ACID_STIM_FOLLICULAR_DC_UP	194	3	0.0144148	0.4401	FADS2:FADS1:FURIN	http://www.gsea-msigdb.org/gsea/msigdb/cards/GSE19401_UNSTIM_VS_RETINOIC_ACID_STIM_FOLLICULAR_DC_UP
BIP	Immunologic_signatures	GSE3982_EOSINOPHIL_VS_TH2_DN	194	3	0.0144148	0.4401	PLEKHO1:CUL4A:NEK4	http://www.gsea-msigdb.org/gsea/msigdb/cards/GSE3982_EOSINOPHIL_VS_TH2_DN
BIP	Immunologic_signatures	GSE360_DC_VS_MAC_T_GONDII_DN	194	3	0.0144148	0.4401	STAB1:ZNF165:RPS6KA2	http://www.gsea-msigdb.org/gsea/msigdb/cards/GSE360_DC_VS_MAC_T_GONDII_DN
BIP	Immunologic_signatures	GSE17721_LPS_VS_PAM3CSK4_8H_BMDC_UP	194	3	0.0144148	0.4401	PLEKHO1:GATAD2A:ITIH1	http://www.gsea-msigdb.org/gsea/msigdb/cards/GSE17721_LPS_VS_PAM3CSK4_8H_BMDC_UP
BIP	Immunologic_signatures	GSE41176_UNSTIM_VS_ANTI_IGM_STIM_TAK1_KO_BCELL_3H_DN	194	3	0.0144148	0.4401	HAPLN4:TSSK6:RBPJL	http://www.gsea-msigdb.org/gsea/msigdb/cards/GSE41176_UNSTIM_VS_ANTI_IGM_STIM_TAK1_KO_BCELL_3H_DN
BIP	Immunologic_signatures	GSE3982_NEUTROPHIL_VS_TH1_UP	194	3	0.0144148	0.4401	ARMC7:TRANK1:MSRA	http://www.gsea-msigdb.org/gsea/msigdb/cards/GSE3982_NEUTROPHIL_VS_TH1_UP
BIP	Immunologic_signatures	GSE42021_TCONV_PLN_VS_CD24INT_TCONV_THYMUS_UP	194	3	0.0144148	0.4401	CNIH2:CTSF:PC	http://www.gsea-msigdb.org/gsea/msigdb/cards/GSE42021_TCONV_PLN_VS_CD24INT_TCONV_THYMUS_UP
BIP	Immunologic_signatures	GSE32423_MEMORY_VS_NAIVE_CD8_TCELL_IL7_UP	195	3	0.014613	0.4401	KCNN3:SRPK2:GRINA	http://www.gsea-msigdb.org/gsea/msigdb/cards/GSE32423_MEMORY_VS_NAIVE_CD8_TCELL_IL7_UP
BIP	Immunologic_signatures	GSE8835_CD4_VS_CD8_TCELL_DN	195	3	0.014613	0.4401	BCL11B:STARD7:PAX5	http://www.gsea-msigdb.org/gsea/msigdb/cards/GSE8835_CD4_VS_CD8_TCELL_DN
BIP	Immunologic_signatures	GSE17721_0.5H_VS_24H_LPS_BMDC_DN	195	3	0.014613	0.4401	PC:CD47:GRINA	http://www.gsea-msigdb.org/gsea/msigdb/cards/GSE17721_0.5H_VS_24H_LPS_BMDC_DN
BIP	Immunologic_signatures	GSE3039_CD4_TCELL_VS_B1_BCELL_DN	195	3	0.014613	0.4401	KCNN3:FURIN:CD47	http://www.gsea-msigdb.org/gsea/msigdb/cards/GSE3039_CD4_TCELL_VS_B1_BCELL_DN
BIP	Immunologic_signatures	GSE19941_LPS_VS_LPS_AND_IL10_STIM_IL10_KO_NFKBP50_KO_MACROPHAGE_UP	195	3	0.014613	0.4401	FADS1:CTSF:FURIN	http://www.gsea-msigdb.org/gsea/msigdb/cards/GSE19941_LPS_VS_LPS_AND_IL10_STIM_IL10_KO_NFKBP50_KO_MACROPHAGE_UP
BIP	Immunologic_signatures	GSE17721_LPS_VS_POLYIC_4H_BMDC_DN	195	3	0.014613	0.4401	STAB1:GNL3:TRIM27	http://www.gsea-msigdb.org/gsea/msigdb/cards/GSE17721_LPS_VS_POLYIC_4H_BMDC_DN
BIP	Immunologic_signatures	GSE36888_UNTREATED_VS_IL2_TREATED_TCELL_2H_DN	195	3	0.014613	0.4401	NMB:ASPHD1:RPS6KA2	http://www.gsea-msigdb.org/gsea/msigdb/cards/GSE36888_UNTREATED_VS_IL2_TREATED_TCELL_2H_DN
BIP	Immunologic_signatures	GSE17721_CTRL_VS_CPG_0.5H_BMDC_DN	195	3	0.014613	0.4401	FKBP2:PROZ:BCL11B	http://www.gsea-msigdb.org/gsea/msigdb/cards/GSE17721_CTRL_VS_CPG_0.5H_BMDC_DN
BIP	Immunologic_signatures	GSE21360_TERTIARY_VS_QUATERNARY_MEMORY_CD8_TCELL_UP	195	3	0.014613	0.4401	PLEKHO1:FURIN:STAB1	http://www.gsea-msigdb.org/gsea/msigdb/cards/GSE21360_TERTIARY_VS_QUATERNARY_MEMORY_CD8_TCELL_UP
BIP	Immunologic_signatures	GSE369_PRE_VS_POST_IL6_INJECTION_SOCS3_KO_LIVER_DN	195	3	0.014613	0.4401	SPG7:STAB1:RPS6KA2	http://www.gsea-msigdb.org/gsea/msigdb/cards/GSE369_PRE_VS_POST_IL6_INJECTION_SOCS3_KO_LIVER_DN
BIP	Immunologic_signatures	GSE8921_UNSTIM_0H_VS_TLR1_2_STIM_MONOCYTE_12H_DN	195	3	0.014613	0.4401	FURIN:STAB1:GRINA	http://www.gsea-msigdb.org/gsea/msigdb/cards/GSE8921_UNSTIM_0H_VS_TLR1_2_STIM_MONOCYTE_12H_DN
BIP	Immunologic_signatures	GSE24142_DN2_VS_DN3_THYMOCYTE_ADULT_UP	195	3	0.014613	0.4401	PC:RPS6KA2:MSRA	http://www.gsea-msigdb.org/gsea/msigdb/cards/GSE24142_DN2_VS_DN3_THYMOCYTE_ADULT_UP
BIP	Immunologic_signatures	GSE17721_CTRL_VS_GARDIQUIMOD_2H_BMDC_DN	195	3	0.014613	0.4401	FURIN:RPS6KA2:DFNA5	http://www.gsea-msigdb.org/gsea/msigdb/cards/GSE17721_CTRL_VS_GARDIQUIMOD_2H_BMDC_DN
BIP	Immunologic_signatures	GSE24972_WT_VS_IRF8_KO_SPLEEN_FOLLICULAR_BCELL_DN	196	3	0.0148128	0.4401	FADS2:RCOR2:ARMC7	http://www.gsea-msigdb.org/gsea/msigdb/cards/GSE24972_WT_VS_IRF8_KO_SPLEEN_FOLLICULAR_BCELL_DN
BIP	Immunologic_signatures	GSE360_L_DONOVANI_VS_M_TUBERCULOSIS_DC_UP	196	3	0.0148128	0.4401	CUL4A:RPS6KA2:DFNA5	http://www.gsea-msigdb.org/gsea/msigdb/cards/GSE360_L_DONOVANI_VS_M_TUBERCULOSIS_DC_UP
BIP	Immunologic_signatures	GSE19941_IL10_KO_VS_IL10_KO_AND_NFKBP50_KO_UNSTIM_MACROPHAGE_UP	196	3	0.0148128	0.4401	FURIN:ASB16:NEK4	http://www.gsea-msigdb.org/gsea/msigdb/cards/GSE19941_IL10_KO_VS_IL10_KO_AND_NFKBP50_KO_UNSTIM_MACROPHAGE_UP
BIP	Immunologic_signatures	GSE23114_PERITONEAL_CAVITY_B1A_BCELL_VS_SPLEEN_BCELL_DN	196	3	0.0148128	0.4401	FKBP2:CD47:DFNA5	http://www.gsea-msigdb.org/gsea/msigdb/cards/GSE23114_PERITONEAL_CAVITY_B1A_BCELL_VS_SPLEEN_BCELL_DN
BIP	Immunologic_signatures	GSE9037_CTRL_VS_LPS_4H_STIM_BMDM_DN	196	3	0.0148128	0.4401	ANKRD11:STARD7:GNL3	http://www.gsea-msigdb.org/gsea/msigdb/cards/GSE9037_CTRL_VS_LPS_4H_STIM_BMDM_DN
BIP	Immunologic_signatures	GSE22025_PROGESTERONE_VS_TGFB1_AND_PROGESTERONE_TREATED_CD4_TCELL_UP	196	3	0.0148128	0.4401	GLT8D1:NEK4:ZNF165	http://www.gsea-msigdb.org/gsea/msigdb/cards/GSE22025_PROGESTERONE_VS_TGFB1_AND_PROGESTERONE_TREATED_CD4_TCELL_UP
BIP	Immunologic_signatures	GSE15930_NAIVE_VS_48H_IN_VITRO_STIM_CD8_TCELL_UP	196	3	0.0148128	0.4401	CACNA1C:RPS6KA2:GRINA	http://www.gsea-msigdb.org/gsea/msigdb/cards/GSE15930_NAIVE_VS_48H_IN_VITRO_STIM_CD8_TCELL_UP
BIP	Immunologic_signatures	GSE22601_DOUBLE_NEGATIVE_VS_CD4_SINGLE_POSITIVE_THYMOCYTE_UP	196	3	0.0148128	0.4401	TMCO4:FADS2:GRINA	http://www.gsea-msigdb.org/gsea/msigdb/cards/GSE22601_DOUBLE_NEGATIVE_VS_CD4_SINGLE_POSITIVE_THYMOCYTE_UP
BIP	Immunologic_signatures	GSE42724_NAIVE_VS_B1_BCELL_DN	196	3	0.0148128	0.4401	CNIH2:ARMC7:HCG11	http://www.gsea-msigdb.org/gsea/msigdb/cards/GSE42724_NAIVE_VS_B1_BCELL_DN
BIP	Immunologic_signatures	GSE28726_NAIVE_VS_ACTIVATED_NKTCELL_DN	196	3	0.0148128	0.4401	FKBP2:CD47:ZNF165	http://www.gsea-msigdb.org/gsea/msigdb/cards/GSE28726_NAIVE_VS_ACTIVATED_NKTCELL_DN
BIP	Immunologic_signatures	GSE5589_LPS_VS_LPS_AND_IL10_STIM_IL10_KO_MACROPHAGE_45MIN_DN	196	3	0.0148128	0.4401	BCL11B:CD47:MSRA	http://www.gsea-msigdb.org/gsea/msigdb/cards/GSE5589_LPS_VS_LPS_AND_IL10_STIM_IL10_KO_MACROPHAGE_45MIN_DN
BIP	Immunologic_signatures	GSE28737_WT_VS_BCL6_KO_FOLLICULAR_BCELL_UP	196	3	0.0148128	0.4401	PRM2:YJEFN3:MUSTN1	http://www.gsea-msigdb.org/gsea/msigdb/cards/GSE28737_WT_VS_BCL6_KO_FOLLICULAR_BCELL_UP
BIP	Immunologic_signatures	GSE46606_IRF4HIGH_VS_IRF4MID_CD40L_IL2_IL5_DAY1_STIMULATED_BCELL_DN	196	3	0.0148128	0.4401	KCNN3:TLR9:TLR9:PAX5	http://www.gsea-msigdb.org/gsea/msigdb/cards/GSE46606_IRF4HIGH_VS_IRF4MID_CD40L_IL2_IL5_DAY1_STIMULATED_BCELL_DN
BIP	Immunologic_signatures	GSE22886_NAIVE_CD4_TCELL_VS_48H_ACT_TH2_DN	196	3	0.0148128	0.4401	FADS2:FADS1:STARD7	http://www.gsea-msigdb.org/gsea/msigdb/cards/GSE22886_NAIVE_CD4_TCELL_VS_48H_ACT_TH2_DN
BIP	Immunologic_signatures	GSE17721_PAM3CSK4_VS_CPG_12H_BMDC_DN	196	3	0.0148128	0.4401	TMCO4:TLR9:TLR9:TRIM27	http://www.gsea-msigdb.org/gsea/msigdb/cards/GSE17721_PAM3CSK4_VS_CPG_12H_BMDC_DN
BIP	Immunologic_signatures	GSE44955_MCSF_VS_MCSF_AND_IL27_STIM_MACROPHAGE_DN	197	3	0.0150142	0.4401	NMB:STARD7:MAD1L1	http://www.gsea-msigdb.org/gsea/msigdb/cards/GSE44955_MCSF_VS_MCSF_AND_IL27_STIM_MACROPHAGE_DN
BIP	Immunologic_signatures	GSE30962_ACUTE_VS_CHRONIC_LCMV_PRIMARY_INF_CD8_TCELL_UP	197	3	0.0150142	0.4401	BCL11B:ANKRD11:ARMC7	http://www.gsea-msigdb.org/gsea/msigdb/cards/GSE30962_ACUTE_VS_CHRONIC_LCMV_PRIMARY_INF_CD8_TCELL_UP
BIP	Immunologic_signatures	GSE21670_TGFB_VS_IL6_TREATED_STAT3_KO_CD4_TCELL_DN	197	3	0.0150142	0.4401	NMB:SRPK2:MSRA	http://www.gsea-msigdb.org/gsea/msigdb/cards/GSE21670_TGFB_VS_IL6_TREATED_STAT3_KO_CD4_TCELL_DN
BIP	Immunologic_signatures	GSE21670_UNTREATED_VS_IL6_TREATED_CD4_TCELL_DN	197	3	0.0150142	0.4401	BCL11B:NMB:GATAD2A	http://www.gsea-msigdb.org/gsea/msigdb/cards/GSE21670_UNTREATED_VS_IL6_TREATED_CD4_TCELL_DN
BIP	Immunologic_signatures	GSE2124_CTRL_VS_LYMPHOTOXIN_BETA_TREATED_MLN_UP	197	3	0.0150142	0.4401	HTR6:ASPHD1:POM121L2	http://www.gsea-msigdb.org/gsea/msigdb/cards/GSE2124_CTRL_VS_LYMPHOTOXIN_BETA_TREATED_MLN_UP
BIP	Immunologic_signatures	GSE27786_LIN_NEG_VS_ERYTHROBLAST_DN	197	3	0.0150142	0.4401	FADS1:CTSF:GRINA	http://www.gsea-msigdb.org/gsea/msigdb/cards/GSE27786_LIN_NEG_VS_ERYTHROBLAST_DN
BIP	Immunologic_signatures	GSE46606_DAY1_VS_DAY3_CD40L_IL2_IL5_STIMULATED_IRF4HIGH_BCELL_UP	197	3	0.0150142	0.4401	OSBPL2:GNL3:TRIM27	http://www.gsea-msigdb.org/gsea/msigdb/cards/GSE46606_DAY1_VS_DAY3_CD40L_IL2_IL5_STIMULATED_IRF4HIGH_BCELL_UP
BIP	Immunologic_signatures	GSE2128_C57BL6_VS_NOD_THYMOCYTE_UP	197	3	0.0150142	0.4401	ANKRD11:ARMC7:STARD7	http://www.gsea-msigdb.org/gsea/msigdb/cards/GSE2128_C57BL6_VS_NOD_THYMOCYTE_UP
BIP	Immunologic_signatures	GSE7831_UNSTIM_VS_INFLUENZA_STIM_PDC_1H_UP	197	3	0.0150142	0.4401	PLEKHO1:FADS2:NMB	http://www.gsea-msigdb.org/gsea/msigdb/cards/GSE7831_UNSTIM_VS_INFLUENZA_STIM_PDC_1H_UP
BIP	Immunologic_signatures	GSE17721_CTRL_VS_LPS_12H_BMDC_DN	197	3	0.0150142	0.4401	CD47:RPS6KA2:GRINA	http://www.gsea-msigdb.org/gsea/msigdb/cards/GSE17721_CTRL_VS_LPS_12H_BMDC_DN
BIP	Immunologic_signatures	GSE17721_CTRL_VS_LPS_24H_BMDC_DN	197	3	0.0150142	0.4401	CD47:RPS6KA2:GRINA	http://www.gsea-msigdb.org/gsea/msigdb/cards/GSE17721_CTRL_VS_LPS_24H_BMDC_DN
BIP	Immunologic_signatures	GSE27786_LSK_VS_CD4_TCELL_UP	197	3	0.0150142	0.4401	PLEKHO1:FADS1:MSRA	http://www.gsea-msigdb.org/gsea/msigdb/cards/GSE27786_LSK_VS_CD4_TCELL_UP
BIP	Immunologic_signatures	GSE17721_CTRL_VS_CPG_4H_BMDC_DN	197	3	0.0150142	0.4401	ASB16:CD47:RPS6KA2	http://www.gsea-msigdb.org/gsea/msigdb/cards/GSE17721_CTRL_VS_CPG_4H_BMDC_DN
BIP	Immunologic_signatures	GSE360_DC_VS_MAC_M_TUBERCULOSIS_DN	197	3	0.0150142	0.4401	FADS1:PC:RPS6KA2	http://www.gsea-msigdb.org/gsea/msigdb/cards/GSE360_DC_VS_MAC_M_TUBERCULOSIS_DN
BIP	Immunologic_signatures	GSE19401_RETINOIC_ACID_VS_RETINOIC_ACID_AND_PAM2CSK4_STIM_FOLLICULAR_DC_DN	197	3	0.0150142	0.4401	PC:PACSIN2:GLT8D1	http://www.gsea-msigdb.org/gsea/msigdb/cards/GSE19401_RETINOIC_ACID_VS_RETINOIC_ACID_AND_PAM2CSK4_STIM_FOLLICULAR_DC_DN
BIP	Immunologic_signatures	GSE22025_UNTREATED_VS_TGFB1_TREATED_CD4_TCELL_UP	197	3	0.0150142	0.4401	FADS2:FURIN:CD47	http://www.gsea-msigdb.org/gsea/msigdb/cards/GSE22025_UNTREATED_VS_TGFB1_TREATED_CD4_TCELL_UP
BIP	Immunologic_signatures	GSE43955_TGFB_IL6_VS_TGFB_IL6_IL23_TH17_ACT_CD4_TCELL_60H_UP	197	3	0.0150142	0.4401	STAB1:DFNA5:PAX5	http://www.gsea-msigdb.org/gsea/msigdb/cards/GSE43955_TGFB_IL6_VS_TGFB_IL6_IL23_TH17_ACT_CD4_TCELL_60H_UP
BIP	Immunologic_signatures	GSE11961_MEMORY_BCELL_DAY40_VS_GERMINAL_CENTER_BCELL_DAY40_DN	197	3	0.0150142	0.4401	TBC1D21:TRIM27:RPS6KA2	http://www.gsea-msigdb.org/gsea/msigdb/cards/GSE11961_MEMORY_BCELL_DAY40_VS_GERMINAL_CENTER_BCELL_DAY40_DN
BIP	Immunologic_signatures	GSE19941_IL10_KO_VS_IL10_KO_AND_NFKBP50_KO_LPS_AND_IL10_STIM_MACROPHAGE_UP	198	3	0.0152171	0.4401	CTSF:FURIN:STAB1	http://www.gsea-msigdb.org/gsea/msigdb/cards/GSE19941_IL10_KO_VS_IL10_KO_AND_NFKBP50_KO_LPS_AND_IL10_STIM_MACROPHAGE_UP
BIP	Immunologic_signatures	GSE10240_CTRL_VS_IL17_STIM_PRIMARY_BRONCHIAL_EPITHELIAL_CELLS_UP	198	3	0.0152171	0.4401	CTSF:GNL3:MSRA	http://www.gsea-msigdb.org/gsea/msigdb/cards/GSE10240_CTRL_VS_IL17_STIM_PRIMARY_BRONCHIAL_EPITHELIAL_CELLS_UP
BIP	Immunologic_signatures	GSE22886_NAIVE_CD8_TCELL_VS_MEMORY_TCELL_DN	198	3	0.0152171	0.4401	ASPHD1:GATAD2A:PACSIN2	http://www.gsea-msigdb.org/gsea/msigdb/cards/GSE22886_NAIVE_CD8_TCELL_VS_MEMORY_TCELL_DN
BIP	Immunologic_signatures	GSE2826_XID_VS_BTK_KO_BCELL_UP	198	3	0.0152171	0.4401	RBM26:ANKRD11:CD47	http://www.gsea-msigdb.org/gsea/msigdb/cards/GSE2826_XID_VS_BTK_KO_BCELL_UP
BIP	Immunologic_signatures	GSE3982_CTRL_VS_LPS_4H_MAC_UP	198	3	0.0152171	0.4401	RBM26:GATAD2A:POM121L2	http://www.gsea-msigdb.org/gsea/msigdb/cards/GSE3982_CTRL_VS_LPS_4H_MAC_UP
BIP	Immunologic_signatures	GSE360_DC_VS_MAC_B_MALAYI_HIGH_DOSE_DN	198	3	0.0152171	0.4401	FADS1:FKBP2:TRIM27	http://www.gsea-msigdb.org/gsea/msigdb/cards/GSE360_DC_VS_MAC_B_MALAYI_HIGH_DOSE_DN
BIP	Immunologic_signatures	GSE11386_NAIVE_VS_MEMORY_BCELL_UP	198	3	0.0152171	0.4401	PACSIN2:KIF15:HIST1H4D	http://www.gsea-msigdb.org/gsea/msigdb/cards/GSE11386_NAIVE_VS_MEMORY_BCELL_UP
BIP	Immunologic_signatures	GSE17721_0.5H_VS_4H_CPG_BMDC_UP	198	3	0.0152171	0.4401	STAB1:GNL3:SRPK2	http://www.gsea-msigdb.org/gsea/msigdb/cards/GSE17721_0.5H_VS_4H_CPG_BMDC_UP
BIP	Immunologic_signatures	GSE42088_UNINF_VS_LEISHMANIA_INF_DC_2H_UP	198	3	0.0152171	0.4401	CUL4A:NMB:DFNA5	http://www.gsea-msigdb.org/gsea/msigdb/cards/GSE42088_UNINF_VS_LEISHMANIA_INF_DC_2H_UP
BIP	Immunologic_signatures	GSE13411_NAIVE_VS_MEMORY_BCELL_DN	198	3	0.0152171	0.4401	STARD7:BTN3A2:PAX5	http://www.gsea-msigdb.org/gsea/msigdb/cards/GSE13411_NAIVE_VS_MEMORY_BCELL_DN
BIP	Immunologic_signatures	GSE15330_HSC_VS_PRO_BCELL_DN	198	3	0.0152171	0.4401	PC:STARD7:STAB1	http://www.gsea-msigdb.org/gsea/msigdb/cards/GSE15330_HSC_VS_PRO_BCELL_DN
BIP	Immunologic_signatures	GSE8921_UNSTIM_0H_VS_TLR1_2_STIM_MONOCYTE_24H_DN	198	3	0.0152171	0.4401	PLEKHO1:ARMC7:MSRA	http://www.gsea-msigdb.org/gsea/msigdb/cards/GSE8921_UNSTIM_0H_VS_TLR1_2_STIM_MONOCYTE_24H_DN
BIP	Immunologic_signatures	GSE14308_TH2_VS_TH17_DN	198	3	0.0152171	0.4401	PLEKHO1:ANKRD11:ARMC7	http://www.gsea-msigdb.org/gsea/msigdb/cards/GSE14308_TH2_VS_TH17_DN
BIP	Immunologic_signatures	GSE7460_TREG_VS_TCONV_ACT_WITH_TGFB_DN	198	3	0.0152171	0.4401	TBC1D21:PRM2:OSBPL2	http://www.gsea-msigdb.org/gsea/msigdb/cards/GSE7460_TREG_VS_TCONV_ACT_WITH_TGFB_DN
BIP	Immunologic_signatures	GSE17721_PAM3CSK4_VS_GADIQUIMOD_4H_BMDC_DN	198	3	0.0152171	0.4401	GATAD2A:CD47:MSRA	http://www.gsea-msigdb.org/gsea/msigdb/cards/GSE17721_PAM3CSK4_VS_GADIQUIMOD_4H_BMDC_DN
BIP	Immunologic_signatures	GSE14350_TREG_VS_TEFF_IN_IL2RB_KO_DN	198	3	0.0152171	0.4401	FADS2:FADS1:RBPJL	http://www.gsea-msigdb.org/gsea/msigdb/cards/GSE14350_TREG_VS_TEFF_IN_IL2RB_KO_DN
BIP	Immunologic_signatures	GSE5503_PLN_DC_VS_SPLEEN_DC_ACTIVATED_ALLOGENIC_TCELL_UP	198	3	0.0152171	0.4401	FADS1:CTSF:GNL3	http://www.gsea-msigdb.org/gsea/msigdb/cards/GSE5503_PLN_DC_VS_SPLEEN_DC_ACTIVATED_ALLOGENIC_TCELL_UP
BIP	Immunologic_signatures	GSE4142_PLASMA_CELL_VS_GC_BCELL_UP	199	3	0.0154215	0.4401	SPG7:MATN4:NEK4	http://www.gsea-msigdb.org/gsea/msigdb/cards/GSE4142_PLASMA_CELL_VS_GC_BCELL_UP
BIP	Immunologic_signatures	GSE13306_RA_VS_UNTREATED_TCONV_DN	199	3	0.0154215	0.4401	RCOR2:PROZ:CD47	http://www.gsea-msigdb.org/gsea/msigdb/cards/GSE13306_RA_VS_UNTREATED_TCONV_DN
BIP	Immunologic_signatures	GSE15330_GRANULOCYTE_MONOCYTE_PROGENITOR_VS_PRO_BCELL_UP	199	3	0.0154215	0.4401	CUL4A:GATAD2A:GNL3	http://www.gsea-msigdb.org/gsea/msigdb/cards/GSE15330_GRANULOCYTE_MONOCYTE_PROGENITOR_VS_PRO_BCELL_UP
BIP	Immunologic_signatures	GSE24026_PD1_LIGATION_VS_CTRL_IN_ACT_TCELL_LINE_DN	199	3	0.0154215	0.4401	GATAD2A:STARD7:TRIM27	http://www.gsea-msigdb.org/gsea/msigdb/cards/GSE24026_PD1_LIGATION_VS_CTRL_IN_ACT_TCELL_LINE_DN
BIP	Immunologic_signatures	GSE36392_MAC_VS_NEUTROPHIL_IL25_TREATED_LUNG_DN	199	3	0.0154215	0.4401	TBC1D21:HAPLN4:STAB1	http://www.gsea-msigdb.org/gsea/msigdb/cards/GSE36392_MAC_VS_NEUTROPHIL_IL25_TREATED_LUNG_DN
BIP	Immunologic_signatures	GSE27786_BCELL_VS_NKCELL_UP	199	3	0.0154215	0.4401	SPG7:POM121L2:PAX5	http://www.gsea-msigdb.org/gsea/msigdb/cards/GSE27786_BCELL_VS_NKCELL_UP
BIP	Immunologic_signatures	GSE18281_CORTICAL_THYMOCYTE_VS_WHOLE_CORTEX_THYMUS_DN	199	3	0.0154215	0.4401	CUL4A:STAB1:SRPK2	http://www.gsea-msigdb.org/gsea/msigdb/cards/GSE18281_CORTICAL_THYMOCYTE_VS_WHOLE_CORTEX_THYMUS_DN
BIP	Immunologic_signatures	GSE24292_WT_VS_PPARG_KO_MACROPHAGE_UP	199	3	0.0154215	0.4401	FKBP2:CUL4A:STARD7	http://www.gsea-msigdb.org/gsea/msigdb/cards/GSE24292_WT_VS_PPARG_KO_MACROPHAGE_UP
BIP	Immunologic_signatures	GSE40184_HEALTHY_VS_HCV_INFECTED_DONOR_PBMC_DN	199	3	0.0154215	0.4401	FKBP2:FURIN:GRINA	http://www.gsea-msigdb.org/gsea/msigdb/cards/GSE40184_HEALTHY_VS_HCV_INFECTED_DONOR_PBMC_DN
BIP	Immunologic_signatures	GSE11961_MARGINAL_ZONE_BCELL_VS_MEMORY_BCELL_DAY7_DN	199	3	0.0154215	0.4401	RCOR2:GRIN2A:MAD1L1	http://www.gsea-msigdb.org/gsea/msigdb/cards/GSE11961_MARGINAL_ZONE_BCELL_VS_MEMORY_BCELL_DAY7_DN
BIP	Immunologic_signatures	GSE17721_LPS_VS_PAM3CSK4_4H_BMDC_DN	199	3	0.0154215	0.4401	ARMC7:OSBPL2:STAB1	http://www.gsea-msigdb.org/gsea/msigdb/cards/GSE17721_LPS_VS_PAM3CSK4_4H_BMDC_DN
BIP	Immunologic_signatures	GSE9037_CTRL_VS_LPS_4H_STIM_IRAK4_KO_BMDM_UP	200	3	0.0156275	0.4401	PLEKHO1:FURIN:DFNA5	http://www.gsea-msigdb.org/gsea/msigdb/cards/GSE9037_CTRL_VS_LPS_4H_STIM_IRAK4_KO_BMDM_UP
BIP	Immunologic_signatures	GSE41176_UNSTIM_VS_ANTI_IGM_STIM_BCELL_6H_UP	200	3	0.0156275	0.4401	RBM26:STAB1:NT5DC2	http://www.gsea-msigdb.org/gsea/msigdb/cards/GSE41176_UNSTIM_VS_ANTI_IGM_STIM_BCELL_6H_UP
BIP	Immunologic_signatures	GSE13306_TREG_RA_VS_TCONV_RA_DN	200	3	0.0156275	0.4401	ASTL:POM121L2:DFNA5	http://www.gsea-msigdb.org/gsea/msigdb/cards/GSE13306_TREG_RA_VS_TCONV_RA_DN
BIP	Immunologic_signatures	GSE32423_MEMORY_VS_NAIVE_CD8_TCELL_DN	200	3	0.0156275	0.4401	PLEKHO1:FADS1:RBM26	http://www.gsea-msigdb.org/gsea/msigdb/cards/GSE32423_MEMORY_VS_NAIVE_CD8_TCELL_DN
BIP	Immunologic_signatures	GSE19888_ADENOSINE_A3R_ACT_VS_A3R_ACT_WITH_A3R_INH_PRETREATMENT_IN_MAST_CELL_DN	200	3	0.0156275	0.4401	FURIN:YJEFN3:TRIM27	http://www.gsea-msigdb.org/gsea/msigdb/cards/GSE19888_ADENOSINE_A3R_ACT_VS_A3R_ACT_WITH_A3R_INH_PRETREATMENT_IN_MAST_CELL_DN
BIP	Immunologic_signatures	GSE30962_PRIMARY_VS_SECONDARY_CHRONIC_LCMV_INF_CD8_TCELL_DN	200	3	0.0156275	0.4401	PLEKHO1:ARMC7:YJEFN3	http://www.gsea-msigdb.org/gsea/msigdb/cards/GSE30962_PRIMARY_VS_SECONDARY_CHRONIC_LCMV_INF_CD8_TCELL_DN
BIP	Immunologic_signatures	GSE37534_GW1929_VS_PIOGLITAZONE_TREATED_CD4_TCELL_PPARG1_FOXP3_TRANSDUCED_DN	200	3	0.0156275	0.4401	GATAD2A:OSBPL2:KIF15	http://www.gsea-msigdb.org/gsea/msigdb/cards/GSE37534_GW1929_VS_PIOGLITAZONE_TREATED_CD4_TCELL_PPARG1_FOXP3_TRANSDUCED_DN
BIP	Immunologic_signatures	GSE12392_WT_VS_IFNB_KO_CD8A_POS_SPLEEN_DC_UP	200	3	0.0156275	0.4401	PLEKHO1:FKBP2:RPS6KA2	http://www.gsea-msigdb.org/gsea/msigdb/cards/GSE12392_WT_VS_IFNB_KO_CD8A_POS_SPLEEN_DC_UP
BIP	Immunologic_signatures	GSE17721_0.5H_VS_12H_LPS_BMDC_DN	200	3	0.0156275	0.4401	CD47:RPS6KA2:GRINA	http://www.gsea-msigdb.org/gsea/msigdb/cards/GSE17721_0.5H_VS_12H_LPS_BMDC_DN
BIP	Immunologic_signatures	GSE37532_WT_VS_PPARG_KO_LN_TREG_DN	137	2	0.0501721	0.572763	RCOR2:TLR9:TLR9	http://www.gsea-msigdb.org/gsea/msigdb/cards/GSE37532_WT_VS_PPARG_KO_LN_TREG_DN
BIP	Immunologic_signatures	GSE37605_TREG_VS_TCONV_C57BL6_FOXP3_IRES_GFP_UP	147	2	0.056846	0.572763	HTR6:CACNA1C	http://www.gsea-msigdb.org/gsea/msigdb/cards/GSE37605_TREG_VS_TCONV_C57BL6_FOXP3_IRES_GFP_UP
BIP	Immunologic_signatures	GSE37301_HEMATOPOIETIC_STEM_CELL_VS_CD4_TCELL_DN	149	2	0.0582163	0.572763	KCNN3:TBC1D21	http://www.gsea-msigdb.org/gsea/msigdb/cards/GSE37301_HEMATOPOIETIC_STEM_CELL_VS_CD4_TCELL_DN
BIP	Immunologic_signatures	GSE25677_MPL_VS_MPL_AND_R848_STIM_BCELL_DN	151	2	0.0595981	0.572763	FKBP2:NEK4	http://www.gsea-msigdb.org/gsea/msigdb/cards/GSE25677_MPL_VS_MPL_AND_R848_STIM_BCELL_DN
BIP	Immunologic_signatures	GSE6269_HEALTHY_VS_FLU_INF_PBMC_DN	153	2	0.0609913	0.572763	STAB1:GRINA	http://www.gsea-msigdb.org/gsea/msigdb/cards/GSE6269_HEALTHY_VS_FLU_INF_PBMC_DN
BIP	Immunologic_signatures	GSE7218_UNSTIM_VS_ANTIGEN_STIM_THROUGH_IGM_BCELL_UP	155	2	0.0623956	0.572763	GRIN2A:ANKRD11	http://www.gsea-msigdb.org/gsea/msigdb/cards/GSE7218_UNSTIM_VS_ANTIGEN_STIM_THROUGH_IGM_BCELL_UP
BIP	Immunologic_signatures	GSE6269_E_COLI_VS_STREP_PNEUMO_INF_PBMC_DN	157	2	0.0638109	0.572763	STAB1:NT5DC2	http://www.gsea-msigdb.org/gsea/msigdb/cards/GSE6269_E_COLI_VS_STREP_PNEUMO_INF_PBMC_DN
BIP	Immunologic_signatures	GSE13522_CTRL_VS_T_CRUZI_Y_STRAIN_INF_SKIN_BALBC_MOUSE_UP	160	2	0.0659543	0.572763	PACSIN2:MAD1L1	http://www.gsea-msigdb.org/gsea/msigdb/cards/GSE13522_CTRL_VS_T_CRUZI_Y_STRAIN_INF_SKIN_BALBC_MOUSE_UP
BIP	Immunologic_signatures	GSE6269_E_COLI_VS_STREP_PNEUMO_INF_PBMC_UP	161	2	0.0666741	0.572763	SHANK2:RBM26	http://www.gsea-msigdb.org/gsea/msigdb/cards/GSE6269_E_COLI_VS_STREP_PNEUMO_INF_PBMC_UP
BIP	Immunologic_signatures	GSE38696_LIGHT_ZONE_VS_DARK_ZONE_BCELL_DN	162	2	0.0673966	0.572763	KCNN3:CACNA1C	http://www.gsea-msigdb.org/gsea/msigdb/cards/GSE38696_LIGHT_ZONE_VS_DARK_ZONE_BCELL_DN
BIP	Immunologic_signatures	GSE15624_3H_VS_6H_HALOFUGINONE_TREATED_CD4_TCELL_DN	163	2	0.0681217	0.572763	FURIN:MSRA	http://www.gsea-msigdb.org/gsea/msigdb/cards/GSE15624_3H_VS_6H_HALOFUGINONE_TREATED_CD4_TCELL_DN
BIP	Immunologic_signatures	GSE13173_UNTREATED_VS_IL12_TREATED_ACT_CD8_TCELL_DN	165	2	0.0695796	0.572763	NEK4:GRINA	http://www.gsea-msigdb.org/gsea/msigdb/cards/GSE13173_UNTREATED_VS_IL12_TREATED_ACT_CD8_TCELL_DN
BIP	Immunologic_signatures	GSE6269_FLU_VS_STREP_PNEUMO_INF_PBMC_DN	166	2	0.0703125	0.572763	PC:ASPHD1	http://www.gsea-msigdb.org/gsea/msigdb/cards/GSE6269_FLU_VS_STREP_PNEUMO_INF_PBMC_DN
BIP	Immunologic_signatures	GSE6259_DEC205_POS_DC_VS_BCELL_UP	167	2	0.0710479	0.572763	CTSF:PC	http://www.gsea-msigdb.org/gsea/msigdb/cards/GSE6259_DEC205_POS_DC_VS_BCELL_UP
BIP	Immunologic_signatures	GSE6269_STAPH_AUREUS_VS_STREP_PNEUMO_INF_PBMC_UP	168	2	0.0717859	0.572763	CTSF:RPS6KA2	http://www.gsea-msigdb.org/gsea/msigdb/cards/GSE6269_STAPH_AUREUS_VS_STREP_PNEUMO_INF_PBMC_UP
BIP	Immunologic_signatures	GSE13522_CTRL_VS_T_CRUZI_Y_STRAIN_INF_SKIN_IFNG_KO_UP	168	2	0.0717859	0.572763	PC:PACSIN2	http://www.gsea-msigdb.org/gsea/msigdb/cards/GSE13522_CTRL_VS_T_CRUZI_Y_STRAIN_INF_SKIN_IFNG_KO_UP
BIP	Immunologic_signatures	GSE32255_UNSTIM_VS_4H_LPS_STIM_DC_DN	168	2	0.0717859	0.572763	ARMC7:OSBPL2	http://www.gsea-msigdb.org/gsea/msigdb/cards/GSE32255_UNSTIM_VS_4H_LPS_STIM_DC_DN
BIP	Immunologic_signatures	GSE13547_CTRL_VS_ANTI_IGM_STIM_ZFX_KO_BCELL_2H_UP	169	2	0.0725263	0.572763	FKBP2:HIST1H4D	http://www.gsea-msigdb.org/gsea/msigdb/cards/GSE13547_CTRL_VS_ANTI_IGM_STIM_ZFX_KO_BCELL_2H_UP
BIP	Immunologic_signatures	GSE6092_CTRL_VS_BORRELIA_BIRGDOFERI_INF_ENDOTHELIAL_CELL_UP	169	2	0.0725263	0.572763	CUL4A:ARMC7	http://www.gsea-msigdb.org/gsea/msigdb/cards/GSE6092_CTRL_VS_BORRELIA_BIRGDOFERI_INF_ENDOTHELIAL_CELL_UP
BIP	Immunologic_signatures	GSE37605_NOD_VS_C57BL6_IRES_GFP_TREG_UP	169	2	0.0725263	0.572763	CTSF:CPNE7	http://www.gsea-msigdb.org/gsea/msigdb/cards/GSE37605_NOD_VS_C57BL6_IRES_GFP_TREG_UP
BIP	Immunologic_signatures	GSE10211_UV_INACT_SENDAI_VS_LIVE_SENDAI_VIRUS_TRACHEAL_EPITHELIAL_CELLS_UP	170	2	0.0732693	0.572763	ANKRD11:SPG7	http://www.gsea-msigdb.org/gsea/msigdb/cards/GSE10211_UV_INACT_SENDAI_VS_LIVE_SENDAI_VIRUS_TRACHEAL_EPITHELIAL_CELLS_UP
BIP	Immunologic_signatures	GSE1740_UNSTIM_VS_IFNA_STIMULATED_MCSF_DERIVED_MACROPHAGE_DN	172	2	0.0747627	0.572763	PLEKHO1:BTN3A2	http://www.gsea-msigdb.org/gsea/msigdb/cards/GSE1740_UNSTIM_VS_IFNA_STIMULATED_MCSF_DERIVED_MACROPHAGE_DN
BIP	Immunologic_signatures	GSE27241_WT_VS_RORGT_KO_TH17_POLARIZED_CD4_TCELL_UP	173	2	0.075513	0.572763	KIF15:HIST1H4D	http://www.gsea-msigdb.org/gsea/msigdb/cards/GSE27241_WT_VS_RORGT_KO_TH17_POLARIZED_CD4_TCELL_UP
BIP	Immunologic_signatures	GSE3720_LPS_VS_PMA_STIM_VD2_GAMMADELTA_TCELL_DN	173	2	0.075513	0.572763	TMCO4:HAPLN4	http://www.gsea-msigdb.org/gsea/msigdb/cards/GSE3720_LPS_VS_PMA_STIM_VD2_GAMMADELTA_TCELL_DN
BIP	Immunologic_signatures	GSE13485_DAY1_VS_DAY3_YF17D_VACCINE_PBMC_UP	174	2	0.0762658	0.572763	GRIN2A:POM121L2	http://www.gsea-msigdb.org/gsea/msigdb/cards/GSE13485_DAY1_VS_DAY3_YF17D_VACCINE_PBMC_UP
BIP	Immunologic_signatures	GSE21546_UNSTIM_VS_ANTI_CD3_STIM_SAP1A_KO_AND_ELK1_KO_DP_THYMOCYTES_DN	174	2	0.0762658	0.572763	TLR9:TLR9:PCDHA6	http://www.gsea-msigdb.org/gsea/msigdb/cards/GSE21546_UNSTIM_VS_ANTI_CD3_STIM_SAP1A_KO_AND_ELK1_KO_DP_THYMOCYTES_DN
BIP	Immunologic_signatures	GSE21063_CTRL_VS_ANTI_IGM_STIM_BCELL_3H_DN	174	2	0.0762658	0.572763	PLEKHO1:OSBPL2	http://www.gsea-msigdb.org/gsea/msigdb/cards/GSE21063_CTRL_VS_ANTI_IGM_STIM_BCELL_3H_DN
BIP	Immunologic_signatures	GSE1740_MCSF_VS_MCSF_AND_IFNG_DAY2_DERIVED_MACROPHAGE_UP	174	2	0.0762658	0.572763	PLEKHO1:BTN3A2	http://www.gsea-msigdb.org/gsea/msigdb/cards/GSE1740_MCSF_VS_MCSF_AND_IFNG_DAY2_DERIVED_MACROPHAGE_UP
BIP	Immunologic_signatures	GSE18791_CTRL_VS_NEWCASTLE_VIRUS_DC_2H_DN	174	2	0.0762658	0.572763	TBC1D21:ZNF165	http://www.gsea-msigdb.org/gsea/msigdb/cards/GSE18791_CTRL_VS_NEWCASTLE_VIRUS_DC_2H_DN
BIP	Immunologic_signatures	GSE14000_TRANSLATED_RNA_VS_MRNA_16H_LPS_DC_UP	175	2	0.077021	0.572763	ASB16:WFDC12	http://www.gsea-msigdb.org/gsea/msigdb/cards/GSE14000_TRANSLATED_RNA_VS_MRNA_16H_LPS_DC_UP
BIP	Immunologic_signatures	GSE21927_HEALTHY_VS_TUMOROUS_BALBC_MOUSE_MONOCYTE_DN	175	2	0.077021	0.572763	PRM2:PACSIN2	http://www.gsea-msigdb.org/gsea/msigdb/cards/GSE21927_HEALTHY_VS_TUMOROUS_BALBC_MOUSE_MONOCYTE_DN
BIP	Immunologic_signatures	GSE29618_BCELL_VS_MONOCYTE_UP	176	2	0.0777786	0.572763	CD47:PAX5	http://www.gsea-msigdb.org/gsea/msigdb/cards/GSE29618_BCELL_VS_MONOCYTE_UP
BIP	Immunologic_signatures	GSE17974_IL4_AND_ANTI_IL12_VS_UNTREATED_0.5H_ACT_CD4_TCELL_UP	176	2	0.0777786	0.572763	HIST1H4D:HCG11	http://www.gsea-msigdb.org/gsea/msigdb/cards/GSE17974_IL4_AND_ANTI_IL12_VS_UNTREATED_0.5H_ACT_CD4_TCELL_UP
BIP	Immunologic_signatures	GSE9988_LPS_VS_LOW_LPS_MONOCYTE_DN	176	2	0.0777786	0.572763	PC:KIF15	http://www.gsea-msigdb.org/gsea/msigdb/cards/GSE9988_LPS_VS_LOW_LPS_MONOCYTE_DN
BIP	Immunologic_signatures	GSE4590_PRE_BCELL_VS_VPREB_POS_LARGE_PRE_BCELL_UP	176	2	0.0777786	0.572763	WFDC5:PAX5	http://www.gsea-msigdb.org/gsea/msigdb/cards/GSE4590_PRE_BCELL_VS_VPREB_POS_LARGE_PRE_BCELL_UP
BIP	Immunologic_signatures	GSE17974_IL4_AND_ANTI_IL12_VS_UNTREATED_24H_ACT_CD4_TCELL_UP	177	2	0.0785386	0.572763	FKBP2:HAPLN4	http://www.gsea-msigdb.org/gsea/msigdb/cards/GSE17974_IL4_AND_ANTI_IL12_VS_UNTREATED_24H_ACT_CD4_TCELL_UP
BIP	Immunologic_signatures	GSE29614_CTRL_VS_TIV_FLU_VACCINE_PBMC_2007_DN	177	2	0.0785386	0.572763	KIF15:NT5DC2	http://www.gsea-msigdb.org/gsea/msigdb/cards/GSE29614_CTRL_VS_TIV_FLU_VACCINE_PBMC_2007_DN
BIP	Immunologic_signatures	GSE29618_BCELL_VS_MDC_UP	177	2	0.0785386	0.572763	CD47:PAX5	http://www.gsea-msigdb.org/gsea/msigdb/cards/GSE29618_BCELL_VS_MDC_UP
BIP	Immunologic_signatures	GSE21927_EL4_VS_MCA203_TUMOR_MONOCYTES_UP	178	2	0.079301	0.572763	TRANK1:SPATC1	http://www.gsea-msigdb.org/gsea/msigdb/cards/GSE21927_EL4_VS_MCA203_TUMOR_MONOCYTES_UP
BIP	Immunologic_signatures	GSE16385_IFNG_TNF_VS_UNSTIM_MACROPHAGE_ROSIGLITAZONE_TREATED_UP	178	2	0.079301	0.572763	TBC1D21:BTN3A2	http://www.gsea-msigdb.org/gsea/msigdb/cards/GSE16385_IFNG_TNF_VS_UNSTIM_MACROPHAGE_ROSIGLITAZONE_TREATED_UP
BIP	Immunologic_signatures	GSE29618_BCELL_VS_MDC_DAY7_FLU_VACCINE_UP	178	2	0.079301	0.572763	CD47:PAX5	http://www.gsea-msigdb.org/gsea/msigdb/cards/GSE29618_BCELL_VS_MDC_DAY7_FLU_VACCINE_UP
BIP	Immunologic_signatures	GSE27291_6H_VS_7D_STIM_GAMMADELTA_TCELL_DN	178	2	0.079301	0.572763	PLEKHO1:SPG7	http://www.gsea-msigdb.org/gsea/msigdb/cards/GSE27291_6H_VS_7D_STIM_GAMMADELTA_TCELL_DN
BIP	Immunologic_signatures	GSE25677_R848_VS_MPL_AND_R848_STIM_BCELL_DN	179	2	0.0800657	0.572763	GATAD2A:STARD7	http://www.gsea-msigdb.org/gsea/msigdb/cards/GSE25677_R848_VS_MPL_AND_R848_STIM_BCELL_DN
BIP	Immunologic_signatures	GSE9509_10MIN_VS_30MIN_LPS_AND_IL10_STIM_IL10_KO_MACROPHAGE_DN	179	2	0.0800657	0.572763	GATAD2A:GRINA	http://www.gsea-msigdb.org/gsea/msigdb/cards/GSE9509_10MIN_VS_30MIN_LPS_AND_IL10_STIM_IL10_KO_MACROPHAGE_DN
BIP	Immunologic_signatures	GSE6259_FLT3L_INDUCED_DEC205_POS_DC_VS_BCELL_DN	179	2	0.0800657	0.572763	KIF15:HIST1H4D	http://www.gsea-msigdb.org/gsea/msigdb/cards/GSE6259_FLT3L_INDUCED_DEC205_POS_DC_VS_BCELL_DN
BIP	Immunologic_signatures	GSE14415_TCONV_VS_FOXP3_KO_INDUCED_TREG_UP	180	2	0.0808327	0.572763	STARD7:PACSIN2	http://www.gsea-msigdb.org/gsea/msigdb/cards/GSE14415_TCONV_VS_FOXP3_KO_INDUCED_TREG_UP
BIP	Immunologic_signatures	GSE29618_BCELL_VS_PDC_DAY7_FLU_VACCINE_UP	180	2	0.0808327	0.572763	CD47:PAX5	http://www.gsea-msigdb.org/gsea/msigdb/cards/GSE29618_BCELL_VS_PDC_DAY7_FLU_VACCINE_UP
BIP	Immunologic_signatures	GSE27291_0H_VS_7D_STIM_GAMMADELTA_TCELL_DN	180	2	0.0808327	0.572763	PLEKHO1:ANKRD11	http://www.gsea-msigdb.org/gsea/msigdb/cards/GSE27291_0H_VS_7D_STIM_GAMMADELTA_TCELL_DN
BIP	Immunologic_signatures	GSE2706_R848_VS_R848_AND_LPS_8H_STIM_DC_UP	181	2	0.081602	0.572763	FADS2:ITIH1	http://www.gsea-msigdb.org/gsea/msigdb/cards/GSE2706_R848_VS_R848_AND_LPS_8H_STIM_DC_UP
BIP	Immunologic_signatures	GSE21546_UNSTIM_VS_ANTI_CD3_STIM_SAP1A_KO_AND_ELK1_KO_DP_THYMOCYTES_UP	181	2	0.081602	0.572763	CD47:BTN3A2	http://www.gsea-msigdb.org/gsea/msigdb/cards/GSE21546_UNSTIM_VS_ANTI_CD3_STIM_SAP1A_KO_AND_ELK1_KO_DP_THYMOCYTES_UP
BIP	Immunologic_signatures	GSE6259_DEC205_POS_DC_VS_BCELL_DN	181	2	0.081602	0.572763	TMCO4:TLR9:TLR9	http://www.gsea-msigdb.org/gsea/msigdb/cards/GSE6259_DEC205_POS_DC_VS_BCELL_DN
BIP	Immunologic_signatures	GSE32901_NAIVE_VS_TH1_CD4_TCELL_DN	181	2	0.081602	0.572763	HTR6:PAX5	http://www.gsea-msigdb.org/gsea/msigdb/cards/GSE32901_NAIVE_VS_TH1_CD4_TCELL_DN
BIP	Immunologic_signatures	GSE21360_NAIVE_VS_PRIMARY_MEMORY_CD8_TCELL_UP	181	2	0.081602	0.572763	FURIN:GRINA	http://www.gsea-msigdb.org/gsea/msigdb/cards/GSE21360_NAIVE_VS_PRIMARY_MEMORY_CD8_TCELL_UP
BIP	Immunologic_signatures	GSE16450_CTRL_VS_IFNA_12H_STIM_IMMATURE_NEURON_CELL_LINE_DN	181	2	0.081602	0.572763	FADS1:NMB	http://www.gsea-msigdb.org/gsea/msigdb/cards/GSE16450_CTRL_VS_IFNA_12H_STIM_IMMATURE_NEURON_CELL_LINE_DN
BIP	Immunologic_signatures	GSE34156_UNTREATED_VS_24H_NOD2_AND_TLR1_TLR2_LIGAND_TREATED_MONOCYTE_UP	182	2	0.0823736	0.572763	KCNN3:FURIN	http://www.gsea-msigdb.org/gsea/msigdb/cards/GSE34156_UNTREATED_VS_24H_NOD2_AND_TLR1_TLR2_LIGAND_TREATED_MONOCYTE_UP
BIP	Immunologic_signatures	GSE6269_HEALTHY_VS_STAPH_PNEUMO_INF_PBMC_UP	182	2	0.0823736	0.572763	CUL4A:STARD7	http://www.gsea-msigdb.org/gsea/msigdb/cards/GSE6269_HEALTHY_VS_STAPH_PNEUMO_INF_PBMC_UP
BIP	Immunologic_signatures	GSE22033_WT_VS_PPARG_KO_MEF_UP	183	2	0.0831475	0.572763	SPG7:CPNE7	http://www.gsea-msigdb.org/gsea/msigdb/cards/GSE22033_WT_VS_PPARG_KO_MEF_UP
BIP	Immunologic_signatures	GSE37301_HEMATOPOIETIC_STEM_CELL_VS_CD4_TCELL_UP	183	2	0.0831475	0.572763	KIF15:TLR9:TLR9	http://www.gsea-msigdb.org/gsea/msigdb/cards/GSE37301_HEMATOPOIETIC_STEM_CELL_VS_CD4_TCELL_UP
BIP	Immunologic_signatures	GSE9509_10MIN_VS_30MIN_LPS_AND_IL10_STIM_IL10_KO_MACROPHAGE_UP	183	2	0.0831475	0.572763	GNL3:DFNA5	http://www.gsea-msigdb.org/gsea/msigdb/cards/GSE9509_10MIN_VS_30MIN_LPS_AND_IL10_STIM_IL10_KO_MACROPHAGE_UP
BIP	Immunologic_signatures	GSE29614_CTRL_VS_DAY7_TIV_FLU_VACCINE_PBMC_DN	183	2	0.0831475	0.572763	KIF15:NT5DC2	http://www.gsea-msigdb.org/gsea/msigdb/cards/GSE29614_CTRL_VS_DAY7_TIV_FLU_VACCINE_PBMC_DN
BIP	Immunologic_signatures	GSE6259_FLT3L_INDUCED_33D1_POS_DC_VS_CD4_TCELL_UP	184	2	0.0839237	0.572763	CTSF:STAB1	http://www.gsea-msigdb.org/gsea/msigdb/cards/GSE6259_FLT3L_INDUCED_33D1_POS_DC_VS_CD4_TCELL_UP
BIP	Immunologic_signatures	GSE23114_PERITONEAL_CAVITY_B1A_BCELL_VS_SPLEEN_BCELL_UP	184	2	0.0839237	0.572763	CPNE7:GLT8D1	http://www.gsea-msigdb.org/gsea/msigdb/cards/GSE23114_PERITONEAL_CAVITY_B1A_BCELL_VS_SPLEEN_BCELL_UP
BIP	Immunologic_signatures	GSE12845_IGD_NEG_BLOOD_VS_DARKZONE_GC_TONSIL_BCELL_UP	184	2	0.0839237	0.572763	CTSF:RPS6KA2	http://www.gsea-msigdb.org/gsea/msigdb/cards/GSE12845_IGD_NEG_BLOOD_VS_DARKZONE_GC_TONSIL_BCELL_UP
BIP	Immunologic_signatures	GSE42021_CD24HI_VS_CD24LOW_TCONV_THYMUS_DN	184	2	0.0839237	0.572763	CD47:BTN3A2	http://www.gsea-msigdb.org/gsea/msigdb/cards/GSE42021_CD24HI_VS_CD24LOW_TCONV_THYMUS_DN
BIP	Immunologic_signatures	GSE3982_MEMORY_CD4_TCELL_VS_BCELL_DN	184	2	0.0839237	0.572763	ZNF165:PAX5	http://www.gsea-msigdb.org/gsea/msigdb/cards/GSE3982_MEMORY_CD4_TCELL_VS_BCELL_DN
BIP	Immunologic_signatures	GSE21546_WT_VS_SAP1A_KO_DP_THYMOCYTES_UP	184	2	0.0839237	0.572763	TRANK1:BTN3A2	http://www.gsea-msigdb.org/gsea/msigdb/cards/GSE21546_WT_VS_SAP1A_KO_DP_THYMOCYTES_UP
BIP	Immunologic_signatures	GSE15271_CXCR4_POS_VS_NEG_GC_BCELL_DN	184	2	0.0839237	0.572763	NMB:FURIN	http://www.gsea-msigdb.org/gsea/msigdb/cards/GSE15271_CXCR4_POS_VS_NEG_GC_BCELL_DN
BIP	Immunologic_signatures	GSE40685_TREG_VS_FOXP3_KO_TREG_PRECURSOR_DN	185	2	0.0847021	0.572763	TRANK1:CD47	http://www.gsea-msigdb.org/gsea/msigdb/cards/GSE40685_TREG_VS_FOXP3_KO_TREG_PRECURSOR_DN
BIP	Immunologic_signatures	GSE25123_WT_VS_PPARG_KO_MACROPHAGE_IL4_AND_ROSIGLITAZONE_STIM_UP	185	2	0.0847021	0.572763	YJEFN3:HCG11	http://www.gsea-msigdb.org/gsea/msigdb/cards/GSE25123_WT_VS_PPARG_KO_MACROPHAGE_IL4_AND_ROSIGLITAZONE_STIM_UP
BIP	Immunologic_signatures	GSE2585_THYMIC_DC_VS_THYMIC_MACROPHAGE_UP	185	2	0.0847021	0.572763	NMB:POM121L2	http://www.gsea-msigdb.org/gsea/msigdb/cards/GSE2585_THYMIC_DC_VS_THYMIC_MACROPHAGE_UP
BIP	Immunologic_signatures	GSE45365_WT_VS_IFNAR_KO_CD8A_DC_MCMV_INFECTION_DN	185	2	0.0847021	0.572763	CTSF:POM121L2	http://www.gsea-msigdb.org/gsea/msigdb/cards/GSE45365_WT_VS_IFNAR_KO_CD8A_DC_MCMV_INFECTION_DN
BIP	Immunologic_signatures	GSE45837_WT_VS_GFI1_KO_PDC_UP	185	2	0.0847021	0.572763	RBM26:FURIN	http://www.gsea-msigdb.org/gsea/msigdb/cards/GSE45837_WT_VS_GFI1_KO_PDC_UP
BIP	Immunologic_signatures	GSE3565_DUSP1_VS_WT_SPLENOCYTES_DN	185	2	0.0847021	0.572763	PLEKHO1:GNL3	http://www.gsea-msigdb.org/gsea/msigdb/cards/GSE3565_DUSP1_VS_WT_SPLENOCYTES_DN
BIP	Immunologic_signatures	GSE24574_BCL6_LOW_TFH_VS_TCONV_CD4_TCELL_UP	185	2	0.0847021	0.572763	PC:MATN4	http://www.gsea-msigdb.org/gsea/msigdb/cards/GSE24574_BCL6_LOW_TFH_VS_TCONV_CD4_TCELL_UP
BIP	Immunologic_signatures	GSE25502_WT_VS_KLF13_KO_THYMIC_MEMORY_LIKE_CD8_TCELL_UP	185	2	0.0847021	0.572763	MUSTN1:CD47	http://www.gsea-msigdb.org/gsea/msigdb/cards/GSE25502_WT_VS_KLF13_KO_THYMIC_MEMORY_LIKE_CD8_TCELL_UP
BIP	Immunologic_signatures	GSE42021_TREG_PLN_VS_TREG_PRECURSORS_THYMUS_DN	186	2	0.0854827	0.572763	TRANK1:CD47	http://www.gsea-msigdb.org/gsea/msigdb/cards/GSE42021_TREG_PLN_VS_TREG_PRECURSORS_THYMUS_DN
BIP	Immunologic_signatures	GSE3982_MAST_CELL_VS_BCELL_DN	186	2	0.0854827	0.572763	FURIN:PAX5	http://www.gsea-msigdb.org/gsea/msigdb/cards/GSE3982_MAST_CELL_VS_BCELL_DN
BIP	Immunologic_signatures	GSE6259_DEC205_POS_DC_VS_CD8_TCELL_UP	186	2	0.0854827	0.572763	PLEKHO1:FADS2	http://www.gsea-msigdb.org/gsea/msigdb/cards/GSE6259_DEC205_POS_DC_VS_CD8_TCELL_UP
BIP	Immunologic_signatures	GSE8515_CTRL_VS_IL6_4H_STIM_MAC_DN	186	2	0.0854827	0.572763	CTSF:PAX5	http://www.gsea-msigdb.org/gsea/msigdb/cards/GSE8515_CTRL_VS_IL6_4H_STIM_MAC_DN
BIP	Immunologic_signatures	GSE20727_ROS_INH_VS_ROS_INH_AND_DNFB_ALLERGEN_TREATED_DC_DN	186	2	0.0854827	0.572763	CNIH2:ITIH1	http://www.gsea-msigdb.org/gsea/msigdb/cards/GSE20727_ROS_INH_VS_ROS_INH_AND_DNFB_ALLERGEN_TREATED_DC_DN
BIP	Immunologic_signatures	GSE22611_UNSTIM_VS_6H_MDP_STIM_MUTANT_NOD2_TRANSDUCED_HEK293T_CELL_DN	186	2	0.0854827	0.572763	FURIN:GATAD2A	http://www.gsea-msigdb.org/gsea/msigdb/cards/GSE22611_UNSTIM_VS_6H_MDP_STIM_MUTANT_NOD2_TRANSDUCED_HEK293T_CELL_DN
BIP	Immunologic_signatures	GSE22886_CD4_TCELL_VS_BCELL_NAIVE_DN	186	2	0.0854827	0.572763	NEK4:HIST1H4D	http://www.gsea-msigdb.org/gsea/msigdb/cards/GSE22886_CD4_TCELL_VS_BCELL_NAIVE_DN
BIP	Immunologic_signatures	GSE21927_SPLENIC_C26GM_TUMOROUS_VS_BONE_MARROW_MONOCYTES_DN	186	2	0.0854827	0.572763	NMB:BTN3A2	http://www.gsea-msigdb.org/gsea/msigdb/cards/GSE21927_SPLENIC_C26GM_TUMOROUS_VS_BONE_MARROW_MONOCYTES_DN
BIP	Immunologic_signatures	GSE1432_1H_VS_24H_IFNG_MICROGLIA_DN	186	2	0.0854827	0.572763	PLEKHO1:CD47	http://www.gsea-msigdb.org/gsea/msigdb/cards/GSE1432_1H_VS_24H_IFNG_MICROGLIA_DN
BIP	Immunologic_signatures	GSE13411_PLASMA_CELL_VS_MEMORY_BCELL_UP	186	2	0.0854827	0.572763	FKBP2:NT5DC2	http://www.gsea-msigdb.org/gsea/msigdb/cards/GSE13411_PLASMA_CELL_VS_MEMORY_BCELL_UP
BIP	Immunologic_signatures	GSE17974_CTRL_VS_ACT_IL4_AND_ANTI_IL12_0.5H_CD4_TCELL_DN	186	2	0.0854827	0.572763	RBPJL:HIST1H4D	http://www.gsea-msigdb.org/gsea/msigdb/cards/GSE17974_CTRL_VS_ACT_IL4_AND_ANTI_IL12_0.5H_CD4_TCELL_DN
BIP	Immunologic_signatures	GSE26928_NAIVE_VS_CENT_MEMORY_CD4_TCELL_UP	187	2	0.0862656	0.572763	CTSF:PC	http://www.gsea-msigdb.org/gsea/msigdb/cards/GSE26928_NAIVE_VS_CENT_MEMORY_CD4_TCELL_UP
BIP	Immunologic_signatures	GSE14415_INDUCED_VS_NATURAL_TREG_DN	187	2	0.0862656	0.572763	FKBP2:KIF15	http://www.gsea-msigdb.org/gsea/msigdb/cards/GSE14415_INDUCED_VS_NATURAL_TREG_DN
BIP	Immunologic_signatures	GSE22886_CTRL_VS_LPS_24H_DC_DN	187	2	0.0862656	0.572763	BTN3A2:GRINA	http://www.gsea-msigdb.org/gsea/msigdb/cards/GSE22886_CTRL_VS_LPS_24H_DC_DN
BIP	Immunologic_signatures	GSE21033_CTRL_VS_POLYIC_STIM_DC_1H_UP	187	2	0.0862656	0.572763	CD47:PCDHB8	http://www.gsea-msigdb.org/gsea/msigdb/cards/GSE21033_CTRL_VS_POLYIC_STIM_DC_1H_UP
BIP	Immunologic_signatures	GSE21063_CTRL_VS_ANTI_IGM_STIM_BCELL_NFATC1_KO_3H_DN	187	2	0.0862656	0.572763	SPG7:TRANK1	http://www.gsea-msigdb.org/gsea/msigdb/cards/GSE21063_CTRL_VS_ANTI_IGM_STIM_BCELL_NFATC1_KO_3H_DN
BIP	Immunologic_signatures	GSE13547_WT_VS_ZFX_KO_BCELL_DN	187	2	0.0862656	0.572763	FKBP2:KIF15	http://www.gsea-msigdb.org/gsea/msigdb/cards/GSE13547_WT_VS_ZFX_KO_BCELL_DN
BIP	Immunologic_signatures	GSE8515_IL1_VS_IL6_4H_STIM_MAC_DN	187	2	0.0862656	0.572763	PACSIN2:TRIM27	http://www.gsea-msigdb.org/gsea/msigdb/cards/GSE8515_IL1_VS_IL6_4H_STIM_MAC_DN
BIP	Immunologic_signatures	GSE46606_UNSTIM_VS_CD40L_IL2_IL5_1DAY_STIMULATED_IRF4_KO_BCELL_DN	187	2	0.0862656	0.572763	ANKRD11:GLT8D1	http://www.gsea-msigdb.org/gsea/msigdb/cards/GSE46606_UNSTIM_VS_CD40L_IL2_IL5_1DAY_STIMULATED_IRF4_KO_BCELL_DN
BIP	Immunologic_signatures	GSE37534_GW1929_VS_PIOGLITAZONE_TREATED_CD4_TCELL_PPARG1_FOXP3_TRANSDUCED_UP	187	2	0.0862656	0.572763	NMB:RBPJL	http://www.gsea-msigdb.org/gsea/msigdb/cards/GSE37534_GW1929_VS_PIOGLITAZONE_TREATED_CD4_TCELL_PPARG1_FOXP3_TRANSDUCED_UP
BIP	Immunologic_signatures	GSE20152_SPHK1_KO_VS_HTNFA_OVEREXPRESS_ANKLE_UP	188	2	0.0870506	0.572763	FADS1:GATAD2A	http://www.gsea-msigdb.org/gsea/msigdb/cards/GSE20152_SPHK1_KO_VS_HTNFA_OVEREXPRESS_ANKLE_UP
BIP	Immunologic_signatures	GSE37533_PPARG1_FOXP3_VS_FOXP3_TRANSDUCED_CD4_TCELL_DN	188	2	0.0870506	0.572763	TRANK1:CD47	http://www.gsea-msigdb.org/gsea/msigdb/cards/GSE37533_PPARG1_FOXP3_VS_FOXP3_TRANSDUCED_CD4_TCELL_DN
BIP	Immunologic_signatures	GSE40274_CTRL_VS_FOXP3_AND_LEF1_TRANSDUCED_ACTIVATED_CD4_TCELL_DN	188	2	0.0870506	0.572763	FADS2:MSRA	http://www.gsea-msigdb.org/gsea/msigdb/cards/GSE40274_CTRL_VS_FOXP3_AND_LEF1_TRANSDUCED_ACTIVATED_CD4_TCELL_DN
BIP	Immunologic_signatures	GSE12366_GC_BCELL_VS_PLASMA_CELL_DN	188	2	0.0870506	0.572763	ANKRD11:BTN3A2	http://www.gsea-msigdb.org/gsea/msigdb/cards/GSE12366_GC_BCELL_VS_PLASMA_CELL_DN
BIP	Immunologic_signatures	GSE11864_CSF1_IFNG_VS_CSF1_PAM3CYS_IN_MAC_DN	188	2	0.0870506	0.572763	ASPHD1:GNL3	http://www.gsea-msigdb.org/gsea/msigdb/cards/GSE11864_CSF1_IFNG_VS_CSF1_PAM3CYS_IN_MAC_DN
BIP	Immunologic_signatures	GSE45739_UNSTIM_VS_ACD3_ACD28_STIM_NRAS_KO_CD4_TCELL_DN	188	2	0.0870506	0.572763	GATAD2A:PAX5	http://www.gsea-msigdb.org/gsea/msigdb/cards/GSE45739_UNSTIM_VS_ACD3_ACD28_STIM_NRAS_KO_CD4_TCELL_DN
BIP	Immunologic_signatures	GSE40685_NAIVE_CD4_TCELL_VS_FOXP3_KO_TREG_PRECURSOR_DN	188	2	0.0870506	0.572763	PC:GLT8D1	http://www.gsea-msigdb.org/gsea/msigdb/cards/GSE40685_NAIVE_CD4_TCELL_VS_FOXP3_KO_TREG_PRECURSOR_DN
BIP	Immunologic_signatures	GSE10325_BCELL_VS_LUPUS_BCELL_UP	188	2	0.0870506	0.572763	CTSF:ASPHD1	http://www.gsea-msigdb.org/gsea/msigdb/cards/GSE10325_BCELL_VS_LUPUS_BCELL_UP
BIP	Immunologic_signatures	GSE41867_NAIVE_VS_DAY8_LCMV_CLONE13_EFFECTOR_CD8_TCELL_DN	188	2	0.0870506	0.572763	FKBP2:PAX5	http://www.gsea-msigdb.org/gsea/msigdb/cards/GSE41867_NAIVE_VS_DAY8_LCMV_CLONE13_EFFECTOR_CD8_TCELL_DN
BIP	Immunologic_signatures	GSE37533_PPARG2_FOXP3_VS_FOXP3_TRANSDUCED_CD4_TCELL_DN	188	2	0.0870506	0.572763	TRANK1:CD47	http://www.gsea-msigdb.org/gsea/msigdb/cards/GSE37533_PPARG2_FOXP3_VS_FOXP3_TRANSDUCED_CD4_TCELL_DN
BIP	Immunologic_signatures	GSE29618_MONOCYTE_VS_PDC_DN	188	2	0.0870506	0.572763	FKBP2:RPS6KA2	http://www.gsea-msigdb.org/gsea/msigdb/cards/GSE29618_MONOCYTE_VS_PDC_DN
BIP	Immunologic_signatures	GSE360_T_GONDII_VS_B_MALAYI_HIGH_DOSE_MAC_DN	188	2	0.0870506	0.572763	FKBP2:STAB1	http://www.gsea-msigdb.org/gsea/msigdb/cards/GSE360_T_GONDII_VS_B_MALAYI_HIGH_DOSE_MAC_DN
BIP	Immunologic_signatures	GSE22886_NAIVE_CD4_TCELL_VS_DC_UP	188	2	0.0870506	0.572763	BCL11B:BTN3A2	http://www.gsea-msigdb.org/gsea/msigdb/cards/GSE22886_NAIVE_CD4_TCELL_VS_DC_UP
BIP	Immunologic_signatures	GSE22886_UNSTIM_VS_IL15_STIM_NKCELL_UP	188	2	0.0870506	0.572763	TRANK1:DFNA5	http://www.gsea-msigdb.org/gsea/msigdb/cards/GSE22886_UNSTIM_VS_IL15_STIM_NKCELL_UP
BIP	Immunologic_signatures	GSE22886_IGG_IGA_MEMORY_BCELL_VS_BM_PLASMA_CELL_DN	188	2	0.0870506	0.572763	KCNN3:GLT8D1	http://www.gsea-msigdb.org/gsea/msigdb/cards/GSE22886_IGG_IGA_MEMORY_BCELL_VS_BM_PLASMA_CELL_DN
BIP	Immunologic_signatures	GSE18281_PERIMEDULLARY_CORTICAL_REGION_VS_WHOLE_MEDULLA_THYMUS_UP	189	2	0.0878378	0.572763	ANKRD11:SPG7	http://www.gsea-msigdb.org/gsea/msigdb/cards/GSE18281_PERIMEDULLARY_CORTICAL_REGION_VS_WHOLE_MEDULLA_THYMUS_UP
BIP	Immunologic_signatures	GSE12845_IGD_POS_BLOOD_VS_PRE_GC_TONSIL_BCELL_UP	189	2	0.0878378	0.572763	CTSF:GLT8D1	http://www.gsea-msigdb.org/gsea/msigdb/cards/GSE12845_IGD_POS_BLOOD_VS_PRE_GC_TONSIL_BCELL_UP
BIP	Immunologic_signatures	GSE27291_0H_VS_6H_STIM_GAMMADELTA_TCELL_DN	189	2	0.0878378	0.572763	PCDHA6:SPATC1	http://www.gsea-msigdb.org/gsea/msigdb/cards/GSE27291_0H_VS_6H_STIM_GAMMADELTA_TCELL_DN
BIP	Immunologic_signatures	GSE13547_2H_VS_12_H_ANTI_IGM_STIM_BCELL_DN	189	2	0.0878378	0.572763	FKBP2:KIF15	http://www.gsea-msigdb.org/gsea/msigdb/cards/GSE13547_2H_VS_12_H_ANTI_IGM_STIM_BCELL_DN
BIP	Immunologic_signatures	GSE8515_CTRL_VS_IL1_4H_STIM_MAC_DN	189	2	0.0878378	0.572763	HTR6:MATN4	http://www.gsea-msigdb.org/gsea/msigdb/cards/GSE8515_CTRL_VS_IL1_4H_STIM_MAC_DN
BIP	Immunologic_signatures	GSE24634_TEFF_VS_TCONV_DAY5_IN_CULTURE_DN	189	2	0.0878378	0.572763	TRANK1:MAD1L1	http://www.gsea-msigdb.org/gsea/msigdb/cards/GSE24634_TEFF_VS_TCONV_DAY5_IN_CULTURE_DN
BIP	Immunologic_signatures	GSE360_L_MAJOR_VS_B_MALAYI_HIGH_DOSE_DC_DN	189	2	0.0878378	0.572763	CACNA1C:OSBPL2	http://www.gsea-msigdb.org/gsea/msigdb/cards/GSE360_L_MAJOR_VS_B_MALAYI_HIGH_DOSE_DC_DN
BIP	Immunologic_signatures	GSE22140_GERMFREE_VS_SPF_ARTHRITIC_MOUSE_CD4_TCELL_DN	189	2	0.0878378	0.572763	TRANK1:BTN3A2	http://www.gsea-msigdb.org/gsea/msigdb/cards/GSE22140_GERMFREE_VS_SPF_ARTHRITIC_MOUSE_CD4_TCELL_DN
BIP	Immunologic_signatures	GSE5099_CLASSICAL_M1_VS_ALTERNATIVE_M2_MACROPHAGE_UP	189	2	0.0878378	0.572763	PLEKHO1:GNL3	http://www.gsea-msigdb.org/gsea/msigdb/cards/GSE5099_CLASSICAL_M1_VS_ALTERNATIVE_M2_MACROPHAGE_UP
BIP	Immunologic_signatures	GSE42021_TREG_VS_TCONV_PLN_UP	189	2	0.0878378	0.572763	TRANK1:CD47	http://www.gsea-msigdb.org/gsea/msigdb/cards/GSE42021_TREG_VS_TCONV_PLN_UP
BIP	Immunologic_signatures	GSE2770_IL12_VS_TGFB_AND_IL12_TREATED_ACT_CD4_TCELL_6H_UP	189	2	0.0878378	0.572763	KCNN3:PCDHA6	http://www.gsea-msigdb.org/gsea/msigdb/cards/GSE2770_IL12_VS_TGFB_AND_IL12_TREATED_ACT_CD4_TCELL_6H_UP
BIP	Immunologic_signatures	GSE7219_UNSTIM_VS_LPS_AND_ANTI_CD40_STIM_NIK_NFKB2_KO_DC_DN	189	2	0.0878378	0.572763	KIF15:GRINA	http://www.gsea-msigdb.org/gsea/msigdb/cards/GSE7219_UNSTIM_VS_LPS_AND_ANTI_CD40_STIM_NIK_NFKB2_KO_DC_DN
BIP	Immunologic_signatures	GSE25088_WT_VS_STAT6_KO_MACROPHAGE_UP	189	2	0.0878378	0.572763	TMCO4:STARD7	http://www.gsea-msigdb.org/gsea/msigdb/cards/GSE25088_WT_VS_STAT6_KO_MACROPHAGE_UP
BIP	Immunologic_signatures	GSE11057_CD4_CENT_MEM_VS_PBMC_DN	189	2	0.0878378	0.572763	GRINA:PAX5	http://www.gsea-msigdb.org/gsea/msigdb/cards/GSE11057_CD4_CENT_MEM_VS_PBMC_DN
BIP	Immunologic_signatures	GSE13484_UNSTIM_VS_YF17D_VACCINE_STIM_PBMC_DN	190	2	0.0886272	0.572763	TRANK1:CD47	http://www.gsea-msigdb.org/gsea/msigdb/cards/GSE13484_UNSTIM_VS_YF17D_VACCINE_STIM_PBMC_DN
BIP	Immunologic_signatures	GSE22886_NAIVE_CD4_TCELL_VS_NEUTROPHIL_DN	190	2	0.0886272	0.572763	PROZ:RPS6KA2	http://www.gsea-msigdb.org/gsea/msigdb/cards/GSE22886_NAIVE_CD4_TCELL_VS_NEUTROPHIL_DN
BIP	Immunologic_signatures	GSE1460_INTRATHYMIC_T_PROGENITOR_VS_NAIVE_CD4_TCELL_ADULT_BLOOD_DN	190	2	0.0886272	0.572763	CTSF:ITIH1	http://www.gsea-msigdb.org/gsea/msigdb/cards/GSE1460_INTRATHYMIC_T_PROGENITOR_VS_NAIVE_CD4_TCELL_ADULT_BLOOD_DN
BIP	Immunologic_signatures	GSE12845_IGD_POS_BLOOD_VS_DARKZONE_GC_TONSIL_BCELL_UP	190	2	0.0886272	0.572763	GLT8D1:RPS6KA2	http://www.gsea-msigdb.org/gsea/msigdb/cards/GSE12845_IGD_POS_BLOOD_VS_DARKZONE_GC_TONSIL_BCELL_UP
BIP	Immunologic_signatures	GSE21670_UNTREATED_VS_IL6_TREATED_CD4_TCELL_UP	190	2	0.0886272	0.572763	ARMC7:MUSTN1	http://www.gsea-msigdb.org/gsea/msigdb/cards/GSE21670_UNTREATED_VS_IL6_TREATED_CD4_TCELL_UP
BIP	Immunologic_signatures	GSE15659_CD45RA_NEG_CD4_TCELL_VS_RESTING_TREG_DN	190	2	0.0886272	0.572763	SHANK2:SPATC1	http://www.gsea-msigdb.org/gsea/msigdb/cards/GSE15659_CD45RA_NEG_CD4_TCELL_VS_RESTING_TREG_DN
BIP	Immunologic_signatures	GSE41176_UNSTIM_VS_ANTI_IGM_STIM_TAK1_KO_BCELL_24H_UP	190	2	0.0886272	0.572763	ASPHD1:STARD7	http://www.gsea-msigdb.org/gsea/msigdb/cards/GSE41176_UNSTIM_VS_ANTI_IGM_STIM_TAK1_KO_BCELL_24H_UP
BIP	Immunologic_signatures	GSE20727_DNFB_ALLERGEN_VS_ROS_INH_AND_DNFB_ALLERGEN_TREATED_DC_UP	190	2	0.0886272	0.572763	OSBPL2:POM121L2	http://www.gsea-msigdb.org/gsea/msigdb/cards/GSE20727_DNFB_ALLERGEN_VS_ROS_INH_AND_DNFB_ALLERGEN_TREATED_DC_UP
BIP	Immunologic_signatures	GSE14000_4H_VS_16H_LPS_DC_UP	190	2	0.0886272	0.572763	SRPK2:MSRA	http://www.gsea-msigdb.org/gsea/msigdb/cards/GSE14000_4H_VS_16H_LPS_DC_UP
BIP	Immunologic_signatures	GSE29618_PRE_VS_DAY7_POST_LAIV_FLU_VACCINE_PDC_UP	190	2	0.0886272	0.572763	SHANK2:BCL11B	http://www.gsea-msigdb.org/gsea/msigdb/cards/GSE29618_PRE_VS_DAY7_POST_LAIV_FLU_VACCINE_PDC_UP
BIP	Immunologic_signatures	GSE29618_PRE_VS_DAY7_POST_TIV_FLU_VACCINE_BCELL_UP	190	2	0.0886272	0.572763	KCNN3:CPNE7	http://www.gsea-msigdb.org/gsea/msigdb/cards/GSE29618_PRE_VS_DAY7_POST_TIV_FLU_VACCINE_BCELL_UP
BIP	Immunologic_signatures	GSE29618_PDC_VS_MDC_UP	190	2	0.0886272	0.572763	FKBP2:RPS6KA2	http://www.gsea-msigdb.org/gsea/msigdb/cards/GSE29618_PDC_VS_MDC_UP
BIP	Immunologic_signatures	GSE2128_CTRL_VS_MIMETOPE_NEGATIVE_SELECTION_DP_THYMOCYTE_NOD_DN	190	2	0.0886272	0.572763	FADS2:STAB1	http://www.gsea-msigdb.org/gsea/msigdb/cards/GSE2128_CTRL_VS_MIMETOPE_NEGATIVE_SELECTION_DP_THYMOCYTE_NOD_DN
BIP	Immunologic_signatures	GSE22196_HEALTHY_VS_OBESE_MOUSE_SKIN_GAMMADELTA_TCELL_UP	190	2	0.0886272	0.572763	TRANK1:ITIH1	http://www.gsea-msigdb.org/gsea/msigdb/cards/GSE22196_HEALTHY_VS_OBESE_MOUSE_SKIN_GAMMADELTA_TCELL_UP
BIP	Immunologic_signatures	GSE37533_PPARG1_FOXP3_VS_PPARG2_FOXP3_TRANSDUCED_CD4_TCELL_PIOGLITAZONE_TREATED_DN	190	2	0.0886272	0.572763	TRANK1:CD47	http://www.gsea-msigdb.org/gsea/msigdb/cards/GSE37533_PPARG1_FOXP3_VS_PPARG2_FOXP3_TRANSDUCED_CD4_TCELL_PIOGLITAZONE_TREATED_DN
BIP	Immunologic_signatures	GSE12845_NAIVE_VS_DARKZONE_GC_TONSIL_BCELL_UP	190	2	0.0886272	0.572763	ANKRD11:RPS6KA2	http://www.gsea-msigdb.org/gsea/msigdb/cards/GSE12845_NAIVE_VS_DARKZONE_GC_TONSIL_BCELL_UP
BIP	Immunologic_signatures	GSE17301_ACD3_ACD28_VS_ACD3_ACD28_AND_IFNA5_STIM_CD8_TCELL_UP	190	2	0.0886272	0.572763	FADS2:PC	http://www.gsea-msigdb.org/gsea/msigdb/cards/GSE17301_ACD3_ACD28_VS_ACD3_ACD28_AND_IFNA5_STIM_CD8_TCELL_UP
BIP	Immunologic_signatures	GSE37605_C57BL6_VS_NOD_FOXP3_FUSION_GFP_TREG_DN	190	2	0.0886272	0.572763	FADS2:FADS1	http://www.gsea-msigdb.org/gsea/msigdb/cards/GSE37605_C57BL6_VS_NOD_FOXP3_FUSION_GFP_TREG_DN
BIP	Immunologic_signatures	GSE3982_DC_VS_NEUTROPHIL_LPS_STIM_DN	190	2	0.0886272	0.572763	OSBPL2:PACSIN2	http://www.gsea-msigdb.org/gsea/msigdb/cards/GSE3982_DC_VS_NEUTROPHIL_LPS_STIM_DN
BIP	Immunologic_signatures	GSE11057_NAIVE_CD4_VS_PBMC_CD4_TCELL_UP	190	2	0.0886272	0.572763	BCL11B:MAD1L1	http://www.gsea-msigdb.org/gsea/msigdb/cards/GSE11057_NAIVE_CD4_VS_PBMC_CD4_TCELL_UP
BIP	Immunologic_signatures	GSE20500_CTRL_VS_RARA_ANTAGONIST_TREATED_CD4_TCELL_UP	190	2	0.0886272	0.572763	FADS1:PACSIN2	http://www.gsea-msigdb.org/gsea/msigdb/cards/GSE20500_CTRL_VS_RARA_ANTAGONIST_TREATED_CD4_TCELL_UP
BIP	Immunologic_signatures	GSE7548_DAY7_VS_DAY28_PCC_IMMUNIZATION_CD4_TCELL_DN	190	2	0.0886272	0.572763	TRANK1:BTN3A2	http://www.gsea-msigdb.org/gsea/msigdb/cards/GSE7548_DAY7_VS_DAY28_PCC_IMMUNIZATION_CD4_TCELL_DN
BIP	Immunologic_signatures	GSE37533_PPARG1_FOXP3_VS_FOXP3_TRANSDUCED_CD4_TCELL_PIOGLITAZONE_TREATED_UP	191	2	0.0894187	0.572763	TRANK1:CD47	http://www.gsea-msigdb.org/gsea/msigdb/cards/GSE37533_PPARG1_FOXP3_VS_FOXP3_TRANSDUCED_CD4_TCELL_PIOGLITAZONE_TREATED_UP
BIP	Immunologic_signatures	GSE2770_IL12_AND_TGFB_ACT_VS_ACT_CD4_TCELL_6H_UP	191	2	0.0894187	0.572763	PRM2:BTN3A2	http://www.gsea-msigdb.org/gsea/msigdb/cards/GSE2770_IL12_AND_TGFB_ACT_VS_ACT_CD4_TCELL_6H_UP
BIP	Immunologic_signatures	GSE360_CTRL_VS_L_DONOVANI_DC_UP	191	2	0.0894187	0.572763	FADS1:RPS6KA2	http://www.gsea-msigdb.org/gsea/msigdb/cards/GSE360_CTRL_VS_L_DONOVANI_DC_UP
BIP	Immunologic_signatures	GSE30153_LUPUS_VS_HEALTHY_DONOR_BCELL_DN	191	2	0.0894187	0.572763	FURIN:STAB1	http://www.gsea-msigdb.org/gsea/msigdb/cards/GSE30153_LUPUS_VS_HEALTHY_DONOR_BCELL_DN
BIP	Immunologic_signatures	GSE29618_PRE_VS_DAY7_FLU_VACCINE_MONOCYTE_UP	191	2	0.0894187	0.572763	PCDHB8:HIST1H4D	http://www.gsea-msigdb.org/gsea/msigdb/cards/GSE29618_PRE_VS_DAY7_FLU_VACCINE_MONOCYTE_UP
BIP	Immunologic_signatures	GSE3337_CTRL_VS_16H_IFNG_IN_CD8POS_DC_DN	191	2	0.0894187	0.572763	TRIM27:GRINA	http://www.gsea-msigdb.org/gsea/msigdb/cards/GSE3337_CTRL_VS_16H_IFNG_IN_CD8POS_DC_DN
BIP	Immunologic_signatures	GSE36888_UNTREATED_VS_IL2_TREATED_STAT5_AB_KNOCKIN_TCELL_2H_UP	191	2	0.0894187	0.572763	PACSIN2:CD47	http://www.gsea-msigdb.org/gsea/msigdb/cards/GSE36888_UNTREATED_VS_IL2_TREATED_STAT5_AB_KNOCKIN_TCELL_2H_UP
BIP	Immunologic_signatures	GSE1566_WT_VS_EZH2_KO_LN_TCELL_UP	191	2	0.0894187	0.572763	CTSF:ARMC7	http://www.gsea-msigdb.org/gsea/msigdb/cards/GSE1566_WT_VS_EZH2_KO_LN_TCELL_UP
BIP	Immunologic_signatures	GSE22601_DOUBLE_NEGATIVE_VS_IMMATURE_CD4_SP_THYMOCYTE_DN	191	2	0.0894187	0.572763	CTSF:ARMC7	http://www.gsea-msigdb.org/gsea/msigdb/cards/GSE22601_DOUBLE_NEGATIVE_VS_IMMATURE_CD4_SP_THYMOCYTE_DN
BIP	Immunologic_signatures	GSE3982_MAST_CELL_VS_EFF_MEMORY_CD4_TCELL_DN	191	2	0.0894187	0.572763	FURIN:CD47	http://www.gsea-msigdb.org/gsea/msigdb/cards/GSE3982_MAST_CELL_VS_EFF_MEMORY_CD4_TCELL_DN
BIP	Immunologic_signatures	GSE45739_NRAS_KO_VS_WT_UNSTIM_CD4_TCELL_DN	191	2	0.0894187	0.572763	CD47:BTN3A2	http://www.gsea-msigdb.org/gsea/msigdb/cards/GSE45739_NRAS_KO_VS_WT_UNSTIM_CD4_TCELL_DN
BIP	Immunologic_signatures	GSE10239_MEMORY_VS_KLRG1HIGH_EFF_CD8_TCELL_UP	191	2	0.0894187	0.572763	ASPHD1:WFDC5	http://www.gsea-msigdb.org/gsea/msigdb/cards/GSE10239_MEMORY_VS_KLRG1HIGH_EFF_CD8_TCELL_UP
BIP	Immunologic_signatures	GSE43863_NAIVE_VS_TFH_CD4_EFF_TCELL_D6_LCMV_UP	191	2	0.0894187	0.572763	CUL4A:NT5DC2	http://www.gsea-msigdb.org/gsea/msigdb/cards/GSE43863_NAIVE_VS_TFH_CD4_EFF_TCELL_D6_LCMV_UP
BIP	Immunologic_signatures	GSE29949_MICROGLIA_BRAIN_VS_CD8_NEG_DC_SPLEEN_UP	191	2	0.0894187	0.572763	KCNN3:ZNF165	http://www.gsea-msigdb.org/gsea/msigdb/cards/GSE29949_MICROGLIA_BRAIN_VS_CD8_NEG_DC_SPLEEN_UP
BIP	Immunologic_signatures	GSE19888_ADENOSINE_A3R_INH_VS_INH_PRETREAT_AND_ACT_WITH_TCELL_MEMBRANES_MAST_CELL_DN	191	2	0.0894187	0.572763	PROZ:TRANK1	http://www.gsea-msigdb.org/gsea/msigdb/cards/GSE19888_ADENOSINE_A3R_INH_VS_INH_PRETREAT_AND_ACT_WITH_TCELL_MEMBRANES_MAST_CELL_DN
BIP	Immunologic_signatures	GSE27859_CD11C_INT_F480_HI_MACROPHAGE_VS_CD11C_ING_F480_INT_DC_UP	191	2	0.0894187	0.572763	PLEKHO1:OSBPL2	http://www.gsea-msigdb.org/gsea/msigdb/cards/GSE27859_CD11C_INT_F480_HI_MACROPHAGE_VS_CD11C_ING_F480_INT_DC_UP
BIP	Immunologic_signatures	GSE27241_CTRL_VS_DIGOXIN_TREATED_CD4_TCELL_IN_TH17_POLARIZING_CONDITIONS_DN	191	2	0.0894187	0.572763	GNL3:BTN3A2	http://www.gsea-msigdb.org/gsea/msigdb/cards/GSE27241_CTRL_VS_DIGOXIN_TREATED_CD4_TCELL_IN_TH17_POLARIZING_CONDITIONS_DN
BIP	Immunologic_signatures	GSE18281_CORTICAL_VS_MEDULLARY_THYMOCYTE_DN	191	2	0.0894187	0.572763	POM121L2:PAX5	http://www.gsea-msigdb.org/gsea/msigdb/cards/GSE18281_CORTICAL_VS_MEDULLARY_THYMOCYTE_DN
BIP	Immunologic_signatures	GSE3982_MEMORY_CD4_TCELL_VS_TH2_UP	191	2	0.0894187	0.572763	CTSF:BCL11B	http://www.gsea-msigdb.org/gsea/msigdb/cards/GSE3982_MEMORY_CD4_TCELL_VS_TH2_UP
BIP	Immunologic_signatures	GSE22886_NAIVE_BCELL_VS_BM_PLASMA_CELL_DN	191	2	0.0894187	0.572763	NT5DC2:GLT8D1	http://www.gsea-msigdb.org/gsea/msigdb/cards/GSE22886_NAIVE_BCELL_VS_BM_PLASMA_CELL_DN
BIP	Immunologic_signatures	GSE3982_BCELL_VS_EFF_MEMORY_CD4_TCELL_DN	191	2	0.0894187	0.572763	STAB1:HIST1H4D	http://www.gsea-msigdb.org/gsea/msigdb/cards/GSE3982_BCELL_VS_EFF_MEMORY_CD4_TCELL_DN
BIP	Immunologic_signatures	GSE40274_CTRL_VS_EOS_TRANSDUCED_ACTIVATED_CD4_TCELL_UP	191	2	0.0894187	0.572763	PACSIN2:KIF15	http://www.gsea-msigdb.org/gsea/msigdb/cards/GSE40274_CTRL_VS_EOS_TRANSDUCED_ACTIVATED_CD4_TCELL_UP
BIP	Immunologic_signatures	GSE22611_UNSTIM_VS_2H_MDP_STIM_NOD2_TRANSDUCED_HEK293T_CELL_UP	191	2	0.0894187	0.572763	GNL3:GLT8D1	http://www.gsea-msigdb.org/gsea/msigdb/cards/GSE22611_UNSTIM_VS_2H_MDP_STIM_NOD2_TRANSDUCED_HEK293T_CELL_UP
BIP	Immunologic_signatures	GSE3982_CTRL_VS_LPS_1H_NEUTROPHIL_UP	191	2	0.0894187	0.572763	CD47:DFNA5	http://www.gsea-msigdb.org/gsea/msigdb/cards/GSE3982_CTRL_VS_LPS_1H_NEUTROPHIL_UP
BIP	Immunologic_signatures	GSE28130_ACTIVATED_VS_INDUCEED_TREG_UP	191	2	0.0894187	0.572763	KCNN3:CD47	http://www.gsea-msigdb.org/gsea/msigdb/cards/GSE28130_ACTIVATED_VS_INDUCEED_TREG_UP
BIP	Immunologic_signatures	GSE8515_CTRL_VS_IL1_4H_STIM_MAC_UP	191	2	0.0894187	0.572763	PACSIN2:GLT8D1	http://www.gsea-msigdb.org/gsea/msigdb/cards/GSE8515_CTRL_VS_IL1_4H_STIM_MAC_UP
BIP	Immunologic_signatures	GSE22025_UNTREATED_VS_TGFB1_AND_PROGESTERONE_TREATED_CD4_TCELL_DN	191	2	0.0894187	0.572763	CTSF:CACNA1C	http://www.gsea-msigdb.org/gsea/msigdb/cards/GSE22025_UNTREATED_VS_TGFB1_AND_PROGESTERONE_TREATED_CD4_TCELL_DN
BIP	Immunologic_signatures	GSE23321_CENTRAL_MEMORY_VS_NAIVE_CD8_TCELL_DN	191	2	0.0894187	0.572763	CACNA1C:MATN4	http://www.gsea-msigdb.org/gsea/msigdb/cards/GSE23321_CENTRAL_MEMORY_VS_NAIVE_CD8_TCELL_DN
BIP	Immunologic_signatures	GSE21033_CTRL_VS_POLYIC_STIM_DC_1H_DN	191	2	0.0894187	0.572763	KCNN3:ITIH1	http://www.gsea-msigdb.org/gsea/msigdb/cards/GSE21033_CTRL_VS_POLYIC_STIM_DC_1H_DN
BIP	Immunologic_signatures	GSE1925_CTRL_VS_24H_IFNG_STIM_MACROPHAGE_UP	191	2	0.0894187	0.572763	PLEKHO1:CUL4A	http://www.gsea-msigdb.org/gsea/msigdb/cards/GSE1925_CTRL_VS_24H_IFNG_STIM_MACROPHAGE_UP
BIP	Immunologic_signatures	GSE29617_CTRL_VS_TIV_FLU_VACCINE_PBMC_2008_DN	191	2	0.0894187	0.572763	FKBP2:GLT8D1	http://www.gsea-msigdb.org/gsea/msigdb/cards/GSE29617_CTRL_VS_TIV_FLU_VACCINE_PBMC_2008_DN
BIP	Immunologic_signatures	GSE28783_CTRL_ANTI_MIR_VS_UNTREATED_ATHEROSCLEROSIS_MACROPHAGE_UP	191	2	0.0894187	0.572763	KCNN3:CUL4A	http://www.gsea-msigdb.org/gsea/msigdb/cards/GSE28783_CTRL_ANTI_MIR_VS_UNTREATED_ATHEROSCLEROSIS_MACROPHAGE_UP
BIP	Immunologic_signatures	GSE360_HIGH_DOSE_B_MALAYI_VS_M_TUBERCULOSIS_MAC_UP	191	2	0.0894187	0.572763	PC:RPS6KA2	http://www.gsea-msigdb.org/gsea/msigdb/cards/GSE360_HIGH_DOSE_B_MALAYI_VS_M_TUBERCULOSIS_MAC_UP
BIP	Immunologic_signatures	GSE7509_DC_VS_MONOCYTE_DN	192	2	0.0902123	0.572763	STAB1:CD47	http://www.gsea-msigdb.org/gsea/msigdb/cards/GSE7509_DC_VS_MONOCYTE_DN
BIP	Immunologic_signatures	GSE45739_NRAS_KO_VS_WT_ACD3_ACD28_STIM_CD4_TCELL_DN	192	2	0.0902123	0.572763	CD47:BTN3A2	http://www.gsea-msigdb.org/gsea/msigdb/cards/GSE45739_NRAS_KO_VS_WT_ACD3_ACD28_STIM_CD4_TCELL_DN
BIP	Immunologic_signatures	GSE24634_IL4_VS_CTRL_TREATED_NAIVE_CD4_TCELL_DAY5_DN	192	2	0.0902123	0.572763	TRANK1:BTN3A2	http://www.gsea-msigdb.org/gsea/msigdb/cards/GSE24634_IL4_VS_CTRL_TREATED_NAIVE_CD4_TCELL_DAY5_DN
BIP	Immunologic_signatures	GSE37534_UNTREATED_VS_ROSIGLITAZONE_TREATED_CD4_TCELL_PPARG1_AND_FOXP3_TRASDUCED_UP	192	2	0.0902123	0.572763	PROZ:NMB	http://www.gsea-msigdb.org/gsea/msigdb/cards/GSE37534_UNTREATED_VS_ROSIGLITAZONE_TREATED_CD4_TCELL_PPARG1_AND_FOXP3_TRASDUCED_UP
BIP	Immunologic_signatures	GSE2405_HEAT_KILLED_VS_LIVE_A_PHAGOCYTOPHILUM_STIM_NEUTROPHIL_24H_UP	192	2	0.0902123	0.572763	CTSF:ASTL	http://www.gsea-msigdb.org/gsea/msigdb/cards/GSE2405_HEAT_KILLED_VS_LIVE_A_PHAGOCYTOPHILUM_STIM_NEUTROPHIL_24H_UP
BIP	Immunologic_signatures	GSE25088_ROSIGLITAZONE_VS_IL4_AND_ROSIGLITAZONE_STIM_STAT6_KO_MACROPHAGE_DAY10_UP	192	2	0.0902123	0.572763	FURIN:TRANK1	http://www.gsea-msigdb.org/gsea/msigdb/cards/GSE25088_ROSIGLITAZONE_VS_IL4_AND_ROSIGLITAZONE_STIM_STAT6_KO_MACROPHAGE_DAY10_UP
BIP	Immunologic_signatures	GSE3982_MAST_CELL_VS_MAC_DN	192	2	0.0902123	0.572763	ASPHD1:CD47	http://www.gsea-msigdb.org/gsea/msigdb/cards/GSE3982_MAST_CELL_VS_MAC_DN
BIP	Immunologic_signatures	GSE360_T_GONDII_VS_B_MALAYI_LOW_DOSE_DC_DN	192	2	0.0902123	0.572763	STAB1:PAX5	http://www.gsea-msigdb.org/gsea/msigdb/cards/GSE360_T_GONDII_VS_B_MALAYI_LOW_DOSE_DC_DN
BIP	Immunologic_signatures	GSE24634_IL4_VS_CTRL_TREATED_NAIVE_CD4_TCELL_DAY7_UP	192	2	0.0902123	0.572763	KIF15:STAB1	http://www.gsea-msigdb.org/gsea/msigdb/cards/GSE24634_IL4_VS_CTRL_TREATED_NAIVE_CD4_TCELL_DAY7_UP
BIP	Immunologic_signatures	GSE11057_PBMC_VS_MEM_CD4_TCELL_UP	192	2	0.0902123	0.572763	STAB1:PAX5	http://www.gsea-msigdb.org/gsea/msigdb/cards/GSE11057_PBMC_VS_MEM_CD4_TCELL_UP
BIP	Immunologic_signatures	GSE42021_TCONV_PLN_VS_CD24HI_TCONV_THYMUS_UP	192	2	0.0902123	0.572763	CD47:BTN3A2	http://www.gsea-msigdb.org/gsea/msigdb/cards/GSE42021_TCONV_PLN_VS_CD24HI_TCONV_THYMUS_UP
BIP	Immunologic_signatures	GSE24814_STAT5_KO_VS_WT_PRE_BCELL_UP	192	2	0.0902123	0.572763	KCNN3:GRINA	http://www.gsea-msigdb.org/gsea/msigdb/cards/GSE24814_STAT5_KO_VS_WT_PRE_BCELL_UP
BIP	Immunologic_signatures	GSE42021_CD24INT_VS_CD24LOW_TREG_THYMUS_DN	192	2	0.0902123	0.572763	BCL11B:TRANK1	http://www.gsea-msigdb.org/gsea/msigdb/cards/GSE42021_CD24INT_VS_CD24LOW_TREG_THYMUS_DN
BIP	Immunologic_signatures	GSE3982_BASOPHIL_VS_NKCELL_DN	192	2	0.0902123	0.572763	STARD7:TRIM27	http://www.gsea-msigdb.org/gsea/msigdb/cards/GSE3982_BASOPHIL_VS_NKCELL_DN
BIP	Immunologic_signatures	GSE21927_C26GM_VS_4T1_TUMOR_MONOCYTE_BALBC_DN	192	2	0.0902123	0.572763	PLEKHO1:BCL11B	http://www.gsea-msigdb.org/gsea/msigdb/cards/GSE21927_C26GM_VS_4T1_TUMOR_MONOCYTE_BALBC_DN
BIP	Immunologic_signatures	GSE22886_IL2_VS_IL15_STIM_NKCELL_UP	192	2	0.0902123	0.572763	PCDHA6:PAX5	http://www.gsea-msigdb.org/gsea/msigdb/cards/GSE22886_IL2_VS_IL15_STIM_NKCELL_UP
BIP	Immunologic_signatures	GSE40685_TREG_VS_FOXP3_KO_TREG_PRECURSOR_UP	192	2	0.0902123	0.572763	TRANK1:BTN3A2	http://www.gsea-msigdb.org/gsea/msigdb/cards/GSE40685_TREG_VS_FOXP3_KO_TREG_PRECURSOR_UP
BIP	Immunologic_signatures	GSE9006_HEALTHY_VS_TYPE_1_DIABETES_PBMC_4MONTH_POST_DX_DN	192	2	0.0902123	0.572763	TRIM27:SRPK2	http://www.gsea-msigdb.org/gsea/msigdb/cards/GSE9006_HEALTHY_VS_TYPE_1_DIABETES_PBMC_4MONTH_POST_DX_DN
BIP	Immunologic_signatures	GSE4984_GALECTIN1_VS_VEHICLE_CTRL_TREATED_DC_DN	192	2	0.0902123	0.572763	GNL3:SPATC1	http://www.gsea-msigdb.org/gsea/msigdb/cards/GSE4984_GALECTIN1_VS_VEHICLE_CTRL_TREATED_DC_DN
BIP	Immunologic_signatures	GSE24634_NAIVE_CD4_TCELL_VS_DAY3_IL4_CONV_TREG_UP	192	2	0.0902123	0.572763	CTSF:BCL11B	http://www.gsea-msigdb.org/gsea/msigdb/cards/GSE24634_NAIVE_CD4_TCELL_VS_DAY3_IL4_CONV_TREG_UP
BIP	Immunologic_signatures	GSE28783_ANTI_MIR33_VS_UNTREATED_ATHEROSCLEROSIS_MACROPHAGE_UP	193	2	0.0910081	0.572763	ZNF165:MAD1L1	http://www.gsea-msigdb.org/gsea/msigdb/cards/GSE28783_ANTI_MIR33_VS_UNTREATED_ATHEROSCLEROSIS_MACROPHAGE_UP
BIP	Immunologic_signatures	GSE13411_NAIVE_VS_IGM_MEMORY_BCELL_DN	193	2	0.0910081	0.572763	BTN3A2:PAX5	http://www.gsea-msigdb.org/gsea/msigdb/cards/GSE13411_NAIVE_VS_IGM_MEMORY_BCELL_DN
BIP	Immunologic_signatures	GSE24574_BCL6_HIGH_TFH_VS_TCONV_CD4_TCELL_UP	193	2	0.0910081	0.572763	ZNF165:MAD1L1	http://www.gsea-msigdb.org/gsea/msigdb/cards/GSE24574_BCL6_HIGH_TFH_VS_TCONV_CD4_TCELL_UP
BIP	Immunologic_signatures	KAECH_DAY15_EFF_VS_MEMORY_CD8_TCELL_UP	193	2	0.0910081	0.572763	FADS1:CD47	http://www.gsea-msigdb.org/gsea/msigdb/cards/KAECH_DAY15_EFF_VS_MEMORY_CD8_TCELL_UP
BIP	Immunologic_signatures	GSE13484_3H_UNSTIM_VS_YF17D_VACCINE_STIM_PBMC_DN	193	2	0.0910081	0.572763	TRANK1:CD47	http://www.gsea-msigdb.org/gsea/msigdb/cards/GSE13484_3H_UNSTIM_VS_YF17D_VACCINE_STIM_PBMC_DN
BIP	Immunologic_signatures	GSE23114_WT_VS_SLE2C1_MOUSE_SPLEEN_B1A_BCELL_UP	193	2	0.0910081	0.572763	FKBP2:CD47	http://www.gsea-msigdb.org/gsea/msigdb/cards/GSE23114_WT_VS_SLE2C1_MOUSE_SPLEEN_B1A_BCELL_UP
BIP	Immunologic_signatures	GSE14415_INDUCED_TREG_VS_FAILED_INDUCED_TREG_UP	193	2	0.0910081	0.572763	FADS1:FKBP2	http://www.gsea-msigdb.org/gsea/msigdb/cards/GSE14415_INDUCED_TREG_VS_FAILED_INDUCED_TREG_UP
BIP	Immunologic_signatures	GSE22886_TH1_VS_TH2_48H_ACT_UP	193	2	0.0910081	0.572763	POM121L2:PAX5	http://www.gsea-msigdb.org/gsea/msigdb/cards/GSE22886_TH1_VS_TH2_48H_ACT_UP
BIP	Immunologic_signatures	GSE12845_IGD_NEG_BLOOD_VS_NAIVE_TONSIL_BCELL_DN	193	2	0.0910081	0.572763	ANKRD11:SPG7	http://www.gsea-msigdb.org/gsea/msigdb/cards/GSE12845_IGD_NEG_BLOOD_VS_NAIVE_TONSIL_BCELL_DN
BIP	Immunologic_signatures	GSE5589_UNSTIM_VS_45MIN_LPS_AND_IL10_STIM_MACROPHAGE_UP	193	2	0.0910081	0.572763	CD47:SRPK2	http://www.gsea-msigdb.org/gsea/msigdb/cards/GSE5589_UNSTIM_VS_45MIN_LPS_AND_IL10_STIM_MACROPHAGE_UP
BIP	Immunologic_signatures	GSE32986_GMCSF_AND_CURDLAN_LOWDOSE_VS_GMCSF_AND_CURDLAN_HIGHDOSE_STIM_DC_DN	193	2	0.0910081	0.572763	ITIH1:PCDHB8	http://www.gsea-msigdb.org/gsea/msigdb/cards/GSE32986_GMCSF_AND_CURDLAN_LOWDOSE_VS_GMCSF_AND_CURDLAN_HIGHDOSE_STIM_DC_DN
BIP	Immunologic_signatures	GSE46242_CTRL_VS_EGR2_DELETED_TH1_CD4_TCELL_UP	193	2	0.0910081	0.572763	STARD7:MAD1L1	http://www.gsea-msigdb.org/gsea/msigdb/cards/GSE46242_CTRL_VS_EGR2_DELETED_TH1_CD4_TCELL_UP
BIP	Immunologic_signatures	GSE21033_CTRL_VS_POLYIC_STIM_DC_6H_UP	193	2	0.0910081	0.572763	KCNN3:MAD1L1	http://www.gsea-msigdb.org/gsea/msigdb/cards/GSE21033_CTRL_VS_POLYIC_STIM_DC_6H_UP
BIP	Immunologic_signatures	GSE7400_CTRL_VS_CSF3_IN_VIVO_TREATED_PBMC_DN	193	2	0.0910081	0.572763	MSRA:GRINA	http://www.gsea-msigdb.org/gsea/msigdb/cards/GSE7400_CTRL_VS_CSF3_IN_VIVO_TREATED_PBMC_DN
BIP	Immunologic_signatures	GSE360_CTRL_VS_L_DONOVANI_MAC_UP	193	2	0.0910081	0.572763	PC:BTN3A2	http://www.gsea-msigdb.org/gsea/msigdb/cards/GSE360_CTRL_VS_L_DONOVANI_MAC_UP
BIP	Immunologic_signatures	GSE32533_WT_VS_MIR17_KO_ACT_CD4_TCELL_DN	193	2	0.0910081	0.572763	SPG7:MAD1L1	http://www.gsea-msigdb.org/gsea/msigdb/cards/GSE32533_WT_VS_MIR17_KO_ACT_CD4_TCELL_DN
BIP	Immunologic_signatures	GSE21546_ELK1_KO_VS_SAP1A_KO_AND_ELK1_KO_DP_THYMOCYTES_DN	193	2	0.0910081	0.572763	STARD7:GNL3	http://www.gsea-msigdb.org/gsea/msigdb/cards/GSE21546_ELK1_KO_VS_SAP1A_KO_AND_ELK1_KO_DP_THYMOCYTES_DN
BIP	Immunologic_signatures	GSE37532_WT_VS_PPARG_KO_LN_TREG_UP	193	2	0.0910081	0.572763	GLT8D1:GRINA	http://www.gsea-msigdb.org/gsea/msigdb/cards/GSE37532_WT_VS_PPARG_KO_LN_TREG_UP
BIP	Immunologic_signatures	GSE22886_CD8_VS_CD4_NAIVE_TCELL_UP	193	2	0.0910081	0.572763	GLT8D1:NEK4	http://www.gsea-msigdb.org/gsea/msigdb/cards/GSE22886_CD8_VS_CD4_NAIVE_TCELL_UP
BIP	Immunologic_signatures	GSE2405_0H_VS_6H_A_PHAGOCYTOPHILUM_STIM_NEUTROPHIL_DN	193	2	0.0910081	0.572763	CTSF:ARMC7	http://www.gsea-msigdb.org/gsea/msigdb/cards/GSE2405_0H_VS_6H_A_PHAGOCYTOPHILUM_STIM_NEUTROPHIL_DN
BIP	Immunologic_signatures	GSE22140_GERMFREE_VS_SPF_MOUSE_CD4_TCELL_UP	193	2	0.0910081	0.572763	FURIN:CD47	http://www.gsea-msigdb.org/gsea/msigdb/cards/GSE22140_GERMFREE_VS_SPF_MOUSE_CD4_TCELL_UP
BIP	Immunologic_signatures	GSE8384_CTRL_VS_B_ABORTUS_4H_MAC_CELL_LINE_DN	193	2	0.0910081	0.572763	FURIN:RPS6KA2	http://www.gsea-msigdb.org/gsea/msigdb/cards/GSE8384_CTRL_VS_B_ABORTUS_4H_MAC_CELL_LINE_DN
BIP	Immunologic_signatures	GSE37533_PPARG1_FOXP3_VS_PPARG2_FOXP3_TRANSDUCED_CD4_TCELL_PIOGLITAZONE_TREATED_UP	193	2	0.0910081	0.572763	ANKRD11:RPS6KA2	http://www.gsea-msigdb.org/gsea/msigdb/cards/GSE37533_PPARG1_FOXP3_VS_PPARG2_FOXP3_TRANSDUCED_CD4_TCELL_PIOGLITAZONE_TREATED_UP
BIP	Immunologic_signatures	GSE22443_IL2_VS_IL12_TREATED_ACT_CD8_TCELL_DN	193	2	0.0910081	0.572763	FADS1:TRIM27	http://www.gsea-msigdb.org/gsea/msigdb/cards/GSE22443_IL2_VS_IL12_TREATED_ACT_CD8_TCELL_DN
BIP	Immunologic_signatures	GSE360_DC_VS_MAC_L_MAJOR_DN	193	2	0.0910081	0.572763	SHANK2:CACNA1C	http://www.gsea-msigdb.org/gsea/msigdb/cards/GSE360_DC_VS_MAC_L_MAJOR_DN
BIP	Immunologic_signatures	GSE27786_LSK_VS_CD4_TCELL_DN	194	2	0.0918059	0.572763	ANKRD11:GRINA	http://www.gsea-msigdb.org/gsea/msigdb/cards/GSE27786_LSK_VS_CD4_TCELL_DN
BIP	Immunologic_signatures	GSE37416_0H_VS_3H_F_TULARENSIS_LVS_NEUTROPHIL_DN	194	2	0.0918059	0.572763	FKBP2:ANKRD11	http://www.gsea-msigdb.org/gsea/msigdb/cards/GSE37416_0H_VS_3H_F_TULARENSIS_LVS_NEUTROPHIL_DN
BIP	Immunologic_signatures	GSE11924_TFH_VS_TH2_CD4_TCELL_UP	194	2	0.0918059	0.572763	RPS6KA2:GRINA	http://www.gsea-msigdb.org/gsea/msigdb/cards/GSE11924_TFH_VS_TH2_CD4_TCELL_UP
BIP	Immunologic_signatures	GSE17721_LPS_VS_CPG_8H_BMDC_UP	194	2	0.0918059	0.572763	CNIH2:RPS6KA2	http://www.gsea-msigdb.org/gsea/msigdb/cards/GSE17721_LPS_VS_CPG_8H_BMDC_UP
BIP	Immunologic_signatures	GSE17974_0H_VS_4H_IN_VITRO_ACT_CD4_TCELL_DN	194	2	0.0918059	0.572763	FKBP2:ZNF165	http://www.gsea-msigdb.org/gsea/msigdb/cards/GSE17974_0H_VS_4H_IN_VITRO_ACT_CD4_TCELL_DN
BIP	Immunologic_signatures	GSE33374_CD8_ALPHAALPHA_VS_ALPHABETA_CD161_HIGH_TCELL_DN	194	2	0.0918059	0.572763	FADS1:NMB	http://www.gsea-msigdb.org/gsea/msigdb/cards/GSE33374_CD8_ALPHAALPHA_VS_ALPHABETA_CD161_HIGH_TCELL_DN
BIP	Immunologic_signatures	GSE37301_HEMATOPOIETIC_STEM_CELL_VS_PRO_BCELL_UP	194	2	0.0918059	0.572763	PLEKHO1:ITIH1	http://www.gsea-msigdb.org/gsea/msigdb/cards/GSE37301_HEMATOPOIETIC_STEM_CELL_VS_PRO_BCELL_UP
BIP	Immunologic_signatures	GSE24492_LYVE_NEG_VS_POS_MACROPHAGE_UP	194	2	0.0918059	0.572763	YJEFN3:MUSTN1	http://www.gsea-msigdb.org/gsea/msigdb/cards/GSE24492_LYVE_NEG_VS_POS_MACROPHAGE_UP
BIP	Immunologic_signatures	GSE3982_DC_VS_TH2_DN	194	2	0.0918059	0.572763	ANKRD11:KIF15	http://www.gsea-msigdb.org/gsea/msigdb/cards/GSE3982_DC_VS_TH2_DN
BIP	Immunologic_signatures	GSE34156_NOD2_LIGAND_VS_TLR1_TLR2_LIGAND_6H_TREATED_MONOCYTE_UP	194	2	0.0918059	0.572763	CD47:GRINA	http://www.gsea-msigdb.org/gsea/msigdb/cards/GSE34156_NOD2_LIGAND_VS_TLR1_TLR2_LIGAND_6H_TREATED_MONOCYTE_UP
BIP	Immunologic_signatures	GSE24574_BCL6_LOW_TFH_VS_NAIVE_CD4_TCELL_DN	194	2	0.0918059	0.572763	KCNN3:STAB1	http://www.gsea-msigdb.org/gsea/msigdb/cards/GSE24574_BCL6_LOW_TFH_VS_NAIVE_CD4_TCELL_DN
BIP	Immunologic_signatures	GSE45365_WT_VS_IFNAR_KO_CD8A_DC_MCMV_INFECTION_UP	194	2	0.0918059	0.572763	GATAD2A:GRINA	http://www.gsea-msigdb.org/gsea/msigdb/cards/GSE45365_WT_VS_IFNAR_KO_CD8A_DC_MCMV_INFECTION_UP
BIP	Immunologic_signatures	GSE25088_WT_VS_STAT6_KO_MACROPHAGE_DN	194	2	0.0918059	0.572763	FADS1:KIF15	http://www.gsea-msigdb.org/gsea/msigdb/cards/GSE25088_WT_VS_STAT6_KO_MACROPHAGE_DN
BIP	Immunologic_signatures	GSE25087_FETAL_VS_ADULT_TREG_UP	194	2	0.0918059	0.572763	FURIN:STARD7	http://www.gsea-msigdb.org/gsea/msigdb/cards/GSE25087_FETAL_VS_ADULT_TREG_UP
BIP	Immunologic_signatures	GSE3982_EOSINOPHIL_VS_EFF_MEMORY_CD4_TCELL_UP	194	2	0.0918059	0.572763	OSBPL2:PACSIN2	http://www.gsea-msigdb.org/gsea/msigdb/cards/GSE3982_EOSINOPHIL_VS_EFF_MEMORY_CD4_TCELL_UP
BIP	Immunologic_signatures	GSE3982_MAST_CELL_VS_NEUTROPHIL_DN	194	2	0.0918059	0.572763	TRANK1:ZNF165	http://www.gsea-msigdb.org/gsea/msigdb/cards/GSE3982_MAST_CELL_VS_NEUTROPHIL_DN
BIP	Immunologic_signatures	GSE39820_CTRL_VS_TGFBETA1_IL6_IL23A_CD4_TCELL_DN	194	2	0.0918059	0.572763	FKBP2:PC	http://www.gsea-msigdb.org/gsea/msigdb/cards/GSE39820_CTRL_VS_TGFBETA1_IL6_IL23A_CD4_TCELL_DN
BIP	Immunologic_signatures	GSE38681_WT_VS_LYL1_KO_LYMPHOID_PRIMED_MULTIPOTENT_PROGENITOR_DN	194	2	0.0918059	0.572763	PLEKHO1:GRINA	http://www.gsea-msigdb.org/gsea/msigdb/cards/GSE38681_WT_VS_LYL1_KO_LYMPHOID_PRIMED_MULTIPOTENT_PROGENITOR_DN
BIP	Immunologic_signatures	GSE2585_THYMIC_DC_VS_MTEC_UP	194	2	0.0918059	0.572763	PLEKHO1:OSBPL2	http://www.gsea-msigdb.org/gsea/msigdb/cards/GSE2585_THYMIC_DC_VS_MTEC_UP
BIP	Immunologic_signatures	GSE19401_NAIVE_VS_IMMUNIZED_MOUSE_PLN_FOLLICULAR_DC_UP	194	2	0.0918059	0.572763	FADS2:STAB1	http://www.gsea-msigdb.org/gsea/msigdb/cards/GSE19401_NAIVE_VS_IMMUNIZED_MOUSE_PLN_FOLLICULAR_DC_UP
BIP	Immunologic_signatures	GSE19888_ADENOSINE_A3R_ACT_VS_TCELL_MEMBRANES_ACT_IN_MAST_CELL_UP	194	2	0.0918059	0.572763	FADS1:GLT8D1	http://www.gsea-msigdb.org/gsea/msigdb/cards/GSE19888_ADENOSINE_A3R_ACT_VS_TCELL_MEMBRANES_ACT_IN_MAST_CELL_UP
BIP	Immunologic_signatures	GSE15324_ELF4_KO_VS_WT_NAIVE_CD8_TCELL_DN	194	2	0.0918059	0.572763	RCOR2:MUSTN1	http://www.gsea-msigdb.org/gsea/msigdb/cards/GSE15324_ELF4_KO_VS_WT_NAIVE_CD8_TCELL_DN
BIP	Immunologic_signatures	GSE3982_EOSINOPHIL_VS_TH1_DN	194	2	0.0918059	0.572763	PLEKHO1:ITIH1	http://www.gsea-msigdb.org/gsea/msigdb/cards/GSE3982_EOSINOPHIL_VS_TH1_DN
BIP	Immunologic_signatures	GSE15930_STIM_VS_STIM_AND_IL12_48H_CD8_T_CELL_UP	194	2	0.0918059	0.572763	PLEKHO1:ITIH1	http://www.gsea-msigdb.org/gsea/msigdb/cards/GSE15930_STIM_VS_STIM_AND_IL12_48H_CD8_T_CELL_UP
BIP	Immunologic_signatures	GSE22886_IGG_IGA_MEMORY_BCELL_VS_BLOOD_PLASMA_CELL_DN	194	2	0.0918059	0.572763	GLT8D1:NEK4	http://www.gsea-msigdb.org/gsea/msigdb/cards/GSE22886_IGG_IGA_MEMORY_BCELL_VS_BLOOD_PLASMA_CELL_DN
BIP	Immunologic_signatures	GSE15330_GRANULOCYTE_MONOCYTE_PROGENITOR_VS_PRO_BCELL_DN	194	2	0.0918059	0.572763	OSBPL2:PAX5	http://www.gsea-msigdb.org/gsea/msigdb/cards/GSE15330_GRANULOCYTE_MONOCYTE_PROGENITOR_VS_PRO_BCELL_DN
BIP	Immunologic_signatures	GSE4811_CLASSSICALY_ACTIVATED_VS_TYPE_2_ACTIVATED_MACROPHAGE_DN	194	2	0.0918059	0.572763	MATN4:POM121L2	http://www.gsea-msigdb.org/gsea/msigdb/cards/GSE4811_CLASSSICALY_ACTIVATED_VS_TYPE_2_ACTIVATED_MACROPHAGE_DN
BIP	Immunologic_signatures	GSE5589_UNSTIM_VS_45MIN_LPS_STIM_MACROPHAGE_DN	194	2	0.0918059	0.572763	STAB1:GRINA	http://www.gsea-msigdb.org/gsea/msigdb/cards/GSE5589_UNSTIM_VS_45MIN_LPS_STIM_MACROPHAGE_DN
BIP	Immunologic_signatures	GSE22611_NOD2_VS_MUTANT_NOD2_TRANSDUCED_HEK293T_CELL_UP	194	2	0.0918059	0.572763	CTSF:STARD7	http://www.gsea-msigdb.org/gsea/msigdb/cards/GSE22611_NOD2_VS_MUTANT_NOD2_TRANSDUCED_HEK293T_CELL_UP
BIP	Immunologic_signatures	GSE41176_UNSTIM_VS_ANTI_IGM_STIM_TAK1_KO_BCELL_24H_DN	194	2	0.0918059	0.572763	NT5DC2:CD47	http://www.gsea-msigdb.org/gsea/msigdb/cards/GSE41176_UNSTIM_VS_ANTI_IGM_STIM_TAK1_KO_BCELL_24H_DN
BIP	Immunologic_signatures	GSE41176_UNSTIM_VS_ANTI_IGM_STIM_BCELL_3H_UP	194	2	0.0918059	0.572763	CUL4A:DFNA5	http://www.gsea-msigdb.org/gsea/msigdb/cards/GSE41176_UNSTIM_VS_ANTI_IGM_STIM_BCELL_3H_UP
BIP	Immunologic_signatures	GSE360_DC_VS_MAC_B_MALAYI_LOW_DOSE_DN	194	2	0.0918059	0.572763	FADS1:TRIM27	http://www.gsea-msigdb.org/gsea/msigdb/cards/GSE360_DC_VS_MAC_B_MALAYI_LOW_DOSE_DN
BIP	Immunologic_signatures	GSE22443_IL2_VS_IL12_TREATED_ACT_CD8_TCELL_UP	195	2	0.0926058	0.572763	WFDC5:MAD1L1	http://www.gsea-msigdb.org/gsea/msigdb/cards/GSE22443_IL2_VS_IL12_TREATED_ACT_CD8_TCELL_UP
BIP	Immunologic_signatures	GSE29949_MICROGLIA_BRAIN_VS_MONOCYTE_BONE_MARROW_UP	195	2	0.0926058	0.572763	SHANK2:CD47	http://www.gsea-msigdb.org/gsea/msigdb/cards/GSE29949_MICROGLIA_BRAIN_VS_MONOCYTE_BONE_MARROW_UP
BIP	Immunologic_signatures	GSE19401_PAM2CSK4_VS_RETINOIC_ACID_STIM_FOLLICULAR_DC_UP	195	2	0.0926058	0.572763	RBM26:KIF15	http://www.gsea-msigdb.org/gsea/msigdb/cards/GSE19401_PAM2CSK4_VS_RETINOIC_ACID_STIM_FOLLICULAR_DC_UP
BIP	Immunologic_signatures	GSE46143_CTRL_VS_LMP2A_TRANSDUCED_CD10_POS_GC_BCELL_UP	195	2	0.0926058	0.572763	STAB1:GNL3	http://www.gsea-msigdb.org/gsea/msigdb/cards/GSE46143_CTRL_VS_LMP2A_TRANSDUCED_CD10_POS_GC_BCELL_UP
BIP	Immunologic_signatures	GSE15735_CTRL_VS_HDAC_INHIBITOR_TREATED_CD4_TCELL_2H_DN	195	2	0.0926058	0.572763	PLEKHO1:GATAD2A	http://www.gsea-msigdb.org/gsea/msigdb/cards/GSE15735_CTRL_VS_HDAC_INHIBITOR_TREATED_CD4_TCELL_2H_DN
BIP	Immunologic_signatures	GSE21670_UNTREATED_VS_TGFB_TREATED_STAT3_KO_CD4_TCELL_DN	195	2	0.0926058	0.572763	BCL11B:FURIN	http://www.gsea-msigdb.org/gsea/msigdb/cards/GSE21670_UNTREATED_VS_TGFB_TREATED_STAT3_KO_CD4_TCELL_DN
BIP	Immunologic_signatures	GSE41867_DAY6_VS_DAY8_LCMV_CLONE13_EFFECTOR_CD8_TCELL_UP	195	2	0.0926058	0.572763	GLT8D1:MUSTN1	http://www.gsea-msigdb.org/gsea/msigdb/cards/GSE41867_DAY6_VS_DAY8_LCMV_CLONE13_EFFECTOR_CD8_TCELL_UP
BIP	Immunologic_signatures	GSE28726_NAIVE_CD4_TCELL_VS_NAIVE_NKTCELL_UP	195	2	0.0926058	0.572763	FKBP2:DFNA5	http://www.gsea-msigdb.org/gsea/msigdb/cards/GSE28726_NAIVE_CD4_TCELL_VS_NAIVE_NKTCELL_UP
BIP	Immunologic_signatures	GSE22025_TGFB1_VS_TGFB1_AND_PROGESTERONE_TREATED_CD4_TCELL_DN	195	2	0.0926058	0.572763	NMB:FURIN	http://www.gsea-msigdb.org/gsea/msigdb/cards/GSE22025_TGFB1_VS_TGFB1_AND_PROGESTERONE_TREATED_CD4_TCELL_DN
BIP	Immunologic_signatures	GSE22196_HEALTHY_VS_OBESE_MOUSE_SKIN_GAMMADELTA_TCELL_DN	195	2	0.0926058	0.572763	FADS2:STAB1	http://www.gsea-msigdb.org/gsea/msigdb/cards/GSE22196_HEALTHY_VS_OBESE_MOUSE_SKIN_GAMMADELTA_TCELL_DN
BIP	Immunologic_signatures	GSE22611_NOD2_VS_CTRL_TRANSDUCED_HEK293T_CELL_DN	195	2	0.0926058	0.572763	FURIN:TRANK1	http://www.gsea-msigdb.org/gsea/msigdb/cards/GSE22611_NOD2_VS_CTRL_TRANSDUCED_HEK293T_CELL_DN
BIP	Immunologic_signatures	GSE40666_UNTREATED_VS_IFNA_STIM_EFFECTOR_CD8_TCELL_90MIN_UP	195	2	0.0926058	0.572763	PRM2:TRANK1	http://www.gsea-msigdb.org/gsea/msigdb/cards/GSE40666_UNTREATED_VS_IFNA_STIM_EFFECTOR_CD8_TCELL_90MIN_UP
BIP	Immunologic_signatures	GSE20727_CTRL_VS_DNFB_ALLERGEN_TREATED_DC_UP	195	2	0.0926058	0.572763	FURIN:MAD1L1	http://www.gsea-msigdb.org/gsea/msigdb/cards/GSE20727_CTRL_VS_DNFB_ALLERGEN_TREATED_DC_UP
BIP	Immunologic_signatures	GSE41176_WT_VS_TAK1_KO_ANTI_IGM_STIM_BCELL_6H_DN	195	2	0.0926058	0.572763	CD47:DFNA5	http://www.gsea-msigdb.org/gsea/msigdb/cards/GSE41176_WT_VS_TAK1_KO_ANTI_IGM_STIM_BCELL_6H_DN
BIP	Immunologic_signatures	GSE46242_CTRL_VS_EGR2_DELETED_ANERGIC_TH1_CD4_TCELL_UP	195	2	0.0926058	0.572763	STARD7:CD47	http://www.gsea-msigdb.org/gsea/msigdb/cards/GSE46242_CTRL_VS_EGR2_DELETED_ANERGIC_TH1_CD4_TCELL_UP
BIP	Immunologic_signatures	GSE18804_SPLEEN_MACROPHAGE_VS_TUMORAL_MACROPHAGE_DN	195	2	0.0926058	0.572763	ANKRD11:SPG7	http://www.gsea-msigdb.org/gsea/msigdb/cards/GSE18804_SPLEEN_MACROPHAGE_VS_TUMORAL_MACROPHAGE_DN
BIP	Immunologic_signatures	GSE22886_CD4_TCELL_VS_BCELL_NAIVE_UP	195	2	0.0926058	0.572763	BCL11B:GLT8D1	http://www.gsea-msigdb.org/gsea/msigdb/cards/GSE22886_CD4_TCELL_VS_BCELL_NAIVE_UP
BIP	Immunologic_signatures	GSE3039_ALPHABETA_CD8_TCELL_VS_B1_BCELL_DN	195	2	0.0926058	0.572763	FURIN:GNL3	http://www.gsea-msigdb.org/gsea/msigdb/cards/GSE3039_ALPHABETA_CD8_TCELL_VS_B1_BCELL_DN
BIP	Immunologic_signatures	GSE17721_0.5H_VS_24H_GARDIQUIMOD_BMDC_DN	195	2	0.0926058	0.572763	CD47:TRIM27	http://www.gsea-msigdb.org/gsea/msigdb/cards/GSE17721_0.5H_VS_24H_GARDIQUIMOD_BMDC_DN
BIP	Immunologic_signatures	GSE1925_CTRL_VS_IFNG_PRIMED_MACROPHAGE_UP	195	2	0.0926058	0.572763	CD47:SRPK2	http://www.gsea-msigdb.org/gsea/msigdb/cards/GSE1925_CTRL_VS_IFNG_PRIMED_MACROPHAGE_UP
BIP	Immunologic_signatures	GSE24634_IL4_VS_CTRL_TREATED_NAIVE_CD4_TCELL_DAY3_UP	195	2	0.0926058	0.572763	FADS1:MSRA	http://www.gsea-msigdb.org/gsea/msigdb/cards/GSE24634_IL4_VS_CTRL_TREATED_NAIVE_CD4_TCELL_DAY3_UP
BIP	Immunologic_signatures	GSE26669_CD4_VS_CD8_TCELL_IN_MLR_COSTIM_BLOCK_DN	195	2	0.0926058	0.572763	PLEKHO1:TBC1D21	http://www.gsea-msigdb.org/gsea/msigdb/cards/GSE26669_CD4_VS_CD8_TCELL_IN_MLR_COSTIM_BLOCK_DN
BIP	Immunologic_signatures	GSE2826_WT_VS_BTK_KO_BCELL_UP	195	2	0.0926058	0.572763	RBM26:MATN4	http://www.gsea-msigdb.org/gsea/msigdb/cards/GSE2826_WT_VS_BTK_KO_BCELL_UP
BIP	Immunologic_signatures	GSE17721_LPS_VS_CPG_0.5H_BMDC_UP	195	2	0.0926058	0.572763	PROZ:GNL3	http://www.gsea-msigdb.org/gsea/msigdb/cards/GSE17721_LPS_VS_CPG_0.5H_BMDC_UP
BIP	Immunologic_signatures	GSE29618_BCELL_VS_PDC_DN	195	2	0.0926058	0.572763	FKBP2:RPS6KA2	http://www.gsea-msigdb.org/gsea/msigdb/cards/GSE29618_BCELL_VS_PDC_DN
BIP	Immunologic_signatures	GSE360_L_MAJOR_VS_B_MALAYI_LOW_DOSE_MAC_DN	195	2	0.0926058	0.572763	CACNA1C:TRANK1	http://www.gsea-msigdb.org/gsea/msigdb/cards/GSE360_L_MAJOR_VS_B_MALAYI_LOW_DOSE_MAC_DN
BIP	Immunologic_signatures	GSE3982_DC_VS_MAC_LPS_STIM_DN	195	2	0.0926058	0.572763	GRIN2A:MSRA	http://www.gsea-msigdb.org/gsea/msigdb/cards/GSE3982_DC_VS_MAC_LPS_STIM_DN
BIP	Immunologic_signatures	GSE3982_EOSINOPHIL_VS_NEUTROPHIL_UP	195	2	0.0926058	0.572763	NEK4:RPS6KA2	http://www.gsea-msigdb.org/gsea/msigdb/cards/GSE3982_EOSINOPHIL_VS_NEUTROPHIL_UP
BIP	Immunologic_signatures	GSE3982_DC_VS_NEUTROPHIL_DN	195	2	0.0926058	0.572763	TRANK1:ZNF165	http://www.gsea-msigdb.org/gsea/msigdb/cards/GSE3982_DC_VS_NEUTROPHIL_DN
BIP	Immunologic_signatures	GSE3982_NEUTROPHIL_VS_EFF_MEMORY_CD4_TCELL_DN	195	2	0.0926058	0.572763	FADS2:STARD7	http://www.gsea-msigdb.org/gsea/msigdb/cards/GSE3982_NEUTROPHIL_VS_EFF_MEMORY_CD4_TCELL_DN
BIP	Immunologic_signatures	GSE2770_IL12_ACT_VS_ACT_CD4_TCELL_48H_UP	195	2	0.0926058	0.572763	FKBP2:GNL3	http://www.gsea-msigdb.org/gsea/msigdb/cards/GSE2770_IL12_ACT_VS_ACT_CD4_TCELL_48H_UP
BIP	Immunologic_signatures	GSE29618_LAIV_VS_TIV_FLU_VACCINE_DAY7_PDC_UP	195	2	0.0926058	0.572763	ANKRD11:STARD7	http://www.gsea-msigdb.org/gsea/msigdb/cards/GSE29618_LAIV_VS_TIV_FLU_VACCINE_DAY7_PDC_UP
BIP	Immunologic_signatures	GSE17721_CPG_VS_GARDIQUIMOD_12H_BMDC_UP	195	2	0.0926058	0.572763	TLR9:TLR9:MUSTN1	http://www.gsea-msigdb.org/gsea/msigdb/cards/GSE17721_CPG_VS_GARDIQUIMOD_12H_BMDC_UP
BIP	Immunologic_signatures	GSE2405_0H_VS_1.5H_A_PHAGOCYTOPHILUM_STIM_NEUTROPHIL_UP	195	2	0.0926058	0.572763	KCNN3:PC	http://www.gsea-msigdb.org/gsea/msigdb/cards/GSE2405_0H_VS_1.5H_A_PHAGOCYTOPHILUM_STIM_NEUTROPHIL_UP
BIP	Immunologic_signatures	GSE1432_1H_VS_6H_IFNG_MICROGLIA_DN	195	2	0.0926058	0.572763	PLEKHO1:CD47	http://www.gsea-msigdb.org/gsea/msigdb/cards/GSE1432_1H_VS_6H_IFNG_MICROGLIA_DN
BIP	Immunologic_signatures	GSE36826_NORMAL_VS_STAPH_AUREUS_INF_IL1R_KO_SKIN_DN	196	2	0.0934078	0.572763	PACSIN2:GLT8D1	http://www.gsea-msigdb.org/gsea/msigdb/cards/GSE36826_NORMAL_VS_STAPH_AUREUS_INF_IL1R_KO_SKIN_DN
BIP	Immunologic_signatures	GSE42724_NAIVE_VS_B1_BCELL_UP	196	2	0.0934078	0.572763	MUSTN1:GRINA	http://www.gsea-msigdb.org/gsea/msigdb/cards/GSE42724_NAIVE_VS_B1_BCELL_UP
BIP	Immunologic_signatures	GSE46606_IRF4_KO_VS_WT_CD40L_IL2_IL5_3DAY_STIMULATED_BCELL_UP	196	2	0.0934078	0.572763	FADS2:FADS1	http://www.gsea-msigdb.org/gsea/msigdb/cards/GSE46606_IRF4_KO_VS_WT_CD40L_IL2_IL5_3DAY_STIMULATED_BCELL_UP
BIP	Immunologic_signatures	GSE26488_CTRL_VS_PEPTIDE_INJECTION_HDAC7_DELTAP_TG_OT2_THYMOCYTE_DN	196	2	0.0934078	0.572763	MATN4:RBPJL	http://www.gsea-msigdb.org/gsea/msigdb/cards/GSE26488_CTRL_VS_PEPTIDE_INJECTION_HDAC7_DELTAP_TG_OT2_THYMOCYTE_DN
BIP	Immunologic_signatures	GSE360_CTRL_VS_L_DONOVANI_DC_DN	196	2	0.0934078	0.572763	TRIM27:DFNA5	http://www.gsea-msigdb.org/gsea/msigdb/cards/GSE360_CTRL_VS_L_DONOVANI_DC_DN
BIP	Immunologic_signatures	GSE360_CTRL_VS_B_MALAYI_LOW_DOSE_MAC_UP	196	2	0.0934078	0.572763	FADS1:GLT8D1	http://www.gsea-msigdb.org/gsea/msigdb/cards/GSE360_CTRL_VS_B_MALAYI_LOW_DOSE_MAC_UP
BIP	Immunologic_signatures	GSE360_CTRL_VS_M_TUBERCULOSIS_MAC_DN	196	2	0.0934078	0.572763	PROZ:TRIM27	http://www.gsea-msigdb.org/gsea/msigdb/cards/GSE360_CTRL_VS_M_TUBERCULOSIS_MAC_DN
BIP	Immunologic_signatures	GSE360_HIGH_DOSE_B_MALAYI_VS_M_TUBERCULOSIS_DC_UP	196	2	0.0934078	0.572763	CUL4A:FURIN	http://www.gsea-msigdb.org/gsea/msigdb/cards/GSE360_HIGH_DOSE_B_MALAYI_VS_M_TUBERCULOSIS_DC_UP
BIP	Immunologic_signatures	GSE14000_4H_VS_16H_LPS_DC_DN	196	2	0.0934078	0.572763	GLT8D1:BTN3A2	http://www.gsea-msigdb.org/gsea/msigdb/cards/GSE14000_4H_VS_16H_LPS_DC_DN
BIP	Immunologic_signatures	GSE24972_WT_VS_IRF8_KO_MARGINAL_ZONE_SPLEEN_BCELL_DN	196	2	0.0934078	0.572763	TSSK6:PAX5	http://www.gsea-msigdb.org/gsea/msigdb/cards/GSE24972_WT_VS_IRF8_KO_MARGINAL_ZONE_SPLEEN_BCELL_DN
BIP	Immunologic_signatures	GSE3982_CTRL_VS_IGE_STIM_MAST_CELL_UP	196	2	0.0934078	0.572763	RBM26:MSRA	http://www.gsea-msigdb.org/gsea/msigdb/cards/GSE3982_CTRL_VS_IGE_STIM_MAST_CELL_UP
BIP	Immunologic_signatures	GSE45739_UNSTIM_VS_ACD3_ACD28_STIM_WT_CD4_TCELL_DN	196	2	0.0934078	0.572763	GATAD2A:SRPK2	http://www.gsea-msigdb.org/gsea/msigdb/cards/GSE45739_UNSTIM_VS_ACD3_ACD28_STIM_WT_CD4_TCELL_DN
BIP	Immunologic_signatures	GSE13306_TREG_VS_TCONV_LAMINA_PROPRIA_DN	196	2	0.0934078	0.572763	PRM2:ARMC7	http://www.gsea-msigdb.org/gsea/msigdb/cards/GSE13306_TREG_VS_TCONV_LAMINA_PROPRIA_DN
BIP	Immunologic_signatures	GSE41176_UNSTIM_VS_ANTI_IGM_STIM_BCELL_24H_UP	196	2	0.0934078	0.572763	PC:WFDC5	http://www.gsea-msigdb.org/gsea/msigdb/cards/GSE41176_UNSTIM_VS_ANTI_IGM_STIM_BCELL_24H_UP
BIP	Immunologic_signatures	GSE10325_MYELOID_VS_LUPUS_MYELOID_DN	196	2	0.0934078	0.572763	TRANK1:GRINA	http://www.gsea-msigdb.org/gsea/msigdb/cards/GSE10325_MYELOID_VS_LUPUS_MYELOID_DN
BIP	Immunologic_signatures	GSE24210_CTRL_VS_IL35_TREATED_TCONV_CD4_TCELL_UP	196	2	0.0934078	0.572763	PLEKHO1:CD47	http://www.gsea-msigdb.org/gsea/msigdb/cards/GSE24210_CTRL_VS_IL35_TREATED_TCONV_CD4_TCELL_UP
BIP	Immunologic_signatures	GSE22589_SIV_VS_HIV_AND_SIV_INFECTED_DC_DN	196	2	0.0934078	0.572763	STARD7:MUSTN1	http://www.gsea-msigdb.org/gsea/msigdb/cards/GSE22589_SIV_VS_HIV_AND_SIV_INFECTED_DC_DN
BIP	Immunologic_signatures	GSE22935_UNSTIM_VS_24H_MBOVIS_BCG_STIM_MYD88_KO_MACROPHAGE_DN	196	2	0.0934078	0.572763	YJEFN3:MUSTN1	http://www.gsea-msigdb.org/gsea/msigdb/cards/GSE22935_UNSTIM_VS_24H_MBOVIS_BCG_STIM_MYD88_KO_MACROPHAGE_DN
BIP	Immunologic_signatures	GSE22033_UNTREATED_VS_ROSIGLITAZONE_TREATED_MEF_DN	196	2	0.0934078	0.572763	CTSF:OSBPL2	http://www.gsea-msigdb.org/gsea/msigdb/cards/GSE22033_UNTREATED_VS_ROSIGLITAZONE_TREATED_MEF_DN
BIP	Immunologic_signatures	GSE8868_SPLEEN_VS_INTESTINE_CD11B_POS_CD11C_NEG_DC_DN	196	2	0.0934078	0.572763	FADS2:FADS1	http://www.gsea-msigdb.org/gsea/msigdb/cards/GSE8868_SPLEEN_VS_INTESTINE_CD11B_POS_CD11C_NEG_DC_DN
BIP	Immunologic_signatures	GSE22140_GERMFREE_VS_SPF_ARTHRITIC_MOUSE_CD4_TCELL_UP	196	2	0.0934078	0.572763	TRIM27:RPS6KA2	http://www.gsea-msigdb.org/gsea/msigdb/cards/GSE22140_GERMFREE_VS_SPF_ARTHRITIC_MOUSE_CD4_TCELL_UP
BIP	Immunologic_signatures	GSE9988_LPS_VS_VEHICLE_TREATED_MONOCYTE_DN	196	2	0.0934078	0.572763	PLEKHO1:NT5DC2	http://www.gsea-msigdb.org/gsea/msigdb/cards/GSE9988_LPS_VS_VEHICLE_TREATED_MONOCYTE_DN
BIP	Immunologic_signatures	GSE411_WT_VS_SOCS3_KO_MACROPHAGE_IL6_STIM_100MIN_UP	196	2	0.0934078	0.572763	FKBP2:GNL3	http://www.gsea-msigdb.org/gsea/msigdb/cards/GSE411_WT_VS_SOCS3_KO_MACROPHAGE_IL6_STIM_100MIN_UP
BIP	Immunologic_signatures	GSE45365_HEALTHY_VS_MCMV_INFECTION_CD8A_DC_UP	196	2	0.0934078	0.572763	FADS2:RBM26	http://www.gsea-msigdb.org/gsea/msigdb/cards/GSE45365_HEALTHY_VS_MCMV_INFECTION_CD8A_DC_UP
BIP	Immunologic_signatures	GSE1112_OT1_VS_HY_CD8AB_THYMOCYTE_RTOC_CULTURE_UP	196	2	0.0934078	0.572763	FADS2:STAB1	http://www.gsea-msigdb.org/gsea/msigdb/cards/GSE1112_OT1_VS_HY_CD8AB_THYMOCYTE_RTOC_CULTURE_UP
BIP	Immunologic_signatures	GSE28726_NAIVE_CD4_TCELL_VS_NAIVE_VA24NEG_NKTCELL_DN	196	2	0.0934078	0.572763	PROZ:MAD1L1	http://www.gsea-msigdb.org/gsea/msigdb/cards/GSE28726_NAIVE_CD4_TCELL_VS_NAIVE_VA24NEG_NKTCELL_DN
BIP	Immunologic_signatures	GSE27786_LSK_VS_NKTCELL_DN	196	2	0.0934078	0.572763	NMB:ANKRD11	http://www.gsea-msigdb.org/gsea/msigdb/cards/GSE27786_LSK_VS_NKTCELL_DN
BIP	Immunologic_signatures	GSE24574_BCL6_HIGH_TFH_VS_NAIVE_CD4_TCELL_DN	196	2	0.0934078	0.572763	FKBP2:ZNF165	http://www.gsea-msigdb.org/gsea/msigdb/cards/GSE24574_BCL6_HIGH_TFH_VS_NAIVE_CD4_TCELL_DN
BIP	Immunologic_signatures	GSE27786_LSK_VS_CD8_TCELL_UP	196	2	0.0934078	0.572763	FADS1:MSRA	http://www.gsea-msigdb.org/gsea/msigdb/cards/GSE27786_LSK_VS_CD8_TCELL_UP
BIP	Immunologic_signatures	GSE36826_NORMAL_VS_STAPH_AUREUS_INF_IL1R_KO_SKIN_UP	196	2	0.0934078	0.572763	CTSF:RPS6KA2	http://www.gsea-msigdb.org/gsea/msigdb/cards/GSE36826_NORMAL_VS_STAPH_AUREUS_INF_IL1R_KO_SKIN_UP
BIP	Immunologic_signatures	GSE39556_CD8A_DC_VS_NK_CELL_DN	196	2	0.0934078	0.572763	RPS6KA2:DFNA5	http://www.gsea-msigdb.org/gsea/msigdb/cards/GSE39556_CD8A_DC_VS_NK_CELL_DN
BIP	Immunologic_signatures	GSE17721_CTRL_VS_GARDIQUIMOD_8H_BMDC_DN	196	2	0.0934078	0.572763	RPS6KA2:GRINA	http://www.gsea-msigdb.org/gsea/msigdb/cards/GSE17721_CTRL_VS_GARDIQUIMOD_8H_BMDC_DN
BIP	Immunologic_signatures	GSE11961_PLASMA_CELL_DAY7_VS_MEMORY_BCELL_DAY40_DN	196	2	0.0934078	0.572763	CNIH2:PRM2	http://www.gsea-msigdb.org/gsea/msigdb/cards/GSE11961_PLASMA_CELL_DAY7_VS_MEMORY_BCELL_DAY40_DN
BIP	Immunologic_signatures	GSE17721_LPS_VS_POLYIC_12H_BMDC_DN	196	2	0.0934078	0.572763	PLEKHO1:TLR9:TLR9	http://www.gsea-msigdb.org/gsea/msigdb/cards/GSE17721_LPS_VS_POLYIC_12H_BMDC_DN
BIP	Immunologic_signatures	GSE17721_POLYIC_VS_PAM3CSK4_4H_BMDC_UP	196	2	0.0934078	0.572763	SRPK2:MSRA	http://www.gsea-msigdb.org/gsea/msigdb/cards/GSE17721_POLYIC_VS_PAM3CSK4_4H_BMDC_UP
BIP	Immunologic_signatures	GSE43955_TH0_VS_TGFB_IL6_TH17_ACT_CD4_TCELL_4H_DN	196	2	0.0934078	0.572763	GRIN2A:RBPJL	http://www.gsea-msigdb.org/gsea/msigdb/cards/GSE43955_TH0_VS_TGFB_IL6_TH17_ACT_CD4_TCELL_4H_DN
BIP	Immunologic_signatures	GSE15930_NAIVE_VS_48H_IN_VITRO_STIM_IFNAB_CD8_TCELL_UP	196	2	0.0934078	0.572763	CACNA1C:RPS6KA2	http://www.gsea-msigdb.org/gsea/msigdb/cards/GSE15930_NAIVE_VS_48H_IN_VITRO_STIM_IFNAB_CD8_TCELL_UP
BIP	Immunologic_signatures	GSE17721_LPS_VS_CPG_2H_BMDC_DN	196	2	0.0934078	0.572763	GNL3:GRINA	http://www.gsea-msigdb.org/gsea/msigdb/cards/GSE17721_LPS_VS_CPG_2H_BMDC_DN
BIP	Immunologic_signatures	GSE37532_WT_VS_PPARG_KO_VISCERAL_ADIPOSE_TISSUE_TCONV_UP	196	2	0.0934078	0.572763	PRM2:MAD1L1	http://www.gsea-msigdb.org/gsea/msigdb/cards/GSE37532_WT_VS_PPARG_KO_VISCERAL_ADIPOSE_TISSUE_TCONV_UP
BIP	Immunologic_signatures	GSE17721_POLYIC_VS_GARDIQUIMOD_4H_BMDC_UP	196	2	0.0934078	0.572763	OSBPL2:SRPK2	http://www.gsea-msigdb.org/gsea/msigdb/cards/GSE17721_POLYIC_VS_GARDIQUIMOD_4H_BMDC_UP
BIP	Immunologic_signatures	GSE37301_MULTIPOTENT_PROGENITOR_VS_GRAN_MONO_PROGENITOR_UP	196	2	0.0934078	0.572763	GNL3:GRINA	http://www.gsea-msigdb.org/gsea/msigdb/cards/GSE37301_MULTIPOTENT_PROGENITOR_VS_GRAN_MONO_PROGENITOR_UP
BIP	Immunologic_signatures	GSE42021_TREG_PLN_VS_CD24HI_TREG_THYMUS_DN	196	2	0.0934078	0.572763	PLEKHO1:SRPK2	http://www.gsea-msigdb.org/gsea/msigdb/cards/GSE42021_TREG_PLN_VS_CD24HI_TREG_THYMUS_DN
BIP	Immunologic_signatures	GSE43955_1H_VS_10H_ACT_CD4_TCELL_WITH_TGFB_IL6_DN	196	2	0.0934078	0.572763	NMB:CD47	http://www.gsea-msigdb.org/gsea/msigdb/cards/GSE43955_1H_VS_10H_ACT_CD4_TCELL_WITH_TGFB_IL6_DN
BIP	Immunologic_signatures	GSE17721_POLYIC_VS_GARDIQUIMOD_16H_BMDC_DN	196	2	0.0934078	0.572763	GNL3:PAX5	http://www.gsea-msigdb.org/gsea/msigdb/cards/GSE17721_POLYIC_VS_GARDIQUIMOD_16H_BMDC_DN
BIP	Immunologic_signatures	GSE34156_UNTREATED_VS_24H_NOD2_LIGAND_TREATED_MONOCYTE_DN	196	2	0.0934078	0.572763	DFNA5:GRINA	http://www.gsea-msigdb.org/gsea/msigdb/cards/GSE34156_UNTREATED_VS_24H_NOD2_LIGAND_TREATED_MONOCYTE_DN
BIP	Immunologic_signatures	GSE32986_UNSTIM_VS_GMCSF_AND_CURDLAN_LOWDOSE_STIM_DC_DN	196	2	0.0934078	0.572763	CTSF:TRANK1	http://www.gsea-msigdb.org/gsea/msigdb/cards/GSE32986_UNSTIM_VS_GMCSF_AND_CURDLAN_LOWDOSE_STIM_DC_DN
BIP	Immunologic_signatures	GSE15930_NAIVE_VS_48H_IN_VITRO_STIM_IL12_CD8_TCELL_UP	196	2	0.0934078	0.572763	CACNA1C:GRINA	http://www.gsea-msigdb.org/gsea/msigdb/cards/GSE15930_NAIVE_VS_48H_IN_VITRO_STIM_IL12_CD8_TCELL_UP
BIP	Immunologic_signatures	GSE2128_C57BL6_VS_NOD_THYMOCYTE_MIMETOPE_NEGATIVE_SELECTION_DN	196	2	0.0934078	0.572763	CD47:GRINA	http://www.gsea-msigdb.org/gsea/msigdb/cards/GSE2128_C57BL6_VS_NOD_THYMOCYTE_MIMETOPE_NEGATIVE_SELECTION_DN
BIP	Immunologic_signatures	GSE22886_NAIVE_CD4_TCELL_VS_12H_ACT_TH2_DN	196	2	0.0934078	0.572763	FURIN:STARD7	http://www.gsea-msigdb.org/gsea/msigdb/cards/GSE22886_NAIVE_CD4_TCELL_VS_12H_ACT_TH2_DN
BIP	Immunologic_signatures	GSE43863_TFH_VS_LY6C_LOW_CXCR5NEG_EFFECTOR_CD4_TCELL_UP	196	2	0.0934078	0.572763	RBM26:CD47	http://www.gsea-msigdb.org/gsea/msigdb/cards/GSE43863_TFH_VS_LY6C_LOW_CXCR5NEG_EFFECTOR_CD4_TCELL_UP
BIP	Immunologic_signatures	GSE24634_NAIVE_CD4_TCELL_VS_DAY3_IL4_CONV_TREG_DN	196	2	0.0934078	0.572763	KIF15:NT5DC2	http://www.gsea-msigdb.org/gsea/msigdb/cards/GSE24634_NAIVE_CD4_TCELL_VS_DAY3_IL4_CONV_TREG_DN
BIP	Immunologic_signatures	GSE28783_CTRL_ANTI_MIR_VS_UNTREATED_ATHEROSCLEROSIS_MACROPHAGE_DN	196	2	0.0934078	0.572763	ZNF165:MAD1L1	http://www.gsea-msigdb.org/gsea/msigdb/cards/GSE28783_CTRL_ANTI_MIR_VS_UNTREATED_ATHEROSCLEROSIS_MACROPHAGE_DN
BIP	Immunologic_signatures	GSE24634_TEFF_VS_TCONV_DAY10_IN_CULTURE_DN	196	2	0.0934078	0.572763	FADS1:RPS6KA2	http://www.gsea-msigdb.org/gsea/msigdb/cards/GSE24634_TEFF_VS_TCONV_DAY10_IN_CULTURE_DN
BIP	Immunologic_signatures	GSE44649_WT_VS_MIR155_KO_NAIVE_CD8_TCELL_UP	196	2	0.0934078	0.572763	FADS1:GLT8D1	http://www.gsea-msigdb.org/gsea/msigdb/cards/GSE44649_WT_VS_MIR155_KO_NAIVE_CD8_TCELL_UP
BIP	Immunologic_signatures	GSE42724_B1_BCELL_VS_PLASMABLAST_UP	196	2	0.0934078	0.572763	CNIH2:ARMC7	http://www.gsea-msigdb.org/gsea/msigdb/cards/GSE42724_B1_BCELL_VS_PLASMABLAST_UP
BIP	Immunologic_signatures	GSE37301_GRANULOCYTE_MONOCYTE_PROGENITOR_VS_RAG2_KO_NK_CELL_DN	196	2	0.0934078	0.572763	ITIH1:CD47	http://www.gsea-msigdb.org/gsea/msigdb/cards/GSE37301_GRANULOCYTE_MONOCYTE_PROGENITOR_VS_RAG2_KO_NK_CELL_DN
BIP	Immunologic_signatures	GSE23321_CENTRAL_MEMORY_VS_NAIVE_CD8_TCELL_UP	196	2	0.0934078	0.572763	DFNA5:MSRA	http://www.gsea-msigdb.org/gsea/msigdb/cards/GSE23321_CENTRAL_MEMORY_VS_NAIVE_CD8_TCELL_UP
BIP	Immunologic_signatures	KAECH_NAIVE_VS_MEMORY_CD8_TCELL_UP	196	2	0.0934078	0.572763	FADS1:PRM2	http://www.gsea-msigdb.org/gsea/msigdb/cards/KAECH_NAIVE_VS_MEMORY_CD8_TCELL_UP
BIP	Immunologic_signatures	GSE5589_LPS_VS_LPS_AND_IL6_STIM_IL10_KO_MACROPHAGE_45MIN_UP	196	2	0.0934078	0.572763	PLEKHO1:ASB16	http://www.gsea-msigdb.org/gsea/msigdb/cards/GSE5589_LPS_VS_LPS_AND_IL6_STIM_IL10_KO_MACROPHAGE_45MIN_UP
BIP	Immunologic_signatures	GSE19923_WT_VS_HEB_AND_E2A_KO_DP_THYMOCYTE_UP	196	2	0.0934078	0.572763	FKBP2:SRPK2	http://www.gsea-msigdb.org/gsea/msigdb/cards/GSE19923_WT_VS_HEB_AND_E2A_KO_DP_THYMOCYTE_UP
BIP	Immunologic_signatures	GSE20198_IL12_IL18_VS_IFNA_TREATED_ACT_CD4_TCELL_DN	196	2	0.0934078	0.572763	KIF15:TRIM27	http://www.gsea-msigdb.org/gsea/msigdb/cards/GSE20198_IL12_IL18_VS_IFNA_TREATED_ACT_CD4_TCELL_DN
BIP	Immunologic_signatures	GSE10240_CTRL_VS_IL17_STIM_PRIMARY_BRONCHIAL_EPITHELIAL_CELLS_DN	196	2	0.0934078	0.572763	FADS2:MAD1L1	http://www.gsea-msigdb.org/gsea/msigdb/cards/GSE10240_CTRL_VS_IL17_STIM_PRIMARY_BRONCHIAL_EPITHELIAL_CELLS_DN
BIP	Immunologic_signatures	GSE21774_CD62L_POS_CD56_DIM_VS_CD62L_NEG_CD56_DIM_NK_CELL_DN	196	2	0.0934078	0.572763	GATAD2A:RPS6KA2	http://www.gsea-msigdb.org/gsea/msigdb/cards/GSE21774_CD62L_POS_CD56_DIM_VS_CD62L_NEG_CD56_DIM_NK_CELL_DN
BIP	Immunologic_signatures	GSE19888_ADENOSINE_A3R_INH_VS_ACT_IN_MAST_CELL_DN	196	2	0.0934078	0.572763	TMCO4:CNIH2	http://www.gsea-msigdb.org/gsea/msigdb/cards/GSE19888_ADENOSINE_A3R_INH_VS_ACT_IN_MAST_CELL_DN
BIP	Immunologic_signatures	GSE25890_CTRL_VS_IL33_IL7_TREATED_NUOCYTES_UP	196	2	0.0934078	0.572763	CNIH2:CACNA1C	http://www.gsea-msigdb.org/gsea/msigdb/cards/GSE25890_CTRL_VS_IL33_IL7_TREATED_NUOCYTES_UP
BIP	Immunologic_signatures	GSE4748_CTRL_VS_CYANOBACTERIUM_LPSLIKE_STIM_DC_3H_DN	196	2	0.0934078	0.572763	STAB1:GNL3	http://www.gsea-msigdb.org/gsea/msigdb/cards/GSE4748_CTRL_VS_CYANOBACTERIUM_LPSLIKE_STIM_DC_3H_DN
BIP	Immunologic_signatures	GSE19923_WT_VS_HEB_AND_E2A_KO_DP_THYMOCYTE_DN	196	2	0.0934078	0.572763	FURIN:MATN4	http://www.gsea-msigdb.org/gsea/msigdb/cards/GSE19923_WT_VS_HEB_AND_E2A_KO_DP_THYMOCYTE_DN
BIP	Immunologic_signatures	GSE360_LOW_DOSE_B_MALAYI_VS_M_TUBERCULOSIS_DC_UP	197	2	0.0942119	0.572763	CUL4A:STAB1	http://www.gsea-msigdb.org/gsea/msigdb/cards/GSE360_LOW_DOSE_B_MALAYI_VS_M_TUBERCULOSIS_DC_UP
BIP	Immunologic_signatures	GSE37416_CTRL_VS_12H_F_TULARENSIS_LVS_NEUTROPHIL_DN	197	2	0.0942119	0.572763	FKBP2:GRINA	http://www.gsea-msigdb.org/gsea/msigdb/cards/GSE37416_CTRL_VS_12H_F_TULARENSIS_LVS_NEUTROPHIL_DN
BIP	Immunologic_signatures	GSE22886_CD8_TCELL_VS_BCELL_NAIVE_UP	197	2	0.0942119	0.572763	BCL11B:GLT8D1	http://www.gsea-msigdb.org/gsea/msigdb/cards/GSE22886_CD8_TCELL_VS_BCELL_NAIVE_UP
BIP	Immunologic_signatures	GSE17721_CTRL_VS_POLYIC_8H_BMDC_DN	197	2	0.0942119	0.572763	PC:GATAD2A	http://www.gsea-msigdb.org/gsea/msigdb/cards/GSE17721_CTRL_VS_POLYIC_8H_BMDC_DN
BIP	Immunologic_signatures	GSE17721_CTRL_VS_LPS_4H_BMDC_UP	197	2	0.0942119	0.572763	ARMC7:OSBPL2	http://www.gsea-msigdb.org/gsea/msigdb/cards/GSE17721_CTRL_VS_LPS_4H_BMDC_UP
BIP	Immunologic_signatures	GSE17301_CTRL_VS_48H_ACD3_ACD28_IFNA2_STIM_CD8_TCELL_UP	197	2	0.0942119	0.572763	PC:SPG7	http://www.gsea-msigdb.org/gsea/msigdb/cards/GSE17301_CTRL_VS_48H_ACD3_ACD28_IFNA2_STIM_CD8_TCELL_UP
BIP	Immunologic_signatures	GSE15330_HSC_VS_LYMPHOID_PRIMED_MULTIPOTENT_PROGENITOR_UP	197	2	0.0942119	0.572763	FURIN:SRPK2	http://www.gsea-msigdb.org/gsea/msigdb/cards/GSE15330_HSC_VS_LYMPHOID_PRIMED_MULTIPOTENT_PROGENITOR_UP
BIP	Immunologic_signatures	GSE24972_MARGINAL_ZONE_BCELL_VS_FOLLICULAR_BCELL_UP	197	2	0.0942119	0.572763	RPS6KA2:DFNA5	http://www.gsea-msigdb.org/gsea/msigdb/cards/GSE24972_MARGINAL_ZONE_BCELL_VS_FOLLICULAR_BCELL_UP
BIP	Immunologic_signatures	GSE16385_ROSIGLITAZONE_IL4_VS_IL4_ALONE_STIM_MACROPHAGE_12H_DN	197	2	0.0942119	0.572763	FADS1:GATAD2A	http://www.gsea-msigdb.org/gsea/msigdb/cards/GSE16385_ROSIGLITAZONE_IL4_VS_IL4_ALONE_STIM_MACROPHAGE_12H_DN
BIP	Immunologic_signatures	GSE3982_MAST_CELL_VS_EFF_MEMORY_CD4_TCELL_UP	197	2	0.0942119	0.572763	FADS1:STAB1	http://www.gsea-msigdb.org/gsea/msigdb/cards/GSE3982_MAST_CELL_VS_EFF_MEMORY_CD4_TCELL_UP
BIP	Immunologic_signatures	GSE17721_LPS_VS_CPG_6H_BMDC_UP	197	2	0.0942119	0.572763	RBM26:FURIN	http://www.gsea-msigdb.org/gsea/msigdb/cards/GSE17721_LPS_VS_CPG_6H_BMDC_UP
BIP	Immunologic_signatures	GSE43955_1H_VS_20H_ACT_CD4_TCELL_UP	197	2	0.0942119	0.572763	PLEKHO1:RBM26	http://www.gsea-msigdb.org/gsea/msigdb/cards/GSE43955_1H_VS_20H_ACT_CD4_TCELL_UP
BIP	Immunologic_signatures	GSE3982_DC_VS_NEUTROPHIL_UP	197	2	0.0942119	0.572763	FADS2:ASPHD1	http://www.gsea-msigdb.org/gsea/msigdb/cards/GSE3982_DC_VS_NEUTROPHIL_UP
BIP	Immunologic_signatures	GSE43955_1H_VS_20H_ACT_CD4_TCELL_DN	197	2	0.0942119	0.572763	STAB1:DFNA5	http://www.gsea-msigdb.org/gsea/msigdb/cards/GSE43955_1H_VS_20H_ACT_CD4_TCELL_DN
BIP	Immunologic_signatures	GSE21670_TGFB_VS_IL6_TREATED_CD4_TCELL_UP	197	2	0.0942119	0.572763	CACNA1C:CUL4A	http://www.gsea-msigdb.org/gsea/msigdb/cards/GSE21670_TGFB_VS_IL6_TREATED_CD4_TCELL_UP
BIP	Immunologic_signatures	GSE7568_CTRL_VS_24H_TGFB_TREATED_MACROPHAGES_WITH_IL4_AND_DEXAMETHASONE_UP	197	2	0.0942119	0.572763	FURIN:STARD7	http://www.gsea-msigdb.org/gsea/msigdb/cards/GSE7568_CTRL_VS_24H_TGFB_TREATED_MACROPHAGES_WITH_IL4_AND_DEXAMETHASONE_UP
BIP	Immunologic_signatures	GSE22886_NAIVE_CD4_TCELL_VS_NEUTROPHIL_UP	197	2	0.0942119	0.572763	BCL11B:MAD1L1	http://www.gsea-msigdb.org/gsea/msigdb/cards/GSE22886_NAIVE_CD4_TCELL_VS_NEUTROPHIL_UP
BIP	Immunologic_signatures	GSE22886_IGM_MEMORY_BCELL_VS_BLOOD_PLASMA_CELL_DN	197	2	0.0942119	0.572763	GLT8D1:NEK4	http://www.gsea-msigdb.org/gsea/msigdb/cards/GSE22886_IGM_MEMORY_BCELL_VS_BLOOD_PLASMA_CELL_DN
BIP	Immunologic_signatures	GSE36527_CD62L_HIGH_VS_CD62L_LOW_TREG_CD69_NEG_KLRG1_NEG_DN	197	2	0.0942119	0.572763	TMCO4:ARMC7	http://www.gsea-msigdb.org/gsea/msigdb/cards/GSE36527_CD62L_HIGH_VS_CD62L_LOW_TREG_CD69_NEG_KLRG1_NEG_DN
BIP	Immunologic_signatures	GSE40441_NRP1_POS_INDUCED_TREG_VS_NRP1_NEG_NATURAL_TREG_UP	197	2	0.0942119	0.572763	ASPHD1:MATN4	http://www.gsea-msigdb.org/gsea/msigdb/cards/GSE40441_NRP1_POS_INDUCED_TREG_VS_NRP1_NEG_NATURAL_TREG_UP
BIP	Immunologic_signatures	GSE18893_CTRL_VS_TNF_TREATED_TCONV_2H_UP	197	2	0.0942119	0.572763	OSBPL2:DFNA5	http://www.gsea-msigdb.org/gsea/msigdb/cards/GSE18893_CTRL_VS_TNF_TREATED_TCONV_2H_UP
BIP	Immunologic_signatures	GSE24634_TEFF_VS_TCONV_DAY5_IN_CULTURE_UP	197	2	0.0942119	0.572763	KIF15:GNL3	http://www.gsea-msigdb.org/gsea/msigdb/cards/GSE24634_TEFF_VS_TCONV_DAY5_IN_CULTURE_UP
BIP	Immunologic_signatures	GSE27786_ERYTHROBLAST_VS_NEUTROPHIL_UP	197	2	0.0942119	0.572763	CUL4A:ASPHD1	http://www.gsea-msigdb.org/gsea/msigdb/cards/GSE27786_ERYTHROBLAST_VS_NEUTROPHIL_UP
BIP	Immunologic_signatures	GSE27786_NEUTROPHIL_VS_MONO_MAC_DN	197	2	0.0942119	0.572763	FKBP2:TRIM27	http://www.gsea-msigdb.org/gsea/msigdb/cards/GSE27786_NEUTROPHIL_VS_MONO_MAC_DN
BIP	Immunologic_signatures	GSE17721_POLYIC_VS_PAM3CSK4_1H_BMDC_UP	197	2	0.0942119	0.572763	ARMC7:YJEFN3	http://www.gsea-msigdb.org/gsea/msigdb/cards/GSE17721_POLYIC_VS_PAM3CSK4_1H_BMDC_UP
BIP	Immunologic_signatures	GSE39382_IL3_VS_IL3_IL33_TREATED_MAST_CELL_UP	197	2	0.0942119	0.572763	STAB1:RPS6KA2	http://www.gsea-msigdb.org/gsea/msigdb/cards/GSE39382_IL3_VS_IL3_IL33_TREATED_MAST_CELL_UP
BIP	Immunologic_signatures	GSE17721_POLYIC_VS_CPG_0.5H_BMDC_UP	197	2	0.0942119	0.572763	CTSF:PROZ	http://www.gsea-msigdb.org/gsea/msigdb/cards/GSE17721_POLYIC_VS_CPG_0.5H_BMDC_UP
BIP	Immunologic_signatures	GSE32423_MEMORY_VS_NAIVE_CD8_TCELL_IL7_IL4_UP	197	2	0.0942119	0.572763	TMCO4:ITIH1	http://www.gsea-msigdb.org/gsea/msigdb/cards/GSE32423_MEMORY_VS_NAIVE_CD8_TCELL_IL7_IL4_UP
BIP	Immunologic_signatures	GSE17721_CTRL_VS_GARDIQUIMOD_4H_BMDC_UP	197	2	0.0942119	0.572763	MAD1L1:DFNA5	http://www.gsea-msigdb.org/gsea/msigdb/cards/GSE17721_CTRL_VS_GARDIQUIMOD_4H_BMDC_UP
BIP	Immunologic_signatures	GSE1925_CTRL_VS_IFNG_PRIMED_MACROPHAGE_24H_IFNG_STIM_UP	197	2	0.0942119	0.572763	RBM26:FURIN	http://www.gsea-msigdb.org/gsea/msigdb/cards/GSE1925_CTRL_VS_IFNG_PRIMED_MACROPHAGE_24H_IFNG_STIM_UP
BIP	Immunologic_signatures	GSE339_CD4POS_VS_CD8POS_DC_DN	197	2	0.0942119	0.572763	PLEKHO1:CUL4A	http://www.gsea-msigdb.org/gsea/msigdb/cards/GSE339_CD4POS_VS_CD8POS_DC_DN
BIP	Immunologic_signatures	GSE17721_POLYIC_VS_CPG_8H_BMDC_DN	197	2	0.0942119	0.572763	STARD7:OSBPL2	http://www.gsea-msigdb.org/gsea/msigdb/cards/GSE17721_POLYIC_VS_CPG_8H_BMDC_DN
BIP	Immunologic_signatures	GSE15330_LYMPHOID_MULTIPOTENT_VS_GRANULOCYTE_MONOCYTE_PROGENITOR_IKAROS_KO_DN	197	2	0.0942119	0.572763	FURIN:STAB1	http://www.gsea-msigdb.org/gsea/msigdb/cards/GSE15330_LYMPHOID_MULTIPOTENT_VS_GRANULOCYTE_MONOCYTE_PROGENITOR_IKAROS_KO_DN
BIP	Immunologic_signatures	GSE8835_HEALTHY_VS_CLL_CD4_TCELL_UP	197	2	0.0942119	0.572763	CTSF:STAB1	http://www.gsea-msigdb.org/gsea/msigdb/cards/GSE8835_HEALTHY_VS_CLL_CD4_TCELL_UP
BIP	Immunologic_signatures	GSE41867_DAY8_EFFECTOR_VS_DAY30_MEMORY_CD8_TCELL_LCMV_ARMSTRONG_DN	197	2	0.0942119	0.572763	SPG7:MSRA	http://www.gsea-msigdb.org/gsea/msigdb/cards/GSE41867_DAY8_EFFECTOR_VS_DAY30_MEMORY_CD8_TCELL_LCMV_ARMSTRONG_DN
BIP	Immunologic_signatures	GSE43955_1H_VS_20H_ACT_CD4_TCELL_WITH_TGFB_IL6_UP	197	2	0.0942119	0.572763	PLEKHO1:GATAD2A	http://www.gsea-msigdb.org/gsea/msigdb/cards/GSE43955_1H_VS_20H_ACT_CD4_TCELL_WITH_TGFB_IL6_UP
BIP	Immunologic_signatures	GSE17721_POLYIC_VS_GARDIQUIMOD_0.5H_BMDC_DN	197	2	0.0942119	0.572763	ARMC7:RPS6KA2	http://www.gsea-msigdb.org/gsea/msigdb/cards/GSE17721_POLYIC_VS_GARDIQUIMOD_0.5H_BMDC_DN
BIP	Immunologic_signatures	GSE26351_WNT_VS_BMP_PATHWAY_STIM_HEMATOPOIETIC_PROGENITORS_UP	197	2	0.0942119	0.572763	FADS2:KIF15	http://www.gsea-msigdb.org/gsea/msigdb/cards/GSE26351_WNT_VS_BMP_PATHWAY_STIM_HEMATOPOIETIC_PROGENITORS_UP
BIP	Immunologic_signatures	GSE46606_UNSTIM_VS_CD40L_IL2_IL5_1DAY_STIMULATED_IRF4MID_SORTED_BCELL_DN	197	2	0.0942119	0.572763	HAPLN4:MUSTN1	http://www.gsea-msigdb.org/gsea/msigdb/cards/GSE46606_UNSTIM_VS_CD40L_IL2_IL5_1DAY_STIMULATED_IRF4MID_SORTED_BCELL_DN
BIP	Immunologic_signatures	GSE21670_STAT3_KO_VS_WT_CD4_TCELL_DN	197	2	0.0942119	0.572763	FURIN:GNL3	http://www.gsea-msigdb.org/gsea/msigdb/cards/GSE21670_STAT3_KO_VS_WT_CD4_TCELL_DN
BIP	Immunologic_signatures	GSE46606_DAY1_VS_DAY3_CD40L_IL2_IL5_STIMULATED_IRF4HIGH_BCELL_DN	197	2	0.0942119	0.572763	SPG7:MAD1L1	http://www.gsea-msigdb.org/gsea/msigdb/cards/GSE46606_DAY1_VS_DAY3_CD40L_IL2_IL5_STIMULATED_IRF4HIGH_BCELL_DN
BIP	Immunologic_signatures	GSE7852_TREG_VS_TCONV_DN	197	2	0.0942119	0.572763	PLEKHO1:MSRA	http://www.gsea-msigdb.org/gsea/msigdb/cards/GSE7852_TREG_VS_TCONV_DN
BIP	Immunologic_signatures	GSE37301_RAG2_KO_VS_RAG2_AND_ETS1_KO_NK_CELL_DN	197	2	0.0942119	0.572763	STARD7:GRINA	http://www.gsea-msigdb.org/gsea/msigdb/cards/GSE37301_RAG2_KO_VS_RAG2_AND_ETS1_KO_NK_CELL_DN
BIP	Immunologic_signatures	GSE13306_RA_VS_UNTREATED_TCONV_UP	197	2	0.0942119	0.572763	CUL4A:ASTL	http://www.gsea-msigdb.org/gsea/msigdb/cards/GSE13306_RA_VS_UNTREATED_TCONV_UP
BIP	Immunologic_signatures	GSE9037_WT_VS_IRAK4_KO_LPS_4H_STIM_BMDM_UP	197	2	0.0942119	0.572763	ANKRD11:RPS6KA2	http://www.gsea-msigdb.org/gsea/msigdb/cards/GSE9037_WT_VS_IRAK4_KO_LPS_4H_STIM_BMDM_UP
BIP	Immunologic_signatures	GSE17721_LPS_VS_GARDIQUIMOD_6H_BMDC_UP	197	2	0.0942119	0.572763	SPG7:GATAD2A	http://www.gsea-msigdb.org/gsea/msigdb/cards/GSE17721_LPS_VS_GARDIQUIMOD_6H_BMDC_UP
BIP	Immunologic_signatures	GSE17721_0.5H_VS_8H_LPS_BMDC_UP	197	2	0.0942119	0.572763	OSBPL2:MAD1L1	http://www.gsea-msigdb.org/gsea/msigdb/cards/GSE17721_0.5H_VS_8H_LPS_BMDC_UP
BIP	Immunologic_signatures	GSE9650_GP33_VS_GP276_LCMV_SPECIFIC_EXHAUSTED_CD8_TCELL_UP	197	2	0.0942119	0.572763	CNIH2:ITIH1	http://www.gsea-msigdb.org/gsea/msigdb/cards/GSE9650_GP33_VS_GP276_LCMV_SPECIFIC_EXHAUSTED_CD8_TCELL_UP
BIP	Immunologic_signatures	GSE22140_GERMFREE_VS_SPF_MOUSE_CD4_TCELL_DN	197	2	0.0942119	0.572763	STAB1:RPS6KA2	http://www.gsea-msigdb.org/gsea/msigdb/cards/GSE22140_GERMFREE_VS_SPF_MOUSE_CD4_TCELL_DN
BIP	Immunologic_signatures	GSE13306_TREG_VS_TCONV_UP	197	2	0.0942119	0.572763	RCOR2:CUL4A	http://www.gsea-msigdb.org/gsea/msigdb/cards/GSE13306_TREG_VS_TCONV_UP
BIP	Immunologic_signatures	GSE411_100MIN_VS_400MIN_IL6_STIM_SOCS3_KO_MACROPHAGE_DN	197	2	0.0942119	0.572763	GLT8D1:CD47	http://www.gsea-msigdb.org/gsea/msigdb/cards/GSE411_100MIN_VS_400MIN_IL6_STIM_SOCS3_KO_MACROPHAGE_DN
BIP	Immunologic_signatures	GSE7219_WT_VS_NIK_NFKB2_KO_LPS_AND_ANTI_CD40_STIM_DC_DN	197	2	0.0942119	0.572763	PLEKHO1:DFNA5	http://www.gsea-msigdb.org/gsea/msigdb/cards/GSE7219_WT_VS_NIK_NFKB2_KO_LPS_AND_ANTI_CD40_STIM_DC_DN
BIP	Immunologic_signatures	GSE26030_UNSTIM_VS_RESTIM_TH17_DAY15_POST_POLARIZATION_DN	197	2	0.0942119	0.572763	TMCO4:CTSF	http://www.gsea-msigdb.org/gsea/msigdb/cards/GSE26030_UNSTIM_VS_RESTIM_TH17_DAY15_POST_POLARIZATION_DN
BIP	Immunologic_signatures	GSE21546_WT_VS_SAP1A_KO_ANTI_CD3_STIM_DP_THYMOCYTES_UP	197	2	0.0942119	0.572763	GATAD2A:RPS6KA2	http://www.gsea-msigdb.org/gsea/msigdb/cards/GSE21546_WT_VS_SAP1A_KO_ANTI_CD3_STIM_DP_THYMOCYTES_UP
BIP	Immunologic_signatures	GSE45365_HEALTHY_VS_MCMV_INFECTION_CD8A_DC_IFNAR_KO_DN	197	2	0.0942119	0.572763	PLEKHO1:CD47	http://www.gsea-msigdb.org/gsea/msigdb/cards/GSE45365_HEALTHY_VS_MCMV_INFECTION_CD8A_DC_IFNAR_KO_DN
BIP	Immunologic_signatures	GSE31622_WT_VS_KLF3_KO_BCELL_DN	197	2	0.0942119	0.572763	STARD7:GRINA	http://www.gsea-msigdb.org/gsea/msigdb/cards/GSE31622_WT_VS_KLF3_KO_BCELL_DN
BIP	Immunologic_signatures	GSE17721_4_VS_24H_GARDIQUIMOD_BMDC_DN	197	2	0.0942119	0.572763	PC:STARD7	http://www.gsea-msigdb.org/gsea/msigdb/cards/GSE17721_4_VS_24H_GARDIQUIMOD_BMDC_DN
BIP	Immunologic_signatures	GSE40274_CTRL_VS_FOXP3_AND_HELIOS_TRANSDUCED_ACTIVATED_CD4_TCELL_DN	197	2	0.0942119	0.572763	GNL3:RPS6KA2	http://www.gsea-msigdb.org/gsea/msigdb/cards/GSE40274_CTRL_VS_FOXP3_AND_HELIOS_TRANSDUCED_ACTIVATED_CD4_TCELL_DN
BIP	Immunologic_signatures	GSE7509_UNSTIM_VS_TNFA_IL1B_IL6_PGE_STIM_DC_UP	197	2	0.0942119	0.572763	STARD7:MSRA	http://www.gsea-msigdb.org/gsea/msigdb/cards/GSE7509_UNSTIM_VS_TNFA_IL1B_IL6_PGE_STIM_DC_UP
BIP	Immunologic_signatures	GSE23308_WT_VS_MINERALCORTICOID_REC_KO_MACROPHAGE_CORTICOSTERONE_TREATED_UP	197	2	0.0942119	0.572763	ARMC7:DFNA5	http://www.gsea-msigdb.org/gsea/msigdb/cards/GSE23308_WT_VS_MINERALCORTICOID_REC_KO_MACROPHAGE_CORTICOSTERONE_TREATED_UP
BIP	Immunologic_signatures	GSE3982_NEUTROPHIL_VS_NKCELL_UP	197	2	0.0942119	0.572763	SRPK2:MSRA	http://www.gsea-msigdb.org/gsea/msigdb/cards/GSE3982_NEUTROPHIL_VS_NKCELL_UP
BIP	Immunologic_signatures	GSE23308_CTRL_VS_CORTICOSTERONE_TREATED_MACROPHAGE_UP	197	2	0.0942119	0.572763	GNL3:MAD1L1	http://www.gsea-msigdb.org/gsea/msigdb/cards/GSE23308_CTRL_VS_CORTICOSTERONE_TREATED_MACROPHAGE_UP
BIP	Immunologic_signatures	GSE15750_DAY6_VS_DAY10_EFF_CD8_TCELL_DN	197	2	0.0942119	0.572763	BCL11B:CPNE7	http://www.gsea-msigdb.org/gsea/msigdb/cards/GSE15750_DAY6_VS_DAY10_EFF_CD8_TCELL_DN
BIP	Immunologic_signatures	GSE43863_NAIVE_VS_MEMORY_TFH_CD4_TCELL_D150_LCMV_UP	197	2	0.0942119	0.572763	CTSF:GRINA	http://www.gsea-msigdb.org/gsea/msigdb/cards/GSE43863_NAIVE_VS_MEMORY_TFH_CD4_TCELL_D150_LCMV_UP
BIP	Immunologic_signatures	GSE17721_POLYIC_VS_GARDIQUIMOD_6H_BMDC_DN	197	2	0.0942119	0.572763	PC:TRIM27	http://www.gsea-msigdb.org/gsea/msigdb/cards/GSE17721_POLYIC_VS_GARDIQUIMOD_6H_BMDC_DN
BIP	Immunologic_signatures	GSE43863_LY6C_INT_CXCR5POS_VS_LY6C_LOW_CXCR5NEG_EFFECTOR_CD4_TCELL_DN	197	2	0.0942119	0.572763	TSSK6:RPS6KA2	http://www.gsea-msigdb.org/gsea/msigdb/cards/GSE43863_LY6C_INT_CXCR5POS_VS_LY6C_LOW_CXCR5NEG_EFFECTOR_CD4_TCELL_DN
BIP	Immunologic_signatures	GSE22033_UNTREATED_VS_ROSIGLITAZONE_TREATED_MEF_UP	197	2	0.0942119	0.572763	RBM26:PACSIN2	http://www.gsea-msigdb.org/gsea/msigdb/cards/GSE22033_UNTREATED_VS_ROSIGLITAZONE_TREATED_MEF_UP
BIP	Immunologic_signatures	GSE6259_33D1_POS_VS_DEC205_POS_SPLENIC_DC_DN	197	2	0.0942119	0.572763	PACSIN2:MAD1L1	http://www.gsea-msigdb.org/gsea/msigdb/cards/GSE6259_33D1_POS_VS_DEC205_POS_SPLENIC_DC_DN
BIP	Immunologic_signatures	GSE43955_1H_VS_60H_ACT_CD4_TCELL_WITH_TGFB_IL6_DN	197	2	0.0942119	0.572763	NEK4:DFNA5	http://www.gsea-msigdb.org/gsea/msigdb/cards/GSE43955_1H_VS_60H_ACT_CD4_TCELL_WITH_TGFB_IL6_DN
BIP	Immunologic_signatures	GSE22229_RENAL_TRANSPLANT_IMMUNOSUPP_THERAPY_VS_HEALTHY_PBMC_DN	197	2	0.0942119	0.572763	FKBP2:RPS6KA2	http://www.gsea-msigdb.org/gsea/msigdb/cards/GSE22229_RENAL_TRANSPLANT_IMMUNOSUPP_THERAPY_VS_HEALTHY_PBMC_DN
BIP	Immunologic_signatures	GSE22033_UNTREATED_VS_MRL24_TREATED_MEF_UP	197	2	0.0942119	0.572763	STARD7:PACSIN2	http://www.gsea-msigdb.org/gsea/msigdb/cards/GSE22033_UNTREATED_VS_MRL24_TREATED_MEF_UP
BIP	Immunologic_signatures	GSE22103_UNSTIM_VS_LPS_STIM_NEUTROPHIL_DN	197	2	0.0942119	0.572763	FKBP2:SRPK2	http://www.gsea-msigdb.org/gsea/msigdb/cards/GSE22103_UNSTIM_VS_LPS_STIM_NEUTROPHIL_DN
BIP	Immunologic_signatures	GSE1460_NAIVE_CD4_TCELL_CORD_BLOOD_VS_THYMIC_STROMAL_CELL_DN	197	2	0.0942119	0.572763	KIF15:NT5DC2	http://www.gsea-msigdb.org/gsea/msigdb/cards/GSE1460_NAIVE_CD4_TCELL_CORD_BLOOD_VS_THYMIC_STROMAL_CELL_DN
BIP	Immunologic_signatures	GSE22601_IMMATURE_CD4_SINGLE_POSITIVE_VS_CD8_SINGLE_POSITIVE_THYMOCYTE_DN	198	2	0.0950179	0.572763	FURIN:GNL3	http://www.gsea-msigdb.org/gsea/msigdb/cards/GSE22601_IMMATURE_CD4_SINGLE_POSITIVE_VS_CD8_SINGLE_POSITIVE_THYMOCYTE_DN
BIP	Immunologic_signatures	GSE12198_CTRL_VS_LOW_IL2_STIM_NK_CELL_UP	198	2	0.0950179	0.572763	RPS6KA2:MSRA	http://www.gsea-msigdb.org/gsea/msigdb/cards/GSE12198_CTRL_VS_LOW_IL2_STIM_NK_CELL_UP
BIP	Immunologic_signatures	GSE36009_UNSTIM_VS_LPS_STIM_NLRP10_KO_DC_DN	198	2	0.0950179	0.572763	ANKRD11:MATN4	http://www.gsea-msigdb.org/gsea/msigdb/cards/GSE36009_UNSTIM_VS_LPS_STIM_NLRP10_KO_DC_DN
BIP	Immunologic_signatures	GSE35685_CD34POS_CD10NEG_CD62LPOS_VS_CD34POS_CD10POS_BONE_MARROW_UP	198	2	0.0950179	0.572763	FADS1:RPS6KA2	http://www.gsea-msigdb.org/gsea/msigdb/cards/GSE35685_CD34POS_CD10NEG_CD62LPOS_VS_CD34POS_CD10POS_BONE_MARROW_UP
BIP	Immunologic_signatures	GSE17721_POLYIC_VS_GARDIQUIMOD_2H_BMDC_DN	198	2	0.0950179	0.572763	MAD1L1:PAX5	http://www.gsea-msigdb.org/gsea/msigdb/cards/GSE17721_POLYIC_VS_GARDIQUIMOD_2H_BMDC_DN
BIP	Immunologic_signatures	GSE37301_HEMATOPOIETIC_STEM_CELL_VS_COMMON_LYMPHOID_PROGENITOR_DN	198	2	0.0950179	0.572763	STARD7:MAD1L1	http://www.gsea-msigdb.org/gsea/msigdb/cards/GSE37301_HEMATOPOIETIC_STEM_CELL_VS_COMMON_LYMPHOID_PROGENITOR_DN
BIP	Immunologic_signatures	GSE17721_POLYIC_VS_CPG_1H_BMDC_UP	198	2	0.0950179	0.572763	RBM26:TLR9:TLR9	http://www.gsea-msigdb.org/gsea/msigdb/cards/GSE17721_POLYIC_VS_CPG_1H_BMDC_UP
BIP	Immunologic_signatures	GSE17721_POLYIC_VS_CPG_4H_BMDC_UP	198	2	0.0950179	0.572763	STAB1:SRPK2	http://www.gsea-msigdb.org/gsea/msigdb/cards/GSE17721_POLYIC_VS_CPG_4H_BMDC_UP
BIP	Immunologic_signatures	GSE17721_LPS_VS_GARDIQUIMOD_1H_BMDC_DN	198	2	0.0950179	0.572763	STARD7:NEK4	http://www.gsea-msigdb.org/gsea/msigdb/cards/GSE17721_LPS_VS_GARDIQUIMOD_1H_BMDC_DN
BIP	Immunologic_signatures	GSE37301_RAG2_KO_VS_RAG2_AND_ETS1_KO_NK_CELL_UP	198	2	0.0950179	0.572763	NEK4:ITIH1	http://www.gsea-msigdb.org/gsea/msigdb/cards/GSE37301_RAG2_KO_VS_RAG2_AND_ETS1_KO_NK_CELL_UP
BIP	Immunologic_signatures	GSE17721_POLYIC_VS_CPG_16H_BMDC_DN	198	2	0.0950179	0.572763	FADS1:TRIM27	http://www.gsea-msigdb.org/gsea/msigdb/cards/GSE17721_POLYIC_VS_CPG_16H_BMDC_DN
BIP	Immunologic_signatures	GSE37533_PPARG1_FOXP3_VS_FOXP3_TRANSDUCED_CD4_TCELL_PIOGLITAZONE_TREATED_DN	198	2	0.0950179	0.572763	KIF15:NT5DC2	http://www.gsea-msigdb.org/gsea/msigdb/cards/GSE37533_PPARG1_FOXP3_VS_FOXP3_TRANSDUCED_CD4_TCELL_PIOGLITAZONE_TREATED_DN
BIP	Immunologic_signatures	GSE17721_LPS_VS_PAM3CSK4_8H_BMDC_DN	198	2	0.0950179	0.572763	PC:STARD7	http://www.gsea-msigdb.org/gsea/msigdb/cards/GSE17721_LPS_VS_PAM3CSK4_8H_BMDC_DN
BIP	Immunologic_signatures	GSE17721_POLYIC_VS_GARDIQUIMOD_1H_BMDC_UP	198	2	0.0950179	0.572763	SPG7:ASB16	http://www.gsea-msigdb.org/gsea/msigdb/cards/GSE17721_POLYIC_VS_GARDIQUIMOD_1H_BMDC_UP
BIP	Immunologic_signatures	GSE36888_UNTREATED_VS_IL2_TREATED_STAT5_AB_KNOCKIN_TCELL_6H_DN	198	2	0.0950179	0.572763	NMB:RPS6KA2	http://www.gsea-msigdb.org/gsea/msigdb/cards/GSE36888_UNTREATED_VS_IL2_TREATED_STAT5_AB_KNOCKIN_TCELL_6H_DN
BIP	Immunologic_signatures	GSE40441_NRP1_POS_INDUCED_TREG_VS_NRP1_NEG_NATURAL_TREG_DN	198	2	0.0950179	0.572763	PLEKHO1:BCL11B	http://www.gsea-msigdb.org/gsea/msigdb/cards/GSE40441_NRP1_POS_INDUCED_TREG_VS_NRP1_NEG_NATURAL_TREG_DN
BIP	Immunologic_signatures	GSE43955_1H_VS_10H_ACT_CD4_TCELL_WITH_TGFB_IL6_UP	198	2	0.0950179	0.572763	PLEKHO1:FKBP2	http://www.gsea-msigdb.org/gsea/msigdb/cards/GSE43955_1H_VS_10H_ACT_CD4_TCELL_WITH_TGFB_IL6_UP
BIP	Immunologic_signatures	GSE1460_CD4_THYMOCYTE_VS_THYMIC_STROMAL_CELL_DN	198	2	0.0950179	0.572763	NT5DC2:RPS6KA2	http://www.gsea-msigdb.org/gsea/msigdb/cards/GSE1460_CD4_THYMOCYTE_VS_THYMIC_STROMAL_CELL_DN
BIP	Immunologic_signatures	GSE43863_DAY6_EFF_VS_DAY150_MEM_TH1_CD4_TCELL_UP	198	2	0.0950179	0.572763	RPS6KA2:SRPK2	http://www.gsea-msigdb.org/gsea/msigdb/cards/GSE43863_DAY6_EFF_VS_DAY150_MEM_TH1_CD4_TCELL_UP
BIP	Immunologic_signatures	GSE1432_1H_VS_24H_IFNG_MICROGLIA_UP	198	2	0.0950179	0.572763	STAB1:MSRA	http://www.gsea-msigdb.org/gsea/msigdb/cards/GSE1432_1H_VS_24H_IFNG_MICROGLIA_UP
BIP	Immunologic_signatures	GSE14308_INDUCED_VS_NATURAL_TREG_UP	198	2	0.0950179	0.572763	CUL4A:PRM2	http://www.gsea-msigdb.org/gsea/msigdb/cards/GSE14308_INDUCED_VS_NATURAL_TREG_UP
BIP	Immunologic_signatures	GSE6674_PL2_3_VS_ANTI_IGM_AND_CPG_STIM_BCELL_DN	198	2	0.0950179	0.572763	PC:GRINA	http://www.gsea-msigdb.org/gsea/msigdb/cards/GSE6674_PL2_3_VS_ANTI_IGM_AND_CPG_STIM_BCELL_DN
BIP	Immunologic_signatures	GSE14308_NAIVE_CD4_TCELL_VS_NATURAL_TREG_UP	198	2	0.0950179	0.572763	MATN4:MSRA	http://www.gsea-msigdb.org/gsea/msigdb/cards/GSE14308_NAIVE_CD4_TCELL_VS_NATURAL_TREG_UP
BIP	Immunologic_signatures	GSE14308_TH1_VS_TH17_UP	198	2	0.0950179	0.572763	FADS2:NEK4	http://www.gsea-msigdb.org/gsea/msigdb/cards/GSE14308_TH1_VS_TH17_UP
BIP	Immunologic_signatures	GSE14308_TH2_VS_NAIVE_CD4_TCELL_UP	198	2	0.0950179	0.572763	FADS1:CUL4A	http://www.gsea-msigdb.org/gsea/msigdb/cards/GSE14308_TH2_VS_NAIVE_CD4_TCELL_UP
BIP	Immunologic_signatures	GSE5503_MLN_DC_VS_SPLEEN_DC_ACTIVATED_ALLOGENIC_TCELL_DN	198	2	0.0950179	0.572763	CNIH2:PAX5	http://www.gsea-msigdb.org/gsea/msigdb/cards/GSE5503_MLN_DC_VS_SPLEEN_DC_ACTIVATED_ALLOGENIC_TCELL_DN
BIP	Immunologic_signatures	GSE45837_WT_VS_GFI1_KO_PDC_DN	198	2	0.0950179	0.572763	STARD7:SRPK2	http://www.gsea-msigdb.org/gsea/msigdb/cards/GSE45837_WT_VS_GFI1_KO_PDC_DN
BIP	Immunologic_signatures	GSE13306_RA_VS_UNTREATED_TREG_UP	198	2	0.0950179	0.572763	HAPLN4:TLR9:TLR9	http://www.gsea-msigdb.org/gsea/msigdb/cards/GSE13306_RA_VS_UNTREATED_TREG_UP
BIP	Immunologic_signatures	GSE10240_CTRL_VS_IL22_STIM_PRIMARY_BRONCHIAL_EPITHELIAL_CELLS_UP	198	2	0.0950179	0.572763	RBM26:CD47	http://www.gsea-msigdb.org/gsea/msigdb/cards/GSE10240_CTRL_VS_IL22_STIM_PRIMARY_BRONCHIAL_EPITHELIAL_CELLS_UP
BIP	Immunologic_signatures	GSE10239_KLRG1INT_VS_KLRG1HIGH_EFF_CD8_TCELL_UP	198	2	0.0950179	0.572763	FURIN:ITIH1	http://www.gsea-msigdb.org/gsea/msigdb/cards/GSE10239_KLRG1INT_VS_KLRG1HIGH_EFF_CD8_TCELL_UP
BIP	Immunologic_signatures	GSE10094_LCMV_VS_LISTERIA_IND_EFF_CD4_TCELL_DN	198	2	0.0950179	0.572763	TRANK1:TLR9:TLR9	http://www.gsea-msigdb.org/gsea/msigdb/cards/GSE10094_LCMV_VS_LISTERIA_IND_EFF_CD4_TCELL_DN
BIP	Immunologic_signatures	GSE15330_HSC_VS_MEGAKARYOCYTE_ERYTHROID_PROGENITOR_IKAROS_KO_DN	198	2	0.0950179	0.572763	RPS6KA2:MSRA	http://www.gsea-msigdb.org/gsea/msigdb/cards/GSE15330_HSC_VS_MEGAKARYOCYTE_ERYTHROID_PROGENITOR_IKAROS_KO_DN
BIP	Immunologic_signatures	GSE43955_TH0_VS_TGFB_IL6_TH17_ACT_CD4_TCELL_30H_DN	198	2	0.0950179	0.572763	ANKRD11:PAX5	http://www.gsea-msigdb.org/gsea/msigdb/cards/GSE43955_TH0_VS_TGFB_IL6_TH17_ACT_CD4_TCELL_30H_DN
BIP	Immunologic_signatures	GSE43955_TH0_VS_TGFB_IL6_TH17_ACT_CD4_TCELL_30H_UP	198	2	0.0950179	0.572763	FURIN:PAX5	http://www.gsea-msigdb.org/gsea/msigdb/cards/GSE43955_TH0_VS_TGFB_IL6_TH17_ACT_CD4_TCELL_30H_UP
BIP	Immunologic_signatures	GSE15330_HSC_VS_MEGAKARYOCYTE_ERYTHROID_PROGENITOR_IKAROS_KO_UP	198	2	0.0950179	0.572763	PLEKHO1:FURIN	http://www.gsea-msigdb.org/gsea/msigdb/cards/GSE15330_HSC_VS_MEGAKARYOCYTE_ERYTHROID_PROGENITOR_IKAROS_KO_UP
BIP	Immunologic_signatures	GSE40666_UNTREATED_VS_IFNA_STIM_CD8_TCELL_90MIN_DN	198	2	0.0950179	0.572763	PACSIN2:MSRA	http://www.gsea-msigdb.org/gsea/msigdb/cards/GSE40666_UNTREATED_VS_IFNA_STIM_CD8_TCELL_90MIN_DN
BIP	Immunologic_signatures	GSE40225_WT_VS_RIP_B7X_DIABETIC_MOUSE_PANCREATIC_CD8_TCELL_DN	198	2	0.0950179	0.572763	KCNN3:HIST1H4D	http://www.gsea-msigdb.org/gsea/msigdb/cards/GSE40225_WT_VS_RIP_B7X_DIABETIC_MOUSE_PANCREATIC_CD8_TCELL_DN
BIP	Immunologic_signatures	GSE17721_PAM3CSK4_VS_CPG_6H_BMDC_UP	198	2	0.0950179	0.572763	STAB1:SRPK2	http://www.gsea-msigdb.org/gsea/msigdb/cards/GSE17721_PAM3CSK4_VS_CPG_6H_BMDC_UP
BIP	Immunologic_signatures	GSE17721_PAM3CSK4_VS_CPG_0.5H_BMDC_UP	198	2	0.0950179	0.572763	TRIM27:RPS6KA2	http://www.gsea-msigdb.org/gsea/msigdb/cards/GSE17721_PAM3CSK4_VS_CPG_0.5H_BMDC_UP
BIP	Immunologic_signatures	GSE17721_LPS_VS_POLYIC_8H_BMDC_UP	198	2	0.0950179	0.572763	OSBPL2:GNL3	http://www.gsea-msigdb.org/gsea/msigdb/cards/GSE17721_LPS_VS_POLYIC_8H_BMDC_UP
BIP	Immunologic_signatures	GSE15330_HSC_VS_LYMPHOID_PRIMED_MULTIPOTENT_PROGENITOR_IKAROS_KO_DN	198	2	0.0950179	0.572763	GNL3:NEK4	http://www.gsea-msigdb.org/gsea/msigdb/cards/GSE15330_HSC_VS_LYMPHOID_PRIMED_MULTIPOTENT_PROGENITOR_IKAROS_KO_DN
BIP	Immunologic_signatures	GSE41867_NAIVE_VS_DAY6_LCMV_EFFECTOR_CD8_TCELL_DN	198	2	0.0950179	0.572763	BCL11B:SPG7	http://www.gsea-msigdb.org/gsea/msigdb/cards/GSE41867_NAIVE_VS_DAY6_LCMV_EFFECTOR_CD8_TCELL_DN
BIP	Immunologic_signatures	GSE40274_FOXP3_VS_FOXP3_AND_LEF1_TRANSDUCED_ACTIVATED_CD4_TCELL_UP	198	2	0.0950179	0.572763	ARMC7:STAB1	http://www.gsea-msigdb.org/gsea/msigdb/cards/GSE40274_FOXP3_VS_FOXP3_AND_LEF1_TRANSDUCED_ACTIVATED_CD4_TCELL_UP
BIP	Immunologic_signatures	GSE41867_NAIVE_VS_EFFECTOR_CD8_TCELL_DN	198	2	0.0950179	0.572763	GATAD2A:NEK4	http://www.gsea-msigdb.org/gsea/msigdb/cards/GSE41867_NAIVE_VS_EFFECTOR_CD8_TCELL_DN
BIP	Immunologic_signatures	GSE17721_CTRL_VS_CPG_12H_BMDC_DN	198	2	0.0950179	0.572763	DFNA5:GRINA	http://www.gsea-msigdb.org/gsea/msigdb/cards/GSE17721_CTRL_VS_CPG_12H_BMDC_DN
BIP	Immunologic_signatures	GSE41867_DAY15_EFFECTOR_VS_DAY30_MEMORY_CD8_TCELL_LCMV_ARMSTRONG_UP	198	2	0.0950179	0.572763	GNL3:SRPK2	http://www.gsea-msigdb.org/gsea/msigdb/cards/GSE41867_DAY15_EFFECTOR_VS_DAY30_MEMORY_CD8_TCELL_LCMV_ARMSTRONG_UP
BIP	Immunologic_signatures	GSE15330_MEGAKARYOCYTE_ERYTHROID_VS_GRANULOCYTE_MONOCYTE_PROGENITOR_DN	198	2	0.0950179	0.572763	KCNN3:STAB1	http://www.gsea-msigdb.org/gsea/msigdb/cards/GSE15330_MEGAKARYOCYTE_ERYTHROID_VS_GRANULOCYTE_MONOCYTE_PROGENITOR_DN
BIP	Immunologic_signatures	GSE19198_CTRL_VS_IL21_TREATED_TCELL_1H_DN	198	2	0.0950179	0.572763	FURIN:GRINA	http://www.gsea-msigdb.org/gsea/msigdb/cards/GSE19198_CTRL_VS_IL21_TREATED_TCELL_1H_DN
BIP	Immunologic_signatures	GSE17721_CTRL_VS_CPG_6H_BMDC_DN	198	2	0.0950179	0.572763	FURIN:CD47	http://www.gsea-msigdb.org/gsea/msigdb/cards/GSE17721_CTRL_VS_CPG_6H_BMDC_DN
BIP	Immunologic_signatures	GSE17721_CTRL_VS_PAM3CSK4_24H_BMDC_DN	198	2	0.0950179	0.572763	DFNA5:GRINA	http://www.gsea-msigdb.org/gsea/msigdb/cards/GSE17721_CTRL_VS_PAM3CSK4_24H_BMDC_DN
BIP	Immunologic_signatures	GSE17721_CTRL_VS_PAM3CSK4_4H_BMDC_DN	198	2	0.0950179	0.572763	ASB16:RPS6KA2	http://www.gsea-msigdb.org/gsea/msigdb/cards/GSE17721_CTRL_VS_PAM3CSK4_4H_BMDC_DN
BIP	Immunologic_signatures	GSE41867_NAIVE_VS_DAY8_LCMV_ARMSTRONG_EFFECTOR_CD8_TCELL_DN	198	2	0.0950179	0.572763	CNIH2:GRINA	http://www.gsea-msigdb.org/gsea/msigdb/cards/GSE41867_NAIVE_VS_DAY8_LCMV_ARMSTRONG_EFFECTOR_CD8_TCELL_DN
BIP	Immunologic_signatures	GSE32986_UNSTIM_VS_CURDLAN_LOWDOSE_STIM_DC_DN	198	2	0.0950179	0.572763	FADS2:FADS1	http://www.gsea-msigdb.org/gsea/msigdb/cards/GSE32986_UNSTIM_VS_CURDLAN_LOWDOSE_STIM_DC_DN
BIP	Immunologic_signatures	GSE10273_LOW_IL7_VS_HIGH_IL7_AND_IRF4_IN_IRF4_8_NULL_PRE_BCELL_UP	198	2	0.0950179	0.572763	CNIH2:GNL3	http://www.gsea-msigdb.org/gsea/msigdb/cards/GSE10273_LOW_IL7_VS_HIGH_IL7_AND_IRF4_IN_IRF4_8_NULL_PRE_BCELL_UP
BIP	Immunologic_signatures	GSE39820_TGFBETA1_VS_TGFBETA3_IN_IL6_IL23A_TREATED_CD4_TCELL_UP	198	2	0.0950179	0.572763	GATAD2A:WFDC5	http://www.gsea-msigdb.org/gsea/msigdb/cards/GSE39820_TGFBETA1_VS_TGFBETA3_IN_IL6_IL23A_TREATED_CD4_TCELL_UP
BIP	Immunologic_signatures	GSE20366_CD103_POS_VS_NEG_TREG_KLRG1NEG_UP	198	2	0.0950179	0.572763	PRM2:POM121L2	http://www.gsea-msigdb.org/gsea/msigdb/cards/GSE20366_CD103_POS_VS_NEG_TREG_KLRG1NEG_UP
BIP	Immunologic_signatures	GSE22886_NAIVE_CD4_TCELL_VS_MEMORY_TCELL_DN	198	2	0.0950179	0.572763	GLT8D1:NEK4	http://www.gsea-msigdb.org/gsea/msigdb/cards/GSE22886_NAIVE_CD4_TCELL_VS_MEMORY_TCELL_DN
BIP	Immunologic_signatures	GSE9650_EFFECTOR_VS_MEMORY_CD8_TCELL_UP	198	2	0.0950179	0.572763	FKBP2:STAB1	http://www.gsea-msigdb.org/gsea/msigdb/cards/GSE9650_EFFECTOR_VS_MEMORY_CD8_TCELL_UP
BIP	Immunologic_signatures	GSE23321_CD8_STEM_CELL_MEMORY_VS_CENTRAL_MEMORY_CD8_TCELL_UP	198	2	0.0950179	0.572763	PLEKHO1:CACNA1C	http://www.gsea-msigdb.org/gsea/msigdb/cards/GSE23321_CD8_STEM_CELL_MEMORY_VS_CENTRAL_MEMORY_CD8_TCELL_UP
BIP	Immunologic_signatures	GSE3982_CTRL_VS_LPS_48H_DC_UP	198	2	0.0950179	0.572763	CUL4A:NMB	http://www.gsea-msigdb.org/gsea/msigdb/cards/GSE3982_CTRL_VS_LPS_48H_DC_UP
BIP	Immunologic_signatures	GSE21774_CD62L_POS_CD56_BRIGHT_VS_CD62L_NEG_CD56_DIM_NK_CELL_UP	198	2	0.0950179	0.572763	GRIN2A:ASTL	http://www.gsea-msigdb.org/gsea/msigdb/cards/GSE21774_CD62L_POS_CD56_BRIGHT_VS_CD62L_NEG_CD56_DIM_NK_CELL_UP
BIP	Immunologic_signatures	GSE22886_CTRL_VS_LPS_24H_DC_UP	198	2	0.0950179	0.572763	NT5DC2:MSRA	http://www.gsea-msigdb.org/gsea/msigdb/cards/GSE22886_CTRL_VS_LPS_24H_DC_UP
BIP	Immunologic_signatures	GSE24102_GRANULOCYSTIC_MDSC_VS_NEUTROPHIL_DN	198	2	0.0950179	0.572763	PLEKHO1:GNL3	http://www.gsea-msigdb.org/gsea/msigdb/cards/GSE24102_GRANULOCYSTIC_MDSC_VS_NEUTROPHIL_DN
BIP	Immunologic_signatures	GSE360_L_DONOVANI_VS_T_GONDII_MAC_DN	198	2	0.0950179	0.572763	PC:NMB	http://www.gsea-msigdb.org/gsea/msigdb/cards/GSE360_L_DONOVANI_VS_T_GONDII_MAC_DN
BIP	Immunologic_signatures	GSE22229_RENAL_TRANSPLANT_IMMUNOSUPP_THERAPY_VS_HEALTHY_PBMC_UP	198	2	0.0950179	0.572763	BCL11B:RPS6KA2	http://www.gsea-msigdb.org/gsea/msigdb/cards/GSE22229_RENAL_TRANSPLANT_IMMUNOSUPP_THERAPY_VS_HEALTHY_PBMC_UP
BIP	Immunologic_signatures	GSE27786_LSK_VS_NKTCELL_UP	198	2	0.0950179	0.572763	FADS1:MSRA	http://www.gsea-msigdb.org/gsea/msigdb/cards/GSE27786_LSK_VS_NKTCELL_UP
BIP	Immunologic_signatures	GSE20198_UNTREATED_VS_IL12_IL18_TREATED_ACT_CD4_TCELL_DN	198	2	0.0950179	0.572763	GNL3:TRIM27	http://www.gsea-msigdb.org/gsea/msigdb/cards/GSE20198_UNTREATED_VS_IL12_IL18_TREATED_ACT_CD4_TCELL_DN
BIP	Immunologic_signatures	GSE7852_TREG_VS_TCONV_FAT_DN	198	2	0.0950179	0.572763	TMCO4:CPNE7	http://www.gsea-msigdb.org/gsea/msigdb/cards/GSE7852_TREG_VS_TCONV_FAT_DN
BIP	Immunologic_signatures	GSE2585_CD80_HIGH_VS_LOW_MTEC_UP	198	2	0.0950179	0.572763	ASB16:YJEFN3	http://www.gsea-msigdb.org/gsea/msigdb/cards/GSE2585_CD80_HIGH_VS_LOW_MTEC_UP
BIP	Immunologic_signatures	GSE32423_IL7_VS_IL7_IL4_NAIVE_CD8_TCELL_UP	198	2	0.0950179	0.572763	PRM2:GATAD2A	http://www.gsea-msigdb.org/gsea/msigdb/cards/GSE32423_IL7_VS_IL7_IL4_NAIVE_CD8_TCELL_UP
BIP	Immunologic_signatures	GSE19888_CTRL_VS_T_CELL_MEMBRANES_ACT_MAST_CELL_DN	198	2	0.0950179	0.572763	STARD7:WFDC5	http://www.gsea-msigdb.org/gsea/msigdb/cards/GSE19888_CTRL_VS_T_CELL_MEMBRANES_ACT_MAST_CELL_DN
BIP	Immunologic_signatures	GSE8868_SPLEEN_VS_INTESTINE_CD11B_POS_CD11C_NEG_DC_UP	198	2	0.0950179	0.572763	CD47:GRINA	http://www.gsea-msigdb.org/gsea/msigdb/cards/GSE8868_SPLEEN_VS_INTESTINE_CD11B_POS_CD11C_NEG_DC_UP
BIP	Immunologic_signatures	GSE8384_CTRL_VS_B_ABORTUS_4H_MAC_CELL_LINE_UP	198	2	0.0950179	0.572763	PLEKHO1:FKBP2	http://www.gsea-msigdb.org/gsea/msigdb/cards/GSE8384_CTRL_VS_B_ABORTUS_4H_MAC_CELL_LINE_UP
BIP	Immunologic_signatures	GSE31082_DP_VS_CD8_SP_THYMOCYTE_DN	198	2	0.0950179	0.572763	TMCO4:GATAD2A	http://www.gsea-msigdb.org/gsea/msigdb/cards/GSE31082_DP_VS_CD8_SP_THYMOCYTE_DN
BIP	Immunologic_signatures	GSE21063_WT_VS_NFATC1_KO_3H_ANTI_IGM_STIM_BCELL_UP	198	2	0.0950179	0.572763	CNIH2:NMB	http://www.gsea-msigdb.org/gsea/msigdb/cards/GSE21063_WT_VS_NFATC1_KO_3H_ANTI_IGM_STIM_BCELL_UP
BIP	Immunologic_signatures	GSE17721_4_VS_24H_CPG_BMDC_DN	198	2	0.0950179	0.572763	TRIM27:GRINA	http://www.gsea-msigdb.org/gsea/msigdb/cards/GSE17721_4_VS_24H_CPG_BMDC_DN
BIP	Immunologic_signatures	GSE21063_CTRL_VS_ANTI_IGM_STIM_BCELL_NFATC1_KO_16H_UP	198	2	0.0950179	0.572763	CNIH2:CTSF	http://www.gsea-msigdb.org/gsea/msigdb/cards/GSE21063_CTRL_VS_ANTI_IGM_STIM_BCELL_NFATC1_KO_16H_UP
BIP	Immunologic_signatures	GSE19888_NO_PRETREAT_VS_ADENOSINE_A3R_INHIBITOR_PRETREATED_MAST_CELL_TCELL_MEMBRANES_ACT_DN	198	2	0.0950179	0.572763	PLEKHO1:GLT8D1	http://www.gsea-msigdb.org/gsea/msigdb/cards/GSE19888_NO_PRETREAT_VS_ADENOSINE_A3R_INHIBITOR_PRETREATED_MAST_CELL_TCELL_MEMBRANES_ACT_DN
BIP	Immunologic_signatures	GSE9988_ANTI_TREM1_VS_LPS_MONOCYTE_UP	198	2	0.0950179	0.572763	PLEKHO1:GATAD2A	http://www.gsea-msigdb.org/gsea/msigdb/cards/GSE9988_ANTI_TREM1_VS_LPS_MONOCYTE_UP
BIP	Immunologic_signatures	GSE21380_TFH_VS_GERMINAL_CENTER_TFH_CD4_TCELL_UP	198	2	0.0950179	0.572763	FADS1:PROZ	http://www.gsea-msigdb.org/gsea/msigdb/cards/GSE21380_TFH_VS_GERMINAL_CENTER_TFH_CD4_TCELL_UP
BIP	Immunologic_signatures	GSE22886_NAIVE_VS_MEMORY_TCELL_DN	198	2	0.0950179	0.572763	GATAD2A:CD47	http://www.gsea-msigdb.org/gsea/msigdb/cards/GSE22886_NAIVE_VS_MEMORY_TCELL_DN
BIP	Immunologic_signatures	GSE26030_TH1_VS_TH17_DAY15_POST_POLARIZATION_UP	198	2	0.0950179	0.572763	HAPLN4:CD47	http://www.gsea-msigdb.org/gsea/msigdb/cards/GSE26030_TH1_VS_TH17_DAY15_POST_POLARIZATION_UP
BIP	Immunologic_signatures	GSE23984_CTRL_VS_HYPOCALEMIC_VITAMIND_ANALOG_TCELL_UP	198	2	0.0950179	0.572763	FADS2:STARD7	http://www.gsea-msigdb.org/gsea/msigdb/cards/GSE23984_CTRL_VS_HYPOCALEMIC_VITAMIND_ANALOG_TCELL_UP
BIP	Immunologic_signatures	GSE21670_TGFB_VS_IL6_TREATED_CD4_TCELL_DN	198	2	0.0950179	0.572763	PLEKHO1:GNL3	http://www.gsea-msigdb.org/gsea/msigdb/cards/GSE21670_TGFB_VS_IL6_TREATED_CD4_TCELL_DN
BIP	Immunologic_signatures	GSE17721_12H_VS_24H_GARDIQUIMOD_BMDC_DN	198	2	0.0950179	0.572763	PC:OSBPL2	http://www.gsea-msigdb.org/gsea/msigdb/cards/GSE17721_12H_VS_24H_GARDIQUIMOD_BMDC_DN
BIP	Immunologic_signatures	GSE2770_IL12_AND_TGFB_VS_IL4_TREATED_ACT_CD4_TCELL_2H_DN	198	2	0.0950179	0.572763	NEK4:MSRA	http://www.gsea-msigdb.org/gsea/msigdb/cards/GSE2770_IL12_AND_TGFB_VS_IL4_TREATED_ACT_CD4_TCELL_2H_DN
BIP	Immunologic_signatures	GSE29164_UNTREATED_VS_CD8_TCELL_AND_IL12_TREATED_MELANOMA_DAY3_UP	198	2	0.0950179	0.572763	PLEKHO1:GLT8D1	http://www.gsea-msigdb.org/gsea/msigdb/cards/GSE29164_UNTREATED_VS_CD8_TCELL_AND_IL12_TREATED_MELANOMA_DAY3_UP
BIP	Immunologic_signatures	GSE16385_ROSIGLITAZONE_IL4_VS_ROSIGLITAZONE_ALONE_STIM_MACROPHAGE_UP	198	2	0.0950179	0.572763	OSBPL2:DFNA5	http://www.gsea-msigdb.org/gsea/msigdb/cards/GSE16385_ROSIGLITAZONE_IL4_VS_ROSIGLITAZONE_ALONE_STIM_MACROPHAGE_UP
BIP	Immunologic_signatures	GSE7460_CTRL_VS_TGFB_TREATED_ACT_TREG_DN	198	2	0.0950179	0.572763	FURIN:ARMC7	http://www.gsea-msigdb.org/gsea/msigdb/cards/GSE7460_CTRL_VS_TGFB_TREATED_ACT_TREG_DN
BIP	Immunologic_signatures	GSE33424_CD161_INT_VS_NEG_CD8_TCELL_UP	198	2	0.0950179	0.572763	GNL3:CD47	http://www.gsea-msigdb.org/gsea/msigdb/cards/GSE33424_CD161_INT_VS_NEG_CD8_TCELL_UP
BIP	Immunologic_signatures	GSE3982_DC_VS_TH1_UP	198	2	0.0950179	0.572763	CUL4A:SRPK2	http://www.gsea-msigdb.org/gsea/msigdb/cards/GSE3982_DC_VS_TH1_UP
BIP	Immunologic_signatures	GSE19401_PAM2CSK4_VS_RETINOIC_ACID_AND_PAM2CSK4_STIM_FOLLICULAR_DC_DN	199	2	0.095826	0.572763	OSBPL2:DFNA5	http://www.gsea-msigdb.org/gsea/msigdb/cards/GSE19401_PAM2CSK4_VS_RETINOIC_ACID_AND_PAM2CSK4_STIM_FOLLICULAR_DC_DN
BIP	Immunologic_signatures	GSE15930_NAIVE_VS_24H_IN_VITRO_STIM_INFAB_CD8_TCELL_UP	199	2	0.095826	0.572763	RPS6KA2:GRINA	http://www.gsea-msigdb.org/gsea/msigdb/cards/GSE15930_NAIVE_VS_24H_IN_VITRO_STIM_INFAB_CD8_TCELL_UP
BIP	Immunologic_signatures	GSE3203_HEALTHY_VS_INFLUENZA_INFECTED_LN_BCELL_UP	199	2	0.095826	0.572763	ITIH1:PAX5	http://www.gsea-msigdb.org/gsea/msigdb/cards/GSE3203_HEALTHY_VS_INFLUENZA_INFECTED_LN_BCELL_UP
BIP	Immunologic_signatures	GSE27670_BLIMP1_VS_LMP1_TRANSDUCED_GC_BCELL_UP	199	2	0.095826	0.572763	PLEKHO1:STAB1	http://www.gsea-msigdb.org/gsea/msigdb/cards/GSE27670_BLIMP1_VS_LMP1_TRANSDUCED_GC_BCELL_UP
BIP	Immunologic_signatures	GSE22443_NAIVE_VS_ACT_AND_IL12_TREATED_CD8_TCELL_UP	199	2	0.095826	0.572763	PLEKHO1:STAB1	http://www.gsea-msigdb.org/gsea/msigdb/cards/GSE22443_NAIVE_VS_ACT_AND_IL12_TREATED_CD8_TCELL_UP
BIP	Immunologic_signatures	GSE41867_NAIVE_VS_DAY30_LCMV_CLONE13_EXHAUSTED_CD8_TCELL_DN	199	2	0.095826	0.572763	GLT8D1:GRINA	http://www.gsea-msigdb.org/gsea/msigdb/cards/GSE41867_NAIVE_VS_DAY30_LCMV_CLONE13_EXHAUSTED_CD8_TCELL_DN
BIP	Immunologic_signatures	GSE3982_EFF_MEMORY_CD4_TCELL_VS_TH2_DN	199	2	0.095826	0.572763	FADS1:KIF15	http://www.gsea-msigdb.org/gsea/msigdb/cards/GSE3982_EFF_MEMORY_CD4_TCELL_VS_TH2_DN
BIP	Immunologic_signatures	GSE22601_CD4_SINGLE_POSITIVE_VS_CD8_SINGLE_POSITIVE_THYMOCYTE_UP	199	2	0.095826	0.572763	FKBP2:MAD1L1	http://www.gsea-msigdb.org/gsea/msigdb/cards/GSE22601_CD4_SINGLE_POSITIVE_VS_CD8_SINGLE_POSITIVE_THYMOCYTE_UP
BIP	Immunologic_signatures	GSE39820_CTRL_VS_TGFBETA1_IL6_CD4_TCELL_DN	199	2	0.095826	0.572763	PC:FURIN	http://www.gsea-msigdb.org/gsea/msigdb/cards/GSE39820_CTRL_VS_TGFBETA1_IL6_CD4_TCELL_DN
BIP	Immunologic_signatures	GSE22527_ANTI_CD3_INVIVO_VS_UNTREATED_MOUSE_TREG_DN	199	2	0.095826	0.572763	TRANK1:GLT8D1	http://www.gsea-msigdb.org/gsea/msigdb/cards/GSE22527_ANTI_CD3_INVIVO_VS_UNTREATED_MOUSE_TREG_DN
BIP	Immunologic_signatures	GSE35543_IN_VITRO_ITREG_VS_CONVERTED_EX_ITREG_UP	199	2	0.095826	0.572763	FKBP2:PRM2	http://www.gsea-msigdb.org/gsea/msigdb/cards/GSE35543_IN_VITRO_ITREG_VS_CONVERTED_EX_ITREG_UP
BIP	Immunologic_signatures	GSE15330_MEGAKARYOCYTE_ERYTHROID_VS_GRANULOCYTE_MONOCYTE_PROGENITOR_IKAROS_KO_DN	199	2	0.095826	0.572763	PC:FURIN	http://www.gsea-msigdb.org/gsea/msigdb/cards/GSE15330_MEGAKARYOCYTE_ERYTHROID_VS_GRANULOCYTE_MONOCYTE_PROGENITOR_IKAROS_KO_DN
BIP	Immunologic_signatures	GSE3920_UNTREATED_VS_IFNA_TREATED_FIBROBLAST_DN	199	2	0.095826	0.572763	GNL3:DFNA5	http://www.gsea-msigdb.org/gsea/msigdb/cards/GSE3920_UNTREATED_VS_IFNA_TREATED_FIBROBLAST_DN
BIP	Immunologic_signatures	GSE43863_TFH_VS_LY6C_LOW_CXCR5NEG_EFFECTOR_CD4_TCELL_DN	199	2	0.095826	0.572763	FADS1:RPS6KA2	http://www.gsea-msigdb.org/gsea/msigdb/cards/GSE43863_TFH_VS_LY6C_LOW_CXCR5NEG_EFFECTOR_CD4_TCELL_DN
BIP	Immunologic_signatures	GSE15330_WT_VS_IKAROS_KO_MEGAKARYOCYTE_ERYTHROID_PROGENITOR_UP	199	2	0.095826	0.572763	CUL4A:TRIM27	http://www.gsea-msigdb.org/gsea/msigdb/cards/GSE15330_WT_VS_IKAROS_KO_MEGAKARYOCYTE_ERYTHROID_PROGENITOR_UP
BIP	Immunologic_signatures	GSE23308_WT_VS_MINERALCORTICOID_REC_KO_MACROPHAGE_UP	199	2	0.095826	0.572763	MAD1L1:SRPK2	http://www.gsea-msigdb.org/gsea/msigdb/cards/GSE23308_WT_VS_MINERALCORTICOID_REC_KO_MACROPHAGE_UP
BIP	Immunologic_signatures	GSE41867_NAIVE_VS_DAY8_LCMV_CLONE13_EFFECTOR_CD8_TCELL_UP	199	2	0.095826	0.572763	CD47:GRINA	http://www.gsea-msigdb.org/gsea/msigdb/cards/GSE41867_NAIVE_VS_DAY8_LCMV_CLONE13_EFFECTOR_CD8_TCELL_UP
BIP	Immunologic_signatures	GSE360_L_DONOVANI_VS_L_MAJOR_DC_UP	199	2	0.095826	0.572763	FADS1:CACNA1C	http://www.gsea-msigdb.org/gsea/msigdb/cards/GSE360_L_DONOVANI_VS_L_MAJOR_DC_UP
BIP	Immunologic_signatures	GSE25123_CTRL_VS_IL4_STIM_MACROPHAGE_UP	199	2	0.095826	0.572763	BCL11B:MAD1L1	http://www.gsea-msigdb.org/gsea/msigdb/cards/GSE25123_CTRL_VS_IL4_STIM_MACROPHAGE_UP
BIP	Immunologic_signatures	GSE7460_CTRL_VS_TGFB_TREATED_ACT_FOXP3_HET_TCONV_UP	199	2	0.095826	0.572763	FADS2:GLT8D1	http://www.gsea-msigdb.org/gsea/msigdb/cards/GSE7460_CTRL_VS_TGFB_TREATED_ACT_FOXP3_HET_TCONV_UP
BIP	Immunologic_signatures	GSE17580_UNINFECTED_VS_S_MANSONI_INF_TREG_DN	199	2	0.095826	0.572763	CACNA1C:FURIN	http://www.gsea-msigdb.org/gsea/msigdb/cards/GSE17580_UNINFECTED_VS_S_MANSONI_INF_TREG_DN
BIP	Immunologic_signatures	GSE7509_DC_VS_MONOCYTE_WITH_FCGRIIB_STIM_UP	199	2	0.095826	0.572763	STARD7:GLT8D1	http://www.gsea-msigdb.org/gsea/msigdb/cards/GSE7509_DC_VS_MONOCYTE_WITH_FCGRIIB_STIM_UP
BIP	Immunologic_signatures	GSE17721_CTRL_VS_LPS_0.5H_BMDC_DN	199	2	0.095826	0.572763	PLEKHO1:RBM26	http://www.gsea-msigdb.org/gsea/msigdb/cards/GSE17721_CTRL_VS_LPS_0.5H_BMDC_DN
BIP	Immunologic_signatures	GSE14308_NAIVE_CD4_TCELL_VS_INDUCED_TREG_UP	199	2	0.095826	0.572763	MATN4:MSRA	http://www.gsea-msigdb.org/gsea/msigdb/cards/GSE14308_NAIVE_CD4_TCELL_VS_INDUCED_TREG_UP
BIP	Immunologic_signatures	GSE25088_IL4_VS_IL4_AND_ROSIGLITAZONE_STIM_MACROPHAGE_DAY10_DN	199	2	0.095826	0.572763	TMCO4:WFDC5	http://www.gsea-msigdb.org/gsea/msigdb/cards/GSE25088_IL4_VS_IL4_AND_ROSIGLITAZONE_STIM_MACROPHAGE_DAY10_DN
BIP	Immunologic_signatures	GSE8835_CD4_VS_CD8_TCELL_CLL_PATIENT_DN	199	2	0.095826	0.572763	CTSF:STAB1	http://www.gsea-msigdb.org/gsea/msigdb/cards/GSE8835_CD4_VS_CD8_TCELL_CLL_PATIENT_DN
BIP	Immunologic_signatures	GSE22601_DOUBLE_POSITIVE_VS_CD4_SINGLE_POSITIVE_THYMOCYTE_DN	199	2	0.095826	0.572763	GLT8D1:MAD1L1	http://www.gsea-msigdb.org/gsea/msigdb/cards/GSE22601_DOUBLE_POSITIVE_VS_CD4_SINGLE_POSITIVE_THYMOCYTE_DN
BIP	Immunologic_signatures	GSE17721_CTRL_VS_POLYIC_12H_BMDC_DN	199	2	0.095826	0.572763	PC:CD47	http://www.gsea-msigdb.org/gsea/msigdb/cards/GSE17721_CTRL_VS_POLYIC_12H_BMDC_DN
BIP	Immunologic_signatures	GSE23502_WT_VS_HDC_KO_MYELOID_DERIVED_SUPPRESSOR_CELL_BM_DN	199	2	0.095826	0.572763	GNL3:GRINA	http://www.gsea-msigdb.org/gsea/msigdb/cards/GSE23502_WT_VS_HDC_KO_MYELOID_DERIVED_SUPPRESSOR_CELL_BM_DN
BIP	Immunologic_signatures	GSE17721_CTRL_VS_PAM3CSK4_6H_BMDC_DN	199	2	0.095826	0.572763	FURIN:RPS6KA2	http://www.gsea-msigdb.org/gsea/msigdb/cards/GSE17721_CTRL_VS_PAM3CSK4_6H_BMDC_DN
BIP	Immunologic_signatures	GSE41978_ID2_KO_VS_ID2_KO_AND_BIM_KO_KLRG1_LOW_EFFECTOR_CD8_TCELL_UP	199	2	0.095826	0.572763	PROZ:MSRA	http://www.gsea-msigdb.org/gsea/msigdb/cards/GSE41978_ID2_KO_VS_ID2_KO_AND_BIM_KO_KLRG1_LOW_EFFECTOR_CD8_TCELL_UP
BIP	Immunologic_signatures	GSE16450_IMMATURE_VS_MATURE_NEURON_CELL_LINE_12H_IFNA_STIM_UP	199	2	0.095826	0.572763	NMB:SRPK2	http://www.gsea-msigdb.org/gsea/msigdb/cards/GSE16450_IMMATURE_VS_MATURE_NEURON_CELL_LINE_12H_IFNA_STIM_UP
BIP	Immunologic_signatures	GSE7460_TCONV_VS_TREG_THYMUS_UP	199	2	0.095826	0.572763	ANKRD11:CD47	http://www.gsea-msigdb.org/gsea/msigdb/cards/GSE7460_TCONV_VS_TREG_THYMUS_UP
BIP	Immunologic_signatures	GSE15330_HSC_VS_GRANULOCYTE_MONOCYTE_PROGENITOR_IKAROS_KO_UP	199	2	0.095826	0.572763	FURIN:NEK4	http://www.gsea-msigdb.org/gsea/msigdb/cards/GSE15330_HSC_VS_GRANULOCYTE_MONOCYTE_PROGENITOR_IKAROS_KO_UP
BIP	Immunologic_signatures	GSE5589_UNSTIM_VS_45MIN_LPS_AND_IL10_STIM_MACROPHAGE_DN	199	2	0.095826	0.572763	CUL4A:FURIN	http://www.gsea-msigdb.org/gsea/msigdb/cards/GSE5589_UNSTIM_VS_45MIN_LPS_AND_IL10_STIM_MACROPHAGE_DN
BIP	Immunologic_signatures	GSE17721_CTRL_VS_POLYIC_24H_BMDC_DN	199	2	0.095826	0.572763	CD47:DFNA5	http://www.gsea-msigdb.org/gsea/msigdb/cards/GSE17721_CTRL_VS_POLYIC_24H_BMDC_DN
BIP	Immunologic_signatures	GSE17721_LPS_VS_POLYIC_12H_BMDC_UP	199	2	0.095826	0.572763	GNL3:TRIM27	http://www.gsea-msigdb.org/gsea/msigdb/cards/GSE17721_LPS_VS_POLYIC_12H_BMDC_UP
BIP	Immunologic_signatures	GSE46606_IRF4MID_VS_WT_CD40L_IL2_IL5_DAY3_STIMULATED_BCELL_UP	199	2	0.095826	0.572763	FURIN:STARD7	http://www.gsea-msigdb.org/gsea/msigdb/cards/GSE46606_IRF4MID_VS_WT_CD40L_IL2_IL5_DAY3_STIMULATED_BCELL_UP
BIP	Immunologic_signatures	GSE5542_IFNA_VS_IFNA_AND_IFNG_TREATED_EPITHELIAL_CELLS_6H_DN	199	2	0.095826	0.572763	CTSF:STAB1	http://www.gsea-msigdb.org/gsea/msigdb/cards/GSE5542_IFNA_VS_IFNA_AND_IFNG_TREATED_EPITHELIAL_CELLS_6H_DN
BIP	Immunologic_signatures	GSE23321_CD8_STEM_CELL_MEMORY_VS_EFFECTOR_MEMORY_CD8_TCELL_DN	199	2	0.095826	0.572763	FKBP2:FURIN	http://www.gsea-msigdb.org/gsea/msigdb/cards/GSE23321_CD8_STEM_CELL_MEMORY_VS_EFFECTOR_MEMORY_CD8_TCELL_DN
BIP	Immunologic_signatures	GSE19198_CTRL_VS_IL21_TREATED_TCELL_24H_UP	199	2	0.095826	0.572763	NMB:STAB1	http://www.gsea-msigdb.org/gsea/msigdb/cards/GSE19198_CTRL_VS_IL21_TREATED_TCELL_24H_UP
BIP	Immunologic_signatures	GSE15330_HSC_VS_PRO_BCELL_UP	199	2	0.095826	0.572763	PC:SRPK2	http://www.gsea-msigdb.org/gsea/msigdb/cards/GSE15330_HSC_VS_PRO_BCELL_UP
BIP	Immunologic_signatures	GSE1925_CTRL_VS_3H_IFNG_STIM_IFNG_PRIMED_MACROPHAGE_DN	199	2	0.095826	0.572763	TRIM27:SRPK2	http://www.gsea-msigdb.org/gsea/msigdb/cards/GSE1925_CTRL_VS_3H_IFNG_STIM_IFNG_PRIMED_MACROPHAGE_DN
BIP	Immunologic_signatures	GSE20715_0H_VS_6H_OZONE_LUNG_DN	199	2	0.095826	0.572763	KCNN3:FURIN	http://www.gsea-msigdb.org/gsea/msigdb/cards/GSE20715_0H_VS_6H_OZONE_LUNG_DN
BIP	Immunologic_signatures	GSE12845_NAIVE_VS_PRE_GC_TONSIL_BCELL_DN	199	2	0.095826	0.572763	KIF15:NT5DC2	http://www.gsea-msigdb.org/gsea/msigdb/cards/GSE12845_NAIVE_VS_PRE_GC_TONSIL_BCELL_DN
BIP	Immunologic_signatures	GSE37301_LYMPHOID_PRIMED_MPP_VS_COMMON_LYMPHOID_PROGENITOR_DN	199	2	0.095826	0.572763	GNL3:GRINA	http://www.gsea-msigdb.org/gsea/msigdb/cards/GSE37301_LYMPHOID_PRIMED_MPP_VS_COMMON_LYMPHOID_PROGENITOR_DN
BIP	Immunologic_signatures	GSE17721_POLYIC_VS_GARDIQUIMOD_12H_BMDC_DN	199	2	0.095826	0.572763	STARD7:TRIM27	http://www.gsea-msigdb.org/gsea/msigdb/cards/GSE17721_POLYIC_VS_GARDIQUIMOD_12H_BMDC_DN
BIP	Immunologic_signatures	GSE3039_B2_VS_B1_BCELL_DN	199	2	0.095826	0.572763	KCNN3:MAD1L1	http://www.gsea-msigdb.org/gsea/msigdb/cards/GSE3039_B2_VS_B1_BCELL_DN
BIP	Immunologic_signatures	GSE22886_DC_VS_MONOCYTE_UP	199	2	0.095826	0.572763	STARD7:NT5DC2	http://www.gsea-msigdb.org/gsea/msigdb/cards/GSE22886_DC_VS_MONOCYTE_UP
BIP	Immunologic_signatures	GSE12845_IGD_POS_BLOOD_VS_PRE_GC_TONSIL_BCELL_DN	199	2	0.095826	0.572763	KIF15:NT5DC2	http://www.gsea-msigdb.org/gsea/msigdb/cards/GSE12845_IGD_POS_BLOOD_VS_PRE_GC_TONSIL_BCELL_DN
BIP	Immunologic_signatures	GSE11924_TFH_VS_TH1_CD4_TCELL_DN	199	2	0.095826	0.572763	CACNA1C:MSRA	http://www.gsea-msigdb.org/gsea/msigdb/cards/GSE11924_TFH_VS_TH1_CD4_TCELL_DN
BIP	Immunologic_signatures	GSE21380_TFH_VS_GERMINAL_CENTER_TFH_CD4_TCELL_DN	199	2	0.095826	0.572763	FKBP2:PRM2	http://www.gsea-msigdb.org/gsea/msigdb/cards/GSE21380_TFH_VS_GERMINAL_CENTER_TFH_CD4_TCELL_DN
BIP	Immunologic_signatures	GSE33425_CD161_HIGH_VS_INT_CD8_TCELL_DN	199	2	0.095826	0.572763	FADS1:FURIN	http://www.gsea-msigdb.org/gsea/msigdb/cards/GSE33425_CD161_HIGH_VS_INT_CD8_TCELL_DN
BIP	Immunologic_signatures	GSE10239_KLRG1INT_VS_KLRG1HIGH_EFF_CD8_TCELL_DN	199	2	0.095826	0.572763	BCL11B:GRIN2A	http://www.gsea-msigdb.org/gsea/msigdb/cards/GSE10239_KLRG1INT_VS_KLRG1HIGH_EFF_CD8_TCELL_DN
BIP	Immunologic_signatures	GSE26030_TH1_VS_TH17_RESTIMULATED_DAY5_POST_POLARIZATION_UP	199	2	0.095826	0.572763	PLEKHO1:PRM2	http://www.gsea-msigdb.org/gsea/msigdb/cards/GSE26030_TH1_VS_TH17_RESTIMULATED_DAY5_POST_POLARIZATION_UP
BIP	Immunologic_signatures	GSE17721_0.5H_VS_24H_CPG_BMDC_UP	199	2	0.095826	0.572763	FKBP2:GNL3	http://www.gsea-msigdb.org/gsea/msigdb/cards/GSE17721_0.5H_VS_24H_CPG_BMDC_UP
BIP	Immunologic_signatures	GSE17721_0.5H_VS_8H_POLYIC_BMDC_UP	199	2	0.095826	0.572763	PC:OSBPL2	http://www.gsea-msigdb.org/gsea/msigdb/cards/GSE17721_0.5H_VS_8H_POLYIC_BMDC_UP
BIP	Immunologic_signatures	GSE30971_2H_VS_4H_LPS_STIM_MACROPHAGE_WBP7_KO_DN	199	2	0.095826	0.572763	BCL11B:TBC1D21	http://www.gsea-msigdb.org/gsea/msigdb/cards/GSE30971_2H_VS_4H_LPS_STIM_MACROPHAGE_WBP7_KO_DN
BIP	Immunologic_signatures	GSE34156_NOD2_LIGAND_VS_NOD2_AND_TLR1_TLR2_LIGAND_6H_TREATED_MONOCYTE_DN	199	2	0.095826	0.572763	PC:RPS6KA2	http://www.gsea-msigdb.org/gsea/msigdb/cards/GSE34156_NOD2_LIGAND_VS_NOD2_AND_TLR1_TLR2_LIGAND_6H_TREATED_MONOCYTE_DN
BIP	Immunologic_signatures	GSE2770_UNTREATED_VS_IL4_TREATED_ACT_CD4_TCELL_48H_DN	199	2	0.095826	0.572763	FADS2:MSRA	http://www.gsea-msigdb.org/gsea/msigdb/cards/GSE2770_UNTREATED_VS_IL4_TREATED_ACT_CD4_TCELL_48H_DN
BIP	Immunologic_signatures	GSE32986_GMCSF_AND_CURDLAN_LOWDOSE_VS_GMCSF_AND_CURDLAN_HIGHDOSE_STIM_DC_UP	199	2	0.095826	0.572763	FADS1:OSBPL2	http://www.gsea-msigdb.org/gsea/msigdb/cards/GSE32986_GMCSF_AND_CURDLAN_LOWDOSE_VS_GMCSF_AND_CURDLAN_HIGHDOSE_STIM_DC_UP
BIP	Immunologic_signatures	GSE17721_POLYIC_VS_CPG_16H_BMDC_UP	199	2	0.095826	0.572763	STAB1:GRINA	http://www.gsea-msigdb.org/gsea/msigdb/cards/GSE17721_POLYIC_VS_CPG_16H_BMDC_UP
BIP	Immunologic_signatures	GSE19923_HEB_KO_VS_HEB_AND_E2A_KO_DP_THYMOCYTE_UP	199	2	0.095826	0.572763	CD47:SRPK2	http://www.gsea-msigdb.org/gsea/msigdb/cards/GSE19923_HEB_KO_VS_HEB_AND_E2A_KO_DP_THYMOCYTE_UP
BIP	Immunologic_signatures	GSE17721_LPS_VS_POLYIC_16H_BMDC_DN	199	2	0.095826	0.572763	PLEKHO1:GRINA	http://www.gsea-msigdb.org/gsea/msigdb/cards/GSE17721_LPS_VS_POLYIC_16H_BMDC_DN
BIP	Immunologic_signatures	GSE11961_MARGINAL_ZONE_BCELL_VS_MEMORY_BCELL_DAY40_UP	199	2	0.095826	0.572763	FADS2:RPS6KA2	http://www.gsea-msigdb.org/gsea/msigdb/cards/GSE11961_MARGINAL_ZONE_BCELL_VS_MEMORY_BCELL_DAY40_UP
BIP	Immunologic_signatures	GSE11961_MARGINAL_ZONE_BCELL_VS_PLASMA_CELL_DAY7_UP	199	2	0.095826	0.572763	ARMC7:GNL3	http://www.gsea-msigdb.org/gsea/msigdb/cards/GSE11961_MARGINAL_ZONE_BCELL_VS_PLASMA_CELL_DAY7_UP
BIP	Immunologic_signatures	GSE17721_POLYIC_VS_PAM3CSK4_2H_BMDC_DN	199	2	0.095826	0.572763	CTSF:RPS6KA2	http://www.gsea-msigdb.org/gsea/msigdb/cards/GSE17721_POLYIC_VS_PAM3CSK4_2H_BMDC_DN
BIP	Immunologic_signatures	GSE4984_LPS_VS_VEHICLE_CTRL_TREATED_DC_UP	199	2	0.095826	0.572763	CTSF:SPG7	http://www.gsea-msigdb.org/gsea/msigdb/cards/GSE4984_LPS_VS_VEHICLE_CTRL_TREATED_DC_UP
BIP	Immunologic_signatures	GSE17721_POLYIC_VS_PAM3CSK4_8H_BMDC_DN	199	2	0.095826	0.572763	STARD7:OSBPL2	http://www.gsea-msigdb.org/gsea/msigdb/cards/GSE17721_POLYIC_VS_PAM3CSK4_8H_BMDC_DN
BIP	Immunologic_signatures	GSE39820_IL1B_IL6_VS_IL1B_IL6_IL23A_TREATED_CD4_TCELL_DN	199	2	0.095826	0.572763	CTSF:TSSK6	http://www.gsea-msigdb.org/gsea/msigdb/cards/GSE39820_IL1B_IL6_VS_IL1B_IL6_IL23A_TREATED_CD4_TCELL_DN
BIP	Immunologic_signatures	GSE17721_PAM3CSK4_VS_CPG_8H_BMDC_UP	199	2	0.095826	0.572763	PC:MATN4	http://www.gsea-msigdb.org/gsea/msigdb/cards/GSE17721_PAM3CSK4_VS_CPG_8H_BMDC_UP
BIP	Immunologic_signatures	GSE27786_LIN_NEG_VS_CD4_TCELL_UP	199	2	0.095826	0.572763	FADS1:HAPLN4	http://www.gsea-msigdb.org/gsea/msigdb/cards/GSE27786_LIN_NEG_VS_CD4_TCELL_UP
BIP	Immunologic_signatures	GSE22025_UNTREATED_VS_PROGESTERONE_TREATED_CD4_TCELL_DN	199	2	0.095826	0.572763	FURIN:CD47	http://www.gsea-msigdb.org/gsea/msigdb/cards/GSE22025_UNTREATED_VS_PROGESTERONE_TREATED_CD4_TCELL_DN
BIP	Immunologic_signatures	GSE40666_WT_VS_STAT4_KO_CD8_TCELL_WITH_IFNA_STIM_90MIN_DN	199	2	0.095826	0.572763	FKBP2:MSRA	http://www.gsea-msigdb.org/gsea/msigdb/cards/GSE40666_WT_VS_STAT4_KO_CD8_TCELL_WITH_IFNA_STIM_90MIN_DN
BIP	Immunologic_signatures	GSE40274_GATA1_VS_FOXP3_AND_GATA1_TRANSDUCED_ACTIVATED_CD4_TCELL_UP	199	2	0.095826	0.572763	ARMC7:CD47	http://www.gsea-msigdb.org/gsea/msigdb/cards/GSE40274_GATA1_VS_FOXP3_AND_GATA1_TRANSDUCED_ACTIVATED_CD4_TCELL_UP
BIP	Immunologic_signatures	GSE40274_LEF1_VS_FOXP3_AND_LEF1_TRANSDUCED_ACTIVATED_CD4_TCELL_DN	199	2	0.095826	0.572763	PLEKHO1:STARD7	http://www.gsea-msigdb.org/gsea/msigdb/cards/GSE40274_LEF1_VS_FOXP3_AND_LEF1_TRANSDUCED_ACTIVATED_CD4_TCELL_DN
BIP	Immunologic_signatures	GSE13493_CD4INTCD8POS_VS_CD8POS_THYMOCYTE_UP	199	2	0.095826	0.572763	TBC1D21:NMB	http://www.gsea-msigdb.org/gsea/msigdb/cards/GSE13493_CD4INTCD8POS_VS_CD8POS_THYMOCYTE_UP
BIP	Immunologic_signatures	GSE19888_ADENOSINE_A3R_INH_VS_ACT_WITH_INHIBITOR_PRETREATMENT_IN_MAST_CELL_DN	199	2	0.095826	0.572763	TBC1D21:MATN4	http://www.gsea-msigdb.org/gsea/msigdb/cards/GSE19888_ADENOSINE_A3R_INH_VS_ACT_WITH_INHIBITOR_PRETREATMENT_IN_MAST_CELL_DN
BIP	Immunologic_signatures	GSE9006_TYPE_1_VS_TYPE_2_DIABETES_PBMC_AT_DX_UP	199	2	0.095826	0.572763	GATAD2A:OSBPL2	http://www.gsea-msigdb.org/gsea/msigdb/cards/GSE9006_TYPE_1_VS_TYPE_2_DIABETES_PBMC_AT_DX_UP
BIP	Immunologic_signatures	GSE18893_TCONV_VS_TREG_2H_TNF_STIM_UP	199	2	0.095826	0.572763	HTR6:STARD7	http://www.gsea-msigdb.org/gsea/msigdb/cards/GSE18893_TCONV_VS_TREG_2H_TNF_STIM_UP
BIP	Immunologic_signatures	GSE32986_UNSTIM_VS_CURDLAN_HIGHDOSE_STIM_DC_DN	199	2	0.095826	0.572763	CTSF:TRANK1	http://www.gsea-msigdb.org/gsea/msigdb/cards/GSE32986_UNSTIM_VS_CURDLAN_HIGHDOSE_STIM_DC_DN
BIP	Immunologic_signatures	GSE24634_NAIVE_CD4_TCELL_VS_DAY7_IL4_CONV_TREG_UP	199	2	0.095826	0.572763	BCL11B:MAD1L1	http://www.gsea-msigdb.org/gsea/msigdb/cards/GSE24634_NAIVE_CD4_TCELL_VS_DAY7_IL4_CONV_TREG_UP
BIP	Immunologic_signatures	GSE17721_LPS_VS_PAM3CSK4_16H_BMDC_DN	199	2	0.095826	0.572763	FADS2:STARD7	http://www.gsea-msigdb.org/gsea/msigdb/cards/GSE17721_LPS_VS_PAM3CSK4_16H_BMDC_DN
BIP	Immunologic_signatures	GSE7831_1H_VS_4H_CPG_STIM_PDC_UP	199	2	0.095826	0.572763	FADS2:SPG7	http://www.gsea-msigdb.org/gsea/msigdb/cards/GSE7831_1H_VS_4H_CPG_STIM_PDC_UP
BIP	Immunologic_signatures	GSE17721_0.5H_VS_12H_CPG_BMDC_DN	199	2	0.095826	0.572763	CD47:RPS6KA2	http://www.gsea-msigdb.org/gsea/msigdb/cards/GSE17721_0.5H_VS_12H_CPG_BMDC_DN
BIP	Immunologic_signatures	GSE7460_WT_VS_FOXP3_HET_ACT_TCONV_UP	200	2	0.0966361	0.572763	RPS6KA2:SRPK2	http://www.gsea-msigdb.org/gsea/msigdb/cards/GSE7460_WT_VS_FOXP3_HET_ACT_TCONV_UP
BIP	Immunologic_signatures	GSE7219_WT_VS_NIK_NFKB2_KO_LPS_AND_ANTI_CD40_STIM_DC_UP	200	2	0.0966361	0.572763	FADS2:FADS1	http://www.gsea-msigdb.org/gsea/msigdb/cards/GSE7219_WT_VS_NIK_NFKB2_KO_LPS_AND_ANTI_CD40_STIM_DC_UP
BIP	Immunologic_signatures	GSE2770_UNTREATED_VS_IL12_TREATED_ACT_CD4_TCELL_48H_DN	200	2	0.0966361	0.572763	MATN4:POM121L2	http://www.gsea-msigdb.org/gsea/msigdb/cards/GSE2770_UNTREATED_VS_IL12_TREATED_ACT_CD4_TCELL_48H_DN
BIP	Immunologic_signatures	GSE46606_IRF4HIGH_VS_WT_CD40L_IL2_IL5_DAY1_STIMULATED_BCELL_DN	200	2	0.0966361	0.572763	CD47:RPS6KA2	http://www.gsea-msigdb.org/gsea/msigdb/cards/GSE46606_IRF4HIGH_VS_WT_CD40L_IL2_IL5_DAY1_STIMULATED_BCELL_DN
BIP	Immunologic_signatures	GSE7764_IL15_TREATED_VS_CTRL_NK_CELL_24H_DN	200	2	0.0966361	0.572763	BCL11B:CPNE7	http://www.gsea-msigdb.org/gsea/msigdb/cards/GSE7764_IL15_TREATED_VS_CTRL_NK_CELL_24H_DN
BIP	Immunologic_signatures	GSE21546_SAP1A_KO_VS_SAP1A_KO_AND_ELK1_KO_ANTI_CD3_STIM_DP_THYMOCYTES_UP	200	2	0.0966361	0.572763	FADS2:MUSTN1	http://www.gsea-msigdb.org/gsea/msigdb/cards/GSE21546_SAP1A_KO_VS_SAP1A_KO_AND_ELK1_KO_ANTI_CD3_STIM_DP_THYMOCYTES_UP
BIP	Immunologic_signatures	GSE17721_0.5H_VS_12H_GARDIQUIMOD_BMDC_UP	200	2	0.0966361	0.572763	NMB:GNL3	http://www.gsea-msigdb.org/gsea/msigdb/cards/GSE17721_0.5H_VS_12H_GARDIQUIMOD_BMDC_UP
BIP	Immunologic_signatures	GSE31082_DN_VS_CD8_SP_THYMOCYTE_UP	200	2	0.0966361	0.572763	FADS2:GLT8D1	http://www.gsea-msigdb.org/gsea/msigdb/cards/GSE31082_DN_VS_CD8_SP_THYMOCYTE_UP
BIP	Immunologic_signatures	GSE21670_UNTREATED_VS_TGFB_TREATED_CD4_TCELL_UP	200	2	0.0966361	0.572763	FKBP2:HAPLN4	http://www.gsea-msigdb.org/gsea/msigdb/cards/GSE21670_UNTREATED_VS_TGFB_TREATED_CD4_TCELL_UP
BIP	Immunologic_signatures	GSE26343_WT_VS_NFAT5_KO_MACROPHAGE_UP	200	2	0.0966361	0.572763	FADS1:OSBPL2	http://www.gsea-msigdb.org/gsea/msigdb/cards/GSE26343_WT_VS_NFAT5_KO_MACROPHAGE_UP
BIP	Immunologic_signatures	GSE17721_0.5H_VS_8H_GARDIQUIMOD_BMDC_UP	200	2	0.0966361	0.572763	OSBPL2:GNL3	http://www.gsea-msigdb.org/gsea/msigdb/cards/GSE17721_0.5H_VS_8H_GARDIQUIMOD_BMDC_UP
BIP	Immunologic_signatures	GSE17721_0.5H_VS_12H_PAM3CSK4_BMDC_UP	200	2	0.0966361	0.572763	OSBPL2:MUSTN1	http://www.gsea-msigdb.org/gsea/msigdb/cards/GSE17721_0.5H_VS_12H_PAM3CSK4_BMDC_UP
BIP	Immunologic_signatures	GSE17721_0.5H_VS_4H_POLYIC_BMDC_DN	200	2	0.0966361	0.572763	GATAD2A:RPS6KA2	http://www.gsea-msigdb.org/gsea/msigdb/cards/GSE17721_0.5H_VS_4H_POLYIC_BMDC_DN
BIP	Immunologic_signatures	GSE36891_UNSTIM_VS_PAM_TLR2_STIM_PERITONEAL_MACROPHAGE_UP	200	2	0.0966361	0.572763	ANKRD11:ARMC7	http://www.gsea-msigdb.org/gsea/msigdb/cards/GSE36891_UNSTIM_VS_PAM_TLR2_STIM_PERITONEAL_MACROPHAGE_UP
BIP	Immunologic_signatures	GSE1925_CTRL_VS_24H_IFNG_STIM_IFNG_PRIMED_MACROPHAGE_UP	200	2	0.0966361	0.572763	RBM26:SRPK2	http://www.gsea-msigdb.org/gsea/msigdb/cards/GSE1925_CTRL_VS_24H_IFNG_STIM_IFNG_PRIMED_MACROPHAGE_UP
BIP	Immunologic_signatures	GSE3720_VD1_VS_VD2_GAMMADELTA_TCELL_WITH_LPS_STIM_UP	200	2	0.0966361	0.572763	GNL3:SRPK2	http://www.gsea-msigdb.org/gsea/msigdb/cards/GSE3720_VD1_VS_VD2_GAMMADELTA_TCELL_WITH_LPS_STIM_UP
BIP	Immunologic_signatures	GSE8921_3H_VS_24H_TLR1_2_STIM_MONOCYTE_DN	200	2	0.0966361	0.572763	KCNN3:FADS2	http://www.gsea-msigdb.org/gsea/msigdb/cards/GSE8921_3H_VS_24H_TLR1_2_STIM_MONOCYTE_DN
BIP	Immunologic_signatures	GSE26351_WNT_VS_BMP_PATHWAY_STIM_HEMATOPOIETIC_PROGENITORS_DN	200	2	0.0966361	0.572763	ARMC7:DFNA5	http://www.gsea-msigdb.org/gsea/msigdb/cards/GSE26351_WNT_VS_BMP_PATHWAY_STIM_HEMATOPOIETIC_PROGENITORS_DN
BIP	Immunologic_signatures	GSE17721_POLYIC_VS_GARDIQUIMOD_12H_BMDC_UP	200	2	0.0966361	0.572763	PLEKHO1:TLR9:TLR9	http://www.gsea-msigdb.org/gsea/msigdb/cards/GSE17721_POLYIC_VS_GARDIQUIMOD_12H_BMDC_UP
BIP	Immunologic_signatures	GSE19825_CD24LOW_VS_IL2RA_HIGH_DAY3_EFF_CD8_TCELL_DN	200	2	0.0966361	0.572763	GATAD2A:GNL3	http://www.gsea-msigdb.org/gsea/msigdb/cards/GSE19825_CD24LOW_VS_IL2RA_HIGH_DAY3_EFF_CD8_TCELL_DN
BIP	Immunologic_signatures	GSE14908_ATOPIC_VS_NONATOPIC_PATIENT_HDM_STIM_CD4_TCELL_UP	200	2	0.0966361	0.572763	GATAD2A:MATN4	http://www.gsea-msigdb.org/gsea/msigdb/cards/GSE14908_ATOPIC_VS_NONATOPIC_PATIENT_HDM_STIM_CD4_TCELL_UP
BIP	Immunologic_signatures	GSE17721_LPS_VS_CPG_16H_BMDC_DN	200	2	0.0966361	0.572763	FADS1:GNL3	http://www.gsea-msigdb.org/gsea/msigdb/cards/GSE17721_LPS_VS_CPG_16H_BMDC_DN
BIP	Immunologic_signatures	GSE17721_PAM3CSK4_VS_GADIQUIMOD_1H_BMDC_DN	200	2	0.0966361	0.572763	TRIM27:PAX5	http://www.gsea-msigdb.org/gsea/msigdb/cards/GSE17721_PAM3CSK4_VS_GADIQUIMOD_1H_BMDC_DN
BIP	Immunologic_signatures	GSE36527_CD62L_HIGH_CD69_NEG_VS_CD62L_LOW_CD69_POS_TREG_KLRG1_NEG_DN	200	2	0.0966361	0.572763	PLEKHO1:CACNA1C	http://www.gsea-msigdb.org/gsea/msigdb/cards/GSE36527_CD62L_HIGH_CD69_NEG_VS_CD62L_LOW_CD69_POS_TREG_KLRG1_NEG_DN
BIP	Immunologic_signatures	GSE17721_CPG_VS_GARDIQUIMOD_24H_BMDC_DN	200	2	0.0966361	0.572763	FKBP2:DFNA5	http://www.gsea-msigdb.org/gsea/msigdb/cards/GSE17721_CPG_VS_GARDIQUIMOD_24H_BMDC_DN
BIP	Immunologic_signatures	GSE1925_3H_VS_24H_IFNG_STIM_IFNG_PRIMED_MACROPHAGE_UP	200	2	0.0966361	0.572763	TRIM27:SRPK2	http://www.gsea-msigdb.org/gsea/msigdb/cards/GSE1925_3H_VS_24H_IFNG_STIM_IFNG_PRIMED_MACROPHAGE_UP
BIP	Immunologic_signatures	GSE3982_MAC_VS_BASOPHIL_UP	200	2	0.0966361	0.572763	FADS2:STAB1	http://www.gsea-msigdb.org/gsea/msigdb/cards/GSE3982_MAC_VS_BASOPHIL_UP
BIP	Immunologic_signatures	GSE8835_CD4_VS_CD8_TCELL_UP	200	2	0.0966361	0.572763	KCNN3:FADS2	http://www.gsea-msigdb.org/gsea/msigdb/cards/GSE8835_CD4_VS_CD8_TCELL_UP
BIP	Immunologic_signatures	GSE25088_WT_VS_STAT6_KO_MACROPHAGE_ROSIGLITAZONE_AND_IL4_STIM_UP	200	2	0.0966361	0.572763	WFDC5:NEK4	http://www.gsea-msigdb.org/gsea/msigdb/cards/GSE25088_WT_VS_STAT6_KO_MACROPHAGE_ROSIGLITAZONE_AND_IL4_STIM_UP
BIP	Immunologic_signatures	GSE17580_TREG_VS_TEFF_DN	200	2	0.0966361	0.572763	STARD7:CD47	http://www.gsea-msigdb.org/gsea/msigdb/cards/GSE17580_TREG_VS_TEFF_DN
BIP	Immunologic_signatures	GSE17580_TREG_VS_TEFF_S_MANSONI_INF_DN	200	2	0.0966361	0.572763	PLEKHO1:MSRA	http://www.gsea-msigdb.org/gsea/msigdb/cards/GSE17580_TREG_VS_TEFF_S_MANSONI_INF_DN
BIP	Immunologic_signatures	GSE17721_CTRL_VS_LPS_6H_BMDC_UP	200	2	0.0966361	0.572763	ARMC7:DFNA5	http://www.gsea-msigdb.org/gsea/msigdb/cards/GSE17721_CTRL_VS_LPS_6H_BMDC_UP
BIP	Immunologic_signatures	GSE14350_TREG_VS_TEFF_UP	200	2	0.0966361	0.572763	NMB:ANKRD11	http://www.gsea-msigdb.org/gsea/msigdb/cards/GSE14350_TREG_VS_TEFF_UP
BIP	Immunologic_signatures	GSE16451_IMMATURE_VS_MATURE_NEURON_CELL_LINE_WEST_EQUINE_ENC_VIRUS_UP	200	2	0.0966361	0.572763	STAB1:MSRA	http://www.gsea-msigdb.org/gsea/msigdb/cards/GSE16451_IMMATURE_VS_MATURE_NEURON_CELL_LINE_WEST_EQUINE_ENC_VIRUS_UP
BIP	Immunologic_signatures	GSE2585_CTEC_VS_THYMIC_MACROPHAGE_DN	200	2	0.0966361	0.572763	FURIN:RPS6KA2	http://www.gsea-msigdb.org/gsea/msigdb/cards/GSE2585_CTEC_VS_THYMIC_MACROPHAGE_DN
BIP	Immunologic_signatures	GSE28737_FOLLICULAR_VS_MARGINAL_ZONE_BCELL_DN	200	2	0.0966361	0.572763	FADS1:RCOR2	http://www.gsea-msigdb.org/gsea/msigdb/cards/GSE28737_FOLLICULAR_VS_MARGINAL_ZONE_BCELL_DN
BIP	Immunologic_signatures	GSE27786_NKTCELL_VS_ERYTHROBLAST_DN	200	2	0.0966361	0.572763	CNIH2:TBC1D21	http://www.gsea-msigdb.org/gsea/msigdb/cards/GSE27786_NKTCELL_VS_ERYTHROBLAST_DN
BIP	Immunologic_signatures	GSE27786_CD4_TCELL_VS_NKCELL_DN	200	2	0.0966361	0.572763	MSRA:GRINA	http://www.gsea-msigdb.org/gsea/msigdb/cards/GSE27786_CD4_TCELL_VS_NKCELL_DN
BIP	Immunologic_signatures	GSE40666_NAIVE_VS_EFFECTOR_CD8_TCELL_DN	200	2	0.0966361	0.572763	FKBP2:FURIN	http://www.gsea-msigdb.org/gsea/msigdb/cards/GSE40666_NAIVE_VS_EFFECTOR_CD8_TCELL_DN
BIP	Immunologic_signatures	GSE27786_LIN_NEG_VS_BCELL_UP	200	2	0.0966361	0.572763	HAPLN4:DFNA5	http://www.gsea-msigdb.org/gsea/msigdb/cards/GSE27786_LIN_NEG_VS_BCELL_UP
BIP	Immunologic_signatures	GSE20198_IL12_VS_IL12_IL18_TREATED_ACT_CD4_TCELL_DN	200	2	0.0966361	0.572763	CUL4A:GRINA	http://www.gsea-msigdb.org/gsea/msigdb/cards/GSE20198_IL12_VS_IL12_IL18_TREATED_ACT_CD4_TCELL_DN
BIP	Immunologic_signatures	GSE21546_SAP1A_KO_VS_SAP1A_KO_AND_ELK1_KO_ANTI_CD3_STIM_DP_THYMOCYTES_DN	200	2	0.0966361	0.572763	RPS6KA2:MSRA	http://www.gsea-msigdb.org/gsea/msigdb/cards/GSE21546_SAP1A_KO_VS_SAP1A_KO_AND_ELK1_KO_ANTI_CD3_STIM_DP_THYMOCYTES_DN
BIP	Cancer_modules	MODULE_23	549	7	0.000581078	0.250445	FADS2:FADS1:CTSF:PC:FURIN:STAB1:ITIH1	http://www.gsea-msigdb.org/gsea/msigdb/cards/MODULE_23
BIP	Cancer_modules	MODULE_124	96	3	0.00206165	0.402469	CUL4A:NEK4:MAD1L1	http://www.gsea-msigdb.org/gsea/msigdb/cards/MODULE_124
BIP	Cancer_modules	MODULE_489	30	2	0.00280141	0.402469	PRM2:MAD1L1	http://www.gsea-msigdb.org/gsea/msigdb/cards/MODULE_489
BIP	Cancer_modules	MODULE_206	152	3	0.00746088	0.569319	FADS2:ANKRD11:GATAD2A	http://www.gsea-msigdb.org/gsea/msigdb/cards/MODULE_206
BIP	Cancer_modules	MODULE_485	51	2	0.00792555	0.569319	FADS2:NT5DC2	http://www.gsea-msigdb.org/gsea/msigdb/cards/MODULE_485
BIP	Cancer_modules	MODULE_166	51	2	0.00792555	0.569319	ASB16:NT5DC2	http://www.gsea-msigdb.org/gsea/msigdb/cards/MODULE_166
BIP	Cancer_modules	MODULE_15	345	4	0.0128065	0.728027	FADS2:FADS1:TRANK1:CD47	http://www.gsea-msigdb.org/gsea/msigdb/cards/MODULE_15
BIP	Cancer_modules	MODULE_45	554	5	0.0150519	0.728027	HTR6:FADS1:TRANK1:STAB1:BTN3A2	http://www.gsea-msigdb.org/gsea/msigdb/cards/MODULE_45
BIP	Cancer_modules	MODULE_107	75	2	0.0165689	0.728027	PROZ:FURIN	http://www.gsea-msigdb.org/gsea/msigdb/cards/MODULE_107
BIP	Cancer_modules	MODULE_33	375	4	0.0168916	0.728027	FURIN:STAB1:ITIH1:RPS6KA2	http://www.gsea-msigdb.org/gsea/msigdb/cards/MODULE_33
BIP	Cancer_modules	MODULE_274	82	2	0.0195981	0.752892	HTR6:GRIN2A	http://www.gsea-msigdb.org/gsea/msigdb/cards/MODULE_274
BIP	Cancer_modules	MODULE_209	85	2	0.0209622	0.752892	PROZ:FURIN	http://www.gsea-msigdb.org/gsea/msigdb/cards/MODULE_209
BIP	Cancer_modules	MODULE_172	92	2	0.0242936	0.805427	PROZ:FURIN	http://www.gsea-msigdb.org/gsea/msigdb/cards/MODULE_172
BIP	Cancer_modules	MODULE_24	444	4	0.0291322	0.849312	FADS2:FADS1:STAB1:ITIH1	http://www.gsea-msigdb.org/gsea/msigdb/cards/MODULE_24
BIP	Cancer_modules	MODULE_113	105	2	0.0310083	0.849312	KCNN3:PROZ	http://www.gsea-msigdb.org/gsea/msigdb/cards/MODULE_113
BIP	Cancer_modules	MODULE_147	107	2	0.0320997	0.849312	FADS1:GATAD2A	http://www.gsea-msigdb.org/gsea/msigdb/cards/MODULE_147
BIP	Cancer_modules	MODULE_16	499	4	0.0418838	0.9501	FADS2:FADS1:NMB:CD47	http://www.gsea-msigdb.org/gsea/msigdb/cards/MODULE_16
BIP	Cancer_modules	MODULE_19	306	3	0.0463317	0.998448	FADS2:FADS1:STAB1	http://www.gsea-msigdb.org/gsea/msigdb/cards/MODULE_19
BIP	Cancer_modules	MODULE_195	147	2	0.056846	1	FADS1:GATAD2A	http://www.gsea-msigdb.org/gsea/msigdb/cards/MODULE_195
BIP	Cancer_modules	MODULE_356	150	2	0.0589058	1	FADS1:GATAD2A	http://www.gsea-msigdb.org/gsea/msigdb/cards/MODULE_356
BIP	Cancer_modules	MODULE_55	811	5	0.061235	1	FADS2:FADS1:FURIN:STAB1:ITIH1	http://www.gsea-msigdb.org/gsea/msigdb/cards/MODULE_55
BIP	Cancer_modules	MODULE_88	811	5	0.061235	1	FADS2:FADS1:FURIN:STAB1:ITIH1	http://www.gsea-msigdb.org/gsea/msigdb/cards/MODULE_88
BIP	Cancer_modules	MODULE_334	160	2	0.0659543	1	CACNA1C:OSBPL2	http://www.gsea-msigdb.org/gsea/msigdb/cards/MODULE_334
BIP	Cancer_modules	MODULE_12	357	3	0.0671619	1	FADS2:FADS1:STAB1	http://www.gsea-msigdb.org/gsea/msigdb/cards/MODULE_12
BIP	Cancer_modules	MODULE_2	371	3	0.0735167	1	FADS2:FADS1:STAB1	http://www.gsea-msigdb.org/gsea/msigdb/cards/MODULE_2
BIP	Cancer_modules	MODULE_197	174	2	0.0762658	1	CUL4A:NEK4	http://www.gsea-msigdb.org/gsea/msigdb/cards/MODULE_197
BIP	Cancer_modules	MODULE_3	379	3	0.0772652	1	FADS2:FADS1:STAB1	http://www.gsea-msigdb.org/gsea/msigdb/cards/MODULE_3
BIP	Cancer_modules	MODULE_53	383	3	0.0791708	1	FADS2:FADS1:NMB	http://www.gsea-msigdb.org/gsea/msigdb/cards/MODULE_53
BIP	Cancer_modules	MODULE_93	180	2	0.0808327	1	FADS2:FADS1	http://www.gsea-msigdb.org/gsea/msigdb/cards/MODULE_93
BIP	Cancer_modules	MODULE_244	182	2	0.0823736	1	NEK4:SRPK2	http://www.gsea-msigdb.org/gsea/msigdb/cards/MODULE_244
BIP	Cancer_modules	MODULE_60	408	3	0.0915395	1	HTR6:TRANK1:STAB1	http://www.gsea-msigdb.org/gsea/msigdb/cards/MODULE_60
BIP	Cancer_modules	MODULE_105	200	2	0.0966361	1	FURIN:MAD1L1	http://www.gsea-msigdb.org/gsea/msigdb/cards/MODULE_105
BIP	Cancer_modules	MODULE_52	420	3	0.0977476	1	FADS2:FADS1:STAB1	http://www.gsea-msigdb.org/gsea/msigdb/cards/MODULE_52
BIP	Cancer_modules	MODULE_389	214	2	0.108179	1	ANKRD11:TLR9:TLR9	http://www.gsea-msigdb.org/gsea/msigdb/cards/MODULE_389
BIP	Cancer_modules	MODULE_176	227	2	0.119209	1	RPS6KA2:PAX5	http://www.gsea-msigdb.org/gsea/msigdb/cards/MODULE_176
BIP	Cancer_modules	MODULE_7	232	2	0.123525	1	NMB:ITIH1	http://www.gsea-msigdb.org/gsea/msigdb/cards/MODULE_7
BIP	Cancer_modules	MODULE_252	235	2	0.126132	1	NEK4:SRPK2	http://www.gsea-msigdb.org/gsea/msigdb/cards/MODULE_252
BIP	Cancer_modules	MODULE_123	246	2	0.135805	1	CUL4A:PAX5	http://www.gsea-msigdb.org/gsea/msigdb/cards/MODULE_123
BIP	Cancer_modules	MODULE_112	257	2	0.145638	1	RPS6KA2:PAX5	http://www.gsea-msigdb.org/gsea/msigdb/cards/MODULE_112
BIP	Cancer_modules	MODULE_49	284	2	0.170357	1	KCNN3:GATAD2A	http://www.gsea-msigdb.org/gsea/msigdb/cards/MODULE_49
BIP	Cancer_modules	MODULE_198	300	2	0.185325	1	NEK4:SRPK2	http://www.gsea-msigdb.org/gsea/msigdb/cards/MODULE_198
BIP	Cancer_modules	MODULE_205	301	2	0.186267	1	ARMC7:SCAND3	http://www.gsea-msigdb.org/gsea/msigdb/cards/MODULE_205
BIP	Cancer_modules	MODULE_44	309	2	0.193828	1	TRANK1:STAB1	http://www.gsea-msigdb.org/gsea/msigdb/cards/MODULE_44
BIP	Cancer_modules	MODULE_212	324	2	0.208109	1	FADS2:FURIN	http://www.gsea-msigdb.org/gsea/msigdb/cards/MODULE_212
BIP	Cancer_modules	MODULE_104	340	2	0.223464	1	NMB:ITIH1	http://www.gsea-msigdb.org/gsea/msigdb/cards/MODULE_104
BIP	Cancer_modules	MODULE_46	374	2	0.256354	1	MAD1L1:PAX5	http://www.gsea-msigdb.org/gsea/msigdb/cards/MODULE_46
BIP	Cancer_modules	MODULE_75	377	2	0.259265	1	MAD1L1:PAX5	http://www.gsea-msigdb.org/gsea/msigdb/cards/MODULE_75
BIP	Cancer_modules	MODULE_98	390	2	0.271886	1	NEK4:SRPK2	http://www.gsea-msigdb.org/gsea/msigdb/cards/MODULE_98
BIP	Cancer_modules	MODULE_118	393	2	0.274798	1	FADS2:FADS1	http://www.gsea-msigdb.org/gsea/msigdb/cards/MODULE_118
BIP	Cancer_modules	MODULE_5	416	2	0.297106	1	FADS1:STAB1	http://www.gsea-msigdb.org/gsea/msigdb/cards/MODULE_5
BIP	Cancer_modules	MODULE_38	454	2	0.333731	1	FURIN:STAB1	http://www.gsea-msigdb.org/gsea/msigdb/cards/MODULE_38
BIP	Cancer_modules	MODULE_37	462	2	0.341382	1	FURIN:GLT8D1	http://www.gsea-msigdb.org/gsea/msigdb/cards/MODULE_37
BIP	Cancer_modules	MODULE_136	481	2	0.359447	1	FURIN:GLT8D1	http://www.gsea-msigdb.org/gsea/msigdb/cards/MODULE_136
BIP	Cancer_modules	MODULE_13	506	2	0.382946	1	HTR6:GRIN2A	http://www.gsea-msigdb.org/gsea/msigdb/cards/MODULE_13
BIP	Cancer_modules	MODULE_64	509	2	0.385743	1	HTR6:FADS2	http://www.gsea-msigdb.org/gsea/msigdb/cards/MODULE_64
BIP	Cancer_modules	MODULE_84	513	2	0.389464	1	PLEKHO1:FADS1	http://www.gsea-msigdb.org/gsea/msigdb/cards/MODULE_84
BIP	Cancer_modules	MODULE_69	517	2	0.393175	1	FURIN:GLT8D1	http://www.gsea-msigdb.org/gsea/msigdb/cards/MODULE_69
BIP	Cancer_modules	MODULE_11	533	2	0.407921	1	FADS2:CTSF	http://www.gsea-msigdb.org/gsea/msigdb/cards/MODULE_11
BIP	Cancer_modules	MODULE_100	535	2	0.409752	1	FADS2:CTSF	http://www.gsea-msigdb.org/gsea/msigdb/cards/MODULE_100
BIP	Cancer_modules	MODULE_137	536	2	0.410667	1	FADS2:CTSF	http://www.gsea-msigdb.org/gsea/msigdb/cards/MODULE_137
BIP	Cancer_modules	MODULE_66	543	2	0.417052	1	FADS2:CTSF	http://www.gsea-msigdb.org/gsea/msigdb/cards/MODULE_66
BIP	Cancer_modules	MODULE_41	549	2	0.422497	1	NMB:ITIH1	http://www.gsea-msigdb.org/gsea/msigdb/cards/MODULE_41
BIP	Cancer_modules	MODULE_117	706	2	0.554755	1	MAD1L1:PAX5	http://www.gsea-msigdb.org/gsea/msigdb/cards/MODULE_117
BIP	Positional_gene_sets	chr3p21	248	10	9.62339e-10	2.87739e-07	KIF15:MIR564:TLR9:TLR9:STAB1:NT5DC2:GNL3:GLT8D1:NEK4:ITIH1:MUSTN1	http://www.gsea-msigdb.org/gsea/msigdb/cards/chr3p21
BIP	Positional_gene_sets	chr6p22	185	7	5.63068e-07	8.41787e-05	HIST1H4D:BTN3A2:HCG11:POM121L2:ZNF165:SCAND3:TRIM27	http://www.gsea-msigdb.org/gsea/msigdb/cards/chr6p22
BIP	Positional_gene_sets	chr11q13	314	6	0.000174485	0.0173904	RCOR2:FKBP2:CNIH2:CTSF:PC:SHANK2	http://www.gsea-msigdb.org/gsea/msigdb/cards/chr11q13
BIP	Positional_gene_sets	chr20q13	313	5	0.0013837	0.103431	WFDC5:WFDC12:MATN4:RBPJL:OSBPL2	http://www.gsea-msigdb.org/gsea/msigdb/cards/chr20q13
BIP	Positional_gene_sets	chr16q24	104	3	0.00258873	0.154806	ANKRD11:SPG7:CPNE7	http://www.gsea-msigdb.org/gsea/msigdb/cards/chr16q24
BIP	Positional_gene_sets	chr13q34	69	2	0.0141489	0.705088	PROZ:CUL4A	http://www.gsea-msigdb.org/gsea/msigdb/cards/chr13q34
BIP	Positional_gene_sets	chr2q11	82	2	0.0195981	0.741457	ASTL:STARD7	http://www.gsea-msigdb.org/gsea/msigdb/cards/chr2q11
BIP	Positional_gene_sets	chr11q12	219	3	0.0198383	0.741457	FADS2:FADS1:MIR1908	http://www.gsea-msigdb.org/gsea/msigdb/cards/chr11q12
BIP	Positional_gene_sets	chr5q31	233	3	0.0233036	0.774198	PCDHA6:PCDHA7:PCDHB8	http://www.gsea-msigdb.org/gsea/msigdb/cards/chr5q31
BIP	Positional_gene_sets	chr19p13	636	4	0.0853658	1	HAPLN4:GATAD2A:TSSK6:YJEFN3	http://www.gsea-msigdb.org/gsea/msigdb/cards/chr19p13
BIP	Positional_gene_sets	chr8q24	229	2	0.120931	1	GRINA:SPATC1	http://www.gsea-msigdb.org/gsea/msigdb/cards/chr8q24
BIP	Positional_gene_sets	chr1q21	274	2	0.161115	1	PLEKHO1:KCNN3	http://www.gsea-msigdb.org/gsea/msigdb/cards/chr1q21
BIP	Positional_gene_sets	chr16p13	306	2	0.190987	1	GRIN2A:PRM2	http://www.gsea-msigdb.org/gsea/msigdb/cards/chr16p13
BIP	Positional_gene_sets	chr1p36	478	2	0.356606	1	HTR6:TMCO4	http://www.gsea-msigdb.org/gsea/msigdb/cards/chr1p36
BIP	Wikipathways	Metabolism of alpha-linolenic acid	7	3	5.96628e-07	0.000323969	FADS2:FADS1:MIR1908	http://www.wikipathways.org/instance/WP4586_r106804
BIP	Wikipathways	Synaptic signaling pathways associated with autism spectrum disorder	51	2	0.00792555	1	CACNA1C:GRIN2A	http://www.wikipathways.org/instance/WP4539_r103371
BIP	Wikipathways	Genes involved in male infertility	143	2	0.0541404	1	PRM2:TSSK6	http://www.wikipathways.org/instance/WP4673_r106810
BIP	Wikipathways	Alzheimers Disease	145	2	0.0554873	1	CACNA1C:GRIN2A	http://www.wikipathways.org/instance/WP2059_r106706
BIP	GO_mf	GO_OXIDOREDUCTASE_ACTIVITY_ACTING_ON_PAIRED_DONORS_WITH_OXIDATION_OF_A_PAIR_OF_DONORS_RESULTING_IN_THE_REDUCTION_OF_MOLECULAR_OXYGEN_TO_TWO_MOLECULES_OF_WATER	5	2	6.71834e-05	0.0797132	FADS2:FADS1	http://www.gsea-msigdb.org/gsea/msigdb/cards/GO_OXIDOREDUCTASE_ACTIVITY_ACTING_ON_PAIRED_DONORS_WITH_OXIDATION_OF_A_PAIR_OF_DONORS_RESULTING_IN_THE_REDUCTION_OF_MOLECULAR_OXYGEN_TO_TWO_MOLECULES_OF_WATER
BIP	GO_mf	GO_SERINE_TYPE_ENDOPEPTIDASE_INHIBITOR_ACTIVITY	91	4	9.69158e-05	0.0797132	FURIN:WFDC5:WFDC12:ITIH1	http://www.gsea-msigdb.org/gsea/msigdb/cards/GO_SERINE_TYPE_ENDOPEPTIDASE_INHIBITOR_ACTIVITY
BIP	GO_mf	GO_ENDOPEPTIDASE_REGULATOR_ACTIVITY	174	4	0.00113648	0.5647	FURIN:WFDC5:WFDC12:ITIH1	http://www.gsea-msigdb.org/gsea/msigdb/cards/GO_ENDOPEPTIDASE_REGULATOR_ACTIVITY
BIP	GO_mf	GO_HYALURONIC_ACID_BINDING	21	2	0.00137313	0.5647	HAPLN4:STAB1	http://www.gsea-msigdb.org/gsea/msigdb/cards/GO_HYALURONIC_ACID_BINDING
BIP	GO_mf	GO_CALCIUM_ION_BINDING	683	7	0.00204912	0.630553	PROZ:MATN4:STAB1:ITIH1:PCDHA6:PCDHA7:PCDHB8	http://www.gsea-msigdb.org/gsea/msigdb/cards/GO_CALCIUM_ION_BINDING
BIP	GO_mf	GO_PEPTIDASE_REGULATOR_ACTIVITY	211	4	0.00229989	0.630553	FURIN:WFDC5:WFDC12:ITIH1	http://www.gsea-msigdb.org/gsea/msigdb/cards/GO_PEPTIDASE_REGULATOR_ACTIVITY
BIP	GO_mf	GO_ENDOPEPTIDASE_ACTIVITY	408	5	0.00433611	1	CTSF:PROZ:FURIN:SPG7:ASTL	http://www.gsea-msigdb.org/gsea/msigdb/cards/GO_ENDOPEPTIDASE_ACTIVITY
BIP	GO_mf	GO_OXIDOREDUCTASE_ACTIVITY_ACTING_ON_PAIRED_DONORS_WITH_INCORPORATION_OR_REDUCTION_OF_MOLECULAR_OXYGEN	155	3	0.0078706	1	FADS2:FADS1:ASPHD1	http://www.gsea-msigdb.org/gsea/msigdb/cards/GO_OXIDOREDUCTASE_ACTIVITY_ACTING_ON_PAIRED_DONORS_WITH_INCORPORATION_OR_REDUCTION_OF_MOLECULAR_OXYGEN
BIP	GO_mf	GO_OXIDOREDUCTASE_ACTIVITY_ACTING_ON_A_SULFUR_GROUP_OF_DONORS	58	2	0.0101551	1	STAB1:MSRA	http://www.gsea-msigdb.org/gsea/msigdb/cards/GO_OXIDOREDUCTASE_ACTIVITY_ACTING_ON_A_SULFUR_GROUP_OF_DONORS
BIP	GO_mf	GO_AMIDE_BINDING	324	4	0.0103639	1	PC:FURIN:GRIN2A:POM121L2	http://www.gsea-msigdb.org/gsea/msigdb/cards/GO_AMIDE_BINDING
BIP	GO_mf	GO_ENZYME_INHIBITOR_ACTIVITY	358	4	0.0144886	1	FURIN:WFDC5:WFDC12:ITIH1	http://www.gsea-msigdb.org/gsea/msigdb/cards/GO_ENZYME_INHIBITOR_ACTIVITY
BIP	GO_mf	GO_ORGANIC_ACID_BINDING	202	3	0.0160442	1	PC:HAPLN4:STAB1	http://www.gsea-msigdb.org/gsea/msigdb/cards/GO_ORGANIC_ACID_BINDING
BIP	GO_mf	GO_ZINC_ION_BINDING	791	6	0.0173784	1	GRIN2A:PRM2:SPG7:GATAD2A:ASTL:TRIM27	http://www.gsea-msigdb.org/gsea/msigdb/cards/GO_ZINC_ION_BINDING
BIP	GO_mf	GO_MAGNESIUM_ION_BINDING	210	3	0.0177733	1	TSSK6:RPS6KA2:SRPK2	http://www.gsea-msigdb.org/gsea/msigdb/cards/GO_MAGNESIUM_ION_BINDING
BIP	GO_mf	GO_TRANSITION_METAL_ION_BINDING	1050	7	0.0197918	1	GRIN2A:PRM2:SPG7:GATAD2A:ASTL:NEK4:TRIM27	http://www.gsea-msigdb.org/gsea/msigdb/cards/GO_TRANSITION_METAL_ION_BINDING
BIP	GO_mf	GO_PEPTIDASE_ACTIVITY	603	5	0.0208917	1	CTSF:PROZ:FURIN:SPG7:ASTL	http://www.gsea-msigdb.org/gsea/msigdb/cards/GO_PEPTIDASE_ACTIVITY
BIP	GO_mf	GO_PROTEIN_SERINE_THREONINE_KINASE_ACTIVITY	432	4	0.026708	1	TSSK6:NEK4:RPS6KA2:SRPK2	http://www.gsea-msigdb.org/gsea/msigdb/cards/GO_PROTEIN_SERINE_THREONINE_KINASE_ACTIVITY
BIP	GO_mf	GO_METALLOENDOPEPTIDASE_ACTIVITY	101	2	0.0288715	1	SPG7:ASTL	http://www.gsea-msigdb.org/gsea/msigdb/cards/GO_METALLOENDOPEPTIDASE_ACTIVITY
BIP	GO_mf	GO_PEPTIDE_BINDING	266	3	0.0326908	1	FURIN:GRIN2A:POM121L2	http://www.gsea-msigdb.org/gsea/msigdb/cards/GO_PEPTIDE_BINDING
BIP	GO_mf	GO_NEUROTRANSMITTER_RECEPTOR_ACTIVITY	114	2	0.0360363	1	HTR6:GRIN2A	http://www.gsea-msigdb.org/gsea/msigdb/cards/GO_NEUROTRANSMITTER_RECEPTOR_ACTIVITY
BIP	GO_mf	GO_OXIDOREDUCTASE_ACTIVITY	716	5	0.0395326	1	FADS2:FADS1:ASPHD1:STAB1:MSRA	http://www.gsea-msigdb.org/gsea/msigdb/cards/GO_OXIDOREDUCTASE_ACTIVITY
BIP	GO_mf	GO_LIPID_BINDING	718	5	0.0399315	1	CPNE7:STARD7:OSBPL2:PACSIN2:DFNA5	http://www.gsea-msigdb.org/gsea/msigdb/cards/GO_LIPID_BINDING
BIP	GO_mf	GO_TRANSPORTER_ACTIVITY	1224	7	0.040701	1	KCNN3:CACNA1C:GRIN2A:CPNE7:STARD7:OSBPL2:PACSIN2	http://www.gsea-msigdb.org/gsea/msigdb/cards/GO_TRANSPORTER_ACTIVITY
BIP	GO_mf	GO_CATION_CHANNEL_ACTIVITY	314	3	0.0493501	1	KCNN3:CACNA1C:GRIN2A	http://www.gsea-msigdb.org/gsea/msigdb/cards/GO_CATION_CHANNEL_ACTIVITY
BIP	GO_mf	GO_CALCIUM_ION_TRANSMEMBRANE_TRANSPORTER_ACTIVITY	136	2	0.0495215	1	CACNA1C:GRIN2A	http://www.gsea-msigdb.org/gsea/msigdb/cards/GO_CALCIUM_ION_TRANSMEMBRANE_TRANSPORTER_ACTIVITY
BIP	GO_mf	GO_VOLTAGE_GATED_CATION_CHANNEL_ACTIVITY	138	2	0.0508259	1	CACNA1C:GRIN2A	http://www.gsea-msigdb.org/gsea/msigdb/cards/GO_VOLTAGE_GATED_CATION_CHANNEL_ACTIVITY
BIP	GO_mf	GO_LIPID_TRANSPORTER_ACTIVITY	143	2	0.0541404	1	STARD7:OSBPL2	http://www.gsea-msigdb.org/gsea/msigdb/cards/GO_LIPID_TRANSPORTER_ACTIVITY
BIP	GO_mf	GO_ISOMERASE_ACTIVITY	147	2	0.056846	1	FKBP2:YJEFN3	http://www.gsea-msigdb.org/gsea/msigdb/cards/GO_ISOMERASE_ACTIVITY
BIP	GO_mf	GO_GATED_CHANNEL_ACTIVITY	335	3	0.0577198	1	KCNN3:CACNA1C:GRIN2A	http://www.gsea-msigdb.org/gsea/msigdb/cards/GO_GATED_CHANNEL_ACTIVITY
BIP	GO_mf	GO_PROTEIN_KINASE_ACTIVITY	584	4	0.0669265	1	TSSK6:NEK4:RPS6KA2:SRPK2	http://www.gsea-msigdb.org/gsea/msigdb/cards/GO_PROTEIN_KINASE_ACTIVITY
BIP	GO_mf	GO_DRUG_BINDING	1683	8	0.0721815	1	FKBP2:PC:SPG7:TSSK6:KIF15:NEK4:RPS6KA2:SRPK2	http://www.gsea-msigdb.org/gsea/msigdb/cards/GO_DRUG_BINDING
BIP	GO_mf	GO_SERINE_HYDROLASE_ACTIVITY	176	2	0.0777786	1	PROZ:FURIN	http://www.gsea-msigdb.org/gsea/msigdb/cards/GO_SERINE_HYDROLASE_ACTIVITY
BIP	GO_mf	GO_METALLOPEPTIDASE_ACTIVITY	178	2	0.079301	1	SPG7:ASTL	http://www.gsea-msigdb.org/gsea/msigdb/cards/GO_METALLOPEPTIDASE_ACTIVITY
BIP	GO_mf	GO_VOLTAGE_GATED_ION_CHANNEL_ACTIVITY	191	2	0.0894187	1	CACNA1C:GRIN2A	http://www.gsea-msigdb.org/gsea/msigdb/cards/GO_VOLTAGE_GATED_ION_CHANNEL_ACTIVITY
BIP	GO_mf	GO_DNA_BINDING_TRANSCRIPTION_ACTIVATOR_ACTIVITY	412	3	0.0935898	1	BCL11B:RBPJL:PAX5	http://www.gsea-msigdb.org/gsea/msigdb/cards/GO_DNA_BINDING_TRANSCRIPTION_ACTIVATOR_ACTIVITY
BIP	GO_mf	GO_CALMODULIN_BINDING	197	2	0.0942119	1	KCNN3:CACNA1C	http://www.gsea-msigdb.org/gsea/msigdb/cards/GO_CALMODULIN_BINDING
BIP	GO_mf	GO_PHOSPHOLIPID_BINDING	417	3	0.0961796	1	CPNE7:PACSIN2:DFNA5	http://www.gsea-msigdb.org/gsea/msigdb/cards/GO_PHOSPHOLIPID_BINDING
BIP	GO_mf	GO_ADENYL_NUCLEOTIDE_BINDING	1505	7	0.098116	1	PC:SPG7:TSSK6:KIF15:NEK4:RPS6KA2:SRPK2	http://www.gsea-msigdb.org/gsea/msigdb/cards/GO_ADENYL_NUCLEOTIDE_BINDING
BIP	GO_mf	GO_METAL_ION_TRANSMEMBRANE_TRANSPORTER_ACTIVITY	435	3	0.105743	1	KCNN3:CACNA1C:GRIN2A	http://www.gsea-msigdb.org/gsea/msigdb/cards/GO_METAL_ION_TRANSMEMBRANE_TRANSPORTER_ACTIVITY
BIP	GO_mf	GO_RIBONUCLEOTIDE_BINDING	1845	8	0.108293	1	PC:SPG7:TSSK6:KIF15:GNL3:NEK4:RPS6KA2:SRPK2	http://www.gsea-msigdb.org/gsea/msigdb/cards/GO_RIBONUCLEOTIDE_BINDING
BIP	GO_mf	GO_PASSIVE_TRANSMEMBRANE_TRANSPORTER_ACTIVITY	447	3	0.112321	1	KCNN3:CACNA1C:GRIN2A	http://www.gsea-msigdb.org/gsea/msigdb/cards/GO_PASSIVE_TRANSMEMBRANE_TRANSPORTER_ACTIVITY
BIP	GO_mf	GO_GLYCOSAMINOGLYCAN_BINDING	219	2	0.112387	1	HAPLN4:STAB1	http://www.gsea-msigdb.org/gsea/msigdb/cards/GO_GLYCOSAMINOGLYCAN_BINDING
BIP	GO_mf	GO_UBIQUITIN_LIKE_PROTEIN_LIGASE_ACTIVITY	220	2	0.113234	1	CUL4A:TRIM27	http://www.gsea-msigdb.org/gsea/msigdb/cards/GO_UBIQUITIN_LIKE_PROTEIN_LIGASE_ACTIVITY
BIP	GO_mf	GO_ENZYME_REGULATOR_ACTIVITY	999	5	0.120613	1	TBC1D21:FURIN:WFDC5:WFDC12:ITIH1	http://www.gsea-msigdb.org/gsea/msigdb/cards/GO_ENZYME_REGULATOR_ACTIVITY
BIP	GO_mf	GO_KINASE_ACTIVITY	748	4	0.132448	1	TSSK6:NEK4:RPS6KA2:SRPK2	http://www.gsea-msigdb.org/gsea/msigdb/cards/GO_KINASE_ACTIVITY
BIP	GO_mf	GO_DNA_BINDING_TRANSCRIPTION_FACTOR_ACTIVITY	1679	7	0.148898	1	RCOR2:BCL11B:GATAD2A:RBPJL:ZNF165:SCAND3:PAX5	http://www.gsea-msigdb.org/gsea/msigdb/cards/GO_DNA_BINDING_TRANSCRIPTION_FACTOR_ACTIVITY
BIP	GO_mf	GO_IDENTICAL_PROTEIN_BINDING	1683	7	0.150194	1	PC:PACSIN2:TLR9:TLR9:PCDHA7:PCDHB8:TRIM27:MAD1L1	http://www.gsea-msigdb.org/gsea/msigdb/cards/GO_IDENTICAL_PROTEIN_BINDING
BIP	GO_mf	GO_SEQUENCE_SPECIFIC_DNA_BINDING	1108	5	0.164146	1	BCL11B:GATAD2A:RBPJL:TLR9:TLR9:PAX5	http://www.gsea-msigdb.org/gsea/msigdb/cards/GO_SEQUENCE_SPECIFIC_DNA_BINDING
BIP	GO_mf	GO_PROXIMAL_PROMOTER_SEQUENCE_SPECIFIC_DNA_BINDING	535	3	0.16487	1	BCL11B:RBPJL:PAX5	http://www.gsea-msigdb.org/gsea/msigdb/cards/GO_PROXIMAL_PROMOTER_SEQUENCE_SPECIFIC_DNA_BINDING
BIP	GO_mf	GO_TRANSFERASE_ACTIVITY_TRANSFERRING_PHOSPHORUS_CONTAINING_GROUPS	897	4	0.207882	1	TSSK6:NEK4:RPS6KA2:SRPK2	http://www.gsea-msigdb.org/gsea/msigdb/cards/GO_TRANSFERASE_ACTIVITY_TRANSFERRING_PHOSPHORUS_CONTAINING_GROUPS
BIP	GO_mf	GO_REGULATORY_REGION_NUCLEIC_ACID_BINDING	928	4	0.224971	1	RCOR2:BCL11B:RBPJL:PAX5	http://www.gsea-msigdb.org/gsea/msigdb/cards/GO_REGULATORY_REGION_NUCLEIC_ACID_BINDING
BIP	GO_mf	GO_CATION_TRANSMEMBRANE_TRANSPORTER_ACTIVITY	631	3	0.228769	1	KCNN3:CACNA1C:GRIN2A	http://www.gsea-msigdb.org/gsea/msigdb/cards/GO_CATION_TRANSMEMBRANE_TRANSPORTER_ACTIVITY
BIP	GO_mf	GO_CYTOSKELETAL_PROTEIN_BINDING	939	4	0.231125	1	CACNA1C:TBC1D21:PACSIN2:KIF15	http://www.gsea-msigdb.org/gsea/msigdb/cards/GO_CYTOSKELETAL_PROTEIN_BINDING
BIP	GO_mf	GO_UBIQUITIN_LIKE_PROTEIN_TRANSFERASE_ACTIVITY	402	2	0.283534	1	CUL4A:TRIM27	http://www.gsea-msigdb.org/gsea/msigdb/cards/GO_UBIQUITIN_LIKE_PROTEIN_TRANSFERASE_ACTIVITY
BIP	GO_mf	GO_MOLECULAR_FUNCTION_REGULATOR	1756	6	0.310912	1	TBC1D21:NMB:FURIN:WFDC5:WFDC12:ITIH1	http://www.gsea-msigdb.org/gsea/msigdb/cards/GO_MOLECULAR_FUNCTION_REGULATOR
BIP	GO_mf	GO_MRNA_BINDING	452	2	0.331814	1	RBM26:GNL3	http://www.gsea-msigdb.org/gsea/msigdb/cards/GO_MRNA_BINDING
BIP	GO_mf	GO_SEQUENCE_SPECIFIC_DOUBLE_STRANDED_DNA_BINDING	854	3	0.387704	1	BCL11B:RBPJL:PAX5	http://www.gsea-msigdb.org/gsea/msigdb/cards/GO_SEQUENCE_SPECIFIC_DOUBLE_STRANDED_DNA_BINDING
BIP	GO_mf	GO_ION_TRANSMEMBRANE_TRANSPORTER_ACTIVITY	859	3	0.391264	1	KCNN3:CACNA1C:GRIN2A	http://www.gsea-msigdb.org/gsea/msigdb/cards/GO_ION_TRANSMEMBRANE_TRANSPORTER_ACTIVITY
BIP	GO_mf	GO_DOUBLE_STRANDED_DNA_BINDING	943	3	0.450196	1	BCL11B:RBPJL:PAX5	http://www.gsea-msigdb.org/gsea/msigdb/cards/GO_DOUBLE_STRANDED_DNA_BINDING
BIP	GO_mf	GO_TRANSMEMBRANE_TRANSPORTER_ACTIVITY	1023	3	0.504197	1	KCNN3:CACNA1C:GRIN2A	http://www.gsea-msigdb.org/gsea/msigdb/cards/GO_TRANSMEMBRANE_TRANSPORTER_ACTIVITY
BIP	GO_mf	GO_RNA_BINDING	1846	5	0.534879	1	RBM26:TLR9:TLR9:GNL3:HIST1H4D:SRPK2	http://www.gsea-msigdb.org/gsea/msigdb/cards/GO_RNA_BINDING
BIP	GO_mf	GO_MOLECULAR_TRANSDUCER_ACTIVITY	1465	4	0.538359	1	HTR6:GRIN2A:TLR9:TLR9:CD47	http://www.gsea-msigdb.org/gsea/msigdb/cards/GO_MOLECULAR_TRANSDUCER_ACTIVITY
BIP	GO_mf	GO_PROTEIN_CONTAINING_COMPLEX_BINDING	1076	3	0.538501	1	TSSK6:STAB1:MAD1L1	http://www.gsea-msigdb.org/gsea/msigdb/cards/GO_PROTEIN_CONTAINING_COMPLEX_BINDING
BIP	GO_mf	GO_PROTEIN_DOMAIN_SPECIFIC_BINDING	689	2	0.541472	1	SHANK2:HIST1H4D	http://www.gsea-msigdb.org/gsea/msigdb/cards/GO_PROTEIN_DOMAIN_SPECIFIC_BINDING
BIP	GO_mf	GO_SIGNALING_RECEPTOR_BINDING	1525	4	0.570637	1	SHANK2:NMB:TLR9:TLR9:BTN3A2	http://www.gsea-msigdb.org/gsea/msigdb/cards/GO_SIGNALING_RECEPTOR_BINDING
BIP	GO_mf	GO_TRANSMEMBRANE_SIGNALING_RECEPTOR_ACTIVITY	1200	3	0.613349	1	HTR6:GRIN2A:TLR9:TLR9	http://www.gsea-msigdb.org/gsea/msigdb/cards/GO_TRANSMEMBRANE_SIGNALING_RECEPTOR_ACTIVITY
BIP	GO_mf	GO_STRUCTURAL_MOLECULE_ACTIVITY	804	2	0.626063	1	SHANK2:POM121L2	http://www.gsea-msigdb.org/gsea/msigdb/cards/GO_STRUCTURAL_MOLECULE_ACTIVITY
BIP	GO_mf	GO_PROTEIN_DIMERIZATION_ACTIVITY	1307	2	0.862407	1	TLR9:TLR9:HIST1H4D	http://www.gsea-msigdb.org/gsea/msigdb/cards/GO_PROTEIN_DIMERIZATION_ACTIVITY
BIP	Cancer_gene_neighborhoods	MORF_IL9	91	2	0.0238052	1	PRM2:MATN4	http://www.gsea-msigdb.org/gsea/msigdb/cards/MORF_IL9
BIP	Cancer_gene_neighborhoods	MORF_RAB5A	94	2	0.0252828	1	CD47:GRINA	http://www.gsea-msigdb.org/gsea/msigdb/cards/MORF_RAB5A
BIP	Cancer_gene_neighborhoods	MORF_WNT1	104	2	0.0304684	1	PRM2:MATN4	http://www.gsea-msigdb.org/gsea/msigdb/cards/MORF_WNT1
BIP	Cancer_gene_neighborhoods	MORF_FRK	108	2	0.032651	1	PRM2:MATN4	http://www.gsea-msigdb.org/gsea/msigdb/cards/MORF_FRK
BIP	Cancer_gene_neighborhoods	MORF_LCAT	130	2	0.0456842	1	PRM2:MATN4	http://www.gsea-msigdb.org/gsea/msigdb/cards/MORF_LCAT
BIP	Cancer_gene_neighborhoods	GCM_RAB10	175	2	0.077021	1	STARD7:OSBPL2	http://www.gsea-msigdb.org/gsea/msigdb/cards/GCM_RAB10
BIP	Cancer_gene_neighborhoods	MORF_DDB1	238	2	0.128753	1	STARD7:TRIM27	http://www.gsea-msigdb.org/gsea/msigdb/cards/MORF_DDB1
BIP	Cancer_gene_neighborhoods	GCM_NF2	299	2	0.184384	1	OSBPL2:GLT8D1	http://www.gsea-msigdb.org/gsea/msigdb/cards/GCM_NF2
BIP	Cancer_gene_neighborhoods	MORF_ERCC4	314	2	0.198574	1	CACNA1C:ITIH1	http://www.gsea-msigdb.org/gsea/msigdb/cards/MORF_ERCC4
BIP	Curated_gene_sets	NIKOLSKY_BREAST_CANCER_20Q12_Q13_AMPLICON	148	5	4.39925e-05	0.242003	WFDC5:WFDC12:MATN4:RBPJL:OSBPL2	http://www.gsea-msigdb.org/gsea/msigdb/cards/NIKOLSKY_BREAST_CANCER_20Q12_Q13_AMPLICON
BIP	Curated_gene_sets	PLASARI_TGFB1_SIGNALING_VIA_NFIC_1HR_DN	103	4	0.000156581	0.335349	CTSF:PC:ANKRD11:SRPK2	http://www.gsea-msigdb.org/gsea/msigdb/cards/PLASARI_TGFB1_SIGNALING_VIA_NFIC_1HR_DN
BIP	Curated_gene_sets	REACTOME_LINOLEIC_ACID_LA_METABOLISM	8	2	0.000187159	0.335349	FADS2:FADS1	http://www.gsea-msigdb.org/gsea/msigdb/cards/REACTOME_LINOLEIC_ACID_LA_METABOLISM
BIP	Curated_gene_sets	REACTOME_REMOVAL_OF_AMINOTERMINAL_PROPEPTIDES_FROM_GAMMA_CARBOXYLATED_PROTEINS	10	2	0.000299773	0.335349	PROZ:FURIN	http://www.gsea-msigdb.org/gsea/msigdb/cards/REACTOME_REMOVAL_OF_AMINOTERMINAL_PROPEPTIDES_FROM_GAMMA_CARBOXYLATED_PROTEINS
BIP	Curated_gene_sets	NIKOLSKY_BREAST_CANCER_16Q24_AMPLICON	52	3	0.000346214	0.335349	ANKRD11:SPG7:CPNE7	http://www.gsea-msigdb.org/gsea/msigdb/cards/NIKOLSKY_BREAST_CANCER_16Q24_AMPLICON
BIP	Curated_gene_sets	REACTOME_GAMMA_CARBOXYLATION_TRANSPORT_AND_AMINO_TERMINAL_CLEAVAGE_OF_PROTEINS	11	2	0.000365769	0.335349	PROZ:FURIN	http://www.gsea-msigdb.org/gsea/msigdb/cards/REACTOME_GAMMA_CARBOXYLATION_TRANSPORT_AND_AMINO_TERMINAL_CLEAVAGE_OF_PROTEINS
BIP	Curated_gene_sets	CASTELLANO_NRAS_TARGETS_DN	13	2	0.000516973	0.355483	PLEKHO1:RPS6KA2	http://www.gsea-msigdb.org/gsea/msigdb/cards/CASTELLANO_NRAS_TARGETS_DN
BIP	Curated_gene_sets	REACTOME_ALPHA_LINOLENIC_OMEGA3_AND_LINOLEIC_OMEGA6_ACID_METABOLISM	13	2	0.000516973	0.355483	FADS2:FADS1	http://www.gsea-msigdb.org/gsea/msigdb/cards/REACTOME_ALPHA_LINOLENIC_OMEGA3_AND_LINOLEIC_OMEGA6_ACID_METABOLISM
BIP	Curated_gene_sets	HUTTMANN_B_CLL_POOR_SURVIVAL_UP	271	5	0.000728929	0.414646	FADS1:CTSF:NMB:MAD1L1:GRINA	http://www.gsea-msigdb.org/gsea/msigdb/cards/HUTTMANN_B_CLL_POOR_SURVIVAL_UP
BIP	Curated_gene_sets	RODRIGUES_NTN1_TARGETS_DN	156	4	0.000757591	0.414646	CUL4A:SPG7:PACSIN2:SRPK2	http://www.gsea-msigdb.org/gsea/msigdb/cards/RODRIGUES_NTN1_TARGETS_DN
BIP	Curated_gene_sets	KEGG_LONG_TERM_POTENTIATION	70	3	0.000829142	0.414646	CACNA1C:GRIN2A:RPS6KA2	http://www.gsea-msigdb.org/gsea/msigdb/cards/KEGG_LONG_TERM_POTENTIATION
BIP	Curated_gene_sets	GRATIAS_RETINOBLASTOMA_16Q24	18	2	0.00100551	0.460944	ANKRD11:SPG7	http://www.gsea-msigdb.org/gsea/msigdb/cards/GRATIAS_RETINOBLASTOMA_16Q24
BIP	Curated_gene_sets	MIKKELSEN_IPS_HCP_WITH_H3_UNMETHYLATED	78	3	0.00113522	0.466863	NT5DC2:PCDHA6:PCDHA7	http://www.gsea-msigdb.org/gsea/msigdb/cards/MIKKELSEN_IPS_HCP_WITH_H3_UNMETHYLATED
BIP	Curated_gene_sets	SWEET_LUNG_CANCER_KRAS_UP	452	6	0.00118816	0.466863	FKBP2:CNIH2:MATN4:GNL3:NEK4:GRINA	http://www.gsea-msigdb.org/gsea/msigdb/cards/SWEET_LUNG_CANCER_KRAS_UP
BIP	Curated_gene_sets	FERRANDO_T_ALL_WITH_MLL_ENL_FUSION_UP	86	3	0.00150449	0.518432	FKBP2:CD47:MAD1L1	http://www.gsea-msigdb.org/gsea/msigdb/cards/FERRANDO_T_ALL_WITH_MLL_ENL_FUSION_UP
BIP	Curated_gene_sets	KEGG_BIOSYNTHESIS_OF_UNSATURATED_FATTY_ACIDS	22	2	0.00150789	0.518432	FADS2:FADS1	http://www.gsea-msigdb.org/gsea/msigdb/cards/KEGG_BIOSYNTHESIS_OF_UNSATURATED_FATTY_ACIDS
BIP	Curated_gene_sets	ACEVEDO_LIVER_CANCER_DN	537	6	0.00282419	0.913875	CTSF:FURIN:HAPLN4:STAB1:ITIH1:MSRA	http://www.gsea-msigdb.org/gsea/msigdb/cards/ACEVEDO_LIVER_CANCER_DN
BIP	Curated_gene_sets	BLALOCK_ALZHEIMERS_DISEASE_INCIPIENT_UP	381	5	0.00324459	0.979513	FADS1:PC:CUL4A:NMB:SRPK2	http://www.gsea-msigdb.org/gsea/msigdb/cards/BLALOCK_ALZHEIMERS_DISEASE_INCIPIENT_UP
BIP	Curated_gene_sets	ONGUSAHA_TP53_TARGETS	33	2	0.00338316	0.979513	CTSF:MATN4	http://www.gsea-msigdb.org/gsea/msigdb/cards/ONGUSAHA_TP53_TARGETS
BIP	Curated_gene_sets	NUYTTEN_EZH2_TARGETS_DN	1000	8	0.0045263	1	FADS1:SPG7:PACSIN2:KIF15:NT5DC2:GLT8D1:HIST1H4D:ZNF165	http://www.gsea-msigdb.org/gsea/msigdb/cards/NUYTTEN_EZH2_TARGETS_DN
BIP	Curated_gene_sets	REACTOME_GAMMA_CARBOXYLATION_HYPUSINE_FORMATION_AND_ARYLSULFATASE_ACTIVATION	39	2	0.00470015	1	PROZ:FURIN	http://www.gsea-msigdb.org/gsea/msigdb/cards/REACTOME_GAMMA_CARBOXYLATION_HYPUSINE_FORMATION_AND_ARYLSULFATASE_ACTIVATION
BIP	Curated_gene_sets	BOYLAN_MULTIPLE_MYELOMA_C_D_UP	133	3	0.0051628	1	NT5DC2:DFNA5:PAX5	http://www.gsea-msigdb.org/gsea/msigdb/cards/BOYLAN_MULTIPLE_MYELOMA_C_D_UP
BIP	Curated_gene_sets	LEIN_ASTROCYTE_MARKERS	41	2	0.00518374	1	MATN4:STAB1	http://www.gsea-msigdb.org/gsea/msigdb/cards/LEIN_ASTROCYTE_MARKERS
BIP	Curated_gene_sets	DANG_BOUND_BY_MYC	1041	8	0.00574128	1	FKBP2:CTSF:ASB16:KIF15:GNL3:GLT8D1:HIST1H4D:RPS6KA2	http://www.gsea-msigdb.org/gsea/msigdb/cards/DANG_BOUND_BY_MYC
BIP	Curated_gene_sets	TAKEDA_TARGETS_OF_NUP98_HOXA9_FUSION_10D_DN	142	3	0.00618825	1	STAB1:RPS6KA2:DFNA5	http://www.gsea-msigdb.org/gsea/msigdb/cards/TAKEDA_TARGETS_OF_NUP98_HOXA9_FUSION_10D_DN
BIP	Curated_gene_sets	MARTENS_BOUND_BY_PML_RARA_FUSION	448	5	0.00640305	1	PLEKHO1:CACNA1C:ANKRD11:SPG7:RPS6KA2	http://www.gsea-msigdb.org/gsea/msigdb/cards/MARTENS_BOUND_BY_PML_RARA_FUSION
BIP	Curated_gene_sets	BRUINS_UVC_RESPONSE_LATE	1091	8	0.00754486	1	FADS2:CACNA1C:GATAD2A:PACSIN2:NT5DC2:MUSTN1:MSRA:SPATC1	http://www.gsea-msigdb.org/gsea/msigdb/cards/BRUINS_UVC_RESPONSE_LATE
BIP	Curated_gene_sets	SHEN_SMARCA2_TARGETS_DN	296	4	0.00760958	1	HTR6:CPNE7:RBPJL:PAX5	http://www.gsea-msigdb.org/gsea/msigdb/cards/SHEN_SMARCA2_TARGETS_DN
BIP	Curated_gene_sets	BOYAULT_LIVER_CANCER_SUBCLASS_G123_DN	51	2	0.00792555	1	PROZ:MSRA	http://www.gsea-msigdb.org/gsea/msigdb/cards/BOYAULT_LIVER_CANCER_SUBCLASS_G123_DN
BIP	Curated_gene_sets	BROWNE_HCMV_INFECTION_48HR_DN	472	5	0.00793187	1	FADS2:FADS1:CACNA1C:SPG7:BTN3A2	http://www.gsea-msigdb.org/gsea/msigdb/cards/BROWNE_HCMV_INFECTION_48HR_DN
BIP	Curated_gene_sets	NIKOLSKY_BREAST_CANCER_11Q12_Q14_AMPLICON	156	3	0.00801007	1	CNIH2:CTSF:SHANK2	http://www.gsea-msigdb.org/gsea/msigdb/cards/NIKOLSKY_BREAST_CANCER_11Q12_Q14_AMPLICON
BIP	Curated_gene_sets	BANDRES_RESPONSE_TO_CARMUSTIN_MGMT_48HR_DN	156	3	0.00801007	1	PRM2:ITIH1:MAD1L1	http://www.gsea-msigdb.org/gsea/msigdb/cards/BANDRES_RESPONSE_TO_CARMUSTIN_MGMT_48HR_DN
BIP	Curated_gene_sets	SPIELMAN_LYMPHOBLAST_EUROPEAN_VS_ASIAN_UP	474	5	0.00806978	1	FKBP2:CUL4A:SPG7:MAD1L1:DFNA5	http://www.gsea-msigdb.org/gsea/msigdb/cards/SPIELMAN_LYMPHOBLAST_EUROPEAN_VS_ASIAN_UP
BIP	Curated_gene_sets	MEISSNER_NPC_HCP_WITH_H3K4ME2	480	5	0.00849353	1	HTR6:CNIH2:CTSF:NMB:HAPLN4	http://www.gsea-msigdb.org/gsea/msigdb/cards/MEISSNER_NPC_HCP_WITH_H3K4ME2
BIP	Curated_gene_sets	REACTOME_NEUREXINS_AND_NEUROLIGINS	56	2	0.0094927	1	SHANK2:GRIN2A	http://www.gsea-msigdb.org/gsea/msigdb/cards/REACTOME_NEUREXINS_AND_NEUROLIGINS
BIP	Curated_gene_sets	DIAZ_CHRONIC_MEYLOGENOUS_LEUKEMIA_UP	1389	9	0.0100759	1	FADS2:FADS1:RBM26:CUL4A:PACSIN2:GNL3:GLT8D1:CD47:SRPK2	http://www.gsea-msigdb.org/gsea/msigdb/cards/DIAZ_CHRONIC_MEYLOGENOUS_LEUKEMIA_UP
BIP	Curated_gene_sets	DASU_IL6_SIGNALING_UP	58	2	0.0101551	1	NMB:CD47	http://www.gsea-msigdb.org/gsea/msigdb/cards/DASU_IL6_SIGNALING_UP
BIP	Curated_gene_sets	DAVICIONI_PAX_FOXO1_SIGNATURE_IN_ARMS_UP	59	2	0.0104938	1	KCNN3:PAX5	http://www.gsea-msigdb.org/gsea/msigdb/cards/DAVICIONI_PAX_FOXO1_SIGNATURE_IN_ARMS_UP
BIP	Curated_gene_sets	ENK_UV_RESPONSE_EPIDERMIS_DN	509	5	0.0107612	1	CTSF:BCL11B:PACSIN2:RPS6KA2:MSRA	http://www.gsea-msigdb.org/gsea/msigdb/cards/ENK_UV_RESPONSE_EPIDERMIS_DN
BIP	Curated_gene_sets	DARWICHE_SKIN_TUMOR_PROMOTER_DN	175	3	0.0109401	1	TSSK6:PACSIN2:NEK4	http://www.gsea-msigdb.org/gsea/msigdb/cards/DARWICHE_SKIN_TUMOR_PROMOTER_DN
BIP	Curated_gene_sets	CUI_GLUCOSE_DEPRIVATION	61	2	0.011186	1	FKBP2:DFNA5	http://www.gsea-msigdb.org/gsea/msigdb/cards/CUI_GLUCOSE_DEPRIVATION
BIP	Curated_gene_sets	KEGG_CALCIUM_SIGNALING_PATHWAY	177	3	0.0112799	1	HTR6:CACNA1C:GRIN2A	http://www.gsea-msigdb.org/gsea/msigdb/cards/KEGG_CALCIUM_SIGNALING_PATHWAY
BIP	Curated_gene_sets	KRIEG_HYPOXIA_NOT_VIA_KDM3A	727	6	0.0119047	1	PLEKHO1:FADS2:SHANK2:CUL4A:SPG7:NT5DC2	http://www.gsea-msigdb.org/gsea/msigdb/cards/KRIEG_HYPOXIA_NOT_VIA_KDM3A
BIP	Curated_gene_sets	WANG_CISPLATIN_RESPONSE_AND_XPC_UP	181	3	0.0119778	1	FADS2:FADS1:ANKRD11	http://www.gsea-msigdb.org/gsea/msigdb/cards/WANG_CISPLATIN_RESPONSE_AND_XPC_UP
BIP	Curated_gene_sets	LEE_LIVER_CANCER_SURVIVAL_UP	181	3	0.0119778	1	PC:ITIH1:MSRA	http://www.gsea-msigdb.org/gsea/msigdb/cards/LEE_LIVER_CANCER_SURVIVAL_UP
BIP	Curated_gene_sets	TONKS_TARGETS_OF_RUNX1_RUNX1T1_FUSION_HSC_DN	186	3	0.0128844	1	FADS2:FADS1:STAB1	http://www.gsea-msigdb.org/gsea/msigdb/cards/TONKS_TARGETS_OF_RUNX1_RUNX1T1_FUSION_HSC_DN
BIP	Curated_gene_sets	FONTAINE_PAPILLARY_THYROID_CARCINOMA_UP	66	2	0.0130019	1	CD47:RPS6KA2	http://www.gsea-msigdb.org/gsea/msigdb/cards/FONTAINE_PAPILLARY_THYROID_CARCINOMA_UP
BIP	Curated_gene_sets	JI_RESPONSE_TO_FSH_UP	67	2	0.0133795	1	FADS2:FADS1	http://www.gsea-msigdb.org/gsea/msigdb/cards/JI_RESPONSE_TO_FSH_UP
BIP	Curated_gene_sets	WANG_LMO4_TARGETS_UP	350	4	0.0134378	1	BCL11B:STARD7:NT5DC2:CD47	http://www.gsea-msigdb.org/gsea/msigdb/cards/WANG_LMO4_TARGETS_UP
BIP	Curated_gene_sets	BASSO_CD40_SIGNALING_DN	68	2	0.0137619	1	KCNN3:DFNA5	http://www.gsea-msigdb.org/gsea/msigdb/cards/BASSO_CD40_SIGNALING_DN
BIP	Curated_gene_sets	YAGI_AML_WITH_T_8_21_TRANSLOCATION	354	4	0.0139569	1	CTSF:PROZ:FURIN:ITIH1	http://www.gsea-msigdb.org/gsea/msigdb/cards/YAGI_AML_WITH_T_8_21_TRANSLOCATION
BIP	Curated_gene_sets	YAO_TEMPORAL_RESPONSE_TO_PROGESTERONE_CLUSTER_10	69	2	0.0141489	1	FKBP2:DFNA5	http://www.gsea-msigdb.org/gsea/msigdb/cards/YAO_TEMPORAL_RESPONSE_TO_PROGESTERONE_CLUSTER_10
BIP	Curated_gene_sets	RAMALHO_STEMNESS_DN	71	2	0.0149371	1	CD47:GRINA	http://www.gsea-msigdb.org/gsea/msigdb/cards/RAMALHO_STEMNESS_DN
BIP	Curated_gene_sets	REACTOME_ERCC6_CSB_AND_EHMT2_G9A_POSITIVELY_REGULATE_RRNA_EXPRESSION	71	2	0.0149371	1	GATAD2A:HIST1H4D	http://www.gsea-msigdb.org/gsea/msigdb/cards/REACTOME_ERCC6_CSB_AND_EHMT2_G9A_POSITIVELY_REGULATE_RRNA_EXPRESSION
BIP	Curated_gene_sets	CROMER_METASTASIS_UP	71	2	0.0149371	1	FADS2:FADS1	http://www.gsea-msigdb.org/gsea/msigdb/cards/CROMER_METASTASIS_UP
BIP	Curated_gene_sets	MIKKELSEN_MCV6_ICP_WITH_H3K27ME3	73	2	0.0157438	1	SHANK2:PAX5	http://www.gsea-msigdb.org/gsea/msigdb/cards/MIKKELSEN_MCV6_ICP_WITH_H3K27ME3
BIP	Curated_gene_sets	RHEIN_ALL_GLUCOCORTICOID_THERAPY_UP	74	2	0.0161541	1	ANKRD11:ZNF165	http://www.gsea-msigdb.org/gsea/msigdb/cards/RHEIN_ALL_GLUCOCORTICOID_THERAPY_UP
BIP	Curated_gene_sets	ANDERSEN_LIVER_CANCER_KRT19_DN	75	2	0.0165689	1	PC:ITIH1	http://www.gsea-msigdb.org/gsea/msigdb/cards/ANDERSEN_LIVER_CANCER_KRT19_DN
BIP	Curated_gene_sets	CHIANG_LIVER_CANCER_SUBCLASS_POLYSOMY7_UP	76	2	0.0169883	1	HAPLN4:MAD1L1	http://www.gsea-msigdb.org/gsea/msigdb/cards/CHIANG_LIVER_CANCER_SUBCLASS_POLYSOMY7_UP
BIP	Curated_gene_sets	DUAN_PRDM5_TARGETS	76	2	0.0169883	1	CACNA1C:PAX5	http://www.gsea-msigdb.org/gsea/msigdb/cards/DUAN_PRDM5_TARGETS
BIP	Curated_gene_sets	CHEMNITZ_RESPONSE_TO_PROSTAGLANDIN_E2_DN	380	4	0.0176431	1	WFDC5:NEK4:HCG11:RPS6KA2	http://www.gsea-msigdb.org/gsea/msigdb/cards/CHEMNITZ_RESPONSE_TO_PROSTAGLANDIN_E2_DN
BIP	Curated_gene_sets	YAO_TEMPORAL_RESPONSE_TO_PROGESTERONE_CLUSTER_12	78	2	0.0178405	1	PLEKHO1:PC	http://www.gsea-msigdb.org/gsea/msigdb/cards/YAO_TEMPORAL_RESPONSE_TO_PROGESTERONE_CLUSTER_12
BIP	Curated_gene_sets	LOCKWOOD_AMPLIFIED_IN_LUNG_CANCER	212	3	0.0182212	1	CTSF:PC:BCL11B	http://www.gsea-msigdb.org/gsea/msigdb/cards/LOCKWOOD_AMPLIFIED_IN_LUNG_CANCER
BIP	Curated_gene_sets	PEDERSEN_METASTASIS_BY_ERBB2_ISOFORM_7	390	4	0.0192081	1	CUL4A:ANKRD11:KIF15:ZNF165	http://www.gsea-msigdb.org/gsea/msigdb/cards/PEDERSEN_METASTASIS_BY_ERBB2_ISOFORM_7
BIP	Curated_gene_sets	SAFFORD_T_LYMPHOCYTE_ANERGY	82	2	0.0195981	1	FURIN:KIF15	http://www.gsea-msigdb.org/gsea/msigdb/cards/SAFFORD_T_LYMPHOCYTE_ANERGY
BIP	Curated_gene_sets	RIGGINS_TAMOXIFEN_RESISTANCE_DN	220	3	0.0200756	1	NT5DC2:CD47:RPS6KA2	http://www.gsea-msigdb.org/gsea/msigdb/cards/RIGGINS_TAMOXIFEN_RESISTANCE_DN
BIP	Curated_gene_sets	MARKEY_RB1_ACUTE_LOF_DN	221	3	0.0203145	1	PLEKHO1:STAB1:GRINA	http://www.gsea-msigdb.org/gsea/msigdb/cards/MARKEY_RB1_ACUTE_LOF_DN
BIP	Curated_gene_sets	CAIRO_HEPATOBLASTOMA_CLASSES_UP	600	5	0.0204972	1	OSBPL2:KIF15:NT5DC2:GNL3:MAD1L1	http://www.gsea-msigdb.org/gsea/msigdb/cards/CAIRO_HEPATOBLASTOMA_CLASSES_UP
BIP	Curated_gene_sets	PID_CMYB_PATHWAY	84	2	0.0205032	1	MAD1L1:PAX5	http://www.gsea-msigdb.org/gsea/msigdb/cards/PID_CMYB_PATHWAY
BIP	Curated_gene_sets	WAKABAYASHI_ADIPOGENESIS_PPARG_RXRA_BOUND_8D	823	6	0.0206809	1	TMCO4:FADS2:PC:MUSTN1:MSRA:SPATC1	http://www.gsea-msigdb.org/gsea/msigdb/cards/WAKABAYASHI_ADIPOGENESIS_PPARG_RXRA_BOUND_8D
BIP	Curated_gene_sets	MIKKELSEN_MEF_HCP_WITH_H3_UNMETHYLATED	225	3	0.0212857	1	CNIH2:PCDHA6:PCDHA7	http://www.gsea-msigdb.org/gsea/msigdb/cards/MIKKELSEN_MEF_HCP_WITH_H3_UNMETHYLATED
BIP	Curated_gene_sets	REACTOME_PROTEIN_PROTEIN_INTERACTIONS_AT_SYNAPSES	86	2	0.0214255	1	SHANK2:GRIN2A	http://www.gsea-msigdb.org/gsea/msigdb/cards/REACTOME_PROTEIN_PROTEIN_INTERACTIONS_AT_SYNAPSES
BIP	Curated_gene_sets	RUTELLA_RESPONSE_TO_HGF_VS_CSF2RB_AND_IL4_UP	407	4	0.0220615	1	FADS1:PACSIN2:CD47:DFNA5	http://www.gsea-msigdb.org/gsea/msigdb/cards/RUTELLA_RESPONSE_TO_HGF_VS_CSF2RB_AND_IL4_UP
BIP	Curated_gene_sets	REACTOME_NEURONAL_SYSTEM	407	4	0.0220615	1	KCNN3:SHANK2:GRIN2A:RPS6KA2	http://www.gsea-msigdb.org/gsea/msigdb/cards/REACTOME_NEURONAL_SYSTEM
BIP	Curated_gene_sets	NABA_ECM_REGULATORS	234	3	0.023563	1	CTSF:ASTL:ITIH1	http://www.gsea-msigdb.org/gsea/msigdb/cards/NABA_ECM_REGULATORS
BIP	Curated_gene_sets	REACTOME_HDACS_DEACETYLATE_HISTONES	91	2	0.0238052	1	GATAD2A:HIST1H4D	http://www.gsea-msigdb.org/gsea/msigdb/cards/REACTOME_HDACS_DEACETYLATE_HISTONES
BIP	Curated_gene_sets	REACTOME_ACTIVATION_OF_NMDA_RECEPTORS_AND_POSTSYNAPTIC_EVENTS	91	2	0.0238052	1	GRIN2A:RPS6KA2	http://www.gsea-msigdb.org/gsea/msigdb/cards/REACTOME_ACTIVATION_OF_NMDA_RECEPTORS_AND_POSTSYNAPTIC_EVENTS
BIP	Curated_gene_sets	RUTELLA_RESPONSE_TO_HGF_UP	420	4	0.0244101	1	FADS1:PACSIN2:CD47:DFNA5	http://www.gsea-msigdb.org/gsea/msigdb/cards/RUTELLA_RESPONSE_TO_HGF_UP
BIP	Curated_gene_sets	REACTOME_TOLL_LIKE_RECEPTOR_9_TLR9_CASCADE	94	2	0.0252828	1	TLR9:TLR9:RPS6KA2	http://www.gsea-msigdb.org/gsea/msigdb/cards/REACTOME_TOLL_LIKE_RECEPTOR_9_TLR9_CASCADE
BIP	Curated_gene_sets	QI_PLASMACYTOMA_UP	242	3	0.0256942	1	PLEKHO1:TLR9:TLR9:CD47	http://www.gsea-msigdb.org/gsea/msigdb/cards/QI_PLASMACYTOMA_UP
BIP	Curated_gene_sets	DANG_REGULATED_BY_MYC_DN	245	3	0.0265194	1	FADS2:GLT8D1:CD47	http://www.gsea-msigdb.org/gsea/msigdb/cards/DANG_REGULATED_BY_MYC_DN
BIP	Curated_gene_sets	REACTOME_SIGNALING_BY_NTRKS	99	2	0.0278263	1	FURIN:RPS6KA2	http://www.gsea-msigdb.org/gsea/msigdb/cards/REACTOME_SIGNALING_BY_NTRKS
BIP	Curated_gene_sets	BENPORATH_ES_CORE_NINE_CORRELATED	99	2	0.0278263	1	BCL11B:GATAD2A	http://www.gsea-msigdb.org/gsea/msigdb/cards/BENPORATH_ES_CORE_NINE_CORRELATED
BIP	Curated_gene_sets	REACTOME_POSITIVE_EPIGENETIC_REGULATION_OF_RRNA_EXPRESSION	100	2	0.0283469	1	GATAD2A:HIST1H4D	http://www.gsea-msigdb.org/gsea/msigdb/cards/REACTOME_POSITIVE_EPIGENETIC_REGULATION_OF_RRNA_EXPRESSION
BIP	Curated_gene_sets	CASORELLI_ACUTE_PROMYELOCYTIC_LEUKEMIA_DN	657	5	0.0288615	1	FADS2:FADS1:KIF15:MAD1L1:SRPK2	http://www.gsea-msigdb.org/gsea/msigdb/cards/CASORELLI_ACUTE_PROMYELOCYTIC_LEUKEMIA_DN
BIP	Curated_gene_sets	DAVICIONI_TARGETS_OF_PAX_FOXO1_FUSIONS_UP	257	3	0.0299614	1	KCNN3:DFNA5:PAX5	http://www.gsea-msigdb.org/gsea/msigdb/cards/DAVICIONI_TARGETS_OF_PAX_FOXO1_FUSIONS_UP
BIP	Curated_gene_sets	SMID_BREAST_CANCER_NORMAL_LIKE_UP	450	4	0.030392	1	PLEKHO1:BCL11B:BTN3A2:PAX5	http://www.gsea-msigdb.org/gsea/msigdb/cards/SMID_BREAST_CANCER_NORMAL_LIKE_UP
BIP	Curated_gene_sets	REACTOME_RNA_POLYMERASE_I_TRANSCRIPTION	104	2	0.0304684	1	GATAD2A:HIST1H4D	http://www.gsea-msigdb.org/gsea/msigdb/cards/REACTOME_RNA_POLYMERASE_I_TRANSCRIPTION
BIP	Curated_gene_sets	TORCHIA_TARGETS_OF_EWSR1_FLI1_FUSION_UP	259	3	0.030557	1	PC:CACNA1C:CPNE7	http://www.gsea-msigdb.org/gsea/msigdb/cards/TORCHIA_TARGETS_OF_EWSR1_FLI1_FUSION_UP
BIP	Curated_gene_sets	MULLIGHAN_NPM1_MUTATED_SIGNATURE_1_UP	259	3	0.030557	1	FADS1:SPG7:CD47	http://www.gsea-msigdb.org/gsea/msigdb/cards/MULLIGHAN_NPM1_MUTATED_SIGNATURE_1_UP
BIP	Curated_gene_sets	REACTOME_SENESCENCE_ASSOCIATED_SECRETORY_PHENOTYPE_SASP	105	2	0.0310083	1	HIST1H4D:RPS6KA2	http://www.gsea-msigdb.org/gsea/msigdb/cards/REACTOME_SENESCENCE_ASSOCIATED_SECRETORY_PHENOTYPE_SASP
BIP	Curated_gene_sets	REACTOME_AMYLOID_FIBER_FORMATION	105	2	0.0310083	1	FURIN:HIST1H4D	http://www.gsea-msigdb.org/gsea/msigdb/cards/REACTOME_AMYLOID_FIBER_FORMATION
BIP	Curated_gene_sets	RODWELL_AGING_KIDNEY_UP	454	4	0.0312496	1	PLEKHO1:SHANK2:STAB1:CD47	http://www.gsea-msigdb.org/gsea/msigdb/cards/RODWELL_AGING_KIDNEY_UP
BIP	Curated_gene_sets	LE_EGR2_TARGETS_UP	106	2	0.0315521	1	PLEKHO1:NT5DC2	http://www.gsea-msigdb.org/gsea/msigdb/cards/LE_EGR2_TARGETS_UP
BIP	Curated_gene_sets	RICKMAN_TUMOR_DIFFERENTIATED_WELL_VS_MODERATELY_DN	109	2	0.033206	1	WFDC5:WFDC12	http://www.gsea-msigdb.org/gsea/msigdb/cards/RICKMAN_TUMOR_DIFFERENTIATED_WELL_VS_MODERATELY_DN
BIP	Curated_gene_sets	REACTOME_MHC_CLASS_II_ANTIGEN_PRESENTATION	109	2	0.033206	1	CTSF:KIF15	http://www.gsea-msigdb.org/gsea/msigdb/cards/REACTOME_MHC_CLASS_II_ANTIGEN_PRESENTATION
BIP	Curated_gene_sets	RICKMAN_HEAD_AND_NECK_CANCER_C	109	2	0.033206	1	WFDC5:WFDC12	http://www.gsea-msigdb.org/gsea/msigdb/cards/RICKMAN_HEAD_AND_NECK_CANCER_C
BIP	Curated_gene_sets	GARY_CD5_TARGETS_UP	464	4	0.0334559	1	KCNN3:ANKRD11:TLR9:TLR9:GRINA	http://www.gsea-msigdb.org/gsea/msigdb/cards/GARY_CD5_TARGETS_UP
BIP	Curated_gene_sets	DEBIASI_APOPTOSIS_BY_REOVIRUS_INFECTION_DN	271	3	0.0342615	1	FADS2:FADS1:TRIM27	http://www.gsea-msigdb.org/gsea/msigdb/cards/DEBIASI_APOPTOSIS_BY_REOVIRUS_INFECTION_DN
BIP	Curated_gene_sets	ACEVEDO_LIVER_TUMOR_VS_NORMAL_ADJACENT_TISSUE_DN	272	3	0.0345803	1	PROZ:STAB1:DFNA5	http://www.gsea-msigdb.org/gsea/msigdb/cards/ACEVEDO_LIVER_TUMOR_VS_NORMAL_ADJACENT_TISSUE_DN
BIP	Curated_gene_sets	BOSCO_TH1_CYTOTOXIC_MODULE	112	2	0.0348932	1	PLEKHO1:STAB1	http://www.gsea-msigdb.org/gsea/msigdb/cards/BOSCO_TH1_CYTOTOXIC_MODULE
BIP	Curated_gene_sets	MATZUK_SPERMATOZOA	113	2	0.035463	1	PRM2:TSSK6	http://www.gsea-msigdb.org/gsea/msigdb/cards/MATZUK_SPERMATOZOA
BIP	Curated_gene_sets	SHEDDEN_LUNG_CANCER_GOOD_SURVIVAL_A12	275	3	0.0355461	1	KCNN3:PROZ:PAX5	http://www.gsea-msigdb.org/gsea/msigdb/cards/SHEDDEN_LUNG_CANCER_GOOD_SURVIVAL_A12
BIP	Curated_gene_sets	ACOSTA_PROLIFERATION_INDEPENDENT_MYC_TARGETS_DN	114	2	0.0360363	1	FADS1:SHANK2	http://www.gsea-msigdb.org/gsea/msigdb/cards/ACOSTA_PROLIFERATION_INDEPENDENT_MYC_TARGETS_DN
BIP	Curated_gene_sets	KEGG_SYSTEMIC_LUPUS_ERYTHEMATOSUS	115	2	0.0366133	1	GRIN2A:HIST1H4D	http://www.gsea-msigdb.org/gsea/msigdb/cards/KEGG_SYSTEMIC_LUPUS_ERYTHEMATOSUS
BIP	Curated_gene_sets	REACTOME_PRE_NOTCH_EXPRESSION_AND_PROCESSING	115	2	0.0366133	1	FURIN:HIST1H4D	http://www.gsea-msigdb.org/gsea/msigdb/cards/REACTOME_PRE_NOTCH_EXPRESSION_AND_PROCESSING
BIP	Curated_gene_sets	ZHENG_BOUND_BY_FOXP3	478	4	0.036695	1	BCL11B:ANKRD11:SPG7:TRIM27	http://www.gsea-msigdb.org/gsea/msigdb/cards/ZHENG_BOUND_BY_FOXP3
BIP	Curated_gene_sets	MARKEY_RB1_CHRONIC_LOF_DN	117	2	0.0377779	1	STAB1:RPS6KA2	http://www.gsea-msigdb.org/gsea/msigdb/cards/MARKEY_RB1_CHRONIC_LOF_DN
BIP	Curated_gene_sets	ACEVEDO_LIVER_CANCER_WITH_H3K9ME3_DN	117	2	0.0377779	1	KIF15:HIST1H4D	http://www.gsea-msigdb.org/gsea/msigdb/cards/ACEVEDO_LIVER_CANCER_WITH_H3K9ME3_DN
BIP	Curated_gene_sets	BROWN_MYELOID_CELL_DEVELOPMENT_DN	122	2	0.0407508	1	RCOR2:PC	http://www.gsea-msigdb.org/gsea/msigdb/cards/BROWN_MYELOID_CELL_DEVELOPMENT_DN
BIP	Curated_gene_sets	TOOKER_GEMCITABINE_RESISTANCE_DN	123	2	0.0413557	1	GNL3:CD47	http://www.gsea-msigdb.org/gsea/msigdb/cards/TOOKER_GEMCITABINE_RESISTANCE_DN
BIP	Curated_gene_sets	GERY_CEBP_TARGETS	124	2	0.041964	1	CD47:DFNA5	http://www.gsea-msigdb.org/gsea/msigdb/cards/GERY_CEBP_TARGETS
BIP	Curated_gene_sets	LENAOUR_DENDRITIC_CELL_MATURATION_DN	124	2	0.041964	1	NMB:STAB1	http://www.gsea-msigdb.org/gsea/msigdb/cards/LENAOUR_DENDRITIC_CELL_MATURATION_DN
BIP	Curated_gene_sets	REACTOME_EXTRACELLULAR_MATRIX_ORGANIZATION	295	3	0.0423375	1	FURIN:MATN4:CD47	http://www.gsea-msigdb.org/gsea/msigdb/cards/REACTOME_EXTRACELLULAR_MATRIX_ORGANIZATION
BIP	Curated_gene_sets	REACTOME_GLYCEROPHOSPHOLIPID_BIOSYNTHESIS	125	2	0.0425757	1	CPNE7:STARD7	http://www.gsea-msigdb.org/gsea/msigdb/cards/REACTOME_GLYCEROPHOSPHOLIPID_BIOSYNTHESIS
BIP	Curated_gene_sets	REACTOME_METABOLISM_OF_LIPIDS	731	5	0.0425844	1	FADS2:FADS1:CPNE7:STARD7:OSBPL2	http://www.gsea-msigdb.org/gsea/msigdb/cards/REACTOME_METABOLISM_OF_LIPIDS
BIP	Curated_gene_sets	DANG_MYC_TARGETS_UP	129	2	0.0450559	1	GNL3:RPS6KA2	http://www.gsea-msigdb.org/gsea/msigdb/cards/DANG_MYC_TARGETS_UP
BIP	Curated_gene_sets	MIKKELSEN_ES_ICP_WITH_H3K4ME3_AND_H3K27ME3	130	2	0.0456842	1	KCNN3:PAX5	http://www.gsea-msigdb.org/gsea/msigdb/cards/MIKKELSEN_ES_ICP_WITH_H3K4ME3_AND_H3K27ME3
BIP	Curated_gene_sets	GOZGIT_ESR1_TARGETS_DN	748	5	0.0462121	1	CTSF:SHANK2:GRIN2A:TRANK1:RPS6KA2	http://www.gsea-msigdb.org/gsea/msigdb/cards/GOZGIT_ESR1_TARGETS_DN
BIP	Curated_gene_sets	ONKEN_UVEAL_MELANOMA_DN	519	4	0.0471946	1	CTSF:OSBPL2:NT5DC2:NEK4	http://www.gsea-msigdb.org/gsea/msigdb/cards/ONKEN_UVEAL_MELANOMA_DN
BIP	Curated_gene_sets	BORCZUK_MALIGNANT_MESOTHELIOMA_UP	309	3	0.0474525	1	FADS1:NEK4:SRPK2	http://www.gsea-msigdb.org/gsea/msigdb/cards/BORCZUK_MALIGNANT_MESOTHELIOMA_UP
BIP	Curated_gene_sets	MEISSNER_NPC_HCP_WITH_H3_UNMETHYLATED	521	4	0.0477455	1	TMCO4:GRIN2A:CPNE7:MATN4	http://www.gsea-msigdb.org/gsea/msigdb/cards/MEISSNER_NPC_HCP_WITH_H3_UNMETHYLATED
BIP	Curated_gene_sets	UDAYAKUMAR_MED1_TARGETS_UP	135	2	0.048874	1	CD47:MAD1L1	http://www.gsea-msigdb.org/gsea/msigdb/cards/UDAYAKUMAR_MED1_TARGETS_UP
BIP	Curated_gene_sets	REACTOME_PTEN_REGULATION	135	2	0.048874	1	GATAD2A:TRIM27	http://www.gsea-msigdb.org/gsea/msigdb/cards/REACTOME_PTEN_REGULATION
BIP	Curated_gene_sets	JOHNSTONE_PARVB_TARGETS_2_UP	136	2	0.0495215	1	FURIN:GRINA	http://www.gsea-msigdb.org/gsea/msigdb/cards/JOHNSTONE_PARVB_TARGETS_2_UP
BIP	Curated_gene_sets	LI_INDUCED_T_TO_NATURAL_KILLER_DN	136	2	0.0495215	1	BCL11B:NT5DC2	http://www.gsea-msigdb.org/gsea/msigdb/cards/LI_INDUCED_T_TO_NATURAL_KILLER_DN
BIP	Curated_gene_sets	BRUINS_UVC_RESPONSE_VIA_TP53_GROUP_B	528	4	0.0497019	1	FADS2:CTSF:KIF15:DFNA5	http://www.gsea-msigdb.org/gsea/msigdb/cards/BRUINS_UVC_RESPONSE_VIA_TP53_GROUP_B
BIP	Curated_gene_sets	WEST_ADRENOCORTICAL_TUMOR_DN	532	4	0.0508396	1	PLEKHO1:CTSF:STAB1:MSRA	http://www.gsea-msigdb.org/gsea/msigdb/cards/WEST_ADRENOCORTICAL_TUMOR_DN
BIP	Curated_gene_sets	REACTOME_EPIGENETIC_REGULATION_OF_GENE_EXPRESSION	141	2	0.0528055	1	GATAD2A:HIST1H4D	http://www.gsea-msigdb.org/gsea/msigdb/cards/REACTOME_EPIGENETIC_REGULATION_OF_GENE_EXPRESSION
BIP	Curated_gene_sets	BROWNE_HCMV_INFECTION_24HR_DN	143	2	0.0541404	1	FADS1:RPS6KA2	http://www.gsea-msigdb.org/gsea/msigdb/cards/BROWNE_HCMV_INFECTION_24HR_DN
BIP	Curated_gene_sets	FLECHNER_BIOPSY_KIDNEY_TRANSPLANT_REJECTED_VS_OK_DN	550	4	0.0561365	1	FKBP2:PC:SHANK2:NEK4	http://www.gsea-msigdb.org/gsea/msigdb/cards/FLECHNER_BIOPSY_KIDNEY_TRANSPLANT_REJECTED_VS_OK_DN
BIP	Curated_gene_sets	WEI_MIR34A_TARGETS	146	2	0.0561652	1	BCL11B:CD47	http://www.gsea-msigdb.org/gsea/msigdb/cards/WEI_MIR34A_TARGETS
BIP	Curated_gene_sets	WAKABAYASHI_ADIPOGENESIS_PPARG_RXRA_BOUND_WITH_H4K20ME1_MARK	146	2	0.0561652	1	FADS2:PC	http://www.gsea-msigdb.org/gsea/msigdb/cards/WAKABAYASHI_ADIPOGENESIS_PPARG_RXRA_BOUND_WITH_H4K20ME1_MARK
BIP	Curated_gene_sets	DAVICIONI_MOLECULAR_ARMS_VS_ERMS_UP	334	3	0.0573068	1	KCNN3:CD47:PAX5	http://www.gsea-msigdb.org/gsea/msigdb/cards/DAVICIONI_MOLECULAR_ARMS_VS_ERMS_UP
BIP	Curated_gene_sets	SENGUPTA_EBNA1_ANTICORRELATED	148	2	0.0575297	1	SPG7:MSRA	http://www.gsea-msigdb.org/gsea/msigdb/cards/SENGUPTA_EBNA1_ANTICORRELATED
BIP	Curated_gene_sets	RUTELLA_RESPONSE_TO_CSF2RB_AND_IL4_UP	338	3	0.0589674	1	FADS1:CD47:DFNA5	http://www.gsea-msigdb.org/gsea/msigdb/cards/RUTELLA_RESPONSE_TO_CSF2RB_AND_IL4_UP
BIP	Curated_gene_sets	REACTOME_TOLL_LIKE_RECEPTOR_CASCADES	152	2	0.0602933	1	TLR9:TLR9:RPS6KA2	http://www.gsea-msigdb.org/gsea/msigdb/cards/REACTOME_TOLL_LIKE_RECEPTOR_CASCADES
BIP	Curated_gene_sets	WILCOX_RESPONSE_TO_PROGESTERONE_UP	152	2	0.0602933	1	FADS2:FADS1	http://www.gsea-msigdb.org/gsea/msigdb/cards/WILCOX_RESPONSE_TO_PROGESTERONE_UP
BIP	Curated_gene_sets	SANSOM_APC_TARGETS_DN	345	3	0.0619278	1	PLEKHO1:PC:GRINA	http://www.gsea-msigdb.org/gsea/msigdb/cards/SANSOM_APC_TARGETS_DN
BIP	Curated_gene_sets	KOYAMA_SEMA3B_TARGETS_DN	346	3	0.0623563	1	PLEKHO1:CD47:SRPK2	http://www.gsea-msigdb.org/gsea/msigdb/cards/KOYAMA_SEMA3B_TARGETS_DN
BIP	Curated_gene_sets	KEGG_ALZHEIMERS_DISEASE	155	2	0.0623956	1	CACNA1C:GRIN2A	http://www.gsea-msigdb.org/gsea/msigdb/cards/KEGG_ALZHEIMERS_DISEASE
BIP	Curated_gene_sets	NIKOLSKY_BREAST_CANCER_8Q23_Q24_AMPLICON	156	2	0.0631019	1	GRINA:SPATC1	http://www.gsea-msigdb.org/gsea/msigdb/cards/NIKOLSKY_BREAST_CANCER_8Q23_Q24_AMPLICON
BIP	Curated_gene_sets	MARTENS_TRETINOIN_RESPONSE_DN	819	5	0.0633212	1	FKBP2:TSSK6:NT5DC2:GNL3:GLT8D1	http://www.gsea-msigdb.org/gsea/msigdb/cards/MARTENS_TRETINOIN_RESPONSE_DN
BIP	Curated_gene_sets	DARWICHE_PAPILLOMA_RISK_LOW_DN	157	2	0.0638109	1	TSSK6:PACSIN2	http://www.gsea-msigdb.org/gsea/msigdb/cards/DARWICHE_PAPILLOMA_RISK_LOW_DN
BIP	Curated_gene_sets	SERVITJA_LIVER_HNF1A_TARGETS_DN	157	2	0.0638109	1	ITIH1:MAD1L1	http://www.gsea-msigdb.org/gsea/msigdb/cards/SERVITJA_LIVER_HNF1A_TARGETS_DN
BIP	Curated_gene_sets	MIKKELSEN_MEF_HCP_WITH_H3K27ME3	580	4	0.0656043	1	GRIN2A:CPNE7:MATN4:RBPJL	http://www.gsea-msigdb.org/gsea/msigdb/cards/MIKKELSEN_MEF_HCP_WITH_H3K27ME3
BIP	Curated_gene_sets	YAMAZAKI_TCEB3_TARGETS_UP	160	2	0.0659543	1	FURIN:GRINA	http://www.gsea-msigdb.org/gsea/msigdb/cards/YAMAZAKI_TCEB3_TARGETS_UP
BIP	Curated_gene_sets	CASORELLI_ACUTE_PROMYELOCYTIC_LEUKEMIA_UP	161	2	0.0666741	1	BCL11B:STAB1	http://www.gsea-msigdb.org/gsea/msigdb/cards/CASORELLI_ACUTE_PROMYELOCYTIC_LEUKEMIA_UP
BIP	Curated_gene_sets	MOREAUX_MULTIPLE_MYELOMA_BY_TACI_UP	359	3	0.0680535	1	FADS2:SHANK2:FURIN	http://www.gsea-msigdb.org/gsea/msigdb/cards/MOREAUX_MULTIPLE_MYELOMA_BY_TACI_UP
BIP	Curated_gene_sets	LIU_CMYB_TARGETS_UP	163	2	0.0681217	1	SPG7:RPS6KA2	http://www.gsea-msigdb.org/gsea/msigdb/cards/LIU_CMYB_TARGETS_UP
BIP	Curated_gene_sets	FIGUEROA_AML_METHYLATION_CLUSTER_3_UP	163	2	0.0681217	1	PCDHB8:MAD1L1	http://www.gsea-msigdb.org/gsea/msigdb/cards/FIGUEROA_AML_METHYLATION_CLUSTER_3_UP
BIP	Curated_gene_sets	LI_WILMS_TUMOR_VS_FETAL_KIDNEY_1_DN	164	2	0.0688494	1	FADS2:FADS1	http://www.gsea-msigdb.org/gsea/msigdb/cards/LI_WILMS_TUMOR_VS_FETAL_KIDNEY_1_DN
BIP	Curated_gene_sets	SMIRNOV_RESPONSE_TO_IR_6HR_UP	165	2	0.0695796	1	KCNN3:MAD1L1	http://www.gsea-msigdb.org/gsea/msigdb/cards/SMIRNOV_RESPONSE_TO_IR_6HR_UP
BIP	Curated_gene_sets	CHIANG_LIVER_CANCER_SUBCLASS_CTNNB1_DN	166	2	0.0703125	1	FURIN:MAD1L1	http://www.gsea-msigdb.org/gsea/msigdb/cards/CHIANG_LIVER_CANCER_SUBCLASS_CTNNB1_DN
BIP	Curated_gene_sets	GINESTIER_BREAST_CANCER_20Q13_AMPLIFICATION_DN	167	2	0.0710479	1	RBM26:FURIN	http://www.gsea-msigdb.org/gsea/msigdb/cards/GINESTIER_BREAST_CANCER_20Q13_AMPLIFICATION_DN
BIP	Curated_gene_sets	WANG_SMARCE1_TARGETS_DN	370	3	0.0730541	1	FADS2:GNL3:GLT8D1	http://www.gsea-msigdb.org/gsea/msigdb/cards/WANG_SMARCE1_TARGETS_DN
BIP	Curated_gene_sets	DARWICHE_PAPILLOMA_RISK_HIGH_DN	170	2	0.0732693	1	TSSK6:PACSIN2	http://www.gsea-msigdb.org/gsea/msigdb/cards/DARWICHE_PAPILLOMA_RISK_HIGH_DN
BIP	Curated_gene_sets	DARWICHE_SQUAMOUS_CELL_CARCINOMA_DN	171	2	0.0740147	1	TSSK6:PACSIN2	http://www.gsea-msigdb.org/gsea/msigdb/cards/DARWICHE_SQUAMOUS_CELL_CARCINOMA_DN
BIP	Curated_gene_sets	REACTOME_POST_TRANSLATIONAL_PROTEIN_MODIFICATION	1411	7	0.0754801	1	CNIH2:PROZ:CUL4A:FURIN:ASB16:HIST1H4D:TRIM27	http://www.gsea-msigdb.org/gsea/msigdb/cards/REACTOME_POST_TRANSLATIONAL_PROTEIN_MODIFICATION
BIP	Curated_gene_sets	ANDERSEN_CHOLANGIOCARCINOMA_CLASS2	173	2	0.075513	1	BCL11B:KIF15	http://www.gsea-msigdb.org/gsea/msigdb/cards/ANDERSEN_CHOLANGIOCARCINOMA_CLASS2
BIP	Curated_gene_sets	REACTOME_FATTY_ACID_METABOLISM	176	2	0.0777786	1	FADS2:FADS1	http://www.gsea-msigdb.org/gsea/msigdb/cards/REACTOME_FATTY_ACID_METABOLISM
BIP	Curated_gene_sets	WAKABAYASHI_ADIPOGENESIS_PPARG_BOUND_8D	619	4	0.0790851	1	FADS1:STARD7:OSBPL2:DFNA5	http://www.gsea-msigdb.org/gsea/msigdb/cards/WAKABAYASHI_ADIPOGENESIS_PPARG_BOUND_8D
BIP	Curated_gene_sets	BROWNE_HCMV_INFECTION_18HR_DN	178	2	0.079301	1	FADS1:RPS6KA2	http://www.gsea-msigdb.org/gsea/msigdb/cards/BROWNE_HCMV_INFECTION_18HR_DN
BIP	Curated_gene_sets	YAO_TEMPORAL_RESPONSE_TO_PROGESTERONE_CLUSTER_17	179	2	0.0800657	1	PC:STARD7	http://www.gsea-msigdb.org/gsea/msigdb/cards/YAO_TEMPORAL_RESPONSE_TO_PROGESTERONE_CLUSTER_17
BIP	Curated_gene_sets	GRAHAM_CML_DIVIDING_VS_NORMAL_QUIESCENT_UP	184	2	0.0839237	1	KIF15:NT5DC2	http://www.gsea-msigdb.org/gsea/msigdb/cards/GRAHAM_CML_DIVIDING_VS_NORMAL_QUIESCENT_UP
BIP	Curated_gene_sets	PYEON_CANCER_HEAD_AND_NECK_VS_CERVICAL_UP	186	2	0.0854827	1	KIF15:NEK4	http://www.gsea-msigdb.org/gsea/msigdb/cards/PYEON_CANCER_HEAD_AND_NECK_VS_CERVICAL_UP
BIP	Curated_gene_sets	REACTOME_SUMOYLATION	186	2	0.0854827	1	HIST1H4D:TRIM27	http://www.gsea-msigdb.org/gsea/msigdb/cards/REACTOME_SUMOYLATION
BIP	Curated_gene_sets	MIKKELSEN_MEF_ICP_WITH_H3K27ME3	188	2	0.0870506	1	KCNN3:PAX5	http://www.gsea-msigdb.org/gsea/msigdb/cards/MIKKELSEN_MEF_ICP_WITH_H3K27ME3
BIP	Curated_gene_sets	REACTOME_CELLULAR_SENESCENCE	189	2	0.0878378	1	HIST1H4D:RPS6KA2	http://www.gsea-msigdb.org/gsea/msigdb/cards/REACTOME_CELLULAR_SENESCENCE
BIP	Curated_gene_sets	XU_GH1_AUTOCRINE_TARGETS_UP	189	2	0.0878378	1	RBPJL:GRINA	http://www.gsea-msigdb.org/gsea/msigdb/cards/XU_GH1_AUTOCRINE_TARGETS_UP
BIP	Curated_gene_sets	FLORIO_NEOCORTEX_BASAL_RADIAL_GLIA_DN	189	2	0.0878378	1	GRIN2A:KIF15	http://www.gsea-msigdb.org/gsea/msigdb/cards/FLORIO_NEOCORTEX_BASAL_RADIAL_GLIA_DN
BIP	Curated_gene_sets	PATIL_LIVER_CANCER	643	4	0.0880217	1	FADS2:FADS1:CD47:GRINA	http://www.gsea-msigdb.org/gsea/msigdb/cards/PATIL_LIVER_CANCER
BIP	Curated_gene_sets	SWEET_LUNG_CANCER_KRAS_DN	403	3	0.0890037	1	STAB1:NT5DC2:CD47	http://www.gsea-msigdb.org/gsea/msigdb/cards/SWEET_LUNG_CANCER_KRAS_DN
BIP	Curated_gene_sets	TAKEDA_TARGETS_OF_NUP98_HOXA9_FUSION_8D_DN	194	2	0.0918059	1	RPS6KA2:DFNA5	http://www.gsea-msigdb.org/gsea/msigdb/cards/TAKEDA_TARGETS_OF_NUP98_HOXA9_FUSION_8D_DN
BIP	Curated_gene_sets	MOOTHA_PGC	411	3	0.0930754	1	PLEKHO1:CTSF:STARD7	http://www.gsea-msigdb.org/gsea/msigdb/cards/MOOTHA_PGC
BIP	Curated_gene_sets	HAMAI_APOPTOSIS_VIA_TRAIL_DN	196	2	0.0934078	1	NMB:ASPHD1	http://www.gsea-msigdb.org/gsea/msigdb/cards/HAMAI_APOPTOSIS_VIA_TRAIL_DN
BIP	Curated_gene_sets	KRIEG_KDM3A_TARGETS_NOT_HYPOXIA	196	2	0.0934078	1	FURIN:CD47	http://www.gsea-msigdb.org/gsea/msigdb/cards/KRIEG_KDM3A_TARGETS_NOT_HYPOXIA
BIP	Curated_gene_sets	SANSOM_APC_TARGETS	196	2	0.0934078	1	ANKRD11:MAD1L1	http://www.gsea-msigdb.org/gsea/msigdb/cards/SANSOM_APC_TARGETS
BIP	Curated_gene_sets	BOCHKIS_FOXA2_TARGETS	412	3	0.0935898	1	GNL3:ITIH1:CD47	http://www.gsea-msigdb.org/gsea/msigdb/cards/BOCHKIS_FOXA2_TARGETS
BIP	Curated_gene_sets	OSMAN_BLADDER_CANCER_DN	412	3	0.0935898	1	CUL4A:GATAD2A:OSBPL2	http://www.gsea-msigdb.org/gsea/msigdb/cards/OSMAN_BLADDER_CANCER_DN
BIP	Curated_gene_sets	MANALO_HYPOXIA_UP	199	2	0.095826	1	PLEKHO1:RPS6KA2	http://www.gsea-msigdb.org/gsea/msigdb/cards/MANALO_HYPOXIA_UP
BIP	Curated_gene_sets	ZHANG_BREAST_CANCER_PROGENITORS_UP	417	3	0.0961796	1	STARD7:PACSIN2:DFNA5	http://www.gsea-msigdb.org/gsea/msigdb/cards/ZHANG_BREAST_CANCER_PROGENITORS_UP
BIP	Curated_gene_sets	REACTOME_VESICLE_MEDIATED_TRANSPORT	665	4	0.0966285	1	CNIH2:PACSIN2:KIF15:STAB1	http://www.gsea-msigdb.org/gsea/msigdb/cards/REACTOME_VESICLE_MEDIATED_TRANSPORT
BIP	Curated_gene_sets	HAN_SATB1_TARGETS_UP	418	3	0.0967011	1	SHANK2:PACSIN2:RPS6KA2	http://www.gsea-msigdb.org/gsea/msigdb/cards/HAN_SATB1_TARGETS_UP
BIP	Curated_gene_sets	REACTOME_NEUROTRANSMITTER_RECEPTORS_AND_POSTSYNAPTIC_SIGNAL_TRANSMISSION	202	2	0.0982622	1	GRIN2A:RPS6KA2	http://www.gsea-msigdb.org/gsea/msigdb/cards/REACTOME_NEUROTRANSMITTER_RECEPTORS_AND_POSTSYNAPTIC_SIGNAL_TRANSMISSION
BIP	Curated_gene_sets	BILD_MYC_ONCOGENIC_SIGNATURE	203	2	0.0990782	1	PC:GNL3	http://www.gsea-msigdb.org/gsea/msigdb/cards/BILD_MYC_ONCOGENIC_SIGNATURE
BIP	Curated_gene_sets	ACEVEDO_LIVER_CANCER_WITH_H3K27ME3_DN	206	2	0.101538	1	KIF15:HIST1H4D	http://www.gsea-msigdb.org/gsea/msigdb/cards/ACEVEDO_LIVER_CANCER_WITH_H3K27ME3_DN
BIP	Curated_gene_sets	REACTOME_PHOSPHOLIPID_METABOLISM	208	2	0.103187	1	CPNE7:STARD7	http://www.gsea-msigdb.org/gsea/msigdb/cards/REACTOME_PHOSPHOLIPID_METABOLISM
BIP	Curated_gene_sets	TOYOTA_TARGETS_OF_MIR34B_AND_MIR34C	434	3	0.105202	1	KIF15:MUSTN1:HIST1H4D	http://www.gsea-msigdb.org/gsea/msigdb/cards/TOYOTA_TARGETS_OF_MIR34B_AND_MIR34C
BIP	Curated_gene_sets	DELYS_THYROID_CANCER_UP	436	3	0.106285	1	PC:NMB:RPS6KA2	http://www.gsea-msigdb.org/gsea/msigdb/cards/DELYS_THYROID_CANCER_UP
BIP	Curated_gene_sets	CAIRO_HEPATOBLASTOMA_CLASSES_DN	212	2	0.106508	1	CTSF:TRANK1	http://www.gsea-msigdb.org/gsea/msigdb/cards/CAIRO_HEPATOBLASTOMA_CLASSES_DN
BIP	Curated_gene_sets	KIM_WT1_TARGETS_12HR_DN	213	2	0.107342	1	CUL4A:GNL3	http://www.gsea-msigdb.org/gsea/msigdb/cards/KIM_WT1_TARGETS_12HR_DN
BIP	Curated_gene_sets	SCHLOSSER_SERUM_RESPONSE_DN	694	4	0.108559	1	CUL4A:ASPHD1:ITIH1:DFNA5	http://www.gsea-msigdb.org/gsea/msigdb/cards/SCHLOSSER_SERUM_RESPONSE_DN
BIP	Curated_gene_sets	VERHAAK_GLIOBLASTOMA_MESENCHYMAL	215	2	0.109017	1	FURIN:STAB1	http://www.gsea-msigdb.org/gsea/msigdb/cards/VERHAAK_GLIOBLASTOMA_MESENCHYMAL
BIP	Curated_gene_sets	SANSOM_APC_TARGETS_REQUIRE_MYC	216	2	0.109857	1	FADS2:BCL11B	http://www.gsea-msigdb.org/gsea/msigdb/cards/SANSOM_APC_TARGETS_REQUIRE_MYC
BIP	Curated_gene_sets	REACTOME_G_ALPHA_Q_SIGNALLING_EVENTS	217	2	0.110699	1	NMB:RPS6KA2	http://www.gsea-msigdb.org/gsea/msigdb/cards/REACTOME_G_ALPHA_Q_SIGNALLING_EVENTS
BIP	Curated_gene_sets	ZWANG_EGF_INTERVAL_DN	218	2	0.111542	1	ANKRD11:ARMC7	http://www.gsea-msigdb.org/gsea/msigdb/cards/ZWANG_EGF_INTERVAL_DN
BIP	Curated_gene_sets	MCLACHLAN_DENTAL_CARIES_UP	223	2	0.115785	1	STAB1:PAX5	http://www.gsea-msigdb.org/gsea/msigdb/cards/MCLACHLAN_DENTAL_CARIES_UP
BIP	Curated_gene_sets	THEILGAARD_NEUTROPHIL_AT_SKIN_WOUND_DN	224	2	0.116639	1	TRIM27:SRPK2	http://www.gsea-msigdb.org/gsea/msigdb/cards/THEILGAARD_NEUTROPHIL_AT_SKIN_WOUND_DN
BIP	Curated_gene_sets	MATSUDA_NATURAL_KILLER_DIFFERENTIATION	461	3	0.120189	1	PROZ:BCL11B:RPS6KA2	http://www.gsea-msigdb.org/gsea/msigdb/cards/MATSUDA_NATURAL_KILLER_DIFFERENTIATION
BIP	Curated_gene_sets	KIM_WT1_TARGETS_DN	461	3	0.120189	1	CUL4A:GLT8D1:TRIM27	http://www.gsea-msigdb.org/gsea/msigdb/cards/KIM_WT1_TARGETS_DN
BIP	Curated_gene_sets	REACTOME_ADAPTIVE_IMMUNE_SYSTEM	721	4	0.120241	1	CTSF:ASB16:KIF15:BTN3A2	http://www.gsea-msigdb.org/gsea/msigdb/cards/REACTOME_ADAPTIVE_IMMUNE_SYSTEM
BIP	Curated_gene_sets	PUJANA_BRCA1_PCC_NETWORK	1586	7	0.120363	1	KCNN3:FADS1:CUL4A:STARD7:CD47:TRIM27:PAX5	http://www.gsea-msigdb.org/gsea/msigdb/cards/PUJANA_BRCA1_PCC_NETWORK
BIP	Curated_gene_sets	REACTOME_TRANSCRIPTIONAL_REGULATION_BY_RUNX1	232	2	0.123525	1	HIST1H4D:PAX5	http://www.gsea-msigdb.org/gsea/msigdb/cards/REACTOME_TRANSCRIPTIONAL_REGULATION_BY_RUNX1
BIP	Curated_gene_sets	FISCHER_G2_M_CELL_CYCLE	232	2	0.123525	1	KIF15:ZNF165	http://www.gsea-msigdb.org/gsea/msigdb/cards/FISCHER_G2_M_CELL_CYCLE
BIP	Curated_gene_sets	REACTOME_NEDDYLATION	232	2	0.123525	1	CUL4A:ASB16	http://www.gsea-msigdb.org/gsea/msigdb/cards/REACTOME_NEDDYLATION
BIP	Curated_gene_sets	REACTOME_SIGNALING_BY_RECEPTOR_TYROSINE_KINASES	467	3	0.123623	1	FURIN:TLR9:TLR9:RPS6KA2	http://www.gsea-msigdb.org/gsea/msigdb/cards/REACTOME_SIGNALING_BY_RECEPTOR_TYROSINE_KINASES
BIP	Curated_gene_sets	NABA_MATRISOME	1010	5	0.124727	1	CTSF:HAPLN4:ASTL:MATN4:ITIH1	http://www.gsea-msigdb.org/gsea/msigdb/cards/NABA_MATRISOME
BIP	Curated_gene_sets	REACTOME_SIGNALING_BY_NOTCH	239	2	0.12963	1	FURIN:HIST1H4D	http://www.gsea-msigdb.org/gsea/msigdb/cards/REACTOME_SIGNALING_BY_NOTCH
BIP	Curated_gene_sets	WANG_CLIM2_TARGETS_UP	241	2	0.131387	1	BCL11B:SPG7	http://www.gsea-msigdb.org/gsea/msigdb/cards/WANG_CLIM2_TARGETS_UP
BIP	Curated_gene_sets	PUJANA_CHEK2_PCC_NETWORK	751	4	0.133836	1	FADS1:CUL4A:STARD7:CD47	http://www.gsea-msigdb.org/gsea/msigdb/cards/PUJANA_CHEK2_PCC_NETWORK
BIP	Curated_gene_sets	HSIAO_LIVER_SPECIFIC_GENES	245	2	0.134918	1	FURIN:ITIH1	http://www.gsea-msigdb.org/gsea/msigdb/cards/HSIAO_LIVER_SPECIFIC_GENES
BIP	Curated_gene_sets	BLALOCK_ALZHEIMERS_DISEASE_UP	1639	7	0.136246	1	KCNN3:FADS1:PC:CUL4A:NMB:PACSIN2:SRPK2	http://www.gsea-msigdb.org/gsea/msigdb/cards/BLALOCK_ALZHEIMERS_DISEASE_UP
BIP	Curated_gene_sets	HOLLMANN_APOPTOSIS_VIA_CD40_DN	250	2	0.139363	1	FADS2:FADS1	http://www.gsea-msigdb.org/gsea/msigdb/cards/HOLLMANN_APOPTOSIS_VIA_CD40_DN
BIP	Curated_gene_sets	BENPORATH_MYC_MAX_TARGETS	763	4	0.139446	1	FKBP2:KIF15:GLT8D1:RPS6KA2	http://www.gsea-msigdb.org/gsea/msigdb/cards/BENPORATH_MYC_MAX_TARGETS
BIP	Curated_gene_sets	KAAB_HEART_ATRIUM_VS_VENTRICLE_UP	251	2	0.140255	1	CTSF:CD47	http://www.gsea-msigdb.org/gsea/msigdb/cards/KAAB_HEART_ATRIUM_VS_VENTRICLE_UP
BIP	Curated_gene_sets	ONKEN_UVEAL_MELANOMA_UP	773	4	0.144194	1	FADS1:RPS6KA2:MAD1L1:GRINA	http://www.gsea-msigdb.org/gsea/msigdb/cards/ONKEN_UVEAL_MELANOMA_UP
BIP	Curated_gene_sets	STARK_PREFRONTAL_CORTEX_22Q11_DELETION_DN	512	3	0.150473	1	PLEKHO1:FKBP2:HAPLN4	http://www.gsea-msigdb.org/gsea/msigdb/cards/STARK_PREFRONTAL_CORTEX_22Q11_DELETION_DN
BIP	Curated_gene_sets	HOSHIDA_LIVER_CANCER_SUBCLASS_S3	263	2	0.151064	1	FKBP2:ITIH1	http://www.gsea-msigdb.org/gsea/msigdb/cards/HOSHIDA_LIVER_CANCER_SUBCLASS_S3
BIP	Curated_gene_sets	KEGG_MAPK_SIGNALING_PATHWAY	263	2	0.151064	1	CACNA1C:RPS6KA2	http://www.gsea-msigdb.org/gsea/msigdb/cards/KEGG_MAPK_SIGNALING_PATHWAY
BIP	Curated_gene_sets	POOLA_INVASIVE_BREAST_CANCER_UP	263	2	0.151064	1	CPNE7:KIF15	http://www.gsea-msigdb.org/gsea/msigdb/cards/POOLA_INVASIVE_BREAST_CANCER_UP
BIP	Curated_gene_sets	BRUINS_UVC_RESPONSE_VIA_TP53_GROUP_D	264	2	0.151973	1	FADS1:PAX5	http://www.gsea-msigdb.org/gsea/msigdb/cards/BRUINS_UVC_RESPONSE_VIA_TP53_GROUP_D
BIP	Curated_gene_sets	VANTVEER_BREAST_CANCER_ESR1_DN	265	2	0.152882	1	NMB:GATAD2A	http://www.gsea-msigdb.org/gsea/msigdb/cards/VANTVEER_BREAST_CANCER_ESR1_DN
BIP	Curated_gene_sets	ENK_UV_RESPONSE_KERATINOCYTE_UP	516	3	0.152946	1	FKBP2:ZNF165:MAD1L1	http://www.gsea-msigdb.org/gsea/msigdb/cards/ENK_UV_RESPONSE_KERATINOCYTE_UP
BIP	Curated_gene_sets	LASTOWSKA_NEUROBLASTOMA_COPY_NUMBER_DN	793	4	0.153881	1	KIF15:GNL3:GLT8D1:NEK4	http://www.gsea-msigdb.org/gsea/msigdb/cards/LASTOWSKA_NEUROBLASTOMA_COPY_NUMBER_DN
BIP	Curated_gene_sets	REACTOME_TRANSMISSION_ACROSS_CHEMICAL_SYNAPSES	267	2	0.154704	1	GRIN2A:RPS6KA2	http://www.gsea-msigdb.org/gsea/msigdb/cards/REACTOME_TRANSMISSION_ACROSS_CHEMICAL_SYNAPSES
BIP	Curated_gene_sets	REACTOME_CHROMATIN_ORGANIZATION	267	2	0.154704	1	GATAD2A:HIST1H4D	http://www.gsea-msigdb.org/gsea/msigdb/cards/REACTOME_CHROMATIN_ORGANIZATION
BIP	Curated_gene_sets	WALLACE_PROSTATE_CANCER_RACE_UP	268	2	0.155617	1	BCL11B:BTN3A2	http://www.gsea-msigdb.org/gsea/msigdb/cards/WALLACE_PROSTATE_CANCER_RACE_UP
BIP	Curated_gene_sets	RODRIGUES_THYROID_CARCINOMA_ANAPLASTIC_DN	521	3	0.156056	1	FKBP2:SHANK2:NMB	http://www.gsea-msigdb.org/gsea/msigdb/cards/RODRIGUES_THYROID_CARCINOMA_ANAPLASTIC_DN
BIP	Curated_gene_sets	KEGG_NEUROACTIVE_LIGAND_RECEPTOR_INTERACTION	269	2	0.156531	1	HTR6:GRIN2A	http://www.gsea-msigdb.org/gsea/msigdb/cards/KEGG_NEUROACTIVE_LIGAND_RECEPTOR_INTERACTION
BIP	Curated_gene_sets	STEIN_ESRRA_TARGETS	523	3	0.157306	1	STARD7:ZNF165:SRPK2	http://www.gsea-msigdb.org/gsea/msigdb/cards/STEIN_ESRRA_TARGETS
BIP	Curated_gene_sets	NABA_CORE_MATRISOME	271	2	0.158361	1	HAPLN4:MATN4	http://www.gsea-msigdb.org/gsea/msigdb/cards/NABA_CORE_MATRISOME
BIP	Curated_gene_sets	ZHOU_INFLAMMATORY_RESPONSE_FIMA_DN	271	2	0.158361	1	GLT8D1:ZNF165	http://www.gsea-msigdb.org/gsea/msigdb/cards/ZHOU_INFLAMMATORY_RESPONSE_FIMA_DN
BIP	Curated_gene_sets	HELLER_HDAC_TARGETS_SILENCED_BY_METHYLATION_DN	275	2	0.162035	1	KCNN3:BTN3A2	http://www.gsea-msigdb.org/gsea/msigdb/cards/HELLER_HDAC_TARGETS_SILENCED_BY_METHYLATION_DN
BIP	Curated_gene_sets	BHAT_ESR1_TARGETS_VIA_AKT1_UP	279	2	0.165724	1	BCL11B:GATAD2A	http://www.gsea-msigdb.org/gsea/msigdb/cards/BHAT_ESR1_TARGETS_VIA_AKT1_UP
BIP	Curated_gene_sets	GRAESSMANN_APOPTOSIS_BY_DOXORUBICIN_UP	1115	5	0.167141	1	CUL4A:ARMC7:NT5DC2:MUSTN1:GRINA	http://www.gsea-msigdb.org/gsea/msigdb/cards/GRAESSMANN_APOPTOSIS_BY_DOXORUBICIN_UP
BIP	Curated_gene_sets	BROWNE_HCMV_INFECTION_14HR_DN	283	2	0.169429	1	GLT8D1:BTN3A2	http://www.gsea-msigdb.org/gsea/msigdb/cards/BROWNE_HCMV_INFECTION_14HR_DN
BIP	Curated_gene_sets	ACEVEDO_LIVER_CANCER_WITH_H3K27ME3_UP	283	2	0.169429	1	SCAND3:DFNA5	http://www.gsea-msigdb.org/gsea/msigdb/cards/ACEVEDO_LIVER_CANCER_WITH_H3K27ME3_UP
BIP	Curated_gene_sets	GRAESSMANN_APOPTOSIS_BY_SERUM_DEPRIVATION_UP	543	3	0.169974	1	CNIH2:CUL4A:ARMC7	http://www.gsea-msigdb.org/gsea/msigdb/cards/GRAESSMANN_APOPTOSIS_BY_SERUM_DEPRIVATION_UP
BIP	Curated_gene_sets	KIM_ALL_DISORDERS_CALB1_CORR_UP	544	3	0.170615	1	GRIN2A:SRPK2:GRINA	http://www.gsea-msigdb.org/gsea/msigdb/cards/KIM_ALL_DISORDERS_CALB1_CORR_UP
BIP	Curated_gene_sets	MARTENS_TRETINOIN_RESPONSE_UP	829	4	0.171924	1	SHANK2:PCDHA7:SPATC1:PAX5	http://www.gsea-msigdb.org/gsea/msigdb/cards/MARTENS_TRETINOIN_RESPONSE_UP
BIP	Curated_gene_sets	IVANOVA_HEMATOPOIESIS_MATURE_CELL	286	2	0.172217	1	PC:GRINA	http://www.gsea-msigdb.org/gsea/msigdb/cards/IVANOVA_HEMATOPOIESIS_MATURE_CELL
BIP	Curated_gene_sets	KOINUMA_TARGETS_OF_SMAD2_OR_SMAD3	830	4	0.172436	1	FADS1:FKBP2:PC:FURIN	http://www.gsea-msigdb.org/gsea/msigdb/cards/KOINUMA_TARGETS_OF_SMAD2_OR_SMAD3
BIP	Curated_gene_sets	REACTOME_CELL_CYCLE_CHECKPOINTS	287	2	0.173148	1	HIST1H4D:MAD1L1	http://www.gsea-msigdb.org/gsea/msigdb/cards/REACTOME_CELL_CYCLE_CHECKPOINTS
BIP	Curated_gene_sets	ENK_UV_RESPONSE_EPIDERMIS_UP	289	2	0.175012	1	SPG7:CD47	http://www.gsea-msigdb.org/gsea/msigdb/cards/ENK_UV_RESPONSE_EPIDERMIS_UP
BIP	Curated_gene_sets	GOBERT_OLIGODENDROCYTE_DIFFERENTIATION_UP	555	3	0.177715	1	PLEKHO1:NT5DC2:MAD1L1	http://www.gsea-msigdb.org/gsea/msigdb/cards/GOBERT_OLIGODENDROCYTE_DIFFERENTIATION_UP
BIP	Curated_gene_sets	TIEN_INTESTINE_PROBIOTICS_24HR_UP	558	3	0.179666	1	SPG7:STARD7:PACSIN2	http://www.gsea-msigdb.org/gsea/msigdb/cards/TIEN_INTESTINE_PROBIOTICS_24HR_UP
BIP	Curated_gene_sets	DOUGLAS_BMI1_TARGETS_UP	559	3	0.180318	1	CNIH2:CPNE7:NT5DC2	http://www.gsea-msigdb.org/gsea/msigdb/cards/DOUGLAS_BMI1_TARGETS_UP
BIP	Curated_gene_sets	YOSHIMURA_MAPK8_TARGETS_UP	1148	5	0.18155	1	KCNN3:CACNA1C:FURIN:PRM2:OSBPL2	http://www.gsea-msigdb.org/gsea/msigdb/cards/YOSHIMURA_MAPK8_TARGETS_UP
BIP	Curated_gene_sets	AGUIRRE_PANCREATIC_CANCER_COPY_NUMBER_UP	296	2	0.181564	1	OSBPL2:MAD1L1	http://www.gsea-msigdb.org/gsea/msigdb/cards/AGUIRRE_PANCREATIC_CANCER_COPY_NUMBER_UP
BIP	Curated_gene_sets	MUELLER_PLURINET	296	2	0.181564	1	GNL3:ZNF165	http://www.gsea-msigdb.org/gsea/msigdb/cards/MUELLER_PLURINET
BIP	Curated_gene_sets	REACTOME_INTRACELLULAR_SIGNALING_BY_SECOND_MESSENGERS	298	2	0.183443	1	GATAD2A:TRIM27	http://www.gsea-msigdb.org/gsea/msigdb/cards/REACTOME_INTRACELLULAR_SIGNALING_BY_SECOND_MESSENGERS
BIP	Curated_gene_sets	DACOSTA_UV_RESPONSE_VIA_ERCC3_DN	853	4	0.184353	1	NEK4:RPS6KA2:MAD1L1:SRPK2	http://www.gsea-msigdb.org/gsea/msigdb/cards/DACOSTA_UV_RESPONSE_VIA_ERCC3_DN
BIP	Curated_gene_sets	DACOSTA_UV_RESPONSE_VIA_ERCC3_UP	303	2	0.188153	1	FADS1:GRINA	http://www.gsea-msigdb.org/gsea/msigdb/cards/DACOSTA_UV_RESPONSE_VIA_ERCC3_UP
BIP	Curated_gene_sets	MARSON_BOUND_BY_FOXP3_UNSTIMULATED	1175	5	0.193681	1	CPNE7:KIF15:SCAND3:MAD1L1:SRPK2	http://www.gsea-msigdb.org/gsea/msigdb/cards/MARSON_BOUND_BY_FOXP3_UNSTIMULATED
BIP	Curated_gene_sets	LEI_MYB_TARGETS	311	2	0.195724	1	FADS2:FADS1	http://www.gsea-msigdb.org/gsea/msigdb/cards/LEI_MYB_TARGETS
BIP	Curated_gene_sets	JAATINEN_HEMATOPOIETIC_STEM_CELL_UP	314	2	0.198574	1	NT5DC2:ZNF165	http://www.gsea-msigdb.org/gsea/msigdb/cards/JAATINEN_HEMATOPOIETIC_STEM_CELL_UP
BIP	Curated_gene_sets	GINESTIER_BREAST_CANCER_ZNF217_AMPLIFIED_DN	315	2	0.199525	1	FURIN:GATAD2A	http://www.gsea-msigdb.org/gsea/msigdb/cards/GINESTIER_BREAST_CANCER_ZNF217_AMPLIFIED_DN
BIP	Curated_gene_sets	MARTINEZ_RB1_AND_TP53_TARGETS_UP	591	3	0.201503	1	FADS2:PC:MSRA	http://www.gsea-msigdb.org/gsea/msigdb/cards/MARTINEZ_RB1_AND_TP53_TARGETS_UP
BIP	Curated_gene_sets	MARTINEZ_TP53_TARGETS_UP	592	3	0.202175	1	FADS2:PC:MSRA	http://www.gsea-msigdb.org/gsea/msigdb/cards/MARTINEZ_TP53_TARGETS_UP
BIP	Curated_gene_sets	REACTOME_RHO_GTPASE_EFFECTORS	318	2	0.202382	1	HIST1H4D:MAD1L1	http://www.gsea-msigdb.org/gsea/msigdb/cards/REACTOME_RHO_GTPASE_EFFECTORS
BIP	Curated_gene_sets	REACTOME_CLASS_A_1_RHODOPSIN_LIKE_RECEPTORS	319	2	0.203335	1	HTR6:NMB	http://www.gsea-msigdb.org/gsea/msigdb/cards/REACTOME_CLASS_A_1_RHODOPSIN_LIKE_RECEPTORS
BIP	Curated_gene_sets	GRAESSMANN_RESPONSE_TO_MC_AND_DOXORUBICIN_UP	594	3	0.20352	1	CUL4A:ARMC7:GRINA	http://www.gsea-msigdb.org/gsea/msigdb/cards/GRAESSMANN_RESPONSE_TO_MC_AND_DOXORUBICIN_UP
BIP	Curated_gene_sets	GRESHOCK_CANCER_COPY_NUMBER_UP	323	2	0.207153	1	BCL11B:PAX5	http://www.gsea-msigdb.org/gsea/msigdb/cards/GRESHOCK_CANCER_COPY_NUMBER_UP
BIP	Curated_gene_sets	MULLIGHAN_NPM1_SIGNATURE_3_UP	326	2	0.210022	1	FADS1:SPG7	http://www.gsea-msigdb.org/gsea/msigdb/cards/MULLIGHAN_NPM1_SIGNATURE_3_UP
BIP	Curated_gene_sets	REACTOME_DNA_REPAIR	327	2	0.21098	1	CUL4A:HIST1H4D	http://www.gsea-msigdb.org/gsea/msigdb/cards/REACTOME_DNA_REPAIR
BIP	Curated_gene_sets	WONG_EMBRYONIC_STEM_CELL_CORE	332	2	0.215773	1	NT5DC2:GNL3	http://www.gsea-msigdb.org/gsea/msigdb/cards/WONG_EMBRYONIC_STEM_CELL_CORE
BIP	Curated_gene_sets	PHONG_TNF_RESPONSE_NOT_VIA_P38	332	2	0.215773	1	CD47:GRINA	http://www.gsea-msigdb.org/gsea/msigdb/cards/PHONG_TNF_RESPONSE_NOT_VIA_P38
BIP	Curated_gene_sets	YAGI_AML_WITH_11Q23_REARRANGED	336	2	0.219616	1	GLT8D1:NEK4	http://www.gsea-msigdb.org/gsea/msigdb/cards/YAGI_AML_WITH_11Q23_REARRANGED
BIP	Curated_gene_sets	BLALOCK_ALZHEIMERS_DISEASE_DN	1235	5	0.221635	1	SHANK2:BCL11B:GRIN2A:GLT8D1:SRPK2	http://www.gsea-msigdb.org/gsea/msigdb/cards/BLALOCK_ALZHEIMERS_DISEASE_DN
BIP	Curated_gene_sets	BLUM_RESPONSE_TO_SALIRASIB_DN	339	2	0.222502	1	PACSIN2:KIF15	http://www.gsea-msigdb.org/gsea/msigdb/cards/BLUM_RESPONSE_TO_SALIRASIB_DN
BIP	Curated_gene_sets	PEREZ_TP63_TARGETS	343	2	0.226354	1	RCOR2:WFDC5	http://www.gsea-msigdb.org/gsea/msigdb/cards/PEREZ_TP63_TARGETS
BIP	Curated_gene_sets	DELACROIX_RARG_BOUND_MEF	359	2	0.241813	1	FURIN:OSBPL2	http://www.gsea-msigdb.org/gsea/msigdb/cards/DELACROIX_RARG_BOUND_MEF
BIP	Curated_gene_sets	FISCHER_DREAM_TARGETS	958	4	0.241855	1	GATAD2A:KIF15:GNL3:HIST1H4D	http://www.gsea-msigdb.org/gsea/msigdb/cards/FISCHER_DREAM_TARGETS
BIP	Curated_gene_sets	HATADA_METHYLATED_IN_LUNG_CANCER_UP	361	2	0.24375	1	CACNA1C:GRIN2A	http://www.gsea-msigdb.org/gsea/msigdb/cards/HATADA_METHYLATED_IN_LUNG_CANCER_UP
BIP	Curated_gene_sets	RHEIN_ALL_GLUCOCORTICOID_THERAPY_DN	362	2	0.244718	1	KIF15:NEK4	http://www.gsea-msigdb.org/gsea/msigdb/cards/RHEIN_ALL_GLUCOCORTICOID_THERAPY_DN
BIP	Curated_gene_sets	MARTINEZ_RB1_TARGETS_UP	657	3	0.246864	1	FADS2:PC:MSRA	http://www.gsea-msigdb.org/gsea/msigdb/cards/MARTINEZ_RB1_TARGETS_UP
BIP	Curated_gene_sets	MILI_PSEUDOPODIA_HAPTOTAXIS_DN	660	3	0.248968	1	FKBP2:ANKRD11:CD47	http://www.gsea-msigdb.org/gsea/msigdb/cards/MILI_PSEUDOPODIA_HAPTOTAXIS_DN
BIP	Curated_gene_sets	ZHOU_INFLAMMATORY_RESPONSE_LIVE_DN	369	2	0.251503	1	STARD7:GLT8D1	http://www.gsea-msigdb.org/gsea/msigdb/cards/ZHOU_INFLAMMATORY_RESPONSE_LIVE_DN
BIP	Curated_gene_sets	MONNIER_POSTRADIATION_TUMOR_ESCAPE_DN	369	2	0.251503	1	CNIH2:GLT8D1	http://www.gsea-msigdb.org/gsea/msigdb/cards/MONNIER_POSTRADIATION_TUMOR_ESCAPE_DN
BIP	Curated_gene_sets	HAN_SATB1_TARGETS_DN	381	2	0.263148	1	PC:SHANK2	http://www.gsea-msigdb.org/gsea/msigdb/cards/HAN_SATB1_TARGETS_DN
BIP	Curated_gene_sets	STEIN_ESRRA_TARGETS_UP	383	2	0.265089	1	ZNF165:SRPK2	http://www.gsea-msigdb.org/gsea/msigdb/cards/STEIN_ESRRA_TARGETS_UP
BIP	Curated_gene_sets	REACTOME_M_PHASE	385	2	0.267031	1	HIST1H4D:MAD1L1	http://www.gsea-msigdb.org/gsea/msigdb/cards/REACTOME_M_PHASE
BIP	Curated_gene_sets	BERENJENO_TRANSFORMED_BY_RHOA_DN	389	2	0.270915	1	CD47:GRINA	http://www.gsea-msigdb.org/gsea/msigdb/cards/BERENJENO_TRANSFORMED_BY_RHOA_DN
BIP	Curated_gene_sets	KUMAR_TARGETS_OF_MLL_AF9_FUSION	390	2	0.271886	1	DFNA5:PAX5	http://www.gsea-msigdb.org/gsea/msigdb/cards/KUMAR_TARGETS_OF_MLL_AF9_FUSION
BIP	Curated_gene_sets	MONNIER_POSTRADIATION_TUMOR_ESCAPE_UP	392	2	0.273828	1	PC:GATAD2A	http://www.gsea-msigdb.org/gsea/msigdb/cards/MONNIER_POSTRADIATION_TUMOR_ESCAPE_UP
BIP	Curated_gene_sets	NUYTTEN_EZH2_TARGETS_UP	1015	4	0.274702	1	SHANK2:TRANK1:CD47:MSRA	http://www.gsea-msigdb.org/gsea/msigdb/cards/NUYTTEN_EZH2_TARGETS_UP
BIP	Curated_gene_sets	CREIGHTON_ENDOCRINE_THERAPY_RESISTANCE_3	709	3	0.283678	1	OSBPL2:GNL3:GLT8D1	http://www.gsea-msigdb.org/gsea/msigdb/cards/CREIGHTON_ENDOCRINE_THERAPY_RESISTANCE_3
BIP	Curated_gene_sets	BENPORATH_EED_TARGETS	1034	4	0.285832	1	CUL4A:TSSK6:HIST1H4D:DFNA5	http://www.gsea-msigdb.org/gsea/msigdb/cards/BENPORATH_EED_TARGETS
BIP	Curated_gene_sets	SATO_SILENCED_BY_METHYLATION_IN_PANCREATIC_CANCER_1	405	2	0.286444	1	ZNF165:PAX5	http://www.gsea-msigdb.org/gsea/msigdb/cards/SATO_SILENCED_BY_METHYLATION_IN_PANCREATIC_CANCER_1
BIP	Curated_gene_sets	GRAESSMANN_APOPTOSIS_BY_DOXORUBICIN_DN	1706	6	0.287834	1	FADS2:FADS1:RBM26:DFNA5:SRPK2:MSRA	http://www.gsea-msigdb.org/gsea/msigdb/cards/GRAESSMANN_APOPTOSIS_BY_DOXORUBICIN_DN
BIP	Curated_gene_sets	THUM_SYSTOLIC_HEART_FAILURE_UP	412	2	0.293231	1	PACSIN2:BTN3A2	http://www.gsea-msigdb.org/gsea/msigdb/cards/THUM_SYSTOLIC_HEART_FAILURE_UP
BIP	Curated_gene_sets	MILI_PSEUDOPODIA_CHEMOTAXIS_DN	416	2	0.297106	1	ANKRD11:MATN4	http://www.gsea-msigdb.org/gsea/msigdb/cards/MILI_PSEUDOPODIA_CHEMOTAXIS_DN
BIP	Curated_gene_sets	DODD_NASOPHARYNGEAL_CARCINOMA_UP	1728	6	0.297941	1	SHANK2:SPG7:OSBPL2:RPS6KA2:MSRA:PAX5	http://www.gsea-msigdb.org/gsea/msigdb/cards/DODD_NASOPHARYNGEAL_CARCINOMA_UP
BIP	Curated_gene_sets	PUJANA_BRCA2_PCC_NETWORK	419	2	0.30001	1	FADS1:CD47	http://www.gsea-msigdb.org/gsea/msigdb/cards/PUJANA_BRCA2_PCC_NETWORK
BIP	Curated_gene_sets	BOQUEST_STEM_CELL_CULTURED_VS_FRESH_UP	421	2	0.301946	1	RPS6KA2:DFNA5	http://www.gsea-msigdb.org/gsea/msigdb/cards/BOQUEST_STEM_CELL_CULTURED_VS_FRESH_UP
BIP	Curated_gene_sets	NABA_MATRISOME_ASSOCIATED	739	3	0.305162	1	CTSF:ASTL:ITIH1	http://www.gsea-msigdb.org/gsea/msigdb/cards/NABA_MATRISOME_ASSOCIATED
BIP	Curated_gene_sets	VECCHI_GASTRIC_CANCER_EARLY_UP	425	2	0.305814	1	RBM26:KIF15	http://www.gsea-msigdb.org/gsea/msigdb/cards/VECCHI_GASTRIC_CANCER_EARLY_UP
BIP	Curated_gene_sets	MOOTHA_HUMAN_MITODB_6_2002	425	2	0.305814	1	PC:SPG7	http://www.gsea-msigdb.org/gsea/msigdb/cards/MOOTHA_HUMAN_MITODB_6_2002
BIP	Curated_gene_sets	MIKKELSEN_MCV6_HCP_WITH_H3K27ME3	427	2	0.307747	1	HTR6:MATN4	http://www.gsea-msigdb.org/gsea/msigdb/cards/MIKKELSEN_MCV6_HCP_WITH_H3K27ME3
BIP	Curated_gene_sets	REACTOME_CELLULAR_RESPONSES_TO_STRESS	429	2	0.309679	1	HIST1H4D:RPS6KA2	http://www.gsea-msigdb.org/gsea/msigdb/cards/REACTOME_CELLULAR_RESPONSES_TO_STRESS
BIP	Curated_gene_sets	MCCABE_BOUND_BY_HOXC6	431	2	0.311609	1	FADS1:MSRA	http://www.gsea-msigdb.org/gsea/msigdb/cards/MCCABE_BOUND_BY_HOXC6
BIP	Curated_gene_sets	MITSIADES_RESPONSE_TO_APLIDIN_UP	434	2	0.314504	1	ZNF165:RPS6KA2	http://www.gsea-msigdb.org/gsea/msigdb/cards/MITSIADES_RESPONSE_TO_APLIDIN_UP
BIP	Curated_gene_sets	MIKKELSEN_NPC_ICP_WITH_H3K4ME3	436	2	0.316432	1	RCOR2:SRPK2	http://www.gsea-msigdb.org/gsea/msigdb/cards/MIKKELSEN_NPC_ICP_WITH_H3K4ME3
BIP	Curated_gene_sets	NUYTTEN_NIPP1_TARGETS_UP	760	3	0.320255	1	RBM26:ASPHD1:TRANK1	http://www.gsea-msigdb.org/gsea/msigdb/cards/NUYTTEN_NIPP1_TARGETS_UP
BIP	Curated_gene_sets	REACTOME_DEVELOPMENTAL_BIOLOGY	1093	4	0.320795	1	CACNA1C:FURIN:HIST1H4D:RPS6KA2	http://www.gsea-msigdb.org/gsea/msigdb/cards/REACTOME_DEVELOPMENTAL_BIOLOGY
BIP	Curated_gene_sets	BENPORATH_ES_WITH_H3K27ME3	1094	4	0.321392	1	HTR6:CD47:RPS6KA2:PAX5	http://www.gsea-msigdb.org/gsea/msigdb/cards/BENPORATH_ES_WITH_H3K27ME3
BIP	Curated_gene_sets	RODRIGUES_THYROID_CARCINOMA_POORLY_DIFFERENTIATED_DN	765	3	0.323852	1	SHANK2:NEK4:CD47	http://www.gsea-msigdb.org/gsea/msigdb/cards/RODRIGUES_THYROID_CARCINOMA_POORLY_DIFFERENTIATED_DN
BIP	Curated_gene_sets	GAZDA_DIAMOND_BLACKFAN_ANEMIA_ERYTHROID_DN	444	2	0.324133	1	RPS6KA2:SRPK2	http://www.gsea-msigdb.org/gsea/msigdb/cards/GAZDA_DIAMOND_BLACKFAN_ANEMIA_ERYTHROID_DN
BIP	Curated_gene_sets	CHARAFE_BREAST_CANCER_LUMINAL_VS_MESENCHYMAL_UP	444	2	0.324133	1	SHANK2:ZNF165	http://www.gsea-msigdb.org/gsea/msigdb/cards/CHARAFE_BREAST_CANCER_LUMINAL_VS_MESENCHYMAL_UP
BIP	Curated_gene_sets	FORTSCHEGGER_PHF8_TARGETS_DN	767	3	0.325291	1	GATAD2A:STARD7:CD47	http://www.gsea-msigdb.org/gsea/msigdb/cards/FORTSCHEGGER_PHF8_TARGETS_DN
BIP	Curated_gene_sets	MOOTHA_MITOCHONDRIA	446	2	0.326055	1	PC:SPG7	http://www.gsea-msigdb.org/gsea/msigdb/cards/MOOTHA_MITOCHONDRIA
BIP	Curated_gene_sets	REACTOME_SIGNALING_BY_RHO_GTPASES	447	2	0.327016	1	HIST1H4D:MAD1L1	http://www.gsea-msigdb.org/gsea/msigdb/cards/REACTOME_SIGNALING_BY_RHO_GTPASES
BIP	Curated_gene_sets	CREIGHTON_ENDOCRINE_THERAPY_RESISTANCE_2	451	2	0.330855	1	SHANK2:NEK4	http://www.gsea-msigdb.org/gsea/msigdb/cards/CREIGHTON_ENDOCRINE_THERAPY_RESISTANCE_2
BIP	Curated_gene_sets	REACTOME_GPCR_LIGAND_BINDING	452	2	0.331814	1	HTR6:NMB	http://www.gsea-msigdb.org/gsea/msigdb/cards/REACTOME_GPCR_LIGAND_BINDING
BIP	Curated_gene_sets	ACEVEDO_METHYLATED_IN_LIVER_CANCER_DN	807	3	0.354062	1	MATN4:RBPJL:MSRA	http://www.gsea-msigdb.org/gsea/msigdb/cards/ACEVEDO_METHYLATED_IN_LIVER_CANCER_DN
BIP	Curated_gene_sets	CREIGHTON_ENDOCRINE_THERAPY_RESISTANCE_5	479	2	0.357553	1	SHANK2:OSBPL2	http://www.gsea-msigdb.org/gsea/msigdb/cards/CREIGHTON_ENDOCRINE_THERAPY_RESISTANCE_5
BIP	Curated_gene_sets	ENK_UV_RESPONSE_KERATINOCYTE_DN	479	2	0.357553	1	STARD7:DFNA5	http://www.gsea-msigdb.org/gsea/msigdb/cards/ENK_UV_RESPONSE_KERATINOCYTE_DN
BIP	Curated_gene_sets	RAO_BOUND_BY_SALL4_ISOFORM_B	496	2	0.373587	1	PACSIN2:CD47	http://www.gsea-msigdb.org/gsea/msigdb/cards/RAO_BOUND_BY_SALL4_ISOFORM_B
BIP	Curated_gene_sets	MARTORIATI_MDM4_TARGETS_FETAL_LIVER_DN	497	2	0.374525	1	FADS2:KIF15	http://www.gsea-msigdb.org/gsea/msigdb/cards/MARTORIATI_MDM4_TARGETS_FETAL_LIVER_DN
BIP	Curated_gene_sets	NUYTTEN_NIPP1_TARGETS_DN	836	3	0.374854	1	OSBPL2:PACSIN2:NT5DC2	http://www.gsea-msigdb.org/gsea/msigdb/cards/NUYTTEN_NIPP1_TARGETS_DN
BIP	Curated_gene_sets	REACTOME_GENERIC_TRANSCRIPTION_PATHWAY	1199	4	0.384308	1	GRIN2A:GATAD2A:HIST1H4D:PAX5	http://www.gsea-msigdb.org/gsea/msigdb/cards/REACTOME_GENERIC_TRANSCRIPTION_PATHWAY
BIP	Curated_gene_sets	CHEN_METABOLIC_SYNDROM_NETWORK	1200	4	0.384907	1	PLEKHO1:ARMC7:STAB1:RPS6KA2	http://www.gsea-msigdb.org/gsea/msigdb/cards/CHEN_METABOLIC_SYNDROM_NETWORK
BIP	Curated_gene_sets	ZWANG_CLASS_1_TRANSIENTLY_INDUCED_BY_EGF	518	2	0.394102	1	OSBPL2:HIST1H4D	http://www.gsea-msigdb.org/gsea/msigdb/cards/ZWANG_CLASS_1_TRANSIENTLY_INDUCED_BY_EGF
BIP	Curated_gene_sets	REACTOME_CELLULAR_RESPONSES_TO_EXTERNAL_STIMULI	523	2	0.398724	1	HIST1H4D:RPS6KA2	http://www.gsea-msigdb.org/gsea/msigdb/cards/REACTOME_CELLULAR_RESPONSES_TO_EXTERNAL_STIMULI
BIP	Curated_gene_sets	REACTOME_CELL_CYCLE_MITOTIC	528	2	0.40333	1	HIST1H4D:MAD1L1	http://www.gsea-msigdb.org/gsea/msigdb/cards/REACTOME_CELL_CYCLE_MITOTIC
BIP	Curated_gene_sets	LIAO_METASTASIS	529	2	0.40425	1	TMCO4:PACSIN2	http://www.gsea-msigdb.org/gsea/msigdb/cards/LIAO_METASTASIS
BIP	Curated_gene_sets	GEORGES_TARGETS_OF_MIR192_AND_MIR215	882	3	0.407576	1	FADS1:KIF15:ZNF165	http://www.gsea-msigdb.org/gsea/msigdb/cards/GEORGES_TARGETS_OF_MIR192_AND_MIR215
BIP	Curated_gene_sets	BERENJENO_TRANSFORMED_BY_RHOA_UP	535	2	0.409752	1	FKBP2:DFNA5	http://www.gsea-msigdb.org/gsea/msigdb/cards/BERENJENO_TRANSFORMED_BY_RHOA_UP
BIP	Curated_gene_sets	PILON_KLF1_TARGETS_DN	1976	6	0.415156	1	GATAD2A:STARD7:PACSIN2:TRIM27:RPS6KA2:SRPK2	http://www.gsea-msigdb.org/gsea/msigdb/cards/PILON_KLF1_TARGETS_DN
BIP	Curated_gene_sets	SMID_BREAST_CANCER_LUMINAL_B_DN	542	2	0.416142	1	BCL11B:BTN3A2	http://www.gsea-msigdb.org/gsea/msigdb/cards/SMID_BREAST_CANCER_LUMINAL_B_DN
BIP	Curated_gene_sets	REACTOME_AXON_GUIDANCE	547	2	0.420685	1	CACNA1C:RPS6KA2	http://www.gsea-msigdb.org/gsea/msigdb/cards/REACTOME_AXON_GUIDANCE
BIP	Curated_gene_sets	CHICAS_RB1_TARGETS_SENESCENT	554	2	0.427016	1	FADS1:BTN3A2	http://www.gsea-msigdb.org/gsea/msigdb/cards/CHICAS_RB1_TARGETS_SENESCENT
BIP	Curated_gene_sets	KINSEY_TARGETS_OF_EWSR1_FLII_FUSION_UP	1276	4	0.430201	1	NMB:KIF15:NEK4:SRPK2	http://www.gsea-msigdb.org/gsea/msigdb/cards/KINSEY_TARGETS_OF_EWSR1_FLII_FUSION_UP
BIP	Curated_gene_sets	ACEVEDO_LIVER_CANCER_UP	949	3	0.454328	1	ARMC7:BTN3A2:TRIM27	http://www.gsea-msigdb.org/gsea/msigdb/cards/ACEVEDO_LIVER_CANCER_UP
BIP	Curated_gene_sets	MARSON_BOUND_BY_FOXP3_STIMULATED	966	3	0.465967	1	CD47:SCAND3:SRPK2	http://www.gsea-msigdb.org/gsea/msigdb/cards/MARSON_BOUND_BY_FOXP3_STIMULATED
BIP	Curated_gene_sets	REACTOME_HEMOSTASIS	611	2	0.477199	1	KIF15:CD47	http://www.gsea-msigdb.org/gsea/msigdb/cards/REACTOME_HEMOSTASIS
BIP	Curated_gene_sets	REACTOME_SIGNALING_BY_INTERLEUKINS	624	2	0.488279	1	TLR9:TLR9:RPS6KA2	http://www.gsea-msigdb.org/gsea/msigdb/cards/REACTOME_SIGNALING_BY_INTERLEUKINS
BIP	Curated_gene_sets	GRYDER_PAX3FOXO1_ENHANCERS_IN_TADS	1009	3	0.494929	1	KCNN3:OSBPL2:MAD1L1	http://www.gsea-msigdb.org/gsea/msigdb/cards/GRYDER_PAX3FOXO1_ENHANCERS_IN_TADS
BIP	Curated_gene_sets	REACTOME_CELL_CYCLE	632	2	0.495026	1	HIST1H4D:MAD1L1	http://www.gsea-msigdb.org/gsea/msigdb/cards/REACTOME_CELL_CYCLE
BIP	Curated_gene_sets	BENPORATH_SUZ12_TARGETS	1019	3	0.501557	1	HTR6:ANKRD11:PAX5	http://www.gsea-msigdb.org/gsea/msigdb/cards/BENPORATH_SUZ12_TARGETS
BIP	Curated_gene_sets	BUYTAERT_PHOTODYNAMIC_THERAPY_STRESS_DN	641	2	0.50255	1	NMB:KIF15	http://www.gsea-msigdb.org/gsea/msigdb/cards/BUYTAERT_PHOTODYNAMIC_THERAPY_STRESS_DN
BIP	Curated_gene_sets	REACTOME_INNATE_IMMUNE_SYSTEM	1023	3	0.504197	1	TLR9:TLR9:CD47:RPS6KA2	http://www.gsea-msigdb.org/gsea/msigdb/cards/REACTOME_INNATE_IMMUNE_SYSTEM
BIP	Curated_gene_sets	HAMAI_APOPTOSIS_VIA_TRAIL_UP	655	2	0.514115	1	RBM26:KIF15	http://www.gsea-msigdb.org/gsea/msigdb/cards/HAMAI_APOPTOSIS_VIA_TRAIL_UP
BIP	Curated_gene_sets	MARSON_BOUND_BY_E2F4_UNSTIMULATED	664	2	0.521458	1	KIF15:TRIM27	http://www.gsea-msigdb.org/gsea/msigdb/cards/MARSON_BOUND_BY_E2F4_UNSTIMULATED
BIP	Curated_gene_sets	MEISSNER_BRAIN_HCP_WITH_H3K4ME3_AND_H3K27ME3	1050	3	0.521832	1	CPNE7:HAPLN4:MATN4	http://www.gsea-msigdb.org/gsea/msigdb/cards/MEISSNER_BRAIN_HCP_WITH_H3K4ME3_AND_H3K27ME3
BIP	Curated_gene_sets	GOBERT_OLIGODENDROCYTE_DIFFERENTIATION_DN	1056	3	0.525707	1	RCOR2:CNIH2:CTSF	http://www.gsea-msigdb.org/gsea/msigdb/cards/GOBERT_OLIGODENDROCYTE_DIFFERENTIATION_DN
BIP	Curated_gene_sets	KIM_BIPOLAR_DISORDER_OLIGODENDROCYTE_DENSITY_CORR_UP	674	2	0.529531	1	STARD7:GRINA	http://www.gsea-msigdb.org/gsea/msigdb/cards/KIM_BIPOLAR_DISORDER_OLIGODENDROCYTE_DENSITY_CORR_UP
BIP	Curated_gene_sets	REACTOME_GENE_EXPRESSION_TRANSCRIPTION	1464	4	0.537811	1	GRIN2A:GATAD2A:HIST1H4D:PAX5	http://www.gsea-msigdb.org/gsea/msigdb/cards/REACTOME_GENE_EXPRESSION_TRANSCRIPTION
BIP	Curated_gene_sets	REACTOME_TRANSPORT_OF_SMALL_MOLECULES	722	2	0.567012	1	FURIN:SPG7	http://www.gsea-msigdb.org/gsea/msigdb/cards/REACTOME_TRANSPORT_OF_SMALL_MOLECULES
BIP	Curated_gene_sets	LEE_BMP2_TARGETS_UP	742	2	0.581998	1	CTSF:GRINA	http://www.gsea-msigdb.org/gsea/msigdb/cards/LEE_BMP2_TARGETS_UP
BIP	Curated_gene_sets	KIM_ALL_DISORDERS_OLIGODENDROCYTE_NUMBER_CORR_UP	747	2	0.585686	1	FADS2:STARD7	http://www.gsea-msigdb.org/gsea/msigdb/cards/KIM_ALL_DISORDERS_OLIGODENDROCYTE_NUMBER_CORR_UP
BIP	Curated_gene_sets	REACTOME_SIGNALING_BY_GPCR	1162	3	0.591266	1	HTR6:NMB:RPS6KA2	http://www.gsea-msigdb.org/gsea/msigdb/cards/REACTOME_SIGNALING_BY_GPCR
BIP	Curated_gene_sets	BUYTAERT_PHOTODYNAMIC_THERAPY_STRESS_UP	814	2	0.632831	1	OSBPL2:ZNF165	http://www.gsea-msigdb.org/gsea/msigdb/cards/BUYTAERT_PHOTODYNAMIC_THERAPY_STRESS_UP
BIP	Curated_gene_sets	REACTOME_CYTOKINE_SIGNALING_IN_IMMUNE_SYSTEM	826	2	0.640829	1	TLR9:TLR9:RPS6KA2	http://www.gsea-msigdb.org/gsea/msigdb/cards/REACTOME_CYTOKINE_SIGNALING_IN_IMMUNE_SYSTEM
BIP	Curated_gene_sets	ACEVEDO_LIVER_TUMOR_VS_NORMAL_ADJACENT_TISSUE_UP	845	2	0.653217	1	BTN3A2:TRIM27	http://www.gsea-msigdb.org/gsea/msigdb/cards/ACEVEDO_LIVER_TUMOR_VS_NORMAL_ADJACENT_TISSUE_UP
BIP	Curated_gene_sets	JOHNSTONE_PARVB_TARGETS_3_DN	845	2	0.653217	1	KIF15:NEK4	http://www.gsea-msigdb.org/gsea/msigdb/cards/JOHNSTONE_PARVB_TARGETS_3_DN
BIP	Curated_gene_sets	BRUINS_UVC_RESPONSE_VIA_TP53_GROUP_A	846	2	0.65386	1	BCL11B:CD47	http://www.gsea-msigdb.org/gsea/msigdb/cards/BRUINS_UVC_RESPONSE_VIA_TP53_GROUP_A
BIP	Curated_gene_sets	ZWANG_TRANSIENTLY_UP_BY_2ND_EGF_PULSE_ONLY	1716	4	0.664734	1	CACNA1C:HAPLN4:WFDC5:ITIH1	http://www.gsea-msigdb.org/gsea/msigdb/cards/ZWANG_TRANSIENTLY_UP_BY_2ND_EGF_PULSE_ONLY
BIP	Curated_gene_sets	PUJANA_ATM_PCC_NETWORK	1352	3	0.693673	1	CUL4A:NMB:CD47	http://www.gsea-msigdb.org/gsea/msigdb/cards/PUJANA_ATM_PCC_NETWORK
BIP	Curated_gene_sets	KRIGE_RESPONSE_TO_TOSEDOSTAT_6HR_DN	919	2	0.698298	1	RBM26:GNL3	http://www.gsea-msigdb.org/gsea/msigdb/cards/KRIGE_RESPONSE_TO_TOSEDOSTAT_6HR_DN
BIP	Curated_gene_sets	LOPEZ_MBD_TARGETS	935	2	0.707395	1	HTR6:CUL4A	http://www.gsea-msigdb.org/gsea/msigdb/cards/LOPEZ_MBD_TARGETS
BIP	Curated_gene_sets	KRIGE_RESPONSE_TO_TOSEDOSTAT_24HR_DN	1015	2	0.749564	1	RBM26:GNL3	http://www.gsea-msigdb.org/gsea/msigdb/cards/KRIGE_RESPONSE_TO_TOSEDOSTAT_24HR_DN
BIP	Curated_gene_sets	REACTOME_DISEASE	1061	2	0.771411	1	PC:FURIN	http://www.gsea-msigdb.org/gsea/msigdb/cards/REACTOME_DISEASE
BIP	Curated_gene_sets	PEREZ_TP53_TARGETS	1166	2	0.815239	1	WFDC5:MAD1L1	http://www.gsea-msigdb.org/gsea/msigdb/cards/PEREZ_TP53_TARGETS
BIP	Oncogenic_signatures	CSR_LATE_UP.V1_DN	147	3	0.00680679	0.754599	FADS2:FADS1:CTSF	http://www.gsea-msigdb.org/gsea/msigdb/cards/CSR_LATE_UP.V1_DN
BIP	Oncogenic_signatures	JNK_DN.V1_UP	181	3	0.0119778	0.754599	HTR6:KCNN3:PROZ	http://www.gsea-msigdb.org/gsea/msigdb/cards/JNK_DN.V1_UP
BIP	Oncogenic_signatures	ESC_J1_UP_EARLY.V1_UP	181	3	0.0119778	0.754599	CUL4A:CD47:GRINA	http://www.gsea-msigdb.org/gsea/msigdb/cards/ESC_J1_UP_EARLY.V1_UP
BIP	Oncogenic_signatures	BRCA1_DN.V1_DN	132	2	0.0469505	0.802458	PLEKHO1:GATAD2A	http://www.gsea-msigdb.org/gsea/msigdb/cards/BRCA1_DN.V1_DN
BIP	Oncogenic_signatures	ALK_DN.V1_DN	134	2	0.0482297	0.802458	PROZ:RBPJL	http://www.gsea-msigdb.org/gsea/msigdb/cards/ALK_DN.V1_DN
BIP	Oncogenic_signatures	MEL18_DN.V1_UP	135	2	0.048874	0.802458	KCNN3:FURIN	http://www.gsea-msigdb.org/gsea/msigdb/cards/MEL18_DN.V1_UP
BIP	Oncogenic_signatures	BMI1_DN_MEL18_DN.V1_UP	144	2	0.0548124	0.802458	PLEKHO1:KCNN3	http://www.gsea-msigdb.org/gsea/msigdb/cards/BMI1_DN_MEL18_DN.V1_UP
BIP	Oncogenic_signatures	E2F3_UP.V1_DN	150	2	0.0589058	0.802458	PC:HAPLN4	http://www.gsea-msigdb.org/gsea/msigdb/cards/E2F3_UP.V1_DN
BIP	Oncogenic_signatures	RAPA_EARLY_UP.V1_UP	159	2	0.0652372	0.802458	CTSF:CACNA1C	http://www.gsea-msigdb.org/gsea/msigdb/cards/RAPA_EARLY_UP.V1_UP
BIP	Oncogenic_signatures	SNF5_DN.V1_DN	164	2	0.0688494	0.802458	GATAD2A:RPS6KA2	http://www.gsea-msigdb.org/gsea/msigdb/cards/SNF5_DN.V1_DN
BIP	Oncogenic_signatures	MTOR_UP.V1_UP	170	2	0.0732693	0.802458	RCOR2:DFNA5	http://www.gsea-msigdb.org/gsea/msigdb/cards/MTOR_UP.V1_UP
BIP	Oncogenic_signatures	ESC_J1_UP_EARLY.V1_DN	176	2	0.0777786	0.802458	TLR9:TLR9:MAD1L1	http://www.gsea-msigdb.org/gsea/msigdb/cards/ESC_J1_UP_EARLY.V1_DN
BIP	Oncogenic_signatures	JAK2_DN.V1_UP	178	2	0.079301	0.802458	MATN4:RBPJL	http://www.gsea-msigdb.org/gsea/msigdb/cards/JAK2_DN.V1_UP
BIP	Oncogenic_signatures	CYCLIN_D1_UP.V1_UP	181	2	0.081602	0.802458	HTR6:MAD1L1	http://www.gsea-msigdb.org/gsea/msigdb/cards/CYCLIN_D1_UP.V1_UP
BIP	Oncogenic_signatures	RPS14_DN.V1_DN	183	2	0.0831475	0.802458	PC:KIF15	http://www.gsea-msigdb.org/gsea/msigdb/cards/RPS14_DN.V1_DN
BIP	Oncogenic_signatures	HOXA9_DN.V1_DN	184	2	0.0839237	0.802458	FADS2:FADS1	http://www.gsea-msigdb.org/gsea/msigdb/cards/HOXA9_DN.V1_DN
BIP	Oncogenic_signatures	CYCLIN_D1_KE_.V1_UP	186	2	0.0854827	0.802458	HTR6:MAD1L1	http://www.gsea-msigdb.org/gsea/msigdb/cards/CYCLIN_D1_KE_.V1_UP
BIP	Oncogenic_signatures	GCNP_SHH_UP_LATE.V1_UP	186	2	0.0854827	0.802458	CUL4A:GNL3	http://www.gsea-msigdb.org/gsea/msigdb/cards/GCNP_SHH_UP_LATE.V1_UP
BIP	Oncogenic_signatures	E2F1_UP.V1_UP	188	2	0.0870506	0.802458	CNIH2:DFNA5	http://www.gsea-msigdb.org/gsea/msigdb/cards/E2F1_UP.V1_UP
BIP	Oncogenic_signatures	PRC2_EED_UP.V1_DN	191	2	0.0894187	0.802458	FADS2:PC	http://www.gsea-msigdb.org/gsea/msigdb/cards/PRC2_EED_UP.V1_DN
BIP	Oncogenic_signatures	LEF1_UP.V1_UP	193	2	0.0910081	0.802458	PLEKHO1:FADS1	http://www.gsea-msigdb.org/gsea/msigdb/cards/LEF1_UP.V1_UP
BIP	Oncogenic_signatures	MEK_UP.V1_UP	196	2	0.0934078	0.802458	FADS2:NT5DC2	http://www.gsea-msigdb.org/gsea/msigdb/cards/MEK_UP.V1_UP
BIP	Oncogenic_signatures	STK33_SKM_DN	269	2	0.156531	0.952251	KCNN3:MUSTN1	http://www.gsea-msigdb.org/gsea/msigdb/cards/STK33_SKM_DN
BIP	Oncogenic_signatures	TBK1.DF_UP	283	2	0.169429	0.952251	OSBPL2:GRINA	http://www.gsea-msigdb.org/gsea/msigdb/cards/TBK1.DF_UP
BIP	Computational_gene_sets	MODULE_23	549	7	0.000581078	0.498565	FADS2:FADS1:CTSF:PC:FURIN:STAB1:ITIH1	http://www.gsea-msigdb.org/gsea/msigdb/cards/MODULE_23
BIP	Computational_gene_sets	MODULE_124	96	3	0.00206165	0.801203	CUL4A:NEK4:MAD1L1	http://www.gsea-msigdb.org/gsea/msigdb/cards/MODULE_124
BIP	Computational_gene_sets	MODULE_489	30	2	0.00280141	0.801203	PRM2:MAD1L1	http://www.gsea-msigdb.org/gsea/msigdb/cards/MODULE_489
BIP	Computational_gene_sets	MODULE_206	152	3	0.00746088	1	FADS2:ANKRD11:GATAD2A	http://www.gsea-msigdb.org/gsea/msigdb/cards/MODULE_206
BIP	Computational_gene_sets	MODULE_485	51	2	0.00792555	1	FADS2:NT5DC2	http://www.gsea-msigdb.org/gsea/msigdb/cards/MODULE_485
BIP	Computational_gene_sets	MODULE_166	51	2	0.00792555	1	ASB16:NT5DC2	http://www.gsea-msigdb.org/gsea/msigdb/cards/MODULE_166
BIP	Computational_gene_sets	MODULE_15	345	4	0.0128065	1	FADS2:FADS1:TRANK1:CD47	http://www.gsea-msigdb.org/gsea/msigdb/cards/MODULE_15
BIP	Computational_gene_sets	MODULE_45	554	5	0.0150519	1	HTR6:FADS1:TRANK1:STAB1:BTN3A2	http://www.gsea-msigdb.org/gsea/msigdb/cards/MODULE_45
BIP	Computational_gene_sets	MODULE_107	75	2	0.0165689	1	PROZ:FURIN	http://www.gsea-msigdb.org/gsea/msigdb/cards/MODULE_107
BIP	Computational_gene_sets	MODULE_33	375	4	0.0168916	1	FURIN:STAB1:ITIH1:RPS6KA2	http://www.gsea-msigdb.org/gsea/msigdb/cards/MODULE_33
BIP	Computational_gene_sets	MODULE_274	82	2	0.0195981	1	HTR6:GRIN2A	http://www.gsea-msigdb.org/gsea/msigdb/cards/MODULE_274
BIP	Computational_gene_sets	MODULE_209	85	2	0.0209622	1	PROZ:FURIN	http://www.gsea-msigdb.org/gsea/msigdb/cards/MODULE_209
BIP	Computational_gene_sets	MORF_IL9	91	2	0.0238052	1	PRM2:MATN4	http://www.gsea-msigdb.org/gsea/msigdb/cards/MORF_IL9
BIP	Computational_gene_sets	MODULE_172	92	2	0.0242936	1	PROZ:FURIN	http://www.gsea-msigdb.org/gsea/msigdb/cards/MODULE_172
BIP	Computational_gene_sets	MORF_RAB5A	94	2	0.0252828	1	CD47:GRINA	http://www.gsea-msigdb.org/gsea/msigdb/cards/MORF_RAB5A
BIP	Computational_gene_sets	MODULE_24	444	4	0.0291322	1	FADS2:FADS1:STAB1:ITIH1	http://www.gsea-msigdb.org/gsea/msigdb/cards/MODULE_24
BIP	Computational_gene_sets	MORF_WNT1	104	2	0.0304684	1	PRM2:MATN4	http://www.gsea-msigdb.org/gsea/msigdb/cards/MORF_WNT1
BIP	Computational_gene_sets	MODULE_113	105	2	0.0310083	1	KCNN3:PROZ	http://www.gsea-msigdb.org/gsea/msigdb/cards/MODULE_113
BIP	Computational_gene_sets	MODULE_147	107	2	0.0320997	1	FADS1:GATAD2A	http://www.gsea-msigdb.org/gsea/msigdb/cards/MODULE_147
BIP	Computational_gene_sets	MORF_FRK	108	2	0.032651	1	PRM2:MATN4	http://www.gsea-msigdb.org/gsea/msigdb/cards/MORF_FRK
BIP	Computational_gene_sets	MODULE_16	499	4	0.0418838	1	FADS2:FADS1:NMB:CD47	http://www.gsea-msigdb.org/gsea/msigdb/cards/MODULE_16
BIP	Computational_gene_sets	MORF_LCAT	130	2	0.0456842	1	PRM2:MATN4	http://www.gsea-msigdb.org/gsea/msigdb/cards/MORF_LCAT
BIP	Computational_gene_sets	MODULE_19	306	3	0.0463317	1	FADS2:FADS1:STAB1	http://www.gsea-msigdb.org/gsea/msigdb/cards/MODULE_19
BIP	Computational_gene_sets	MODULE_195	147	2	0.056846	1	FADS1:GATAD2A	http://www.gsea-msigdb.org/gsea/msigdb/cards/MODULE_195
BIP	Computational_gene_sets	MODULE_356	150	2	0.0589058	1	FADS1:GATAD2A	http://www.gsea-msigdb.org/gsea/msigdb/cards/MODULE_356
BIP	Computational_gene_sets	MODULE_88	811	5	0.061235	1	FADS2:FADS1:FURIN:STAB1:ITIH1	http://www.gsea-msigdb.org/gsea/msigdb/cards/MODULE_88
BIP	Computational_gene_sets	MODULE_55	811	5	0.061235	1	FADS2:FADS1:FURIN:STAB1:ITIH1	http://www.gsea-msigdb.org/gsea/msigdb/cards/MODULE_55
BIP	Computational_gene_sets	MODULE_334	160	2	0.0659543	1	CACNA1C:OSBPL2	http://www.gsea-msigdb.org/gsea/msigdb/cards/MODULE_334
BIP	Computational_gene_sets	MODULE_12	357	3	0.0671619	1	FADS2:FADS1:STAB1	http://www.gsea-msigdb.org/gsea/msigdb/cards/MODULE_12
BIP	Computational_gene_sets	MODULE_2	371	3	0.0735167	1	FADS2:FADS1:STAB1	http://www.gsea-msigdb.org/gsea/msigdb/cards/MODULE_2
BIP	Computational_gene_sets	MODULE_197	174	2	0.0762658	1	CUL4A:NEK4	http://www.gsea-msigdb.org/gsea/msigdb/cards/MODULE_197
BIP	Computational_gene_sets	GCM_RAB10	175	2	0.077021	1	STARD7:OSBPL2	http://www.gsea-msigdb.org/gsea/msigdb/cards/GCM_RAB10
BIP	Computational_gene_sets	MODULE_3	379	3	0.0772652	1	FADS2:FADS1:STAB1	http://www.gsea-msigdb.org/gsea/msigdb/cards/MODULE_3
BIP	Computational_gene_sets	MODULE_53	383	3	0.0791708	1	FADS2:FADS1:NMB	http://www.gsea-msigdb.org/gsea/msigdb/cards/MODULE_53
BIP	Computational_gene_sets	MODULE_93	180	2	0.0808327	1	FADS2:FADS1	http://www.gsea-msigdb.org/gsea/msigdb/cards/MODULE_93
BIP	Computational_gene_sets	MODULE_244	182	2	0.0823736	1	NEK4:SRPK2	http://www.gsea-msigdb.org/gsea/msigdb/cards/MODULE_244
BIP	Computational_gene_sets	MODULE_60	408	3	0.0915395	1	HTR6:TRANK1:STAB1	http://www.gsea-msigdb.org/gsea/msigdb/cards/MODULE_60
BIP	Computational_gene_sets	MODULE_105	200	2	0.0966361	1	FURIN:MAD1L1	http://www.gsea-msigdb.org/gsea/msigdb/cards/MODULE_105
BIP	Computational_gene_sets	MODULE_52	420	3	0.0977476	1	FADS2:FADS1:STAB1	http://www.gsea-msigdb.org/gsea/msigdb/cards/MODULE_52
BIP	Computational_gene_sets	MODULE_389	214	2	0.108179	1	ANKRD11:TLR9:TLR9	http://www.gsea-msigdb.org/gsea/msigdb/cards/MODULE_389
BIP	Computational_gene_sets	MODULE_176	227	2	0.119209	1	RPS6KA2:PAX5	http://www.gsea-msigdb.org/gsea/msigdb/cards/MODULE_176
BIP	Computational_gene_sets	MODULE_7	232	2	0.123525	1	NMB:ITIH1	http://www.gsea-msigdb.org/gsea/msigdb/cards/MODULE_7
BIP	Computational_gene_sets	MODULE_252	235	2	0.126132	1	NEK4:SRPK2	http://www.gsea-msigdb.org/gsea/msigdb/cards/MODULE_252
BIP	Computational_gene_sets	MORF_DDB1	238	2	0.128753	1	STARD7:TRIM27	http://www.gsea-msigdb.org/gsea/msigdb/cards/MORF_DDB1
BIP	Computational_gene_sets	MODULE_123	246	2	0.135805	1	CUL4A:PAX5	http://www.gsea-msigdb.org/gsea/msigdb/cards/MODULE_123
BIP	Computational_gene_sets	MODULE_112	257	2	0.145638	1	RPS6KA2:PAX5	http://www.gsea-msigdb.org/gsea/msigdb/cards/MODULE_112
BIP	Computational_gene_sets	MODULE_49	284	2	0.170357	1	KCNN3:GATAD2A	http://www.gsea-msigdb.org/gsea/msigdb/cards/MODULE_49
BIP	Computational_gene_sets	GCM_NF2	299	2	0.184384	1	OSBPL2:GLT8D1	http://www.gsea-msigdb.org/gsea/msigdb/cards/GCM_NF2
BIP	Computational_gene_sets	MODULE_198	300	2	0.185325	1	NEK4:SRPK2	http://www.gsea-msigdb.org/gsea/msigdb/cards/MODULE_198
BIP	Computational_gene_sets	MODULE_205	301	2	0.186267	1	ARMC7:SCAND3	http://www.gsea-msigdb.org/gsea/msigdb/cards/MODULE_205
BIP	Computational_gene_sets	MODULE_44	309	2	0.193828	1	TRANK1:STAB1	http://www.gsea-msigdb.org/gsea/msigdb/cards/MODULE_44
BIP	Computational_gene_sets	MORF_ERCC4	314	2	0.198574	1	CACNA1C:ITIH1	http://www.gsea-msigdb.org/gsea/msigdb/cards/MORF_ERCC4
BIP	Computational_gene_sets	MODULE_212	324	2	0.208109	1	FADS2:FURIN	http://www.gsea-msigdb.org/gsea/msigdb/cards/MODULE_212
BIP	Computational_gene_sets	MODULE_104	340	2	0.223464	1	NMB:ITIH1	http://www.gsea-msigdb.org/gsea/msigdb/cards/MODULE_104
BIP	Computational_gene_sets	MODULE_46	374	2	0.256354	1	MAD1L1:PAX5	http://www.gsea-msigdb.org/gsea/msigdb/cards/MODULE_46
BIP	Computational_gene_sets	MODULE_75	377	2	0.259265	1	MAD1L1:PAX5	http://www.gsea-msigdb.org/gsea/msigdb/cards/MODULE_75
BIP	Computational_gene_sets	MODULE_98	390	2	0.271886	1	NEK4:SRPK2	http://www.gsea-msigdb.org/gsea/msigdb/cards/MODULE_98
BIP	Computational_gene_sets	MODULE_118	393	2	0.274798	1	FADS2:FADS1	http://www.gsea-msigdb.org/gsea/msigdb/cards/MODULE_118
BIP	Computational_gene_sets	MODULE_5	416	2	0.297106	1	FADS1:STAB1	http://www.gsea-msigdb.org/gsea/msigdb/cards/MODULE_5
BIP	Computational_gene_sets	MODULE_38	454	2	0.333731	1	FURIN:STAB1	http://www.gsea-msigdb.org/gsea/msigdb/cards/MODULE_38
BIP	Computational_gene_sets	MODULE_37	462	2	0.341382	1	FURIN:GLT8D1	http://www.gsea-msigdb.org/gsea/msigdb/cards/MODULE_37
BIP	Computational_gene_sets	MODULE_136	481	2	0.359447	1	FURIN:GLT8D1	http://www.gsea-msigdb.org/gsea/msigdb/cards/MODULE_136
BIP	Computational_gene_sets	MODULE_13	506	2	0.382946	1	HTR6:GRIN2A	http://www.gsea-msigdb.org/gsea/msigdb/cards/MODULE_13
BIP	Computational_gene_sets	MODULE_64	509	2	0.385743	1	HTR6:FADS2	http://www.gsea-msigdb.org/gsea/msigdb/cards/MODULE_64
BIP	Computational_gene_sets	MODULE_84	513	2	0.389464	1	PLEKHO1:FADS1	http://www.gsea-msigdb.org/gsea/msigdb/cards/MODULE_84
BIP	Computational_gene_sets	MODULE_69	517	2	0.393175	1	FURIN:GLT8D1	http://www.gsea-msigdb.org/gsea/msigdb/cards/MODULE_69
BIP	Computational_gene_sets	MODULE_11	533	2	0.407921	1	FADS2:CTSF	http://www.gsea-msigdb.org/gsea/msigdb/cards/MODULE_11
BIP	Computational_gene_sets	MODULE_100	535	2	0.409752	1	FADS2:CTSF	http://www.gsea-msigdb.org/gsea/msigdb/cards/MODULE_100
BIP	Computational_gene_sets	MODULE_137	536	2	0.410667	1	FADS2:CTSF	http://www.gsea-msigdb.org/gsea/msigdb/cards/MODULE_137
BIP	Computational_gene_sets	MODULE_66	543	2	0.417052	1	FADS2:CTSF	http://www.gsea-msigdb.org/gsea/msigdb/cards/MODULE_66
BIP	Computational_gene_sets	MODULE_41	549	2	0.422497	1	NMB:ITIH1	http://www.gsea-msigdb.org/gsea/msigdb/cards/MODULE_41
BIP	Computational_gene_sets	MODULE_117	706	2	0.554755	1	MAD1L1:PAX5	http://www.gsea-msigdb.org/gsea/msigdb/cards/MODULE_117
BIP	KEGG	KEGG_LONG_TERM_POTENTIATION	70	3	0.000829142	0.140234	CACNA1C:GRIN2A:RPS6KA2	http://www.gsea-msigdb.org/gsea/msigdb/cards/KEGG_LONG_TERM_POTENTIATION
BIP	KEGG	KEGG_BIOSYNTHESIS_OF_UNSATURATED_FATTY_ACIDS	22	2	0.00150789	0.140234	FADS2:FADS1	http://www.gsea-msigdb.org/gsea/msigdb/cards/KEGG_BIOSYNTHESIS_OF_UNSATURATED_FATTY_ACIDS
BIP	KEGG	KEGG_CALCIUM_SIGNALING_PATHWAY	177	3	0.0112799	0.699355	HTR6:CACNA1C:GRIN2A	http://www.gsea-msigdb.org/gsea/msigdb/cards/KEGG_CALCIUM_SIGNALING_PATHWAY
BIP	KEGG	KEGG_SYSTEMIC_LUPUS_ERYTHEMATOSUS	115	2	0.0366133	1	GRIN2A:HIST1H4D	http://www.gsea-msigdb.org/gsea/msigdb/cards/KEGG_SYSTEMIC_LUPUS_ERYTHEMATOSUS
BIP	KEGG	KEGG_ALZHEIMERS_DISEASE	155	2	0.0623956	1	CACNA1C:GRIN2A	http://www.gsea-msigdb.org/gsea/msigdb/cards/KEGG_ALZHEIMERS_DISEASE
BIP	KEGG	KEGG_MAPK_SIGNALING_PATHWAY	263	2	0.151064	1	CACNA1C:RPS6KA2	http://www.gsea-msigdb.org/gsea/msigdb/cards/KEGG_MAPK_SIGNALING_PATHWAY
BIP	KEGG	KEGG_NEUROACTIVE_LIGAND_RECEPTOR_INTERACTION	269	2	0.156531	1	HTR6:GRIN2A	http://www.gsea-msigdb.org/gsea/msigdb/cards/KEGG_NEUROACTIVE_LIGAND_RECEPTOR_INTERACTION
BIP	microRNA_targets	TCTGATC_MIR383	49	3	0.000290253	0.033897	RBM26:ANKRD11:CD47	http://www.gsea-msigdb.org/gsea/msigdb/cards/TCTGATC_MIR383
BIP	microRNA_targets	AAGCAAT_MIR137	224	5	0.000306761	0.033897	SHANK2:RBM26:CUL4A:FURIN:GRIN2A	http://www.gsea-msigdb.org/gsea/msigdb/cards/AAGCAAT_MIR137
BIP	microRNA_targets	ATTCTTT_MIR186	270	5	0.000716922	0.0528132	RBM26:BCL11B:PCDHA6:PCDHA7:SRPK2	http://www.gsea-msigdb.org/gsea/msigdb/cards/ATTCTTT_MIR186
BIP	microRNA_targets	GTATTAT_MIR3693P	207	4	0.00214592	0.118562	RBM26:PCDHA6:PCDHA7:SRPK2	http://www.gsea-msigdb.org/gsea/msigdb/cards/GTATTAT_MIR3693P
BIP	microRNA_targets	AAGCACA_MIR218	398	5	0.00390521	0.15295	SHANK2:BCL11B:PCDHA6:PCDHA7:RPS6KA2	http://www.gsea-msigdb.org/gsea/msigdb/cards/AAGCACA_MIR218
BIP	microRNA_targets	TCTCTCC_MIR185	123	3	0.00415249	0.15295	KCNN3:PCDHA6:PCDHA7	http://www.gsea-msigdb.org/gsea/msigdb/cards/TCTCTCC_MIR185
BIP	microRNA_targets	AGGGCAG_MIR18A	138	3	0.00571867	0.164387	FURIN:PCDHA6:PCDHA7	http://www.gsea-msigdb.org/gsea/msigdb/cards/AGGGCAG_MIR18A
BIP	microRNA_targets	ATGTAGC_MIR221_MIR222	140	3	0.00595067	0.164387	SHANK2:PCDHA6:PCDHA7	http://www.gsea-msigdb.org/gsea/msigdb/cards/ATGTAGC_MIR221_MIR222
BIP	microRNA_targets	ACCAATC_MIR509	48	2	0.00704726	0.173049	PCDHA6:PCDHA7	http://www.gsea-msigdb.org/gsea/msigdb/cards/ACCAATC_MIR509
BIP	microRNA_targets	TGCTTTG_MIR330	327	4	0.0106925	0.212465	BCL11B:PCDHA6:PCDHA7:SRPK2	http://www.gsea-msigdb.org/gsea/msigdb/cards/TGCTTTG_MIR330
BIP	microRNA_targets	TTTGCAC_MIR19A_MIR19B	514	5	0.0111903	0.212465	SHANK2:CACNA1C:GRIN2A:PCDHA6:PCDHA7	http://www.gsea-msigdb.org/gsea/msigdb/cards/TTTGCAC_MIR19A_MIR19B
BIP	microRNA_targets	GTGCCTT_MIR506	722	6	0.0115366	0.212465	SHANK2:BCL11B:FURIN:STARD7:PCDHA6:PCDHA7	http://www.gsea-msigdb.org/gsea/msigdb/cards/GTGCCTT_MIR506
BIP	microRNA_targets	CTTGTAT_MIR381	202	3	0.0160442	0.272751	SHANK2:CACNA1C:BCL11B	http://www.gsea-msigdb.org/gsea/msigdb/cards/CTTGTAT_MIR381
BIP	microRNA_targets	TAATAAT_MIR126	218	3	0.0196026	0.298157	BCL11B:PCDHA6:PCDHA7	http://www.gsea-msigdb.org/gsea/msigdb/cards/TAATAAT_MIR126
BIP	microRNA_targets	TGCTGCT_MIR15A_MIR16_MIR15B_MIR195_MIR424_MIR497	598	5	0.0202369	0.298157	CNIH2:FURIN:GATAD2A:PCDHA6:PCDHA7	http://www.gsea-msigdb.org/gsea/msigdb/cards/TGCTGCT_MIR15A_MIR16_MIR15B_MIR195_MIR424_MIR497
BIP	microRNA_targets	CAATGCA_MIR33	92	2	0.0242936	0.323482	SHANK2:CACNA1C	http://www.gsea-msigdb.org/gsea/msigdb/cards/CAATGCA_MIR33
BIP	microRNA_targets	CACTTTG_MIR520G_MIR520H	239	3	0.0248832	0.323482	FURIN:PCDHA6:PCDHA7	http://www.gsea-msigdb.org/gsea/msigdb/cards/CACTTTG_MIR520G_MIR520H
BIP	microRNA_targets	GTTTGTT_MIR495	254	3	0.0290798	0.357035	BCL11B:PCDHA6:PCDHA7	http://www.gsea-msigdb.org/gsea/msigdb/cards/GTTTGTT_MIR495
BIP	microRNA_targets	GGGCATT_MIR365	108	2	0.032651	0.379782	BCL11B:ANKRD11	http://www.gsea-msigdb.org/gsea/msigdb/cards/GGGCATT_MIR365
BIP	microRNA_targets	GGTGTGT_MIR329	113	2	0.035463	0.391866	PCDHA6:PCDHA7	http://www.gsea-msigdb.org/gsea/msigdb/cards/GGTGTGT_MIR329
BIP	microRNA_targets	TGAATGT_MIR181A_MIR181B_MIR181C_MIR181D	484	4	0.038137	0.401347	RBM26:PCDHA6:PCDHA7:SRPK2	http://www.gsea-msigdb.org/gsea/msigdb/cards/TGAATGT_MIR181A_MIR181B_MIR181C_MIR181D
BIP	microRNA_targets	GGCACTT_MIR519E	123	2	0.0413557	0.415437	BCL11B:FURIN	http://www.gsea-msigdb.org/gsea/msigdb/cards/GGCACTT_MIR519E
BIP	microRNA_targets	TACTTGA_MIR26A_MIR26B	301	3	0.0444936	0.427526	CACNA1C:OSBPL2:RPS6KA2	http://www.gsea-msigdb.org/gsea/msigdb/cards/TACTTGA_MIR26A_MIR26B
BIP	microRNA_targets	AGCATTA_MIR155	133	2	0.0475885	0.438211	KCNN3:CD47	http://www.gsea-msigdb.org/gsea/msigdb/cards/AGCATTA_MIR155
BIP	microRNA_targets	CACTGTG_MIR128A_MIR128B	337	3	0.0585501	0.517583	FADS1:FURIN:GATAD2A	http://www.gsea-msigdb.org/gsea/msigdb/cards/CACTGTG_MIR128A_MIR128B
BIP	microRNA_targets	CAGCACT_MIR5123P	153	2	0.0609913	0.518426	PCDHA6:PCDHA7	http://www.gsea-msigdb.org/gsea/msigdb/cards/CAGCACT_MIR5123P
BIP	microRNA_targets	ATGTTTC_MIR494	164	2	0.0688494	0.53939	CACNA1C:CUL4A	http://www.gsea-msigdb.org/gsea/msigdb/cards/ATGTTTC_MIR494
BIP	microRNA_targets	GCACTTT_MIR175P_MIR20A_MIR106A_MIR106B_MIR20B_MIR519D	594	4	0.0702928	0.53939	BCL11B:FURIN:PCDHA6:PCDHA7	http://www.gsea-msigdb.org/gsea/msigdb/cards/GCACTTT_MIR175P_MIR20A_MIR106A_MIR106B_MIR20B_MIR519D
BIP	microRNA_targets	CATGTAA_MIR496	174	2	0.0762658	0.561825	CACNA1C:PAX5	http://www.gsea-msigdb.org/gsea/msigdb/cards/CATGTAA_MIR496
BIP	microRNA_targets	TGTGTGA_MIR377	198	2	0.0950179	0.661798	CUL4A:SRPK2	http://www.gsea-msigdb.org/gsea/msigdb/cards/TGTGTGA_MIR377
BIP	microRNA_targets	GGGACCA_MIR133A_MIR133B	199	2	0.095826	0.661798	FKBP2:CD47	http://www.gsea-msigdb.org/gsea/msigdb/cards/GGGACCA_MIR133A_MIR133B
BIP	microRNA_targets	ATATGCA_MIR448	209	2	0.104014	0.675958	CACNA1C:RBM26	http://www.gsea-msigdb.org/gsea/msigdb/cards/ATATGCA_MIR448
BIP	microRNA_targets	TTTGCAG_MIR518A2	211	2	0.105675	0.675958	CD47:SRPK2	http://www.gsea-msigdb.org/gsea/msigdb/cards/TTTGCAG_MIR518A2
BIP	microRNA_targets	TGCACTT_MIR519C_MIR519B_MIR519A	443	3	0.110111	0.675958	SHANK2:PCDHA6:PCDHA7	http://www.gsea-msigdb.org/gsea/msigdb/cards/TGCACTT_MIR519C_MIR519B_MIR519A
BIP	microRNA_targets	CAGTATT_MIR200B_MIR200C_MIR429	460	3	0.119621	0.689294	CACNA1C:BCL11B:RPS6KA2	http://www.gsea-msigdb.org/gsea/msigdb/cards/CAGTATT_MIR200B_MIR200C_MIR429
BIP	microRNA_targets	CTGAGCC_MIR24	231	2	0.122658	0.689294	FURIN:NEK4	http://www.gsea-msigdb.org/gsea/msigdb/cards/CTGAGCC_MIR24
BIP	microRNA_targets	CTTTGCA_MIR527	235	2	0.126132	0.689294	BCL11B:SRPK2	http://www.gsea-msigdb.org/gsea/msigdb/cards/CTTTGCA_MIR527
BIP	microRNA_targets	CCTGCTG_MIR214	237	2	0.127878	0.689294	NMB:CD47	http://www.gsea-msigdb.org/gsea/msigdb/cards/CCTGCTG_MIR214
BIP	microRNA_targets	ACCAAAG_MIR9	500	3	0.143133	0.695372	CUL4A:FURIN:CD47	http://www.gsea-msigdb.org/gsea/msigdb/cards/ACCAAAG_MIR9
BIP	microRNA_targets	CAGCTTT_MIR320	255	2	0.143839	0.695372	PCDHA6:PCDHA7	http://www.gsea-msigdb.org/gsea/msigdb/cards/CAGCTTT_MIR320
BIP	microRNA_targets	GTACTGT_MIR101	256	2	0.144738	0.695372	ANKRD11:SRPK2	http://www.gsea-msigdb.org/gsea/msigdb/cards/GTACTGT_MIR101
BIP	microRNA_targets	TGGTGCT_MIR29A_MIR29B_MIR29C	517	3	0.153566	0.722089	BCL11B:PCDHA6:PCDHA7	http://www.gsea-msigdb.org/gsea/msigdb/cards/TGGTGCT_MIR29A_MIR29B_MIR29C
BIP	microRNA_targets	TATTATA_MIR374	285	2	0.171287	0.750307	CD47:SRPK2	http://www.gsea-msigdb.org/gsea/msigdb/cards/TATTATA_MIR374
BIP	microRNA_targets	ACTTTAT_MIR1425P	287	2	0.173148	0.750307	SHANK2:CUL4A	http://www.gsea-msigdb.org/gsea/msigdb/cards/ACTTTAT_MIR1425P
BIP	microRNA_targets	GTGCCAA_MIR96	304	2	0.189097	0.760901	CACNA1C:STARD7	http://www.gsea-msigdb.org/gsea/msigdb/cards/GTGCCAA_MIR96
BIP	microRNA_targets	TTGCCAA_MIR182	326	2	0.210022	0.760901	PC:CD47	http://www.gsea-msigdb.org/gsea/msigdb/cards/TTGCCAA_MIR182
BIP	microRNA_targets	AAGCCAT_MIR135A_MIR135B	332	2	0.215773	0.763053	BCL11B:CD47	http://www.gsea-msigdb.org/gsea/msigdb/cards/AAGCCAT_MIR135A_MIR135B
BIP	microRNA_targets	AGCACTT_MIR93_MIR302A_MIR302B_MIR302C_MIR302D_MIR372_MIR373_MIR520E_MIR520A_MIR526B_MIR520B_MIR520C_MIR520D	341	2	0.224427	0.763053	PCDHA6:PCDHA7	http://www.gsea-msigdb.org/gsea/msigdb/cards/AGCACTT_MIR93_MIR302A_MIR302B_MIR302C_MIR302D_MIR372_MIR373_MIR520E_MIR520A_MIR526B_MIR520B_MIR520C_MIR520D
BIP	microRNA_targets	AATGTGA_MIR23A_MIR23B	419	2	0.30001	0.884031	SHANK2:BCL11B	http://www.gsea-msigdb.org/gsea/msigdb/cards/AATGTGA_MIR23A_MIR23B
BIP	microRNA_targets	ACTGTGA_MIR27A_MIR27B	474	2	0.35281	0.917307	GATAD2A:STARD7	http://www.gsea-msigdb.org/gsea/msigdb/cards/ACTGTGA_MIR27A_MIR27B
BIP	TF_targets	RNGTGGGC_UNKNOWN	779	8	0.000962082	0.369426	KCNN3:RCOR2:CNIH2:RBM26:GRIN2A:PRM2:ASPHD1:NT5DC2	http://www.gsea-msigdb.org/gsea/msigdb/cards/RNGTGGGC_UNKNOWN
BIP	TF_targets	PAX6_01	102	3	0.00244994	0.369426	KCNN3:CACNA1C:SRPK2	http://www.gsea-msigdb.org/gsea/msigdb/cards/PAX6_01
BIP	TF_targets	VDR_Q3	231	4	0.00318521	0.369426	FKBP2:RBM26:BCL11B:FURIN	http://www.gsea-msigdb.org/gsea/msigdb/cards/VDR_Q3
BIP	TF_targets	HIF1_Q5	246	4	0.00398486	0.369426	RCOR2:BCL11B:ASPHD1:NT5DC2	http://www.gsea-msigdb.org/gsea/msigdb/cards/HIF1_Q5
BIP	TF_targets	P53_DECAMER_Q2	255	4	0.00452469	0.369426	BCL11B:GRIN2A:STARD7:SPATC1	http://www.gsea-msigdb.org/gsea/msigdb/cards/P53_DECAMER_Q2
BIP	TF_targets	SP1_Q4_01	258	4	0.00471507	0.369426	RCOR2:BCL11B:GRIN2A:TRIM27	http://www.gsea-msigdb.org/gsea/msigdb/cards/SP1_Q4_01
BIP	TF_targets	SP1_Q6	259	4	0.0047797	0.369426	RCOR2:BCL11B:GRIN2A:TRIM27	http://www.gsea-msigdb.org/gsea/msigdb/cards/SP1_Q6
BIP	TF_targets	DBP_Q6	260	4	0.00484494	0.369426	MATN4:RBPJL:ITIH1:SRPK2	http://www.gsea-msigdb.org/gsea/msigdb/cards/DBP_Q6
BIP	TF_targets	NMYC_01	278	4	0.00612357	0.415042	RCOR2:CTSF:GRIN2A:ASPHD1	http://www.gsea-msigdb.org/gsea/msigdb/cards/NMYC_01
BIP	TF_targets	STAT3_02	149	3	0.00706414	0.430912	KCNN3:MATN4:RBPJL	http://www.gsea-msigdb.org/gsea/msigdb/cards/STAT3_02
BIP	TF_targets	OCT1_07	168	3	0.00979815	0.480213	KCNN3:BCL11B:ANKRD11	http://www.gsea-msigdb.org/gsea/msigdb/cards/OCT1_07
BIP	TF_targets	AP2REP_01	180	3	0.011801	0.480213	SHANK2:GRIN2A:NT5DC2	http://www.gsea-msigdb.org/gsea/msigdb/cards/AP2REP_01
BIP	TF_targets	TGTTTGY_HNF3_Q6	741	6	0.0129798	0.480213	BCL11B:MATN4:RBPJL:OSBPL2:ITIH1:SRPK2	http://www.gsea-msigdb.org/gsea/msigdb/cards/TGTTTGY_HNF3_Q6
BIP	TF_targets	HTF_01	71	2	0.0149371	0.480213	RBM26:BCL11B	http://www.gsea-msigdb.org/gsea/msigdb/cards/HTF_01
BIP	TF_targets	FOXD3_01	199	3	0.0154215	0.480213	CACNA1C:BCL11B:ANKRD11	http://www.gsea-msigdb.org/gsea/msigdb/cards/FOXD3_01
BIP	TF_targets	CTGCAGY_UNKNOWN	770	6	0.0154215	0.480213	KCNN3:RCOR2:GRIN2A:PRM2:ARMC7:HAPLN4	http://www.gsea-msigdb.org/gsea/msigdb/cards/CTGCAGY_UNKNOWN
BIP	TF_targets	AP4_Q6	226	3	0.0215324	0.480213	CNIH2:BCL11B:ASB16	http://www.gsea-msigdb.org/gsea/msigdb/cards/AP4_Q6
BIP	TF_targets	HIF1_Q3	233	3	0.0233036	0.480213	RCOR2:BCL11B:GRIN2A	http://www.gsea-msigdb.org/gsea/msigdb/cards/HIF1_Q3
BIP	TF_targets	MEF2_03	236	3	0.0240863	0.480213	SHANK2:ASB16:YJEFN3	http://www.gsea-msigdb.org/gsea/msigdb/cards/MEF2_03
BIP	TF_targets	HNF6_Q6	236	3	0.0240863	0.480213	BCL11B:GRIN2A:SRPK2	http://www.gsea-msigdb.org/gsea/msigdb/cards/HNF6_Q6
BIP	TF_targets	ZF5_01	237	3	0.0243504	0.480213	FKBP2:RBM26:ASPHD1	http://www.gsea-msigdb.org/gsea/msigdb/cards/ZF5_01
BIP	TF_targets	MZF1_01	237	3	0.0243504	0.480213	KCNN3:RCOR2:BCL11B	http://www.gsea-msigdb.org/gsea/msigdb/cards/MZF1_01
BIP	TF_targets	SREBP1_Q6	240	3	0.025152	0.480213	KCNN3:RCOR2:CNIH2	http://www.gsea-msigdb.org/gsea/msigdb/cards/SREBP1_Q6
BIP	TF_targets	CIZ_01	244	3	0.0262428	0.480213	PLEKHO1:CNIH2:BCL11B	http://www.gsea-msigdb.org/gsea/msigdb/cards/CIZ_01
BIP	TF_targets	CACBINDINGPROTEIN_Q6	247	3	0.0270774	0.480213	KCNN3:RCOR2:ASPHD1	http://www.gsea-msigdb.org/gsea/msigdb/cards/CACBINDINGPROTEIN_Q6
BIP	TF_targets	AP3_Q6	248	3	0.0273587	0.480213	RCOR2:TBC1D21:PCDHA6	http://www.gsea-msigdb.org/gsea/msigdb/cards/AP3_Q6
BIP	TF_targets	YY1_02	250	3	0.0279261	0.480213	RBM26:BCL11B:KIF15	http://www.gsea-msigdb.org/gsea/msigdb/cards/YY1_02
BIP	TF_targets	CP2_02	250	3	0.0279261	0.480213	RCOR2:FKBP2:BCL11B	http://www.gsea-msigdb.org/gsea/msigdb/cards/CP2_02
BIP	TF_targets	SP1_Q2_01	252	3	0.0284998	0.480213	RCOR2:BCL11B:GRIN2A	http://www.gsea-msigdb.org/gsea/msigdb/cards/SP1_Q2_01
BIP	TF_targets	LFA1_Q6	253	3	0.028789	0.480213	FKBP2:BCL11B:GRIN2A	http://www.gsea-msigdb.org/gsea/msigdb/cards/LFA1_Q6
BIP	TF_targets	P53_02	254	3	0.0290798	0.480213	BCL11B:GRIN2A:SPATC1	http://www.gsea-msigdb.org/gsea/msigdb/cards/P53_02
BIP	TF_targets	E47_01	255	3	0.0293721	0.480213	BCL11B:PRM2:CD47	http://www.gsea-msigdb.org/gsea/msigdb/cards/E47_01
BIP	TF_targets	NGFIC_01	255	3	0.0293721	0.480213	FKBP2:RBM26:BCL11B	http://www.gsea-msigdb.org/gsea/msigdb/cards/NGFIC_01
BIP	TF_targets	P300_01	255	3	0.0293721	0.480213	KCNN3:FURIN:SRPK2	http://www.gsea-msigdb.org/gsea/msigdb/cards/P300_01
BIP	TF_targets	CDC5_01	258	3	0.0302584	0.480213	CACNA1C:RBM26:BCL11B	http://www.gsea-msigdb.org/gsea/msigdb/cards/CDC5_01
BIP	TF_targets	NFY_Q6_01	259	3	0.030557	0.480213	FADS1:ASPHD1:NT5DC2	http://www.gsea-msigdb.org/gsea/msigdb/cards/NFY_Q6_01
BIP	TF_targets	GATA2_01	105	2	0.0310083	0.480213	FKBP2:GRIN2A	http://www.gsea-msigdb.org/gsea/msigdb/cards/GATA2_01
BIP	TF_targets	NFAT_Q4_01	263	3	0.0317669	0.480213	CNIH2:PACSIN2:SRPK2	http://www.gsea-msigdb.org/gsea/msigdb/cards/NFAT_Q4_01
BIP	TF_targets	TTF1_Q6	265	3	0.0323813	0.480213	RCOR2:CNIH2:RBM26	http://www.gsea-msigdb.org/gsea/msigdb/cards/TTF1_Q6
BIP	TF_targets	TCF1P_Q6	267	3	0.0330018	0.480213	CACNA1C:BCL11B:STARD7	http://www.gsea-msigdb.org/gsea/msigdb/cards/TCF1P_Q6
BIP	TF_targets	ARNT_01	268	3	0.0333144	0.480213	RCOR2:BCL11B:TRIM27	http://www.gsea-msigdb.org/gsea/msigdb/cards/ARNT_01
BIP	TF_targets	GCANCTGNY_MYOD_Q6	924	6	0.0338511	0.480213	KCNN3:CNIH2:RBM26:GRIN2A:CD47:SRPK2	http://www.gsea-msigdb.org/gsea/msigdb/cards/GCANCTGNY_MYOD_Q6
BIP	TF_targets	ER_Q6_01	276	3	0.0358711	0.497303	KCNN3:TBC1D21:SRPK2	http://www.gsea-msigdb.org/gsea/msigdb/cards/ER_Q6_01
BIP	TF_targets	TATA_C	280	3	0.0371864	0.504083	SHANK2:BCL11B:SRPK2	http://www.gsea-msigdb.org/gsea/msigdb/cards/TATA_C
BIP	TF_targets	AAGWWRNYGGC_UNKNOWN	123	2	0.0413557	0.548413	SHANK2:RBM26	http://www.gsea-msigdb.org/gsea/msigdb/cards/AAGWWRNYGGC_UNKNOWN
BIP	TF_targets	XBP1_01	133	2	0.0475885	0.617638	RBM26:BCL11B	http://www.gsea-msigdb.org/gsea/msigdb/cards/XBP1_01
BIP	TF_targets	EVI1_02	137	2	0.0501721	0.637604	BCL11B:SRPK2	http://www.gsea-msigdb.org/gsea/msigdb/cards/EVI1_02
BIP	TF_targets	TAATTA_CHX10_01	810	5	0.060977	0.759102	KCNN3:TBC1D21:ASPHD1:PCDHA6:SRPK2	http://www.gsea-msigdb.org/gsea/msigdb/cards/TAATTA_CHX10_01
BIP	TF_targets	CTAWWWATA_RSRFC4_Q2	361	3	0.0689506	0.816871	CPNE7:ASB16:YJEFN3	http://www.gsea-msigdb.org/gsea/msigdb/cards/CTAWWWATA_RSRFC4_Q2
BIP	TF_targets	MYC_Q2	188	2	0.0870506	0.816871	RCOR2:CTSF	http://www.gsea-msigdb.org/gsea/msigdb/cards/MYC_Q2
BIP	TF_targets	MAZ_Q6	192	2	0.0902123	0.816871	RCOR2:FKBP2	http://www.gsea-msigdb.org/gsea/msigdb/cards/MAZ_Q6
BIP	TF_targets	NKX22_01	192	2	0.0902123	0.816871	CACNA1C:SRPK2	http://www.gsea-msigdb.org/gsea/msigdb/cards/NKX22_01
BIP	TF_targets	HEN1_01	200	2	0.0966361	0.816871	ASB16:NT5DC2	http://www.gsea-msigdb.org/gsea/msigdb/cards/HEN1_01
BIP	TF_targets	RTAAACA_FREAC2_01	931	5	0.0966962	0.816871	KCNN3:CNIH2:BCL11B:ASB16:SRPK2	http://www.gsea-msigdb.org/gsea/msigdb/cards/RTAAACA_FREAC2_01
BIP	TF_targets	TCF11MAFG_01	204	2	0.0998961	0.816871	SHANK2:PCDHA6	http://www.gsea-msigdb.org/gsea/msigdb/cards/TCF11MAFG_01
BIP	TF_targets	TFIII_Q6	208	2	0.103187	0.816871	RCOR2:SHANK2	http://www.gsea-msigdb.org/gsea/msigdb/cards/TFIII_Q6
BIP	TF_targets	TTANTCA_UNKNOWN	955	5	0.104834	0.816871	SHANK2:TBC1D21:GRIN2A:NT5DC2:SRPK2	http://www.gsea-msigdb.org/gsea/msigdb/cards/TTANTCA_UNKNOWN
BIP	TF_targets	RP58_01	211	2	0.105675	0.816871	RCOR2:CNIH2	http://www.gsea-msigdb.org/gsea/msigdb/cards/RP58_01
BIP	TF_targets	OCT1_02	211	2	0.105675	0.816871	KCNN3:CACNA1C	http://www.gsea-msigdb.org/gsea/msigdb/cards/OCT1_02
BIP	TF_targets	RSRFC4_Q2	216	2	0.109857	0.816871	ASB16:YJEFN3	http://www.gsea-msigdb.org/gsea/msigdb/cards/RSRFC4_Q2
BIP	TF_targets	LBP1_Q6	220	2	0.113234	0.816871	KCNN3:CNIH2	http://www.gsea-msigdb.org/gsea/msigdb/cards/LBP1_Q6
BIP	TF_targets	AHR_Q5	223	2	0.115785	0.816871	BCL11B:TSSK6	http://www.gsea-msigdb.org/gsea/msigdb/cards/AHR_Q5
BIP	TF_targets	GGGTGGRR_PAX4_03	1297	6	0.123448	0.816871	KCNN3:RCOR2:PRM2:ASPHD1:WFDC5:TRIM27	http://www.gsea-msigdb.org/gsea/msigdb/cards/GGGTGGRR_PAX4_03
BIP	TF_targets	MZF1_02	232	2	0.123525	0.816871	RCOR2:BCL11B	http://www.gsea-msigdb.org/gsea/msigdb/cards/MZF1_02
BIP	TF_targets	PIT1_Q6	232	2	0.123525	0.816871	CACNA1C:TBC1D21	http://www.gsea-msigdb.org/gsea/msigdb/cards/PIT1_Q6
BIP	TF_targets	LHX3_01	233	2	0.124392	0.816871	KCNN3:SRPK2	http://www.gsea-msigdb.org/gsea/msigdb/cards/LHX3_01
BIP	TF_targets	OCT1_04	234	2	0.125261	0.816871	CACNA1C:BCL11B	http://www.gsea-msigdb.org/gsea/msigdb/cards/OCT1_04
BIP	TF_targets	ATF1_Q6	236	2	0.127004	0.816871	ASPHD1:SPATC1	http://www.gsea-msigdb.org/gsea/msigdb/cards/ATF1_Q6
BIP	TF_targets	NKX3A_01	236	2	0.127004	0.816871	KCNN3:CACNA1C	http://www.gsea-msigdb.org/gsea/msigdb/cards/NKX3A_01
BIP	TF_targets	SP1_01	237	2	0.127878	0.816871	BCL11B:GRIN2A	http://www.gsea-msigdb.org/gsea/msigdb/cards/SP1_01
BIP	TF_targets	CHOP_01	237	2	0.127878	0.816871	SRPK2:SPATC1	http://www.gsea-msigdb.org/gsea/msigdb/cards/CHOP_01
BIP	TF_targets	POU6F1_01	238	2	0.128753	0.816871	CACNA1C:GRIN2A	http://www.gsea-msigdb.org/gsea/msigdb/cards/POU6F1_01
BIP	TF_targets	GCM_Q2	239	2	0.12963	0.816871	ANKRD11:SRPK2	http://www.gsea-msigdb.org/gsea/msigdb/cards/GCM_Q2
BIP	TF_targets	TEL2_Q6	239	2	0.12963	0.816871	FURIN:GATAD2A	http://www.gsea-msigdb.org/gsea/msigdb/cards/TEL2_Q6
BIP	TF_targets	ELF1_Q6	240	2	0.130508	0.816871	ASPHD1:STAB1	http://www.gsea-msigdb.org/gsea/msigdb/cards/ELF1_Q6
BIP	TF_targets	EVI1_04	241	2	0.131387	0.816871	CACNA1C:BCL11B	http://www.gsea-msigdb.org/gsea/msigdb/cards/EVI1_04
BIP	TF_targets	E2F1_Q3_01	246	2	0.135805	0.816871	FKBP2:GRIN2A	http://www.gsea-msigdb.org/gsea/msigdb/cards/E2F1_Q3_01
BIP	TF_targets	SP1_Q6_01	247	2	0.136692	0.816871	RCOR2:ASPHD1	http://www.gsea-msigdb.org/gsea/msigdb/cards/SP1_Q6_01
BIP	TF_targets	SP3_Q3	247	2	0.136692	0.816871	GRIN2A:ASPHD1	http://www.gsea-msigdb.org/gsea/msigdb/cards/SP3_Q3
BIP	TF_targets	HFH1_01	248	2	0.137581	0.816871	SHANK2:BCL11B	http://www.gsea-msigdb.org/gsea/msigdb/cards/HFH1_01
BIP	TF_targets	NFMUE1_Q6	248	2	0.137581	0.816871	BCL11B:KIF15	http://www.gsea-msigdb.org/gsea/msigdb/cards/NFMUE1_Q6
BIP	TF_targets	MYOD_Q6	249	2	0.138471	0.816871	KCNN3:RBM26	http://www.gsea-msigdb.org/gsea/msigdb/cards/MYOD_Q6
BIP	TF_targets	GATA1_02	249	2	0.138471	0.816871	CACNA1C:FURIN	http://www.gsea-msigdb.org/gsea/msigdb/cards/GATA1_02
BIP	TF_targets	NERF_Q2	250	2	0.139363	0.816871	FURIN:GATAD2A	http://www.gsea-msigdb.org/gsea/msigdb/cards/NERF_Q2
BIP	TF_targets	HMGIY_Q6	250	2	0.139363	0.816871	CNIH2:ANKRD11	http://www.gsea-msigdb.org/gsea/msigdb/cards/HMGIY_Q6
BIP	TF_targets	ETS_Q4	250	2	0.139363	0.816871	FURIN:GATAD2A	http://www.gsea-msigdb.org/gsea/msigdb/cards/ETS_Q4
BIP	TF_targets	CACGTG_MYC_Q2	1050	5	0.14023	0.816871	RCOR2:CTSF:BCL11B:GRIN2A:ASPHD1	http://www.gsea-msigdb.org/gsea/msigdb/cards/CACGTG_MYC_Q2
BIP	TF_targets	TAL1ALPHAE47_01	251	2	0.140255	0.816871	RCOR2:BCL11B	http://www.gsea-msigdb.org/gsea/msigdb/cards/TAL1ALPHAE47_01
BIP	TF_targets	CREB_Q3	252	2	0.14115	0.816871	SHANK2:TRIM27	http://www.gsea-msigdb.org/gsea/msigdb/cards/CREB_Q3
BIP	TF_targets	E47_02	253	2	0.142045	0.816871	RBM26:PCDHA6	http://www.gsea-msigdb.org/gsea/msigdb/cards/E47_02
BIP	TF_targets	AP2_Q3	254	2	0.142941	0.816871	BCL11B:STAB1	http://www.gsea-msigdb.org/gsea/msigdb/cards/AP2_Q3
BIP	TF_targets	USF2_Q6	255	2	0.143839	0.816871	RCOR2:CTSF	http://www.gsea-msigdb.org/gsea/msigdb/cards/USF2_Q6
BIP	TF_targets	CREB_02	255	2	0.143839	0.816871	SHANK2:ASPHD1	http://www.gsea-msigdb.org/gsea/msigdb/cards/CREB_02
BIP	TF_targets	ZIC3_01	255	2	0.143839	0.816871	RCOR2:OSBPL2	http://www.gsea-msigdb.org/gsea/msigdb/cards/ZIC3_01
BIP	TF_targets	AMEF2_Q6	256	2	0.144738	0.816871	ASB16:STARD7	http://www.gsea-msigdb.org/gsea/msigdb/cards/AMEF2_Q6
BIP	TF_targets	AAAYWAACM_HFH4_01	258	2	0.14654	0.816871	BCL11B:ANKRD11	http://www.gsea-msigdb.org/gsea/msigdb/cards/AAAYWAACM_HFH4_01
BIP	TF_targets	CP2_01	258	2	0.14654	0.816871	RCOR2:FKBP2	http://www.gsea-msigdb.org/gsea/msigdb/cards/CP2_01
BIP	TF_targets	TAL1BETAITF2_01	259	2	0.147442	0.816871	RCOR2:BCL11B	http://www.gsea-msigdb.org/gsea/msigdb/cards/TAL1BETAITF2_01
BIP	TF_targets	PXR_Q2	260	2	0.148346	0.816871	FKBP2:CNIH2	http://www.gsea-msigdb.org/gsea/msigdb/cards/PXR_Q2
BIP	TF_targets	MYCMAX_03	261	2	0.149251	0.816871	CTSF:ASPHD1	http://www.gsea-msigdb.org/gsea/msigdb/cards/MYCMAX_03
BIP	TF_targets	CDX2_Q5	261	2	0.149251	0.816871	CACNA1C:SRPK2	http://www.gsea-msigdb.org/gsea/msigdb/cards/CDX2_Q5
BIP	TF_targets	DR4_Q2	262	2	0.150157	0.816871	TMCO4:FKBP2	http://www.gsea-msigdb.org/gsea/msigdb/cards/DR4_Q2
BIP	TF_targets	MYOD_01	263	2	0.151064	0.816871	KCNN3:SHANK2	http://www.gsea-msigdb.org/gsea/msigdb/cards/MYOD_01
BIP	TF_targets	OCT1_B	263	2	0.151064	0.816871	KCNN3:CACNA1C	http://www.gsea-msigdb.org/gsea/msigdb/cards/OCT1_B
BIP	TF_targets	LMO2COM_01	263	2	0.151064	0.816871	KCNN3:PCDHA6	http://www.gsea-msigdb.org/gsea/msigdb/cards/LMO2COM_01
BIP	TF_targets	OCT1_01	265	2	0.152882	0.816871	KCNN3:CACNA1C	http://www.gsea-msigdb.org/gsea/msigdb/cards/OCT1_01
BIP	TF_targets	NF1_Q6	269	2	0.156531	0.816871	RCOR2:CACNA1C	http://www.gsea-msigdb.org/gsea/msigdb/cards/NF1_Q6
BIP	TF_targets	EFC_Q6	269	2	0.156531	0.816871	KCNN3:PACSIN2	http://www.gsea-msigdb.org/gsea/msigdb/cards/EFC_Q6
BIP	TF_targets	GR_Q6	269	2	0.156531	0.816871	RCOR2:SRPK2	http://www.gsea-msigdb.org/gsea/msigdb/cards/GR_Q6
BIP	TF_targets	CACCCBINDINGFACTOR_Q6	271	2	0.158361	0.816871	RCOR2:FKBP2	http://www.gsea-msigdb.org/gsea/msigdb/cards/CACCCBINDINGFACTOR_Q6
BIP	TF_targets	MYCMAX_02	273	2	0.160196	0.816871	RCOR2:RBM26	http://www.gsea-msigdb.org/gsea/msigdb/cards/MYCMAX_02
BIP	TF_targets	VDR_Q6	275	2	0.162035	0.816871	RCOR2:GRIN2A	http://www.gsea-msigdb.org/gsea/msigdb/cards/VDR_Q6
BIP	TF_targets	IK1_01	275	2	0.162035	0.816871	PACSIN2:NEK4	http://www.gsea-msigdb.org/gsea/msigdb/cards/IK1_01
BIP	TF_targets	RFX1_02	279	2	0.165724	0.828622	CNIH2:OSBPL2	http://www.gsea-msigdb.org/gsea/msigdb/cards/RFX1_02
BIP	TF_targets	USF_C	283	2	0.169429	0.836143	CTSF:GRIN2A	http://www.gsea-msigdb.org/gsea/msigdb/cards/USF_C
BIP	TF_targets	TGACAGNY_MEIS1_01	839	4	0.177066	0.848385	RCOR2:SHANK2:CD47:SRPK2	http://www.gsea-msigdb.org/gsea/msigdb/cards/TGACAGNY_MEIS1_01
BIP	TF_targets	GTGGGTGK_UNKNOWN	295	2	0.180626	0.848385	RCOR2:SHANK2	http://www.gsea-msigdb.org/gsea/msigdb/cards/GTGGGTGK_UNKNOWN
BIP	TF_targets	YCATTAA_UNKNOWN	563	3	0.182931	0.851817	CNIH2:FURIN:MSRA	http://www.gsea-msigdb.org/gsea/msigdb/cards/YCATTAA_UNKNOWN
BIP	TF_targets	GCTNWTTGK_UNKNOWN	302	2	0.18721	0.865135	RCOR2:STARD7	http://www.gsea-msigdb.org/gsea/msigdb/cards/GCTNWTTGK_UNKNOWN
BIP	TF_targets	CAGCTG_AP4_Q5	1517	6	0.205276	0.894415	KCNN3:RCOR2:CNIH2:BCL11B:ASB16:CD47	http://www.gsea-msigdb.org/gsea/msigdb/cards/CAGCTG_AP4_Q5
BIP	TF_targets	WTGAAAT_UNKNOWN	616	3	0.218454	0.916483	BCL11B:ANKRD11:SRPK2	http://www.gsea-msigdb.org/gsea/msigdb/cards/WTGAAAT_UNKNOWN
BIP	TF_targets	TGGAAA_NFAT_Q4_01	1900	7	0.227985	0.916483	CNIH2:SHANK2:CACNA1C:RBM26:NMB:PCDHA6:SRPK2	http://www.gsea-msigdb.org/gsea/msigdb/cards/TGGAAA_NFAT_Q4_01
BIP	TF_targets	RCGCANGCGY_NRF1_Q6	942	4	0.232811	0.916483	FKBP2:CTSF:TSSK6:NT5DC2	http://www.gsea-msigdb.org/gsea/msigdb/cards/RCGCANGCGY_NRF1_Q6
BIP	TF_targets	TATAAA_TATA_01	1292	5	0.249294	0.916483	KCNN3:FURIN:PRM2:ASB16:HIST1H4D	http://www.gsea-msigdb.org/gsea/msigdb/cards/TATAAA_TATA_01
BIP	TF_targets	GTGACGY_E4F1_Q6	661	3	0.24967	0.916483	BCL11B:ASPHD1:TSSK6	http://www.gsea-msigdb.org/gsea/msigdb/cards/GTGACGY_E4F1_Q6
BIP	TF_targets	CTTTAAR_UNKNOWN	980	4	0.254425	0.916483	SHANK2:BCL11B:PACSIN2:SRPK2	http://www.gsea-msigdb.org/gsea/msigdb/cards/CTTTAAR_UNKNOWN
BIP	TF_targets	YTATTTTNR_MEF2_02	702	3	0.278686	0.916483	KCNN3:YJEFN3:PCDHA6	http://www.gsea-msigdb.org/gsea/msigdb/cards/YTATTTTNR_MEF2_02
BIP	TF_targets	SMTTTTGT_UNKNOWN	407	2	0.288384	0.916483	KCNN3:SRPK2	http://www.gsea-msigdb.org/gsea/msigdb/cards/SMTTTTGT_UNKNOWN
BIP	TF_targets	TGCCAAR_NF1_Q6	717	3	0.289395	0.916483	RCOR2:CACNA1C:TSSK6	http://www.gsea-msigdb.org/gsea/msigdb/cards/TGCCAAR_NF1_Q6
BIP	TF_targets	TGACCTY_ERR1_Q2	1055	4	0.298215	0.916483	KCNN3:RCOR2:RPS6KA2:SPATC1	http://www.gsea-msigdb.org/gsea/msigdb/cards/TGACCTY_ERR1_Q2
BIP	TF_targets	GCCATNTTG_YY1_Q6	432	2	0.312574	0.916483	SHANK2:KIF15	http://www.gsea-msigdb.org/gsea/msigdb/cards/GCCATNTTG_YY1_Q6
BIP	TF_targets	MGGAAGTG_GABP_B	768	3	0.326011	0.916483	FURIN:ASPHD1:GATAD2A	http://www.gsea-msigdb.org/gsea/msigdb/cards/MGGAAGTG_GABP_B
BIP	TF_targets	TGANTCA_AP1_C	1133	4	0.344722	0.916483	FURIN:TSSK6:DFNA5:SRPK2	http://www.gsea-msigdb.org/gsea/msigdb/cards/TGANTCA_AP1_C
BIP	TF_targets	GATTGGY_NFY_Q6_01	1161	4	0.361517	0.916483	FADS1:ANKRD11:STARD7:NT5DC2	http://www.gsea-msigdb.org/gsea/msigdb/cards/GATTGGY_NFY_Q6_01
BIP	TF_targets	RGAGGAARY_PU1_Q6	506	2	0.382946	0.916483	ASPHD1:STAB1	http://www.gsea-msigdb.org/gsea/msigdb/cards/RGAGGAARY_PU1_Q6
BIP	TF_targets	WTTGKCTG_UNKNOWN	519	2	0.395027	0.916483	ASPHD1:ANKRD11	http://www.gsea-msigdb.org/gsea/msigdb/cards/WTTGKCTG_UNKNOWN
BIP	TF_targets	TGCGCANK_UNKNOWN	554	2	0.427016	0.916483	FKBP2:CD47	http://www.gsea-msigdb.org/gsea/msigdb/cards/TGCGCANK_UNKNOWN
BIP	TF_targets	GGGYGTGNY_UNKNOWN	681	2	0.535129	0.935326	RCOR2:FKBP2	http://www.gsea-msigdb.org/gsea/msigdb/cards/GGGYGTGNY_UNKNOWN
BIP	TF_targets	AACTTT_UNKNOWN	1917	5	0.569223	0.986437	RCOR2:SHANK2:BCL11B:PACSIN2:RPS6KA2	http://www.gsea-msigdb.org/gsea/msigdb/cards/AACTTT_UNKNOWN
BIP	TF_targets	CAGGTA_AREB6_01	785	2	0.612944	1	BCL11B:SRPK2	http://www.gsea-msigdb.org/gsea/msigdb/cards/CAGGTA_AREB6_01
BIP	TF_targets	RYTTCCTG_ETS2_B	1104	2	0.790341	1	FURIN:GATAD2A	http://www.gsea-msigdb.org/gsea/msigdb/cards/RYTTCCTG_ETS2_B
BIP	TF_targets	CTTTGA_LEF1_Q2	1226	2	0.836827	1	RCOR2:NMB	http://www.gsea-msigdb.org/gsea/msigdb/cards/CTTTGA_LEF1_Q2
BIP	TF_targets	SCGGAAGY_ELK1_02	1236	2	0.840199	1	SHANK2:ARMC7	http://www.gsea-msigdb.org/gsea/msigdb/cards/SCGGAAGY_ELK1_02
BIP	Reactome	REACTOME_LINOLEIC_ACID_LA_METABOLISM	8	2	0.000187159	0.182763	FADS2:FADS1	http://www.gsea-msigdb.org/gsea/msigdb/cards/REACTOME_LINOLEIC_ACID_LA_METABOLISM
BIP	Reactome	REACTOME_REMOVAL_OF_AMINOTERMINAL_PROPEPTIDES_FROM_GAMMA_CARBOXYLATED_PROTEINS	10	2	0.000299773	0.182763	PROZ:FURIN	http://www.gsea-msigdb.org/gsea/msigdb/cards/REACTOME_REMOVAL_OF_AMINOTERMINAL_PROPEPTIDES_FROM_GAMMA_CARBOXYLATED_PROTEINS
BIP	Reactome	REACTOME_GAMMA_CARBOXYLATION_TRANSPORT_AND_AMINO_TERMINAL_CLEAVAGE_OF_PROTEINS	11	2	0.000365769	0.182763	PROZ:FURIN	http://www.gsea-msigdb.org/gsea/msigdb/cards/REACTOME_GAMMA_CARBOXYLATION_TRANSPORT_AND_AMINO_TERMINAL_CLEAVAGE_OF_PROTEINS
BIP	Reactome	REACTOME_ALPHA_LINOLENIC_OMEGA3_AND_LINOLEIC_OMEGA6_ACID_METABOLISM	13	2	0.000516973	0.193735	FADS2:FADS1	http://www.gsea-msigdb.org/gsea/msigdb/cards/REACTOME_ALPHA_LINOLENIC_OMEGA3_AND_LINOLEIC_OMEGA6_ACID_METABOLISM
BIP	Reactome	REACTOME_GAMMA_CARBOXYLATION_HYPUSINE_FORMATION_AND_ARYLSULFATASE_ACTIVATION	39	2	0.00470015	1	PROZ:FURIN	http://www.gsea-msigdb.org/gsea/msigdb/cards/REACTOME_GAMMA_CARBOXYLATION_HYPUSINE_FORMATION_AND_ARYLSULFATASE_ACTIVATION
BIP	Reactome	REACTOME_NEUREXINS_AND_NEUROLIGINS	56	2	0.0094927	1	SHANK2:GRIN2A	http://www.gsea-msigdb.org/gsea/msigdb/cards/REACTOME_NEUREXINS_AND_NEUROLIGINS
BIP	Reactome	REACTOME_ERCC6_CSB_AND_EHMT2_G9A_POSITIVELY_REGULATE_RRNA_EXPRESSION	71	2	0.0149371	1	GATAD2A:HIST1H4D	http://www.gsea-msigdb.org/gsea/msigdb/cards/REACTOME_ERCC6_CSB_AND_EHMT2_G9A_POSITIVELY_REGULATE_RRNA_EXPRESSION
BIP	Reactome	REACTOME_PROTEIN_PROTEIN_INTERACTIONS_AT_SYNAPSES	86	2	0.0214255	1	SHANK2:GRIN2A	http://www.gsea-msigdb.org/gsea/msigdb/cards/REACTOME_PROTEIN_PROTEIN_INTERACTIONS_AT_SYNAPSES
BIP	Reactome	REACTOME_NEURONAL_SYSTEM	407	4	0.0220615	1	KCNN3:SHANK2:GRIN2A:RPS6KA2	http://www.gsea-msigdb.org/gsea/msigdb/cards/REACTOME_NEURONAL_SYSTEM
BIP	Reactome	REACTOME_ACTIVATION_OF_NMDA_RECEPTORS_AND_POSTSYNAPTIC_EVENTS	91	2	0.0238052	1	GRIN2A:RPS6KA2	http://www.gsea-msigdb.org/gsea/msigdb/cards/REACTOME_ACTIVATION_OF_NMDA_RECEPTORS_AND_POSTSYNAPTIC_EVENTS
BIP	Reactome	REACTOME_HDACS_DEACETYLATE_HISTONES	91	2	0.0238052	1	GATAD2A:HIST1H4D	http://www.gsea-msigdb.org/gsea/msigdb/cards/REACTOME_HDACS_DEACETYLATE_HISTONES
BIP	Reactome	REACTOME_TOLL_LIKE_RECEPTOR_9_TLR9_CASCADE	94	2	0.0252828	1	TLR9:TLR9:RPS6KA2	http://www.gsea-msigdb.org/gsea/msigdb/cards/REACTOME_TOLL_LIKE_RECEPTOR_9_TLR9_CASCADE
BIP	Reactome	REACTOME_SIGNALING_BY_NTRKS	99	2	0.0278263	1	FURIN:RPS6KA2	http://www.gsea-msigdb.org/gsea/msigdb/cards/REACTOME_SIGNALING_BY_NTRKS
BIP	Reactome	REACTOME_POSITIVE_EPIGENETIC_REGULATION_OF_RRNA_EXPRESSION	100	2	0.0283469	1	GATAD2A:HIST1H4D	http://www.gsea-msigdb.org/gsea/msigdb/cards/REACTOME_POSITIVE_EPIGENETIC_REGULATION_OF_RRNA_EXPRESSION
BIP	Reactome	REACTOME_RNA_POLYMERASE_I_TRANSCRIPTION	104	2	0.0304684	1	GATAD2A:HIST1H4D	http://www.gsea-msigdb.org/gsea/msigdb/cards/REACTOME_RNA_POLYMERASE_I_TRANSCRIPTION
BIP	Reactome	REACTOME_SENESCENCE_ASSOCIATED_SECRETORY_PHENOTYPE_SASP	105	2	0.0310083	1	HIST1H4D:RPS6KA2	http://www.gsea-msigdb.org/gsea/msigdb/cards/REACTOME_SENESCENCE_ASSOCIATED_SECRETORY_PHENOTYPE_SASP
BIP	Reactome	REACTOME_AMYLOID_FIBER_FORMATION	105	2	0.0310083	1	FURIN:HIST1H4D	http://www.gsea-msigdb.org/gsea/msigdb/cards/REACTOME_AMYLOID_FIBER_FORMATION
BIP	Reactome	REACTOME_MHC_CLASS_II_ANTIGEN_PRESENTATION	109	2	0.033206	1	CTSF:KIF15	http://www.gsea-msigdb.org/gsea/msigdb/cards/REACTOME_MHC_CLASS_II_ANTIGEN_PRESENTATION
BIP	Reactome	REACTOME_PRE_NOTCH_EXPRESSION_AND_PROCESSING	115	2	0.0366133	1	FURIN:HIST1H4D	http://www.gsea-msigdb.org/gsea/msigdb/cards/REACTOME_PRE_NOTCH_EXPRESSION_AND_PROCESSING
BIP	Reactome	REACTOME_EXTRACELLULAR_MATRIX_ORGANIZATION	295	3	0.0423375	1	FURIN:MATN4:CD47	http://www.gsea-msigdb.org/gsea/msigdb/cards/REACTOME_EXTRACELLULAR_MATRIX_ORGANIZATION
BIP	Reactome	REACTOME_GLYCEROPHOSPHOLIPID_BIOSYNTHESIS	125	2	0.0425757	1	CPNE7:STARD7	http://www.gsea-msigdb.org/gsea/msigdb/cards/REACTOME_GLYCEROPHOSPHOLIPID_BIOSYNTHESIS
BIP	Reactome	REACTOME_METABOLISM_OF_LIPIDS	731	5	0.0425844	1	FADS2:FADS1:CPNE7:STARD7:OSBPL2	http://www.gsea-msigdb.org/gsea/msigdb/cards/REACTOME_METABOLISM_OF_LIPIDS
BIP	Reactome	REACTOME_PTEN_REGULATION	135	2	0.048874	1	GATAD2A:TRIM27	http://www.gsea-msigdb.org/gsea/msigdb/cards/REACTOME_PTEN_REGULATION
BIP	Reactome	REACTOME_EPIGENETIC_REGULATION_OF_GENE_EXPRESSION	141	2	0.0528055	1	GATAD2A:HIST1H4D	http://www.gsea-msigdb.org/gsea/msigdb/cards/REACTOME_EPIGENETIC_REGULATION_OF_GENE_EXPRESSION
BIP	Reactome	REACTOME_TOLL_LIKE_RECEPTOR_CASCADES	152	2	0.0602933	1	TLR9:TLR9:RPS6KA2	http://www.gsea-msigdb.org/gsea/msigdb/cards/REACTOME_TOLL_LIKE_RECEPTOR_CASCADES
BIP	Reactome	REACTOME_POST_TRANSLATIONAL_PROTEIN_MODIFICATION	1411	7	0.0754801	1	CNIH2:PROZ:CUL4A:FURIN:ASB16:HIST1H4D:TRIM27	http://www.gsea-msigdb.org/gsea/msigdb/cards/REACTOME_POST_TRANSLATIONAL_PROTEIN_MODIFICATION
BIP	Reactome	REACTOME_FATTY_ACID_METABOLISM	176	2	0.0777786	1	FADS2:FADS1	http://www.gsea-msigdb.org/gsea/msigdb/cards/REACTOME_FATTY_ACID_METABOLISM
BIP	Reactome	REACTOME_SUMOYLATION	186	2	0.0854827	1	HIST1H4D:TRIM27	http://www.gsea-msigdb.org/gsea/msigdb/cards/REACTOME_SUMOYLATION
BIP	Reactome	REACTOME_CELLULAR_SENESCENCE	189	2	0.0878378	1	HIST1H4D:RPS6KA2	http://www.gsea-msigdb.org/gsea/msigdb/cards/REACTOME_CELLULAR_SENESCENCE
BIP	Reactome	REACTOME_VESICLE_MEDIATED_TRANSPORT	665	4	0.0966285	1	CNIH2:PACSIN2:KIF15:STAB1	http://www.gsea-msigdb.org/gsea/msigdb/cards/REACTOME_VESICLE_MEDIATED_TRANSPORT
BIP	Reactome	REACTOME_NEUROTRANSMITTER_RECEPTORS_AND_POSTSYNAPTIC_SIGNAL_TRANSMISSION	202	2	0.0982622	1	GRIN2A:RPS6KA2	http://www.gsea-msigdb.org/gsea/msigdb/cards/REACTOME_NEUROTRANSMITTER_RECEPTORS_AND_POSTSYNAPTIC_SIGNAL_TRANSMISSION
BIP	Reactome	REACTOME_PHOSPHOLIPID_METABOLISM	208	2	0.103187	1	CPNE7:STARD7	http://www.gsea-msigdb.org/gsea/msigdb/cards/REACTOME_PHOSPHOLIPID_METABOLISM
BIP	Reactome	REACTOME_G_ALPHA_Q_SIGNALLING_EVENTS	217	2	0.110699	1	NMB:RPS6KA2	http://www.gsea-msigdb.org/gsea/msigdb/cards/REACTOME_G_ALPHA_Q_SIGNALLING_EVENTS
BIP	Reactome	REACTOME_ADAPTIVE_IMMUNE_SYSTEM	721	4	0.120241	1	CTSF:ASB16:KIF15:BTN3A2	http://www.gsea-msigdb.org/gsea/msigdb/cards/REACTOME_ADAPTIVE_IMMUNE_SYSTEM
BIP	Reactome	REACTOME_NEDDYLATION	232	2	0.123525	1	CUL4A:ASB16	http://www.gsea-msigdb.org/gsea/msigdb/cards/REACTOME_NEDDYLATION
BIP	Reactome	REACTOME_TRANSCRIPTIONAL_REGULATION_BY_RUNX1	232	2	0.123525	1	HIST1H4D:PAX5	http://www.gsea-msigdb.org/gsea/msigdb/cards/REACTOME_TRANSCRIPTIONAL_REGULATION_BY_RUNX1
BIP	Reactome	REACTOME_SIGNALING_BY_RECEPTOR_TYROSINE_KINASES	467	3	0.123623	1	FURIN:TLR9:TLR9:RPS6KA2	http://www.gsea-msigdb.org/gsea/msigdb/cards/REACTOME_SIGNALING_BY_RECEPTOR_TYROSINE_KINASES
BIP	Reactome	REACTOME_SIGNALING_BY_NOTCH	239	2	0.12963	1	FURIN:HIST1H4D	http://www.gsea-msigdb.org/gsea/msigdb/cards/REACTOME_SIGNALING_BY_NOTCH
BIP	Reactome	REACTOME_TRANSMISSION_ACROSS_CHEMICAL_SYNAPSES	267	2	0.154704	1	GRIN2A:RPS6KA2	http://www.gsea-msigdb.org/gsea/msigdb/cards/REACTOME_TRANSMISSION_ACROSS_CHEMICAL_SYNAPSES
BIP	Reactome	REACTOME_CHROMATIN_ORGANIZATION	267	2	0.154704	1	GATAD2A:HIST1H4D	http://www.gsea-msigdb.org/gsea/msigdb/cards/REACTOME_CHROMATIN_ORGANIZATION
BIP	Reactome	REACTOME_CELL_CYCLE_CHECKPOINTS	287	2	0.173148	1	HIST1H4D:MAD1L1	http://www.gsea-msigdb.org/gsea/msigdb/cards/REACTOME_CELL_CYCLE_CHECKPOINTS
BIP	Reactome	REACTOME_INTRACELLULAR_SIGNALING_BY_SECOND_MESSENGERS	298	2	0.183443	1	GATAD2A:TRIM27	http://www.gsea-msigdb.org/gsea/msigdb/cards/REACTOME_INTRACELLULAR_SIGNALING_BY_SECOND_MESSENGERS
BIP	Reactome	REACTOME_RHO_GTPASE_EFFECTORS	318	2	0.202382	1	HIST1H4D:MAD1L1	http://www.gsea-msigdb.org/gsea/msigdb/cards/REACTOME_RHO_GTPASE_EFFECTORS
BIP	Reactome	REACTOME_CLASS_A_1_RHODOPSIN_LIKE_RECEPTORS	319	2	0.203335	1	HTR6:NMB	http://www.gsea-msigdb.org/gsea/msigdb/cards/REACTOME_CLASS_A_1_RHODOPSIN_LIKE_RECEPTORS
BIP	Reactome	REACTOME_DNA_REPAIR	327	2	0.21098	1	CUL4A:HIST1H4D	http://www.gsea-msigdb.org/gsea/msigdb/cards/REACTOME_DNA_REPAIR
BIP	Reactome	REACTOME_M_PHASE	385	2	0.267031	1	HIST1H4D:MAD1L1	http://www.gsea-msigdb.org/gsea/msigdb/cards/REACTOME_M_PHASE
BIP	Reactome	REACTOME_CELLULAR_RESPONSES_TO_STRESS	429	2	0.309679	1	HIST1H4D:RPS6KA2	http://www.gsea-msigdb.org/gsea/msigdb/cards/REACTOME_CELLULAR_RESPONSES_TO_STRESS
BIP	Reactome	REACTOME_DEVELOPMENTAL_BIOLOGY	1093	4	0.320795	1	CACNA1C:FURIN:HIST1H4D:RPS6KA2	http://www.gsea-msigdb.org/gsea/msigdb/cards/REACTOME_DEVELOPMENTAL_BIOLOGY
BIP	Reactome	REACTOME_SIGNALING_BY_RHO_GTPASES	447	2	0.327016	1	HIST1H4D:MAD1L1	http://www.gsea-msigdb.org/gsea/msigdb/cards/REACTOME_SIGNALING_BY_RHO_GTPASES
BIP	Reactome	REACTOME_GPCR_LIGAND_BINDING	452	2	0.331814	1	HTR6:NMB	http://www.gsea-msigdb.org/gsea/msigdb/cards/REACTOME_GPCR_LIGAND_BINDING
BIP	Reactome	REACTOME_GENERIC_TRANSCRIPTION_PATHWAY	1199	4	0.384308	1	GRIN2A:GATAD2A:HIST1H4D:PAX5	http://www.gsea-msigdb.org/gsea/msigdb/cards/REACTOME_GENERIC_TRANSCRIPTION_PATHWAY
BIP	Reactome	REACTOME_CELLULAR_RESPONSES_TO_EXTERNAL_STIMULI	523	2	0.398724	1	HIST1H4D:RPS6KA2	http://www.gsea-msigdb.org/gsea/msigdb/cards/REACTOME_CELLULAR_RESPONSES_TO_EXTERNAL_STIMULI
BIP	Reactome	REACTOME_CELL_CYCLE_MITOTIC	528	2	0.40333	1	HIST1H4D:MAD1L1	http://www.gsea-msigdb.org/gsea/msigdb/cards/REACTOME_CELL_CYCLE_MITOTIC
BIP	Reactome	REACTOME_AXON_GUIDANCE	547	2	0.420685	1	CACNA1C:RPS6KA2	http://www.gsea-msigdb.org/gsea/msigdb/cards/REACTOME_AXON_GUIDANCE
BIP	Reactome	REACTOME_HEMOSTASIS	611	2	0.477199	1	KIF15:CD47	http://www.gsea-msigdb.org/gsea/msigdb/cards/REACTOME_HEMOSTASIS
BIP	Reactome	REACTOME_SIGNALING_BY_INTERLEUKINS	624	2	0.488279	1	TLR9:TLR9:RPS6KA2	http://www.gsea-msigdb.org/gsea/msigdb/cards/REACTOME_SIGNALING_BY_INTERLEUKINS
BIP	Reactome	REACTOME_CELL_CYCLE	632	2	0.495026	1	HIST1H4D:MAD1L1	http://www.gsea-msigdb.org/gsea/msigdb/cards/REACTOME_CELL_CYCLE
BIP	Reactome	REACTOME_INNATE_IMMUNE_SYSTEM	1023	3	0.504197	1	TLR9:TLR9:CD47:RPS6KA2	http://www.gsea-msigdb.org/gsea/msigdb/cards/REACTOME_INNATE_IMMUNE_SYSTEM
BIP	Reactome	REACTOME_GENE_EXPRESSION_TRANSCRIPTION	1464	4	0.537811	1	GRIN2A:GATAD2A:HIST1H4D:PAX5	http://www.gsea-msigdb.org/gsea/msigdb/cards/REACTOME_GENE_EXPRESSION_TRANSCRIPTION
BIP	Reactome	REACTOME_TRANSPORT_OF_SMALL_MOLECULES	722	2	0.567012	1	FURIN:SPG7	http://www.gsea-msigdb.org/gsea/msigdb/cards/REACTOME_TRANSPORT_OF_SMALL_MOLECULES
BIP	Reactome	REACTOME_SIGNALING_BY_GPCR	1162	3	0.591266	1	HTR6:NMB:RPS6KA2	http://www.gsea-msigdb.org/gsea/msigdb/cards/REACTOME_SIGNALING_BY_GPCR
BIP	Reactome	REACTOME_CYTOKINE_SIGNALING_IN_IMMUNE_SYSTEM	826	2	0.640829	1	TLR9:TLR9:RPS6KA2	http://www.gsea-msigdb.org/gsea/msigdb/cards/REACTOME_CYTOKINE_SIGNALING_IN_IMMUNE_SYSTEM
BIP	Reactome	REACTOME_DISEASE	1061	2	0.771411	1	PC:FURIN	http://www.gsea-msigdb.org/gsea/msigdb/cards/REACTOME_DISEASE
BIP	Canonical_Pathways	REACTOME_LINOLEIC_ACID_LA_METABOLISM	8	2	0.000187159	0.268109	FADS2:FADS1	http://www.gsea-msigdb.org/gsea/msigdb/cards/REACTOME_LINOLEIC_ACID_LA_METABOLISM
BIP	Canonical_Pathways	REACTOME_REMOVAL_OF_AMINOTERMINAL_PROPEPTIDES_FROM_GAMMA_CARBOXYLATED_PROTEINS	10	2	0.000299773	0.268109	PROZ:FURIN	http://www.gsea-msigdb.org/gsea/msigdb/cards/REACTOME_REMOVAL_OF_AMINOTERMINAL_PROPEPTIDES_FROM_GAMMA_CARBOXYLATED_PROTEINS
BIP	Canonical_Pathways	REACTOME_GAMMA_CARBOXYLATION_TRANSPORT_AND_AMINO_TERMINAL_CLEAVAGE_OF_PROTEINS	11	2	0.000365769	0.268109	PROZ:FURIN	http://www.gsea-msigdb.org/gsea/msigdb/cards/REACTOME_GAMMA_CARBOXYLATION_TRANSPORT_AND_AMINO_TERMINAL_CLEAVAGE_OF_PROTEINS
BIP	Canonical_Pathways	REACTOME_ALPHA_LINOLENIC_OMEGA3_AND_LINOLEIC_OMEGA6_ACID_METABOLISM	13	2	0.000516973	0.284206	FADS2:FADS1	http://www.gsea-msigdb.org/gsea/msigdb/cards/REACTOME_ALPHA_LINOLENIC_OMEGA3_AND_LINOLEIC_OMEGA6_ACID_METABOLISM
BIP	Canonical_Pathways	KEGG_LONG_TERM_POTENTIATION	70	3	0.000829142	0.364657	CACNA1C:GRIN2A:RPS6KA2	http://www.gsea-msigdb.org/gsea/msigdb/cards/KEGG_LONG_TERM_POTENTIATION
BIP	Canonical_Pathways	KEGG_BIOSYNTHESIS_OF_UNSATURATED_FATTY_ACIDS	22	2	0.00150789	0.552642	FADS2:FADS1	http://www.gsea-msigdb.org/gsea/msigdb/cards/KEGG_BIOSYNTHESIS_OF_UNSATURATED_FATTY_ACIDS
BIP	Canonical_Pathways	REACTOME_GAMMA_CARBOXYLATION_HYPUSINE_FORMATION_AND_ARYLSULFATASE_ACTIVATION	39	2	0.00470015	1	PROZ:FURIN	http://www.gsea-msigdb.org/gsea/msigdb/cards/REACTOME_GAMMA_CARBOXYLATION_HYPUSINE_FORMATION_AND_ARYLSULFATASE_ACTIVATION
BIP	Canonical_Pathways	REACTOME_NEUREXINS_AND_NEUROLIGINS	56	2	0.0094927	1	SHANK2:GRIN2A	http://www.gsea-msigdb.org/gsea/msigdb/cards/REACTOME_NEUREXINS_AND_NEUROLIGINS
BIP	Canonical_Pathways	KEGG_CALCIUM_SIGNALING_PATHWAY	177	3	0.0112799	1	HTR6:CACNA1C:GRIN2A	http://www.gsea-msigdb.org/gsea/msigdb/cards/KEGG_CALCIUM_SIGNALING_PATHWAY
BIP	Canonical_Pathways	REACTOME_ERCC6_CSB_AND_EHMT2_G9A_POSITIVELY_REGULATE_RRNA_EXPRESSION	71	2	0.0149371	1	GATAD2A:HIST1H4D	http://www.gsea-msigdb.org/gsea/msigdb/cards/REACTOME_ERCC6_CSB_AND_EHMT2_G9A_POSITIVELY_REGULATE_RRNA_EXPRESSION
BIP	Canonical_Pathways	PID_CMYB_PATHWAY	84	2	0.0205032	1	MAD1L1:PAX5	http://www.gsea-msigdb.org/gsea/msigdb/cards/PID_CMYB_PATHWAY
BIP	Canonical_Pathways	REACTOME_PROTEIN_PROTEIN_INTERACTIONS_AT_SYNAPSES	86	2	0.0214255	1	SHANK2:GRIN2A	http://www.gsea-msigdb.org/gsea/msigdb/cards/REACTOME_PROTEIN_PROTEIN_INTERACTIONS_AT_SYNAPSES
BIP	Canonical_Pathways	REACTOME_NEURONAL_SYSTEM	407	4	0.0220615	1	KCNN3:SHANK2:GRIN2A:RPS6KA2	http://www.gsea-msigdb.org/gsea/msigdb/cards/REACTOME_NEURONAL_SYSTEM
BIP	Canonical_Pathways	NABA_ECM_REGULATORS	234	3	0.023563	1	CTSF:ASTL:ITIH1	http://www.gsea-msigdb.org/gsea/msigdb/cards/NABA_ECM_REGULATORS
BIP	Canonical_Pathways	REACTOME_ACTIVATION_OF_NMDA_RECEPTORS_AND_POSTSYNAPTIC_EVENTS	91	2	0.0238052	1	GRIN2A:RPS6KA2	http://www.gsea-msigdb.org/gsea/msigdb/cards/REACTOME_ACTIVATION_OF_NMDA_RECEPTORS_AND_POSTSYNAPTIC_EVENTS
BIP	Canonical_Pathways	REACTOME_HDACS_DEACETYLATE_HISTONES	91	2	0.0238052	1	GATAD2A:HIST1H4D	http://www.gsea-msigdb.org/gsea/msigdb/cards/REACTOME_HDACS_DEACETYLATE_HISTONES
BIP	Canonical_Pathways	REACTOME_TOLL_LIKE_RECEPTOR_9_TLR9_CASCADE	94	2	0.0252828	1	TLR9:TLR9:RPS6KA2	http://www.gsea-msigdb.org/gsea/msigdb/cards/REACTOME_TOLL_LIKE_RECEPTOR_9_TLR9_CASCADE
BIP	Canonical_Pathways	REACTOME_SIGNALING_BY_NTRKS	99	2	0.0278263	1	FURIN:RPS6KA2	http://www.gsea-msigdb.org/gsea/msigdb/cards/REACTOME_SIGNALING_BY_NTRKS
BIP	Canonical_Pathways	REACTOME_POSITIVE_EPIGENETIC_REGULATION_OF_RRNA_EXPRESSION	100	2	0.0283469	1	GATAD2A:HIST1H4D	http://www.gsea-msigdb.org/gsea/msigdb/cards/REACTOME_POSITIVE_EPIGENETIC_REGULATION_OF_RRNA_EXPRESSION
BIP	Canonical_Pathways	REACTOME_RNA_POLYMERASE_I_TRANSCRIPTION	104	2	0.0304684	1	GATAD2A:HIST1H4D	http://www.gsea-msigdb.org/gsea/msigdb/cards/REACTOME_RNA_POLYMERASE_I_TRANSCRIPTION
BIP	Canonical_Pathways	REACTOME_SENESCENCE_ASSOCIATED_SECRETORY_PHENOTYPE_SASP	105	2	0.0310083	1	HIST1H4D:RPS6KA2	http://www.gsea-msigdb.org/gsea/msigdb/cards/REACTOME_SENESCENCE_ASSOCIATED_SECRETORY_PHENOTYPE_SASP
BIP	Canonical_Pathways	REACTOME_AMYLOID_FIBER_FORMATION	105	2	0.0310083	1	FURIN:HIST1H4D	http://www.gsea-msigdb.org/gsea/msigdb/cards/REACTOME_AMYLOID_FIBER_FORMATION
BIP	Canonical_Pathways	REACTOME_MHC_CLASS_II_ANTIGEN_PRESENTATION	109	2	0.033206	1	CTSF:KIF15	http://www.gsea-msigdb.org/gsea/msigdb/cards/REACTOME_MHC_CLASS_II_ANTIGEN_PRESENTATION
BIP	Canonical_Pathways	KEGG_SYSTEMIC_LUPUS_ERYTHEMATOSUS	115	2	0.0366133	1	GRIN2A:HIST1H4D	http://www.gsea-msigdb.org/gsea/msigdb/cards/KEGG_SYSTEMIC_LUPUS_ERYTHEMATOSUS
BIP	Canonical_Pathways	REACTOME_PRE_NOTCH_EXPRESSION_AND_PROCESSING	115	2	0.0366133	1	FURIN:HIST1H4D	http://www.gsea-msigdb.org/gsea/msigdb/cards/REACTOME_PRE_NOTCH_EXPRESSION_AND_PROCESSING
BIP	Canonical_Pathways	REACTOME_EXTRACELLULAR_MATRIX_ORGANIZATION	295	3	0.0423375	1	FURIN:MATN4:CD47	http://www.gsea-msigdb.org/gsea/msigdb/cards/REACTOME_EXTRACELLULAR_MATRIX_ORGANIZATION
BIP	Canonical_Pathways	REACTOME_GLYCEROPHOSPHOLIPID_BIOSYNTHESIS	125	2	0.0425757	1	CPNE7:STARD7	http://www.gsea-msigdb.org/gsea/msigdb/cards/REACTOME_GLYCEROPHOSPHOLIPID_BIOSYNTHESIS
BIP	Canonical_Pathways	REACTOME_METABOLISM_OF_LIPIDS	731	5	0.0425844	1	FADS2:FADS1:CPNE7:STARD7:OSBPL2	http://www.gsea-msigdb.org/gsea/msigdb/cards/REACTOME_METABOLISM_OF_LIPIDS
BIP	Canonical_Pathways	REACTOME_PTEN_REGULATION	135	2	0.048874	1	GATAD2A:TRIM27	http://www.gsea-msigdb.org/gsea/msigdb/cards/REACTOME_PTEN_REGULATION
BIP	Canonical_Pathways	REACTOME_EPIGENETIC_REGULATION_OF_GENE_EXPRESSION	141	2	0.0528055	1	GATAD2A:HIST1H4D	http://www.gsea-msigdb.org/gsea/msigdb/cards/REACTOME_EPIGENETIC_REGULATION_OF_GENE_EXPRESSION
BIP	Canonical_Pathways	REACTOME_TOLL_LIKE_RECEPTOR_CASCADES	152	2	0.0602933	1	TLR9:TLR9:RPS6KA2	http://www.gsea-msigdb.org/gsea/msigdb/cards/REACTOME_TOLL_LIKE_RECEPTOR_CASCADES
BIP	Canonical_Pathways	KEGG_ALZHEIMERS_DISEASE	155	2	0.0623956	1	CACNA1C:GRIN2A	http://www.gsea-msigdb.org/gsea/msigdb/cards/KEGG_ALZHEIMERS_DISEASE
BIP	Canonical_Pathways	REACTOME_POST_TRANSLATIONAL_PROTEIN_MODIFICATION	1411	7	0.0754801	1	CNIH2:PROZ:CUL4A:FURIN:ASB16:HIST1H4D:TRIM27	http://www.gsea-msigdb.org/gsea/msigdb/cards/REACTOME_POST_TRANSLATIONAL_PROTEIN_MODIFICATION
BIP	Canonical_Pathways	REACTOME_FATTY_ACID_METABOLISM	176	2	0.0777786	1	FADS2:FADS1	http://www.gsea-msigdb.org/gsea/msigdb/cards/REACTOME_FATTY_ACID_METABOLISM
BIP	Canonical_Pathways	REACTOME_SUMOYLATION	186	2	0.0854827	1	HIST1H4D:TRIM27	http://www.gsea-msigdb.org/gsea/msigdb/cards/REACTOME_SUMOYLATION
BIP	Canonical_Pathways	REACTOME_CELLULAR_SENESCENCE	189	2	0.0878378	1	HIST1H4D:RPS6KA2	http://www.gsea-msigdb.org/gsea/msigdb/cards/REACTOME_CELLULAR_SENESCENCE
BIP	Canonical_Pathways	REACTOME_VESICLE_MEDIATED_TRANSPORT	665	4	0.0966285	1	CNIH2:PACSIN2:KIF15:STAB1	http://www.gsea-msigdb.org/gsea/msigdb/cards/REACTOME_VESICLE_MEDIATED_TRANSPORT
BIP	Canonical_Pathways	REACTOME_NEUROTRANSMITTER_RECEPTORS_AND_POSTSYNAPTIC_SIGNAL_TRANSMISSION	202	2	0.0982622	1	GRIN2A:RPS6KA2	http://www.gsea-msigdb.org/gsea/msigdb/cards/REACTOME_NEUROTRANSMITTER_RECEPTORS_AND_POSTSYNAPTIC_SIGNAL_TRANSMISSION
BIP	Canonical_Pathways	REACTOME_PHOSPHOLIPID_METABOLISM	208	2	0.103187	1	CPNE7:STARD7	http://www.gsea-msigdb.org/gsea/msigdb/cards/REACTOME_PHOSPHOLIPID_METABOLISM
BIP	Canonical_Pathways	REACTOME_G_ALPHA_Q_SIGNALLING_EVENTS	217	2	0.110699	1	NMB:RPS6KA2	http://www.gsea-msigdb.org/gsea/msigdb/cards/REACTOME_G_ALPHA_Q_SIGNALLING_EVENTS
BIP	Canonical_Pathways	REACTOME_ADAPTIVE_IMMUNE_SYSTEM	721	4	0.120241	1	CTSF:ASB16:KIF15:BTN3A2	http://www.gsea-msigdb.org/gsea/msigdb/cards/REACTOME_ADAPTIVE_IMMUNE_SYSTEM
BIP	Canonical_Pathways	REACTOME_TRANSCRIPTIONAL_REGULATION_BY_RUNX1	232	2	0.123525	1	HIST1H4D:PAX5	http://www.gsea-msigdb.org/gsea/msigdb/cards/REACTOME_TRANSCRIPTIONAL_REGULATION_BY_RUNX1
BIP	Canonical_Pathways	REACTOME_NEDDYLATION	232	2	0.123525	1	CUL4A:ASB16	http://www.gsea-msigdb.org/gsea/msigdb/cards/REACTOME_NEDDYLATION
BIP	Canonical_Pathways	REACTOME_SIGNALING_BY_RECEPTOR_TYROSINE_KINASES	467	3	0.123623	1	FURIN:TLR9:TLR9:RPS6KA2	http://www.gsea-msigdb.org/gsea/msigdb/cards/REACTOME_SIGNALING_BY_RECEPTOR_TYROSINE_KINASES
BIP	Canonical_Pathways	NABA_MATRISOME	1010	5	0.124727	1	CTSF:HAPLN4:ASTL:MATN4:ITIH1	http://www.gsea-msigdb.org/gsea/msigdb/cards/NABA_MATRISOME
BIP	Canonical_Pathways	REACTOME_SIGNALING_BY_NOTCH	239	2	0.12963	1	FURIN:HIST1H4D	http://www.gsea-msigdb.org/gsea/msigdb/cards/REACTOME_SIGNALING_BY_NOTCH
BIP	Canonical_Pathways	KEGG_MAPK_SIGNALING_PATHWAY	263	2	0.151064	1	CACNA1C:RPS6KA2	http://www.gsea-msigdb.org/gsea/msigdb/cards/KEGG_MAPK_SIGNALING_PATHWAY
BIP	Canonical_Pathways	REACTOME_TRANSMISSION_ACROSS_CHEMICAL_SYNAPSES	267	2	0.154704	1	GRIN2A:RPS6KA2	http://www.gsea-msigdb.org/gsea/msigdb/cards/REACTOME_TRANSMISSION_ACROSS_CHEMICAL_SYNAPSES
BIP	Canonical_Pathways	REACTOME_CHROMATIN_ORGANIZATION	267	2	0.154704	1	GATAD2A:HIST1H4D	http://www.gsea-msigdb.org/gsea/msigdb/cards/REACTOME_CHROMATIN_ORGANIZATION
BIP	Canonical_Pathways	KEGG_NEUROACTIVE_LIGAND_RECEPTOR_INTERACTION	269	2	0.156531	1	HTR6:GRIN2A	http://www.gsea-msigdb.org/gsea/msigdb/cards/KEGG_NEUROACTIVE_LIGAND_RECEPTOR_INTERACTION
BIP	Canonical_Pathways	NABA_CORE_MATRISOME	271	2	0.158361	1	HAPLN4:MATN4	http://www.gsea-msigdb.org/gsea/msigdb/cards/NABA_CORE_MATRISOME
BIP	Canonical_Pathways	REACTOME_CELL_CYCLE_CHECKPOINTS	287	2	0.173148	1	HIST1H4D:MAD1L1	http://www.gsea-msigdb.org/gsea/msigdb/cards/REACTOME_CELL_CYCLE_CHECKPOINTS
BIP	Canonical_Pathways	REACTOME_INTRACELLULAR_SIGNALING_BY_SECOND_MESSENGERS	298	2	0.183443	1	GATAD2A:TRIM27	http://www.gsea-msigdb.org/gsea/msigdb/cards/REACTOME_INTRACELLULAR_SIGNALING_BY_SECOND_MESSENGERS
BIP	Canonical_Pathways	REACTOME_RHO_GTPASE_EFFECTORS	318	2	0.202382	1	HIST1H4D:MAD1L1	http://www.gsea-msigdb.org/gsea/msigdb/cards/REACTOME_RHO_GTPASE_EFFECTORS
BIP	Canonical_Pathways	REACTOME_CLASS_A_1_RHODOPSIN_LIKE_RECEPTORS	319	2	0.203335	1	HTR6:NMB	http://www.gsea-msigdb.org/gsea/msigdb/cards/REACTOME_CLASS_A_1_RHODOPSIN_LIKE_RECEPTORS
BIP	Canonical_Pathways	REACTOME_DNA_REPAIR	327	2	0.21098	1	CUL4A:HIST1H4D	http://www.gsea-msigdb.org/gsea/msigdb/cards/REACTOME_DNA_REPAIR
BIP	Canonical_Pathways	REACTOME_M_PHASE	385	2	0.267031	1	HIST1H4D:MAD1L1	http://www.gsea-msigdb.org/gsea/msigdb/cards/REACTOME_M_PHASE
BIP	Canonical_Pathways	NABA_MATRISOME_ASSOCIATED	739	3	0.305162	1	CTSF:ASTL:ITIH1	http://www.gsea-msigdb.org/gsea/msigdb/cards/NABA_MATRISOME_ASSOCIATED
BIP	Canonical_Pathways	REACTOME_CELLULAR_RESPONSES_TO_STRESS	429	2	0.309679	1	HIST1H4D:RPS6KA2	http://www.gsea-msigdb.org/gsea/msigdb/cards/REACTOME_CELLULAR_RESPONSES_TO_STRESS
BIP	Canonical_Pathways	REACTOME_DEVELOPMENTAL_BIOLOGY	1093	4	0.320795	1	CACNA1C:FURIN:HIST1H4D:RPS6KA2	http://www.gsea-msigdb.org/gsea/msigdb/cards/REACTOME_DEVELOPMENTAL_BIOLOGY
BIP	Canonical_Pathways	REACTOME_SIGNALING_BY_RHO_GTPASES	447	2	0.327016	1	HIST1H4D:MAD1L1	http://www.gsea-msigdb.org/gsea/msigdb/cards/REACTOME_SIGNALING_BY_RHO_GTPASES
BIP	Canonical_Pathways	REACTOME_GPCR_LIGAND_BINDING	452	2	0.331814	1	HTR6:NMB	http://www.gsea-msigdb.org/gsea/msigdb/cards/REACTOME_GPCR_LIGAND_BINDING
BIP	Canonical_Pathways	REACTOME_GENERIC_TRANSCRIPTION_PATHWAY	1199	4	0.384308	1	GRIN2A:GATAD2A:HIST1H4D:PAX5	http://www.gsea-msigdb.org/gsea/msigdb/cards/REACTOME_GENERIC_TRANSCRIPTION_PATHWAY
BIP	Canonical_Pathways	REACTOME_CELLULAR_RESPONSES_TO_EXTERNAL_STIMULI	523	2	0.398724	1	HIST1H4D:RPS6KA2	http://www.gsea-msigdb.org/gsea/msigdb/cards/REACTOME_CELLULAR_RESPONSES_TO_EXTERNAL_STIMULI
BIP	Canonical_Pathways	REACTOME_CELL_CYCLE_MITOTIC	528	2	0.40333	1	HIST1H4D:MAD1L1	http://www.gsea-msigdb.org/gsea/msigdb/cards/REACTOME_CELL_CYCLE_MITOTIC
BIP	Canonical_Pathways	REACTOME_AXON_GUIDANCE	547	2	0.420685	1	CACNA1C:RPS6KA2	http://www.gsea-msigdb.org/gsea/msigdb/cards/REACTOME_AXON_GUIDANCE
BIP	Canonical_Pathways	REACTOME_HEMOSTASIS	611	2	0.477199	1	KIF15:CD47	http://www.gsea-msigdb.org/gsea/msigdb/cards/REACTOME_HEMOSTASIS
BIP	Canonical_Pathways	REACTOME_SIGNALING_BY_INTERLEUKINS	624	2	0.488279	1	TLR9:TLR9:RPS6KA2	http://www.gsea-msigdb.org/gsea/msigdb/cards/REACTOME_SIGNALING_BY_INTERLEUKINS
BIP	Canonical_Pathways	REACTOME_CELL_CYCLE	632	2	0.495026	1	HIST1H4D:MAD1L1	http://www.gsea-msigdb.org/gsea/msigdb/cards/REACTOME_CELL_CYCLE
BIP	Canonical_Pathways	REACTOME_INNATE_IMMUNE_SYSTEM	1023	3	0.504197	1	TLR9:TLR9:CD47:RPS6KA2	http://www.gsea-msigdb.org/gsea/msigdb/cards/REACTOME_INNATE_IMMUNE_SYSTEM
BIP	Canonical_Pathways	REACTOME_GENE_EXPRESSION_TRANSCRIPTION	1464	4	0.537811	1	GRIN2A:GATAD2A:HIST1H4D:PAX5	http://www.gsea-msigdb.org/gsea/msigdb/cards/REACTOME_GENE_EXPRESSION_TRANSCRIPTION
BIP	Canonical_Pathways	REACTOME_TRANSPORT_OF_SMALL_MOLECULES	722	2	0.567012	1	FURIN:SPG7	http://www.gsea-msigdb.org/gsea/msigdb/cards/REACTOME_TRANSPORT_OF_SMALL_MOLECULES
BIP	Canonical_Pathways	REACTOME_SIGNALING_BY_GPCR	1162	3	0.591266	1	HTR6:NMB:RPS6KA2	http://www.gsea-msigdb.org/gsea/msigdb/cards/REACTOME_SIGNALING_BY_GPCR
BIP	Canonical_Pathways	REACTOME_CYTOKINE_SIGNALING_IN_IMMUNE_SYSTEM	826	2	0.640829	1	TLR9:TLR9:RPS6KA2	http://www.gsea-msigdb.org/gsea/msigdb/cards/REACTOME_CYTOKINE_SIGNALING_IN_IMMUNE_SYSTEM
BIP	Canonical_Pathways	REACTOME_DISEASE	1061	2	0.771411	1	PC:FURIN	http://www.gsea-msigdb.org/gsea/msigdb/cards/REACTOME_DISEASE

### Sheet: Supp_Table_5
Supplementary Table 5. Brain MWAS FUMA gene set enrichment results
Disease	Category	GeneSet	N_genes	N_overlap	p	adjP	genes	link
SCZ	GO_bp	GO_REGULATION_OF_TRANS_SYNAPTIC_SIGNALING	430	18	4.71513e-09	3.46562e-05	NGF:CACNB2:DRD2:NRGN:IGSF9B:CHRNA5:CHRNA3:CHRNB4:GRIN2A:PRKCB:CRHR1:MAPT:PLCL1:NISCH:GDNF:ITPR3:GRM1:DGKI	http://www.gsea-msigdb.org/gsea/msigdb/cards/GO_REGULATION_OF_TRANS_SYNAPTIC_SIGNALING
SCZ	GO_bp	GO_REGULATION_OF_CELLULAR_LOCALIZATION	875	25	1.07846e-08	3.96333e-05	DMAP1:CACNB2:SUFU:TRIM8:ARHGAP1:DRD2:CACNA1C:RBM26:PPP1R13B:CHRNA5:CHRNA3:CHRNB4:FES:PRKCB:NDRG4:CRHR1:MAPT:TSSC1:ERBB4:MGAT3:GNL3:GDNF:BAK1:MAD1L1:DGKI	http://www.gsea-msigdb.org/gsea/msigdb/cards/GO_REGULATION_OF_CELLULAR_LOCALIZATION
SCZ	GO_bp	GO_REGULATION_OF_SECRETION	773	23	2.08744e-08	5.11422e-05	CACNB2:SERGEF:DRD2:CACNA1C:HIP1R:CHRNA5:CHRNA3:CHRNB4:NMB:FES:PRKCB:DOC2A:CRHR1:KCNG2:IRF3:CACNA1I:TLR9:TLR9:FOXP1:GDNF:TRIM27:ITPR3:TFAP2B:DGKI	http://www.gsea-msigdb.org/gsea/msigdb/cards/GO_REGULATION_OF_SECRETION
SCZ	GO_bp	GO_REGULATION_OF_TRANSPORT	1807	35	2.01315e-07	0.000369917	DMAP1:CACNB2:SUFU:SERGEF:ARHGAP1:DRD2:CACNA1C:HIP1R:RBM26:PPP1R13B:CHRNA5:CHRNA3:CHRNB4:NMB:FES:GRIN2A:PRKCB:DOC2A:NDRG4:CRHR1:KCNG2:IRF3:TSSC1:CACNA1I:TBC1D5:TLR9:TLR9:TMEM110:FOXP1:CD47:GDNF:TRIM27:BAK1:ITPR3:TFAP2B:DGKI	http://www.gsea-msigdb.org/gsea/msigdb/cards/GO_REGULATION_OF_TRANSPORT
SCZ	GO_bp	GO_SYNAPTIC_SIGNALING	703	20	3.74376e-07	0.000492345	NGF:CACNB2:DRD2:NRGN:IGSF9B:CHRNA5:CHRNA3:CHRNB4:GRIN2A:PRKCB:DOC2A:CRHR1:MAPT:PLCL1:NISCH:GDNF:ITPR3:GRM1:DGKI:CHRNA2	http://www.gsea-msigdb.org/gsea/msigdb/cards/GO_SYNAPTIC_SIGNALING
SCZ	GO_bp	GO_SECRETION	1608	32	4.01914e-07	0.000492345	CACNB2:SERGEF:DRD2:SNX19:CACNA1C:HIP1R:CHRNA5:CHRNA3:CHRNB4:NMB:FURIN:FES:HMOX2:PRKCB:DOC2A:CRHR1:KCNG2:IRF3:QPCT:ERBB4:CACNA1I:TLR9:TLR9:NISCH:ITIH4:FOXP1:CD47:GDNF:BTN3A2:TRIM27:ITPR3:TFAP2B:DGKI	http://www.gsea-msigdb.org/gsea/msigdb/cards/GO_SECRETION
SCZ	GO_bp	GO_ORGANELLE_LOCALIZATION	681	19	9.933e-07	0.00104296	SDCCAG8:CACNB2:DRD2:ESPL1:CHRNA5:FES:PRKCB:DOC2A:NDRG4:SPIRE2:CRHR1:MAPT:CUL3:FAM83D:PABPC1L:KIFC1:MAD1L1:DGKI:TSNARE1	http://www.gsea-msigdb.org/gsea/msigdb/cards/GO_ORGANELLE_LOCALIZATION
SCZ	GO_bp	GO_REGULATION_OF_POSTSYNAPTIC_MEMBRANE_POTENTIAL	143	9	1.38228e-06	0.00126997	DRD2:IGSF9B:CHRNA5:CHRNA3:CHRNB4:GRIN2A:GRM1:DGKI:CHRNA2	http://www.gsea-msigdb.org/gsea/msigdb/cards/GO_REGULATION_OF_POSTSYNAPTIC_MEMBRANE_POTENTIAL
SCZ	GO_bp	GO_CHEMICAL_SYNAPTIC_TRANSMISSION_POSTSYNAPTIC	109	8	1.70344e-06	0.00139115	DRD2:IGSF9B:CHRNA5:CHRNA3:CHRNB4:GRIN2A:DGKI:CHRNA2	http://www.gsea-msigdb.org/gsea/msigdb/cards/GO_CHEMICAL_SYNAPTIC_TRANSMISSION_POSTSYNAPTIC
SCZ	GO_bp	GO_SIGNAL_RELEASE	458	15	2.09802e-06	0.00154204	CACNB2:DRD2:SNX19:CACNA1C:CHRNA5:CHRNA3:CHRNB4:NMB:PRKCB:DOC2A:CRHR1:KCNG2:ITPR3:TFAP2B:DGKI	http://www.gsea-msigdb.org/gsea/msigdb/cards/GO_SIGNAL_RELEASE
SCZ	GO_bp	GO_DIVALENT_INORGANIC_CATION_TRANSPORT	470	15	2.8764e-06	0.00183589	SLC39A1:CACNB2:CNNM2:DRD2:CACNA1C:GRIN2A:PRKCB:SPG7:CRHR1:CACNA1I:TLR9:TLR9:TMEM110:TRIM27:BAK1:ITPR3	http://www.gsea-msigdb.org/gsea/msigdb/cards/GO_DIVALENT_INORGANIC_CATION_TRANSPORT
SCZ	GO_bp	GO_REGULATION_OF_REGULATED_SECRETORY_PATHWAY	157	9	2.99736e-06	0.00183589	CACNB2:DRD2:CHRNA5:FES:PRKCB:DOC2A:CRHR1:CACNA1I:DGKI	http://www.gsea-msigdb.org/gsea/msigdb/cards/GO_REGULATION_OF_REGULATED_SECRETORY_PATHWAY
SCZ	GO_bp	GO_REGULATION_OF_MEMBRANE_POTENTIAL	428	14	4.69439e-06	0.00249913	CACNB2:DRD2:IGSF9B:CACNA1C:CHRNA5:CHRNA3:CHRNB4:GRIN2A:MAPT:CACNA1I:BAK1:GRM1:DGKI:CHRNA2	http://www.gsea-msigdb.org/gsea/msigdb/cards/GO_REGULATION_OF_MEMBRANE_POTENTIAL
SCZ	GO_bp	GO_ESTABLISHMENT_OF_ORGANELLE_LOCALIZATION	490	15	4.76024e-06	0.00249913	CACNB2:DRD2:ESPL1:CHRNA5:FES:PRKCB:DOC2A:SPIRE2:CRHR1:MAPT:CUL3:FAM83D:KIFC1:MAD1L1:DGKI	http://www.gsea-msigdb.org/gsea/msigdb/cards/GO_ESTABLISHMENT_OF_ORGANELLE_LOCALIZATION
SCZ	GO_bp	GO_REGULATION_OF_NEUROTRANSMITTER_LEVELS	326	12	7.02605e-06	0.00344277	DPYD:CACNB2:DRD2:CHRNA5:CHRNA3:CHRNB4:GRIN2A:PRKCB:DOC2A:CD47:GDNF:DGKI	http://www.gsea-msigdb.org/gsea/msigdb/cards/GO_REGULATION_OF_NEUROTRANSMITTER_LEVELS
SCZ	GO_bp	GO_REGULATION_OF_VESICLE_MEDIATED_TRANSPORT	509	15	7.50072e-06	0.00344564	CACNB2:ARHGAP1:DRD2:HIP1R:CHRNA5:FES:PRKCB:DOC2A:NDRG4:CRHR1:TSSC1:CACNA1I:TBC1D5:CD47:DGKI	http://www.gsea-msigdb.org/gsea/msigdb/cards/GO_REGULATION_OF_VESICLE_MEDIATED_TRANSPORT
SCZ	GO_bp	GO_REGULATION_OF_NEUROTRANSMITTER_TRANSPORT	140	8	1.09879e-05	0.00475065	CACNB2:DRD2:CHRNA5:CHRNA3:CHRNB4:PRKCB:GDNF:DGKI	http://www.gsea-msigdb.org/gsea/msigdb/cards/GO_REGULATION_OF_NEUROTRANSMITTER_TRANSPORT
SCZ	GO_bp	GO_COGNITION	288	11	1.20868e-05	0.00493545	NGF:DRD2:NRGN:GRIN2A:NDRG4:CRHR1:MAPT:MGAT3:ITPR3:TTBK1:DGKI	http://www.gsea-msigdb.org/gsea/msigdb/cards/GO_COGNITION
SCZ	GO_bp	GO_BEHAVIORAL_RESPONSE_TO_NICOTINE	7	3	1.41313e-05	0.00546659	CHRNA5:CHRNA3:CHRNB4	http://www.gsea-msigdb.org/gsea/msigdb/cards/GO_BEHAVIORAL_RESPONSE_TO_NICOTINE
SCZ	GO_bp	GO_REGULATION_OF_NEUROTRANSMITTER_SECRETION	106	7	1.54294e-05	0.00567032	CACNB2:DRD2:CHRNA5:CHRNA3:CHRNB4:PRKCB:DGKI	http://www.gsea-msigdb.org/gsea/msigdb/cards/GO_REGULATION_OF_NEUROTRANSMITTER_SECRETION
SCZ	GO_bp	GO_REGULATION_OF_INTRACELLULAR_TRANSPORT	423	13	1.99209e-05	0.00697233	DMAP1:CACNB2:SUFU:ARHGAP1:DRD2:RBM26:CHRNA5:FES:PRKCB:NDRG4:CRHR1:TSSC1:DGKI	http://www.gsea-msigdb.org/gsea/msigdb/cards/GO_REGULATION_OF_INTRACELLULAR_TRANSPORT
SCZ	GO_bp	GO_REGULATION_OF_HYDROLASE_ACTIVITY	1243	24	2.14159e-05	0.00715486	NGF:DOCK1:ARHGAP1:SIPA1:DRD2:GIT2:HIP1R:RBM26:FURIN:GRIN2A:DPEP1:MAPT:NDUFA13:RASIP1:NGEF:PPP1R16B:TBC1D5:TLR9:TLR9:ITIH1:ITIH4:BAK1:TTBK1:TFAP2B:DGKI	http://www.gsea-msigdb.org/gsea/msigdb/cards/GO_REGULATION_OF_HYDROLASE_ACTIVITY
SCZ	GO_bp	GO_REGULATION_OF_CALCIUM_ION_DEPENDENT_EXOCYTOSIS	113	7	2.33977e-05	0.0074771	CACNB2:DRD2:CHRNA5:PRKCB:DOC2A:CACNA1I:DGKI	http://www.gsea-msigdb.org/gsea/msigdb/cards/GO_REGULATION_OF_CALCIUM_ION_DEPENDENT_EXOCYTOSIS
SCZ	GO_bp	GO_INTRACELLULAR_TRANSPORT	1794	30	2.95123e-05	0.00903815	DMAP1:CACNB2:SUFU:ARHGAP1:DRD2:RILPL2:RBM26:CHRNA5:FES:CORO7:PRKCB:DOC2A:NDRG4:SPG7:SPIRE2:SMG6:CRHR1:MAPT:PQLC1:NDUFA13:TSSC1:CUL3:FAM109B:TBC1D5:POM121L2:TRIM27:IMMP2L:DGKI:TSNARE1:NRBP2	http://www.gsea-msigdb.org/gsea/msigdb/cards/GO_INTRACELLULAR_TRANSPORT
SCZ	GO_bp	GO_CELL_CELL_SIGNALING	1622	28	3.20913e-05	0.00943484	NGF:CACNB2:DRD2:NRGN:SNX19:IGSF9B:CACNA1C:PSMA4:CHRNA5:CHRNA3:CHRNB4:NMB:GRIN2A:PRKCB:DOC2A:CRHR1:MAPT:KCNG2:PLCL1:CUL3:NISCH:STAB1:GDNF:ITPR3:TFAP2B:GRM1:DGKI:CHRNA2	http://www.gsea-msigdb.org/gsea/msigdb/cards/GO_CELL_CELL_SIGNALING
SCZ	GO_bp	GO_REGULATION_OF_EXOCYTOSIS	213	9	3.46808e-05	0.00980399	CACNB2:DRD2:CHRNA5:FES:PRKCB:DOC2A:CRHR1:CACNA1I:DGKI	http://www.gsea-msigdb.org/gsea/msigdb/cards/GO_REGULATION_OF_EXOCYTOSIS
SCZ	GO_bp	GO_BEHAVIOR	590	15	4.16807e-05	0.0113464	NGF:DRD2:NRGN:CHRNA5:CHRNA3:CHRNB4:GRIN2A:NDRG4:CRHR1:MAPT:GDNF:ITPR3:TTBK1:GRM1:DGKI	http://www.gsea-msigdb.org/gsea/msigdb/cards/GO_BEHAVIOR
SCZ	GO_bp	GO_SIGNAL_RELEASE_FROM_SYNAPSE	170	8	4.45108e-05	0.0116748	CACNB2:DRD2:CHRNA5:CHRNA3:CHRNB4:PRKCB:DOC2A:DGKI	http://www.gsea-msigdb.org/gsea/msigdb/cards/GO_SIGNAL_RELEASE_FROM_SYNAPSE
SCZ	GO_bp	GO_REGULATION_OF_ENDOCYTIC_RECYCLING	10	3	4.76523e-05	0.0116748	ARHGAP1:NDRG4:TSSC1	http://www.gsea-msigdb.org/gsea/msigdb/cards/GO_REGULATION_OF_ENDOCYTIC_RECYCLING
SCZ	GO_bp	GO_BRANCHING_MORPHOGENESIS_OF_A_NERVE	10	3	4.76523e-05	0.0116748	RERE:DRD2:DLX2	http://www.gsea-msigdb.org/gsea/msigdb/cards/GO_BRANCHING_MORPHOGENESIS_OF_A_NERVE
SCZ	GO_bp	GO_REGULATION_OF_CYSTEINE_TYPE_ENDOPEPTIDASE_ACTIVITY	227	9	5.68352e-05	0.0134754	NGF:HIP1R:GRIN2A:DPEP1:MAPT:NDUFA13:BAK1:TTBK1:TFAP2B	http://www.gsea-msigdb.org/gsea/msigdb/cards/GO_REGULATION_OF_CYSTEINE_TYPE_ENDOPEPTIDASE_ACTIVITY
SCZ	GO_bp	GO_NEGATIVE_REGULATION_OF_CATABOLIC_PROCESS	285	10	6.17046e-05	0.0141728	SUFU:BAG5:FURIN:GRIN2A:RASIP1:MGAT3:GDNF:DND1:ZKSCAN3:NRBP2	http://www.gsea-msigdb.org/gsea/msigdb/cards/GO_NEGATIVE_REGULATION_OF_CATABOLIC_PROCESS
SCZ	GO_bp	GO_NEGATIVE_REGULATION_OF_CELLULAR_CATABOLIC_PROCESS	233	9	6.9459e-05	0.0154704	SUFU:BAG5:FURIN:RASIP1:MGAT3:GDNF:DND1:ZKSCAN3:NRBP2	http://www.gsea-msigdb.org/gsea/msigdb/cards/GO_NEGATIVE_REGULATION_OF_CELLULAR_CATABOLIC_PROCESS
SCZ	GO_bp	GO_REGULATION_OF_PEPTIDASE_ACTIVITY	422	12	8.74082e-05	0.0188682	NGF:HIP1R:FURIN:GRIN2A:DPEP1:MAPT:NDUFA13:ITIH1:ITIH4:BAK1:TTBK1:TFAP2B	http://www.gsea-msigdb.org/gsea/msigdb/cards/GO_REGULATION_OF_PEPTIDASE_ACTIVITY
SCZ	GO_bp	GO_POSITIVE_REGULATION_OF_CYSTEINE_TYPE_ENDOPEPTIDASE_ACTIVITY	140	7	9.18214e-05	0.0188682	NGF:HIP1R:GRIN2A:MAPT:NDUFA13:BAK1:TTBK1	http://www.gsea-msigdb.org/gsea/msigdb/cards/GO_POSITIVE_REGULATION_OF_CYSTEINE_TYPE_ENDOPEPTIDASE_ACTIVITY
SCZ	GO_bp	GO_POSITIVE_REGULATION_OF_MOLECULAR_FUNCTION	1724	28	9.24156e-05	0.0188682	NGF:CACNB2:TRIM8:DOCK1:DGKZ:ARHGAP1:SIPA1:DRD2:CACNA1C:NAB2:GIT2:HIP1R:TP53BP1:CHRNA3:GRIN2A:PRKCB:MAPT:NDUFA13:PLCL1:TBC1D5:TLR9:TLR9:NEK4:TMEM110:GDNF:TRIM27:BAK1:TTBK1:GRM1	http://www.gsea-msigdb.org/gsea/msigdb/cards/GO_POSITIVE_REGULATION_OF_MOLECULAR_FUNCTION
SCZ	GO_bp	GO_ION_TRANSPORT	1647	27	0.000107009	0.0211287	SLC39A1:CACNB2:CNNM2:ARHGAP1:DRD2:CACNA1C:PITPNM2:CHRNA5:CHRNA3:CHRNB4:NMB:RHCG:GRIN2A:PRKCB:SPG7:CRHR1:KCNG2:PQLC1:CACNA1I:TLR9:TLR9:TMEM110:GDNF:TRIM27:BAK1:ITPR3:KIAA1919:CHRNA2	http://www.gsea-msigdb.org/gsea/msigdb/cards/GO_ION_TRANSPORT
SCZ	GO_bp	GO_METAL_ION_TRANSPORT	874	18	0.000109237	0.0211287	SLC39A1:CACNB2:CNNM2:ARHGAP1:DRD2:CACNA1C:GRIN2A:PRKCB:SPG7:CRHR1:KCNG2:CACNA1I:TLR9:TLR9:TMEM110:TRIM27:BAK1:ITPR3:KIAA1919	http://www.gsea-msigdb.org/gsea/msigdb/cards/GO_METAL_ION_TRANSPORT
SCZ	GO_bp	GO_CALCIUM_ION_TRANSMEMBRANE_TRANSPORT	310	10	0.000123387	0.0232537	CACNB2:DRD2:CACNA1C:GRIN2A:SPG7:CRHR1:CACNA1I:TLR9:TLR9:TMEM110:ITPR3	http://www.gsea-msigdb.org/gsea/msigdb/cards/GO_CALCIUM_ION_TRANSMEMBRANE_TRANSPORT
SCZ	GO_bp	GO_CATION_TRANSPORT	1136	21	0.000132416	0.0243314	SLC39A1:CACNB2:CNNM2:ARHGAP1:DRD2:CACNA1C:CHRNA3:RHCG:GRIN2A:PRKCB:SPG7:CRHR1:KCNG2:CACNA1I:TLR9:TLR9:TMEM110:GDNF:TRIM27:BAK1:ITPR3:KIAA1919	http://www.gsea-msigdb.org/gsea/msigdb/cards/GO_CATION_TRANSPORT
SCZ	GO_bp	GO_CALCIUM_ION_REGULATED_EXOCYTOSIS	154	7	0.000166206	0.0297955	CACNB2:DRD2:CHRNA5:PRKCB:DOC2A:CACNA1I:DGKI	http://www.gsea-msigdb.org/gsea/msigdb/cards/GO_CALCIUM_ION_REGULATED_EXOCYTOSIS
SCZ	GO_bp	GO_NEUROTRANSMITTER_TRANSPORT	265	9	0.000183725	0.0321519	CACNB2:DRD2:CHRNA5:CHRNA3:CHRNB4:PRKCB:DOC2A:GDNF:DGKI	http://www.gsea-msigdb.org/gsea/msigdb/cards/GO_NEUROTRANSMITTER_TRANSPORT
SCZ	GO_bp	GO_MEMORY	115	6	0.000233062	0.0398374	NGF:DRD2:GRIN2A:CRHR1:MAPT:ITPR3	http://www.gsea-msigdb.org/gsea/msigdb/cards/GO_MEMORY
SCZ	GO_bp	GO_NERVOUS_SYSTEM_PROCESS	1366	23	0.000245913	0.0410787	NGF:CACNB2:DRD2:NRGN:IGSF9B:CHRNA5:CHRNA3:CHRNB4:GRIN2A:NDRG4:CRHR1:MAPT:RGS9BP:MGAT3:CACNA1I:OR2J2:COL11A2:ITPR3:TTBK1:GRM1:DGKI:CSMD1:CHRNA2	http://www.gsea-msigdb.org/gsea/msigdb/cards/GO_NERVOUS_SYSTEM_PROCESS
SCZ	GO_bp	GO_LOCOMOTION	1840	28	0.00027238	0.0429846	RERE:PTPRF:ARTN:PLEKHO1:SDCCAG8:TRIM8:DOCK1:DGKZ:DRD2:ESAM:BCL11B:FES:GRIN2A:NDRG4:DPEP1:DPYSL5:ERBB4:CUL3:FAM83D:MGAT3:CACNA1I:DNAH1:NISCH:FOXP1:CD47:GDNF:TRIM27:CYP7B1	http://www.gsea-msigdb.org/gsea/msigdb/cards/GO_LOCOMOTION
SCZ	GO_bp	GO_POSITIVE_REGULATION_OF_SYNAPTIC_TRANSMISSION	167	7	0.000273134	0.0429846	CACNB2:DRD2:NRGN:IGSF9B:GRIN2A:CRHR1:ITPR3	http://www.gsea-msigdb.org/gsea/msigdb/cards/GO_POSITIVE_REGULATION_OF_SYNAPTIC_TRANSMISSION
SCZ	GO_bp	GO_NEGATIVE_REGULATION_OF_MOLECULAR_FUNCTION	1112	20	0.000274868	0.0429846	PTPRF:NGF:SUFU:DRD2:RBM26:BAG5:FURIN:DPEP1:CRHR1:MAPT:RASIP1:NOSIP:CYP2D6:TLR9:TLR9:ITIH1:ITIH4:TRIM27:TTBK1:TFAP2B:DGKI	http://www.gsea-msigdb.org/gsea/msigdb/cards/GO_NEGATIVE_REGULATION_OF_MOLECULAR_FUNCTION
SCZ	GO_bp	GO_ASSOCIATIVE_LEARNING	77	5	0.00028497	0.043636	DRD2:NRGN:GRIN2A:NDRG4:CRHR1	http://www.gsea-msigdb.org/gsea/msigdb/cards/GO_ASSOCIATIVE_LEARNING
SCZ	GO_bp	GO_SYNAPTIC_VESICLE_EXOCYTOSIS	120	6	0.000293367	0.0440051	CACNB2:DRD2:CHRNA5:PRKCB:DOC2A:DGKI	http://www.gsea-msigdb.org/gsea/msigdb/cards/GO_SYNAPTIC_VESICLE_EXOCYTOSIS
SCZ	GO_bp	GO_REGULATION_OF_MEMBRANE_PERMEABILITY	80	5	0.000340513	0.049613	HIP1R:PPP1R13B:SPG7:RASIP1:BAK1	http://www.gsea-msigdb.org/gsea/msigdb/cards/GO_REGULATION_OF_MEMBRANE_PERMEABILITY
SCZ	GO_bp	GO_NEUROGENESIS	1583	25	0.000344254	0.049613	RERE:PTPRF:ARTN:NGF:SDCCAG8:SUFU:DRD2:NAB2:BCL11B:BAG5:CHRNA3:FES:GRIN2A:NDRG4:MAPT:DPYSL5:DLX2:ERBB4:NGEF:GDNF:MAN2A1:LEMD2:TTBK1:LSM1:NRBP2	http://www.gsea-msigdb.org/gsea/msigdb/cards/GO_NEUROGENESIS
SCZ	GO_bp	GO_RESPONSE_TO_NICOTINE	45	4	0.000356611	0.0500262	DRD2:CHRNA5:CHRNA3:CHRNB4	http://www.gsea-msigdb.org/gsea/msigdb/cards/GO_RESPONSE_TO_NICOTINE
SCZ	GO_bp	GO_RETROGRADE_TRANSPORT_ENDOSOME_TO_GOLGI	81	5	0.000360733	0.0500262	PQLC1:TSSC1:FAM109B:TBC1D5:TRIM27	http://www.gsea-msigdb.org/gsea/msigdb/cards/GO_RETROGRADE_TRANSPORT_ENDOSOME_TO_GOLGI
SCZ	GO_bp	GO_REGULATION_OF_PROTEIN_LOCALIZATION	972	18	0.000396781	0.0540063	DMAP1:SUFU:TRIM8:SERGEF:DRD2:CACNA1C:PPP1R13B:MAPT:KCNG2:IRF3:ERBB4:MGAT3:TLR9:TLR9:GNL3:FOXP1:TRIM27:ITPR3:TFAP2B	http://www.gsea-msigdb.org/gsea/msigdb/cards/GO_REGULATION_OF_PROTEIN_LOCALIZATION
SCZ	GO_bp	GO_POSITIVE_REGULATION_OF_PROTEIN_POLYMERIZATION	128	6	0.000414632	0.0554099	HIP1R:FES:SPIRE2:MAPT:TRIM27:TTBK1	http://www.gsea-msigdb.org/gsea/msigdb/cards/GO_POSITIVE_REGULATION_OF_PROTEIN_POLYMERIZATION
SCZ	GO_bp	GO_DIVALENT_INORGANIC_CATION_HOMEOSTASIS	502	12	0.00042867	0.0561611	CACNB2:CNNM2:DRD2:CACNA1C:NMB:GRIN2A:PRKCB:CRHR1:BAK1:ITPR3:TFAP2B:GRM1	http://www.gsea-msigdb.org/gsea/msigdb/cards/GO_DIVALENT_INORGANIC_CATION_HOMEOSTASIS
SCZ	GO_bp	GO_REGULATION_OF_SYNAPTIC_PLASTICITY	181	7	0.000444005	0.0561611	DRD2:NRGN:GRIN2A:CRHR1:MAPT:ITPR3:DGKI	http://www.gsea-msigdb.org/gsea/msigdb/cards/GO_REGULATION_OF_SYNAPTIC_PLASTICITY
SCZ	GO_bp	GO_REGULATION_OF_SYNAPTIC_VESICLE_TRANSPORT	85	5	0.000450817	0.0561611	CACNB2:DRD2:CHRNA5:PRKCB:DGKI	http://www.gsea-msigdb.org/gsea/msigdb/cards/GO_REGULATION_OF_SYNAPTIC_VESICLE_TRANSPORT
SCZ	GO_bp	GO_REGULATION_OF_CALCIUM_ION_TRANSMEMBRANE_TRANSPORTER_ACTIVITY	85	5	0.000450817	0.0561611	CACNB2:DRD2:CRHR1:TLR9:TLR9:TMEM110	http://www.gsea-msigdb.org/gsea/msigdb/cards/GO_REGULATION_OF_CALCIUM_ION_TRANSMEMBRANE_TRANSPORTER_ACTIVITY
SCZ	GO_bp	GO_POSITIVE_REGULATION_OF_PEPTIDASE_ACTIVITY	182	7	0.000458886	0.0562135	NGF:HIP1R:GRIN2A:MAPT:NDUFA13:BAK1:TTBK1	http://www.gsea-msigdb.org/gsea/msigdb/cards/GO_POSITIVE_REGULATION_OF_PEPTIDASE_ACTIVITY
SCZ	GO_bp	GO_REGULATION_OF_CALCIUM_ION_TRANSPORT	240	8	0.000473438	0.0564017	CACNB2:DRD2:CACNA1C:CRHR1:TLR9:TLR9:TMEM110:TRIM27:BAK1	http://www.gsea-msigdb.org/gsea/msigdb/cards/GO_REGULATION_OF_CALCIUM_ION_TRANSPORT
SCZ	GO_bp	GO_LONG_TERM_SYNAPTIC_POTENTIATION	86	5	0.000475769	0.0564017	DRD2:NRGN:GRIN2A:CRHR1:ITPR3	http://www.gsea-msigdb.org/gsea/msigdb/cards/GO_LONG_TERM_SYNAPTIC_POTENTIATION
SCZ	GO_bp	GO_REGULATION_OF_HORMONE_LEVELS	509	12	0.000484634	0.0565407	NGF:CYP17A1:DRD2:SNX19:CACNA1C:CHRNA3:NMB:FURIN:CRHR1:KCNG2:ITPR3:TFAP2B	http://www.gsea-msigdb.org/gsea/msigdb/cards/GO_REGULATION_OF_HORMONE_LEVELS
SCZ	GO_bp	GO_PEPTIDE_SECRETION	585	13	0.000495525	0.056908	SERGEF:DRD2:SNX19:CACNA1C:CRHR1:KCNG2:IRF3:TLR9:TLR9:FOXP1:BTN3A2:TRIM27:ITPR3:TFAP2B	http://www.gsea-msigdb.org/gsea/msigdb/cards/GO_PEPTIDE_SECRETION
SCZ	GO_bp	GO_NEGATIVE_REGULATION_OF_SIGNALING	1354	22	0.000545071	0.061635	SUFU:DRD2:BAG5:PSMA4:NMB:VASN:PRKCB:NDRG4:CRHR1:MAPT:NDUFA13:RGS9BP:RASIP1:DLX2:CUL3:TLR9:TLR9:FOXP1:CD47:GDNF:LEMD2:DGKI:CYP7B1	http://www.gsea-msigdb.org/gsea/msigdb/cards/GO_NEGATIVE_REGULATION_OF_SIGNALING
SCZ	GO_bp	GO_POSITIVE_REGULATION_OF_LONG_TERM_SYNAPTIC_POTENTIATION	22	3	0.000572336	0.0637374	DRD2:NRGN:GRIN2A	http://www.gsea-msigdb.org/gsea/msigdb/cards/GO_POSITIVE_REGULATION_OF_LONG_TERM_SYNAPTIC_POTENTIATION
SCZ	GO_bp	GO_HORMONE_TRANSPORT	317	9	0.000676545	0.074218	DRD2:SNX19:CACNA1C:CHRNA3:NMB:CRHR1:KCNG2:ITPR3:TFAP2B	http://www.gsea-msigdb.org/gsea/msigdb/cards/GO_HORMONE_TRANSPORT
SCZ	GO_bp	GO_LEARNING	141	6	0.000691483	0.0747412	DRD2:NRGN:GRIN2A:NDRG4:CRHR1:DGKI	http://www.gsea-msigdb.org/gsea/msigdb/cards/GO_LEARNING
SCZ	GO_bp	GO_FOREBRAIN_NEURON_DIFFERENTIATION	54	4	0.000718255	0.0749494	DRD2:BCL11B:DLX2:ERBB4	http://www.gsea-msigdb.org/gsea/msigdb/cards/GO_FOREBRAIN_NEURON_DIFFERENTIATION
SCZ	GO_bp	GO_VISUAL_BEHAVIOR	54	4	0.000718255	0.0749494	DRD2:GRIN2A:NDRG4:CRHR1	http://www.gsea-msigdb.org/gsea/msigdb/cards/GO_VISUAL_BEHAVIOR
SCZ	GO_bp	GO_REGULATION_OF_PROTEOLYSIS	689	14	0.000730259	0.0749494	NGF:SUFU:HIP1R:BAG5:FURIN:GRIN2A:DPEP1:MAPT:NDUFA13:ITIH1:ITIH4:BAK1:TTBK1:TFAP2B	http://www.gsea-msigdb.org/gsea/msigdb/cards/GO_REGULATION_OF_PROTEOLYSIS
SCZ	GO_bp	GO_ION_TRANSMEMBRANE_TRANSPORT	1113	19	0.000735692	0.0749494	SLC39A1:CACNB2:CNNM2:DRD2:CACNA1C:CHRNA5:CHRNA3:CHRNB4:RHCG:GRIN2A:SPG7:CRHR1:KCNG2:CACNA1I:TLR9:TLR9:TMEM110:BAK1:ITPR3:CHRNA2	http://www.gsea-msigdb.org/gsea/msigdb/cards/GO_ION_TRANSMEMBRANE_TRANSPORT
SCZ	GO_bp	GO_ADULT_BEHAVIOR	143	6	0.000744396	0.0749494	DRD2:CHRNA5:CHRNA3:CHRNB4:CRHR1:GDNF	http://www.gsea-msigdb.org/gsea/msigdb/cards/GO_ADULT_BEHAVIOR
SCZ	GO_bp	GO_MEMBRANE_DEPOLARIZATION_DURING_AV_NODE_CELL_ACTION_POTENTIAL	6	2	0.000819333	0.0802565	CACNB2:CACNA1C	http://www.gsea-msigdb.org/gsea/msigdb/cards/GO_MEMBRANE_DEPOLARIZATION_DURING_AV_NODE_CELL_ACTION_POTENTIAL
SCZ	GO_bp	GO_REGULATION_OF_CALCIUM_ION_TRANSMEMBRANE_TRANSPORT	146	6	0.000829571	0.0802565	CACNB2:DRD2:CACNA1C:CRHR1:TLR9:TLR9:TMEM110	http://www.gsea-msigdb.org/gsea/msigdb/cards/GO_REGULATION_OF_CALCIUM_ION_TRANSMEMBRANE_TRANSPORT
SCZ	GO_bp	GO_REGULATION_OF_HORMONE_SECRETION	262	8	0.000839385	0.0802565	DRD2:CACNA1C:CHRNA3:NMB:CRHR1:KCNG2:ITPR3:TFAP2B	http://www.gsea-msigdb.org/gsea/msigdb/cards/GO_REGULATION_OF_HORMONE_SECRETION
SCZ	GO_bp	GO_SUBPALLIUM_DEVELOPMENT	25	3	0.000840782	0.0802565	DRD2:BCL11B:DLX2	http://www.gsea-msigdb.org/gsea/msigdb/cards/GO_SUBPALLIUM_DEVELOPMENT
SCZ	GO_bp	GO_METAPHASE_PLATE_CONGRESSION	57	4	0.000881605	0.0830743	CUL3:FAM83D:KIFC1:MAD1L1	http://www.gsea-msigdb.org/gsea/msigdb/cards/GO_METAPHASE_PLATE_CONGRESSION
SCZ	GO_bp	GO_PROTEIN_POLYMERIZATION	268	8	0.000971053	0.0886193	HIP1R:TUBGCP4:FES:CORO7:SPIRE2:MAPT:TRIM27:TTBK1	http://www.gsea-msigdb.org/gsea/msigdb/cards/GO_PROTEIN_POLYMERIZATION
SCZ	GO_bp	GO_POSITIVE_REGULATION_OF_SIGNALING	1799	26	0.000977969	0.0886193	NGF:CACNB2:TRIM8:ARHGAP1:DRD2:NRGN:IGSF9B:HIP1R:PPP1R13B:PSMA4:CHRNB4:NMB:GRIN2A:PRKCB:NDRG4:CDK10:CRHR1:IRF3:ERBB4:TLR9:TLR9:TMEM110:FOXP1:BAK1:ITPR3:GRM1:DGKI	http://www.gsea-msigdb.org/gsea/msigdb/cards/GO_POSITIVE_REGULATION_OF_SIGNALING
SCZ	GO_bp	GO_CYTOSOLIC_TRANSPORT	151	6	0.000988024	0.0886193	CORO7:PQLC1:TSSC1:FAM109B:TBC1D5:TRIM27	http://www.gsea-msigdb.org/gsea/msigdb/cards/GO_CYTOSOLIC_TRANSPORT
SCZ	GO_bp	GO_AMINE_TRANSPORT	101	5	0.000988678	0.0886193	DRD2:CHRNA3:RHCG:CRHR1:GDNF	http://www.gsea-msigdb.org/gsea/msigdb/cards/GO_AMINE_TRANSPORT
SCZ	GO_bp	GO_REGULATION_OF_ESTABLISHMENT_OF_PROTEIN_LOCALIZATION	716	14	0.00105476	0.0934031	DMAP1:SUFU:SERGEF:DRD2:CACNA1C:PPP1R13B:MAPT:KCNG2:IRF3:TLR9:TLR9:FOXP1:TRIM27:ITPR3:TFAP2B	http://www.gsea-msigdb.org/gsea/msigdb/cards/GO_REGULATION_OF_ESTABLISHMENT_OF_PROTEIN_LOCALIZATION
SCZ	GO_bp	GO_REGULATION_OF_INTRACELLULAR_SIGNAL_TRANSDUCTION	1810	26	0.00106749	0.0934057	NGF:DENND4B:TRIM8:ARHGAP1:SIPA1:DRD2:BAG5:PPP1R13B:PRKCB:NDRG4:CDK10:CRHR1:MAPT:NDUFA13:RASIP1:IRF3:ERBB4:CUL3:NGEF:PPP1R16B:FAM83D:TLR9:TLR9:TMEM110:LEMD2:GRM1:DGKI	http://www.gsea-msigdb.org/gsea/msigdb/cards/GO_REGULATION_OF_INTRACELLULAR_SIGNAL_TRANSDUCTION
SCZ	GO_bp	GO_CELL_MOTILITY	1619	24	0.00109753	0.0949044	RERE:PTPRF:ARTN:PLEKHO1:SDCCAG8:DOCK1:DGKZ:DRD2:ESAM:BCL11B:FES:NDRG4:DPEP1:ERBB4:CUL3:FAM83D:MGAT3:CACNA1I:DNAH1:NISCH:FOXP1:CD47:GDNF:CYP7B1	http://www.gsea-msigdb.org/gsea/msigdb/cards/GO_CELL_MOTILITY
SCZ	GO_bp	GO_MICTURITION	7	2	0.00114141	0.0955786	CHRNA3:CHRNB4	http://www.gsea-msigdb.org/gsea/msigdb/cards/GO_MICTURITION
SCZ	GO_bp	GO_POST_EMBRYONIC_CAMERA_TYPE_EYE_DEVELOPMENT	7	2	0.00114141	0.0955786	BCL11B:BAK1	http://www.gsea-msigdb.org/gsea/msigdb/cards/GO_POST_EMBRYONIC_CAMERA_TYPE_EYE_DEVELOPMENT
SCZ	GO_bp	GO_MEMBRANE_ORGANIZATION	806	15	0.00115206	0.0955786	DOCK1:HIP1R:RILPL2:PPP1R13B:PRKCB:SPG7:SPIRE2:PQLC1:NDUFA13:CUL3:GDNF:TAPBP:BAK1:LEMD2:TSNARE1	http://www.gsea-msigdb.org/gsea/msigdb/cards/GO_MEMBRANE_ORGANIZATION
SCZ	GO_bp	GO_NEURON_DEATH	343	9	0.00117584	0.0955786	NGF:BAG5:PPP1R13B:CRHR1:MAPT:GDNF:TFAP2B:SRPK2:NRBP2	http://www.gsea-msigdb.org/gsea/msigdb/cards/GO_NEURON_DEATH
SCZ	GO_bp	GO_STARTLE_RESPONSE	28	3	0.00117797	0.0955786	DRD2:GRIN2A:CSMD1	http://www.gsea-msigdb.org/gsea/msigdb/cards/GO_STARTLE_RESPONSE
SCZ	GO_bp	GO_REGULATION_OF_CELL_DIFFERENTIATION	1824	26	0.00119169	0.0955786	PTPRF:NGF:SUFU:DOCK1:DRD2:BCL11B:BAG5:PSMA4:CHRNA3:FES:VASN:PRKCB:NDRG4:NFATC3:FANCA:MAPT:DLX2:ERBB4:NGEF:TLR9:TLR9:FOXP1:GDNF:MAN2A1:TTBK1:TFAP2B:LSM1	http://www.gsea-msigdb.org/gsea/msigdb/cards/GO_REGULATION_OF_CELL_DIFFERENTIATION
SCZ	GO_bp	GO_NEGATIVE_REGULATION_OF_CALCIUM_ION_TRANSPORT	62	4	0.00120936	0.0955786	DRD2:CRHR1:TLR9:TLR9:TRIM27	http://www.gsea-msigdb.org/gsea/msigdb/cards/GO_NEGATIVE_REGULATION_OF_CALCIUM_ION_TRANSPORT
SCZ	GO_bp	GO_POSITIVE_REGULATION_OF_MEMBRANE_PERMEABILITY	62	4	0.00120936	0.0955786	HIP1R:PPP1R13B:SPG7:BAK1	http://www.gsea-msigdb.org/gsea/msigdb/cards/GO_POSITIVE_REGULATION_OF_MEMBRANE_PERMEABILITY
SCZ	GO_bp	GO_ENDOSOMAL_TRANSPORT	216	7	0.00125385	0.0972831	ARHGAP1:NDRG4:PQLC1:TSSC1:FAM109B:TBC1D5:TRIM27	http://www.gsea-msigdb.org/gsea/msigdb/cards/GO_ENDOSOMAL_TRANSPORT
SCZ	GO_bp	GO_METAL_ION_HOMEOSTASIS	648	13	0.00126117	0.0972831	CACNB2:CNNM2:DRD2:CACNA1C:NMB:HMOX2:GRIN2A:PRKCB:CRHR1:BAK1:ITPR3:TFAP2B:GRM1	http://www.gsea-msigdb.org/gsea/msigdb/cards/GO_METAL_ION_HOMEOSTASIS
SCZ	GO_bp	GO_PEPTIDE_METABOLIC_PROCESS	107	5	0.00127996	0.0972831	FURIN:DPEP1:MGAT3:TAPBP:IMMP2L	http://www.gsea-msigdb.org/gsea/msigdb/cards/GO_PEPTIDE_METABOLIC_PROCESS
SCZ	GO_bp	GO_CATECHOLAMINE_SECRETION	63	4	0.00128387	0.0972831	DRD2:CRHR1:NISCH:GDNF	http://www.gsea-msigdb.org/gsea/msigdb/cards/GO_CATECHOLAMINE_SECRETION
SCZ	GO_bp	GO_SYNAPTIC_TRANSMISSION_CHOLINERGIC	29	3	0.00130668	0.0980013	CHRNA5:CHRNA3:CHRNB4	http://www.gsea-msigdb.org/gsea/msigdb/cards/GO_SYNAPTIC_TRANSMISSION_CHOLINERGIC
SCZ	GO_bp	GO_REGULATION_OF_CYTOSOLIC_CALCIUM_ION_CONCENTRATION	349	9	0.00132544	0.0984036	CACNB2:DRD2:CACNA1C:NMB:GRIN2A:CRHR1:BAK1:ITPR3:GRM1	http://www.gsea-msigdb.org/gsea/msigdb/cards/GO_REGULATION_OF_CYTOSOLIC_CALCIUM_ION_CONCENTRATION
SCZ	GO_bp	GO_REGULATION_OF_NERVOUS_SYSTEM_DEVELOPMENT	905	16	0.0013499	0.0984653	PTPRF:NGF:SUFU:DRD2:BCL11B:BAG5:CHRNA3:FES:NDRG4:MAPT:DLX2:ERBB4:NGEF:MAN2A1:TTBK1:LSM1	http://www.gsea-msigdb.org/gsea/msigdb/cards/GO_REGULATION_OF_NERVOUS_SYSTEM_DEVELOPMENT
SCZ	GO_bp	GO_CELLULAR_PROTEIN_CONTAINING_COMPLEX_ASSEMBLY	1082	18	0.00135306	0.0984653	HIP1R:TUBGCP4:CHRNA3:FES:CORO7:SPIRE2:MAPT:NDUFA13:CENPM:DNAH1:NDUFA2:HIST1H2BM:HIST1H2BN:TRIM27:TAPBP:TTBK1:SRPK2:IMMP2L	http://www.gsea-msigdb.org/gsea/msigdb/cards/GO_CELLULAR_PROTEIN_CONTAINING_COMPLEX_ASSEMBLY
SCZ	GO_bp	GO_POSITIVE_REGULATION_OF_CELLULAR_COMPONENT_ORGANIZATION	1174	19	0.0013714	0.0988214	NGF:DOCK1:DRD2:ESPL1:HIP1R:PPP1R13B:FES:NDRG4:SPIRE2:MAPT:RASIP1:CUL3:TBC1D5:GNL3:CD47:TRIM27:BAK1:TTBK1:WHSC1L1	http://www.gsea-msigdb.org/gsea/msigdb/cards/GO_POSITIVE_REGULATION_OF_CELLULAR_COMPONENT_ORGANIZATION
SCZ	GO_bp	GO_TRANSMEMBRANE_TRANSPORT	1553	23	0.00141394	0.100772	SLC39A1:CACNB2:CNNM2:DRD2:CACNA1C:ABCB9:PSMA4:CHRNA5:CHRNA3:CHRNB4:RHCG:GRIN2A:PRKCB:SPG7:CRHR1:KCNG2:CACNA1I:TLR9:TLR9:TMEM110:BAK1:ITPR3:KIAA1919:CHRNA2	http://www.gsea-msigdb.org/gsea/msigdb/cards/GO_TRANSMEMBRANE_TRANSPORT
SCZ	GO_bp	GO_NEUROMUSCULAR_SYNAPTIC_TRANSMISSION	30	3	0.00144392	0.100772	CHRNA5:CHRNA3:CHRNB4	http://www.gsea-msigdb.org/gsea/msigdb/cards/GO_NEUROMUSCULAR_SYNAPTIC_TRANSMISSION
SCZ	GO_bp	GO_HOMOPHILIC_CELL_ADHESION_VIA_PLASMA_MEMBRANE_ADHESION_MOLECULES	163	6	0.00146315	0.100772	ESAM:IGSF9B:PCDHA2:PCDHA6:PCDHA7:PCDHAC2	http://www.gsea-msigdb.org/gsea/msigdb/cards/GO_HOMOPHILIC_CELL_ADHESION_VIA_PLASMA_MEMBRANE_ADHESION_MOLECULES
SCZ	GO_bp	GO_SYNAPTIC_VESICLE_LOCALIZATION	163	6	0.00146315	0.100772	CACNB2:DRD2:CHRNA5:PRKCB:DOC2A:DGKI	http://www.gsea-msigdb.org/gsea/msigdb/cards/GO_SYNAPTIC_VESICLE_LOCALIZATION
SCZ	GO_bp	GO_PROTEIN_CONTAINING_COMPLEX_ASSEMBLY	1851	26	0.00146702	0.100772	HIP1R:TUBGCP4:TP53BP1:CHRNA3:CHRNB4:FES:CORO7:FANCA:SPIRE2:MAPT:KCNG2:NDUFA13:RASIP1:CUL3:CENPM:DNAH1:NDUFA2:HIST1H2BM:HIST1H2BN:TRIM27:TAPBP:ITPR3:TTBK1:SRPK2:IMMP2L:CHRNA2	http://www.gsea-msigdb.org/gsea/msigdb/cards/GO_PROTEIN_CONTAINING_COMPLEX_ASSEMBLY
SCZ	GO_bp	GO_POSITIVE_REGULATION_OF_B_CELL_RECEPTOR_SIGNALING_PATHWAY	8	2	0.00151439	0.102004	PRKCB:FOXP1	http://www.gsea-msigdb.org/gsea/msigdb/cards/GO_POSITIVE_REGULATION_OF_B_CELL_RECEPTOR_SIGNALING_PATHWAY
SCZ	GO_bp	GO_REGULATION_OF_DOPAMINE_UPTAKE_INVOLVED_IN_SYNAPTIC_TRANSMISSION	8	2	0.00151439	0.102004	DRD2:GDNF	http://www.gsea-msigdb.org/gsea/msigdb/cards/GO_REGULATION_OF_DOPAMINE_UPTAKE_INVOLVED_IN_SYNAPTIC_TRANSMISSION
SCZ	GO_bp	GO_FOREBRAIN_GENERATION_OF_NEURONS	66	4	0.00152659	0.102004	DRD2:BCL11B:DLX2:ERBB4	http://www.gsea-msigdb.org/gsea/msigdb/cards/GO_FOREBRAIN_GENERATION_OF_NEURONS
SCZ	GO_bp	GO_SLEEP	31	3	0.00158986	0.105275	DRD2:GRIN2A:CACNA1I	http://www.gsea-msigdb.org/gsea/msigdb/cards/GO_SLEEP
SCZ	GO_bp	GO_REGULATION_OF_CELL_DEVELOPMENT	924	16	0.00166752	0.109431	PTPRF:NGF:DOCK1:DRD2:BCL11B:BAG5:CHRNA3:FES:NDRG4:MAPT:DLX2:ERBB4:NGEF:MAN2A1:TTBK1:LSM1	http://www.gsea-msigdb.org/gsea/msigdb/cards/GO_REGULATION_OF_CELL_DEVELOPMENT
SCZ	GO_bp	GO_REGULATION_OF_SYNAPTIC_VESICLE_CYCLE	114	5	0.0016948	0.110237	CACNB2:DRD2:CHRNA5:PRKCB:DGKI	http://www.gsea-msigdb.org/gsea/msigdb/cards/GO_REGULATION_OF_SYNAPTIC_VESICLE_CYCLE
SCZ	GO_bp	GO_REGULATION_OF_ION_TRANSPORT	672	13	0.00173967	0.110422	CACNB2:DRD2:CACNA1C:CHRNA3:GRIN2A:CRHR1:KCNG2:CACNA1I:TLR9:TLR9:TMEM110:GDNF:TRIM27:BAK1	http://www.gsea-msigdb.org/gsea/msigdb/cards/GO_REGULATION_OF_ION_TRANSPORT
SCZ	GO_bp	GO_REGULATION_OF_SYNAPTIC_TRANSMISSION_GABAERGIC	32	3	0.00174473	0.110422	DRD2:PLCL1:NISCH	http://www.gsea-msigdb.org/gsea/msigdb/cards/GO_REGULATION_OF_SYNAPTIC_TRANSMISSION_GABAERGIC
SCZ	GO_bp	GO_POSITIVE_REGULATION_OF_CATALYTIC_ACTIVITY	1387	21	0.00175255	0.110422	NGF:DOCK1:DGKZ:ARHGAP1:SIPA1:DRD2:CACNA1C:NAB2:GIT2:HIP1R:CHRNA3:GRIN2A:MAPT:NDUFA13:TBC1D5:TLR9:TLR9:NEK4:GDNF:BAK1:TTBK1:GRM1	http://www.gsea-msigdb.org/gsea/msigdb/cards/GO_POSITIVE_REGULATION_OF_CATALYTIC_ACTIVITY
SCZ	GO_bp	GO_CHROMATIN_REMODELING	169	6	0.00175774	0.110422	RERE:DMAP1:GATAD2B:INO80E:PABPC1L:CENPM	http://www.gsea-msigdb.org/gsea/msigdb/cards/GO_CHROMATIN_REMODELING
SCZ	GO_bp	GO_REGULATION_OF_SYSTEM_PROCESS	596	12	0.00187032	0.116499	CACNB2:DRD2:IGSF9B:CACNA1C:HIP1R:CHRNA3:CHRNB4:GRIN2A:CRHR1:KCNG2:ITPR3:GRM1	http://www.gsea-msigdb.org/gsea/msigdb/cards/GO_REGULATION_OF_SYSTEM_PROCESS
SCZ	GO_bp	GO_POSITIVE_REGULATION_OF_TRANSPORT	937	16	0.00191929	0.118544	DMAP1:CACNB2:DRD2:HIP1R:RBM26:PPP1R13B:NMB:CRHR1:IRF3:TSSC1:CACNA1I:TBC1D5:TMEM110:CD47:GDNF:BAK1	http://www.gsea-msigdb.org/gsea/msigdb/cards/GO_POSITIVE_REGULATION_OF_TRANSPORT
SCZ	GO_bp	GO_POSITIVE_REGULATION_OF_MITOTIC_SISTER_CHROMATID_SEPARATION	9	2	0.00193749	0.118671	ESPL1:CUL3	http://www.gsea-msigdb.org/gsea/msigdb/cards/GO_POSITIVE_REGULATION_OF_MITOTIC_SISTER_CHROMATID_SEPARATION
SCZ	GO_bp	GO_CELL_PROJECTION_ORGANIZATION	1498	22	0.00199395	0.12112	RERE:PTPRF:ARTN:NGF:PLEKHO1:SDCCAG8:DRD2:RILPL2:BCL11B:BAG5:CHRNA3:FES:NDRG4:CDK10:MAPT:RFX2:DPYSL5:CUL3:NGEF:PPP1R16B:DNAH1:GDNF	http://www.gsea-msigdb.org/gsea/msigdb/cards/GO_CELL_PROJECTION_ORGANIZATION
SCZ	GO_bp	GO_REGULATION_OF_CATABOLIC_PROCESS	942	16	0.00202426	0.121953	SUFU:TRIM8:BAG5:PSMA4:FURIN:GRIN2A:SMG6:MAPT:NDUFA13:RASIP1:FAM83D:MGAT3:GDNF:DND1:ZKSCAN3:NRBP2	http://www.gsea-msigdb.org/gsea/msigdb/cards/GO_REGULATION_OF_CATABOLIC_PROCESS
SCZ	GO_bp	GO_NEGATIVE_REGULATION_OF_PROTEIN_CATABOLIC_PROCESS	119	5	0.00204623	0.122275	SUFU:BAG5:FURIN:GRIN2A:MGAT3	http://www.gsea-msigdb.org/gsea/msigdb/cards/GO_NEGATIVE_REGULATION_OF_PROTEIN_CATABOLIC_PROCESS
SCZ	GO_bp	GO_POSITIVE_REGULATION_OF_ORGANELLE_ORGANIZATION	608	12	0.00220365	0.129828	ESPL1:HIP1R:PPP1R13B:FES:SPIRE2:MAPT:CUL3:GNL3:CD47:TRIM27:BAK1:WHSC1L1	http://www.gsea-msigdb.org/gsea/msigdb/cards/GO_POSITIVE_REGULATION_OF_ORGANELLE_ORGANIZATION
SCZ	GO_bp	GO_CELL_CYCLE	1806	25	0.00220795	0.129828	KLHL21:SDCCAG8:SIPA1:DRD2:ESPL1:CDK2AP1:PPP1R13B:TUBGCP4:TP53BP1:PSMA4:FES:PRKCB:CDK10:FANCA:SPIRE2:CUL3:FAM83D:WBP2NL:NEK4:KIFC1:BAK1:TTBK1:MAD1L1:SRPK2:SND1	http://www.gsea-msigdb.org/gsea/msigdb/cards/GO_CELL_CYCLE
SCZ	GO_bp	GO_POSITIVE_REGULATION_OF_PROTEIN_COMPLEX_ASSEMBLY	239	7	0.00222744	0.129934	HIP1R:FES:SPIRE2:MAPT:RASIP1:TRIM27:TTBK1	http://www.gsea-msigdb.org/gsea/msigdb/cards/GO_POSITIVE_REGULATION_OF_PROTEIN_COMPLEX_ASSEMBLY
SCZ	GO_bp	GO_POSITIVE_REGULATION_OF_MITOCHONDRIAL_OUTER_MEMBRANE_PERMEABILIZATION_INVOLVED_IN_APOPTOTIC_SIGNALING_PATHWAY	35	3	0.00226468	0.131066	HIP1R:PPP1R13B:BAK1	http://www.gsea-msigdb.org/gsea/msigdb/cards/GO_POSITIVE_REGULATION_OF_MITOCHONDRIAL_OUTER_MEMBRANE_PERMEABILIZATION_INVOLVED_IN_APOPTOTIC_SIGNALING_PATHWAY
SCZ	GO_bp	GO_NEGATIVE_REGULATION_OF_CATALYTIC_ACTIVITY	779	14	0.00230525	0.132372	NGF:RBM26:BAG5:FURIN:DPEP1:MAPT:RASIP1:NOSIP:TLR9:TLR9:ITIH1:ITIH4:TRIM27:TFAP2B:DGKI	http://www.gsea-msigdb.org/gsea/msigdb/cards/GO_NEGATIVE_REGULATION_OF_CATALYTIC_ACTIVITY
SCZ	GO_bp	GO_BEHAVIORAL_RESPONSE_TO_ETHANOL	10	2	0.00240995	0.133773	DRD2:CRHR1	http://www.gsea-msigdb.org/gsea/msigdb/cards/GO_BEHAVIORAL_RESPONSE_TO_ETHANOL
SCZ	GO_bp	GO_PERISTALSIS	10	2	0.00240995	0.133773	DRD2:GDNF	http://www.gsea-msigdb.org/gsea/msigdb/cards/GO_PERISTALSIS
SCZ	GO_bp	GO_FOREBRAIN_NEURON_FATE_COMMITMENT	10	2	0.00240995	0.133773	BCL11B:DLX2	http://www.gsea-msigdb.org/gsea/msigdb/cards/GO_FOREBRAIN_NEURON_FATE_COMMITMENT
SCZ	GO_bp	GO_CELL_ACTIVATION	1329	20	0.00241498	0.133773	DGKZ:BCL11B:TP53BP1:CHRNB4:FES:HMOX2:PRKCB:FANCA:CRHR1:MAPT:QPCT:WBP2NL:TLR9:TLR9:FOXP1:CD47:BAK1:ITPR3:TTBK1:MAD1L1:DGKI	http://www.gsea-msigdb.org/gsea/msigdb/cards/GO_CELL_ACTIVATION
SCZ	GO_bp	GO_CHROMOSOME_LOCALIZATION	75	4	0.0024436	0.133773	CUL3:FAM83D:KIFC1:MAD1L1	http://www.gsea-msigdb.org/gsea/msigdb/cards/GO_CHROMOSOME_LOCALIZATION
SCZ	GO_bp	GO_PERIPHERAL_NERVOUS_SYSTEM_DEVELOPMENT	75	4	0.0024436	0.133773	ARTN:NGF:NAB2:GDNF	http://www.gsea-msigdb.org/gsea/msigdb/cards/GO_PERIPHERAL_NERVOUS_SYSTEM_DEVELOPMENT
SCZ	GO_bp	GO_REGULATION_OF_VOLTAGE_GATED_CALCIUM_CHANNEL_ACTIVITY	36	3	0.00245705	0.133773	CACNB2:DRD2:CRHR1	http://www.gsea-msigdb.org/gsea/msigdb/cards/GO_REGULATION_OF_VOLTAGE_GATED_CALCIUM_CHANNEL_ACTIVITY
SCZ	GO_bp	GO_CENTRAL_NERVOUS_SYSTEM_NEURON_DIFFERENTIATION	181	6	0.00247969	0.134013	SUFU:DRD2:BCL11B:MAPT:DLX2:ERBB4	http://www.gsea-msigdb.org/gsea/msigdb/cards/GO_CENTRAL_NERVOUS_SYSTEM_NEURON_DIFFERENTIATION
SCZ	GO_bp	GO_RESPONSE_TO_ETHANOL	125	5	0.0025349	0.135552	DMAP1:DRD2:GRIN2A:CRHR1:BAK1	http://www.gsea-msigdb.org/gsea/msigdb/cards/GO_RESPONSE_TO_ETHANOL
SCZ	GO_bp	GO_CENTRAL_NERVOUS_SYSTEM_DEVELOPMENT	964	16	0.00254506	0.135552	RERE:SUFU:DRD2:NRGN:BCL11B:GRIN2A:NDRG4:CRHR1:MAPT:HAPLN4:DLX2:ERBB4:GDNF:BAK1:TTBK1:IMMP2L	http://www.gsea-msigdb.org/gsea/msigdb/cards/GO_CENTRAL_NERVOUS_SYSTEM_DEVELOPMENT
SCZ	GO_bp	GO_MITOCHONDRIAL_MEMBRANE_ORGANIZATION	126	5	0.0026239	0.13727	HIP1R:PPP1R13B:SPG7:NDUFA13:BAK1	http://www.gsea-msigdb.org/gsea/msigdb/cards/GO_MITOCHONDRIAL_MEMBRANE_ORGANIZATION
SCZ	GO_bp	GO_MEMBRANE_DEPOLARIZATION_DURING_ACTION_POTENTIAL	37	3	0.00265924	0.13727	CACNB2:CACNA1C:CACNA1I	http://www.gsea-msigdb.org/gsea/msigdb/cards/GO_MEMBRANE_DEPOLARIZATION_DURING_ACTION_POTENTIAL
SCZ	GO_bp	GO_PROTEIN_PHOSPHORYLATION	1933	26	0.0026659	0.13727	ARTN:NGF:DRD2:NAB2:CDK2AP1:PSMA4:CHRNA3:FES:PRKCB:NDRG4:CDK10:RASIP1:PLCL1:ERBB4:CUL3:FAM83D:TLR9:TLR9:NEK4:GDNF:TRIM27:BAK1:LEMD2:TTBK1:GRM1:SRPK2:NRBP2	http://www.gsea-msigdb.org/gsea/msigdb/cards/GO_PROTEIN_PHOSPHORYLATION
SCZ	GO_bp	GO_PEPTIDE_HORMONE_SECRETION	247	7	0.00267645	0.13727	DRD2:SNX19:CACNA1C:CRHR1:KCNG2:ITPR3:TFAP2B	http://www.gsea-msigdb.org/gsea/msigdb/cards/GO_PEPTIDE_HORMONE_SECRETION
SCZ	GO_bp	GO_NEGATIVE_REGULATION_OF_CELLULAR_PROTEIN_CATABOLIC_PROCESS	77	4	0.00268937	0.13727	SUFU:BAG5:FURIN:MGAT3	http://www.gsea-msigdb.org/gsea/msigdb/cards/GO_NEGATIVE_REGULATION_OF_CELLULAR_PROTEIN_CATABOLIC_PROCESS
SCZ	GO_bp	GO_CALCIUM_ION_IMPORT	77	4	0.00268937	0.13727	CACNB2:CACNA1C:CACNA1I:TRIM27	http://www.gsea-msigdb.org/gsea/msigdb/cards/GO_CALCIUM_ION_IMPORT
SCZ	GO_bp	GO_REGULATION_OF_PEPTIDE_SECRETION	465	10	0.00276786	0.140302	SERGEF:DRD2:CACNA1C:KCNG2:IRF3:TLR9:TLR9:FOXP1:TRIM27:ITPR3:TFAP2B	http://www.gsea-msigdb.org/gsea/msigdb/cards/GO_REGULATION_OF_PEPTIDE_SECRETION
SCZ	GO_bp	GO_EXOCYTOSIS	886	15	0.0028645	0.14173	CACNB2:DRD2:SNX19:CHRNA5:CHRNB4:FES:HMOX2:PRKCB:DOC2A:CRHR1:QPCT:CACNA1I:ITIH4:CD47:DGKI	http://www.gsea-msigdb.org/gsea/msigdb/cards/GO_EXOCYTOSIS
SCZ	GO_bp	GO_CATECHOLAMINE_UPTAKE_INVOLVED_IN_SYNAPTIC_TRANSMISSION	11	2	0.00293101	0.14173	DRD2:GDNF	http://www.gsea-msigdb.org/gsea/msigdb/cards/GO_CATECHOLAMINE_UPTAKE_INVOLVED_IN_SYNAPTIC_TRANSMISSION
SCZ	GO_bp	GO_HYALURONAN_METABOLIC_PROCESS	11	2	0.00293101	0.14173	ITIH1:ITIH4	http://www.gsea-msigdb.org/gsea/msigdb/cards/GO_HYALURONAN_METABOLIC_PROCESS
SCZ	GO_bp	GO_TYPE_I_INTERFERON_BIOSYNTHETIC_PROCESS	11	2	0.00293101	0.14173	IRF3:TLR9:TLR9	http://www.gsea-msigdb.org/gsea/msigdb/cards/GO_TYPE_I_INTERFERON_BIOSYNTHETIC_PROCESS
SCZ	GO_bp	GO_POSITIVE_REGULATION_OF_CHROMOSOME_SEPARATION	11	2	0.00293101	0.14173	ESPL1:CUL3	http://www.gsea-msigdb.org/gsea/msigdb/cards/GO_POSITIVE_REGULATION_OF_CHROMOSOME_SEPARATION
SCZ	GO_bp	GO_SIGNAL_PEPTIDE_PROCESSING	11	2	0.00293101	0.14173	FURIN:IMMP2L	http://www.gsea-msigdb.org/gsea/msigdb/cards/GO_SIGNAL_PEPTIDE_PROCESSING
SCZ	GO_bp	GO_CEREBRAL_CORTEX_GABAERGIC_INTERNEURON_DIFFERENTIATION	11	2	0.00293101	0.14173	DRD2:DLX2	http://www.gsea-msigdb.org/gsea/msigdb/cards/GO_CEREBRAL_CORTEX_GABAERGIC_INTERNEURON_DIFFERENTIATION
SCZ	GO_bp	GO_ION_HOMEOSTASIS	804	14	0.0030615	0.146701	CACNB2:CNNM2:DRD2:CACNA1C:NMB:RHCG:HMOX2:GRIN2A:PRKCB:CRHR1:BAK1:ITPR3:TFAP2B:GRM1	http://www.gsea-msigdb.org/gsea/msigdb/cards/GO_ION_HOMEOSTASIS
SCZ	GO_bp	GO_CHROMOSOME_ORGANIZATION	1168	18	0.00308822	0.146701	RERE:DMAP1:GATAD2B:ESPL1:PRKCB:INO80E:SMG6:MAPT:CUL3:PABPC1L:CENPM:GNL3:HIST1H2BM:HIST1H2BN:HIST1H2AL:KIFC1:MAD1L1:WHSC1L1	http://www.gsea-msigdb.org/gsea/msigdb/cards/GO_CHROMOSOME_ORGANIZATION
SCZ	GO_bp	GO_NEGATIVE_REGULATION_OF_CALCIUM_ION_TRANSMEMBRANE_TRANSPORT	39	3	0.00309369	0.146701	DRD2:CRHR1:TLR9:TLR9	http://www.gsea-msigdb.org/gsea/msigdb/cards/GO_NEGATIVE_REGULATION_OF_CALCIUM_ION_TRANSMEMBRANE_TRANSPORT
SCZ	GO_bp	GO_SYNAPTIC_VESICLE_CYCLE	190	6	0.00315269	0.14854	CACNB2:DRD2:CHRNA5:PRKCB:DOC2A:DGKI	http://www.gsea-msigdb.org/gsea/msigdb/cards/GO_SYNAPTIC_VESICLE_CYCLE
SCZ	GO_bp	GO_CELL_MORPHOGENESIS_INVOLVED_IN_DIFFERENTIATION	722	13	0.00322601	0.151027	RERE:ARTN:NGF:DOCK1:DRD2:RILPL2:BCL11B:CHRNA3:MAPT:DPYSL5:CUL3:NGEF:GDNF	http://www.gsea-msigdb.org/gsea/msigdb/cards/GO_CELL_MORPHOGENESIS_INVOLVED_IN_DIFFERENTIATION
SCZ	GO_bp	GO_REGULATION_OF_PHOSPHORUS_METABOLIC_PROCESS	1659	23	0.00325749	0.151535	NGF:DGKZ:DRD2:NAB2:CDK2AP1:RBM26:CHRNA3:NDRG4:CDK10:SMG6:MAPT:RASIP1:PLCL1:ERBB4:PPP1R16B:FAM83D:TLR9:TLR9:NEK4:TRIM27:BAK1:LEMD2:TTBK1:GRM1	http://www.gsea-msigdb.org/gsea/msigdb/cards/GO_REGULATION_OF_PHOSPHORUS_METABOLIC_PROCESS
SCZ	GO_bp	GO_ACTIVATION_OF_CYSTEINE_TYPE_ENDOPEPTIDASE_ACTIVITY_INVOLVED_IN_APOPTOTIC_PROCESS	82	4	0.00337681	0.156098	NGF:HIP1R:MAPT:BAK1	http://www.gsea-msigdb.org/gsea/msigdb/cards/GO_ACTIVATION_OF_CYSTEINE_TYPE_ENDOPEPTIDASE_ACTIVITY_INVOLVED_IN_APOPTOTIC_PROCESS
SCZ	GO_bp	GO_AV_NODE_CELL_TO_BUNDLE_OF_HIS_CELL_COMMUNICATION	12	2	0.00349994	0.160778	CACNB2:CACNA1C	http://www.gsea-msigdb.org/gsea/msigdb/cards/GO_AV_NODE_CELL_TO_BUNDLE_OF_HIS_CELL_COMMUNICATION
SCZ	GO_bp	GO_GLYCOSYL_COMPOUND_CATABOLIC_PROCESS	41	3	0.00356928	0.162945	DPYD:ADAL:NAGA	http://www.gsea-msigdb.org/gsea/msigdb/cards/GO_GLYCOSYL_COMPOUND_CATABOLIC_PROCESS
SCZ	GO_bp	GO_REGULATION_OF_SMALL_GTPASE_MEDIATED_SIGNAL_TRANSDUCTION	331	8	0.0036089	0.163737	NGF:DENND4B:ARHGAP1:SIPA1:RASIP1:CUL3:NGEF:DGKI	http://www.gsea-msigdb.org/gsea/msigdb/cards/GO_REGULATION_OF_SMALL_GTPASE_MEDIATED_SIGNAL_TRANSDUCTION
SCZ	GO_bp	GO_LOCOMOTORY_BEHAVIOR	196	6	0.00367151	0.164697	DRD2:CHRNA3:CHRNB4:CRHR1:GDNF:GRM1	http://www.gsea-msigdb.org/gsea/msigdb/cards/GO_LOCOMOTORY_BEHAVIOR
SCZ	GO_bp	GO_DRUG_METABOLIC_PROCESS	332	8	0.00367487	0.164697	DPYD:CYP17A1:NT5C2:DRD2:ADAL:GRIN2A:DPEP1:CYP2D6	http://www.gsea-msigdb.org/gsea/msigdb/cards/GO_DRUG_METABOLIC_PROCESS
SCZ	GO_bp	GO_NEGATIVE_REGULATION_OF_PROTEOLYSIS	333	8	0.00374177	0.166679	NGF:SUFU:BAG5:FURIN:DPEP1:ITIH1:ITIH4:TFAP2B	http://www.gsea-msigdb.org/gsea/msigdb/cards/GO_NEGATIVE_REGULATION_OF_PROTEOLYSIS
SCZ	GO_bp	GO_POSITIVE_REGULATION_OF_SUPRAMOLECULAR_FIBER_ORGANIZATION	198	6	0.00385778	0.169789	HIP1R:FES:SPIRE2:MAPT:CD47:TRIM27	http://www.gsea-msigdb.org/gsea/msigdb/cards/GO_POSITIVE_REGULATION_OF_SUPRAMOLECULAR_FIBER_ORGANIZATION
SCZ	GO_bp	GO_NEGATIVE_REGULATION_OF_PROTEIN_METABOLIC_PROCESS	1099	17	0.00385779	0.169789	NGF:SUFU:DRD2:BAG5:CPEB1:FURIN:DPEP1:MAPT:RASIP1:PPP1R16B:MGAT3:ITIH1:ITIH4:TRIM27:BAK1:LEMD2:TFAP2B	http://www.gsea-msigdb.org/gsea/msigdb/cards/GO_NEGATIVE_REGULATION_OF_PROTEIN_METABOLIC_PROCESS
SCZ	GO_bp	GO_CATION_TRANSMEMBRANE_TRANSPORT	827	14	0.00392685	0.1718	SLC39A1:CACNB2:CNNM2:DRD2:CACNA1C:RHCG:GRIN2A:SPG7:CRHR1:KCNG2:CACNA1I:TLR9:TLR9:TMEM110:ITPR3	http://www.gsea-msigdb.org/gsea/msigdb/cards/GO_CATION_TRANSMEMBRANE_TRANSPORT
SCZ	GO_bp	GO_NEGATIVE_REGULATION_OF_TRANSPORT	490	10	0.00400395	0.172871	SUFU:SERGEF:ARHGAP1:DRD2:NMB:PRKCB:CRHR1:TLR9:TLR9:CD47:TRIM27	http://www.gsea-msigdb.org/gsea/msigdb/cards/GO_NEGATIVE_REGULATION_OF_TRANSPORT
SCZ	GO_bp	GO_CELLULAR_ION_HOMEOSTASIS	655	12	0.00400936	0.172871	CACNB2:DRD2:CACNA1C:NMB:RHCG:HMOX2:GRIN2A:PRKCB:CRHR1:BAK1:ITPR3:GRM1	http://www.gsea-msigdb.org/gsea/msigdb/cards/GO_CELLULAR_ION_HOMEOSTASIS
SCZ	GO_bp	GO_REGULATION_OF_LONG_TERM_SYNAPTIC_POTENTIATION	43	3	0.00408717	0.172871	DRD2:NRGN:GRIN2A	http://www.gsea-msigdb.org/gsea/msigdb/cards/GO_REGULATION_OF_LONG_TERM_SYNAPTIC_POTENTIATION
SCZ	GO_bp	GO_REGULATION_OF_MITOCHONDRIAL_OUTER_MEMBRANE_PERMEABILIZATION_INVOLVED_IN_APOPTOTIC_SIGNALING_PATHWAY	43	3	0.00408717	0.172871	HIP1R:PPP1R13B:BAK1	http://www.gsea-msigdb.org/gsea/msigdb/cards/GO_REGULATION_OF_MITOCHONDRIAL_OUTER_MEMBRANE_PERMEABILIZATION_INVOLVED_IN_APOPTOTIC_SIGNALING_PATHWAY
SCZ	GO_bp	GO_REGULATION_OF_LONG_TERM_SYNAPTIC_DEPRESSION	13	2	0.00411598	0.172871	MAPT:DGKI	http://www.gsea-msigdb.org/gsea/msigdb/cards/GO_REGULATION_OF_LONG_TERM_SYNAPTIC_DEPRESSION
SCZ	GO_bp	GO_NEGATIVE_REGULATION_OF_VIRAL_RELEASE_FROM_HOST_CELL	13	2	0.00411598	0.172871	TRIM8:TRIM27	http://www.gsea-msigdb.org/gsea/msigdb/cards/GO_NEGATIVE_REGULATION_OF_VIRAL_RELEASE_FROM_HOST_CELL
SCZ	GO_bp	GO_MAGNESIUM_ION_HOMEOSTASIS	13	2	0.00411598	0.172871	CNNM2:TFAP2B	http://www.gsea-msigdb.org/gsea/msigdb/cards/GO_MAGNESIUM_ION_HOMEOSTASIS
SCZ	GO_bp	GO_CELL_CELL_ADHESION_VIA_PLASMA_MEMBRANE_ADHESION_MOLECULES	268	7	0.00418755	0.174878	PTPRF:ESAM:IGSF9B:PCDHA2:PCDHA6:PCDHA7:PCDHAC2	http://www.gsea-msigdb.org/gsea/msigdb/cards/GO_CELL_CELL_ADHESION_VIA_PLASMA_MEMBRANE_ADHESION_MOLECULES
SCZ	GO_bp	GO_VESICLE_MEDIATED_TRANSPORT_IN_SYNAPSE	202	6	0.00425123	0.176534	CACNB2:DRD2:CHRNA5:PRKCB:DOC2A:DGKI	http://www.gsea-msigdb.org/gsea/msigdb/cards/GO_VESICLE_MEDIATED_TRANSPORT_IN_SYNAPSE
SCZ	GO_bp	GO_MONOAMINE_TRANSPORT	88	4	0.00434867	0.178128	DRD2:CRHR1:NISCH:GDNF	http://www.gsea-msigdb.org/gsea/msigdb/cards/GO_MONOAMINE_TRANSPORT
SCZ	GO_bp	GO_ENDOCYTIC_RECYCLING	44	3	0.00436232	0.178128	ARHGAP1:NDRG4:TSSC1	http://www.gsea-msigdb.org/gsea/msigdb/cards/GO_ENDOCYTIC_RECYCLING
SCZ	GO_bp	GO_MITOTIC_METAPHASE_PLATE_CONGRESSION	44	3	0.00436232	0.178128	CUL3:KIFC1:MAD1L1	http://www.gsea-msigdb.org/gsea/msigdb/cards/GO_MITOTIC_METAPHASE_PLATE_CONGRESSION
SCZ	GO_bp	GO_POSITIVE_REGULATION_OF_PROTEOLYSIS	342	8	0.0043872	0.178154	NGF:HIP1R:FURIN:GRIN2A:MAPT:NDUFA13:BAK1:TTBK1	http://www.gsea-msigdb.org/gsea/msigdb/cards/GO_POSITIVE_REGULATION_OF_PROTEOLYSIS
SCZ	GO_bp	GO_POSITIVE_REGULATION_OF_PROTEIN_METABOLIC_PROCESS	1601	22	0.00442969	0.178891	NGF:DRD2:NAB2:HIP1R:CDK2AP1:CHRNA3:FURIN:GRIN2A:NDRG4:CDK10:MAPT:NDUFA13:ERBB4:CUL3:PPP1R16B:TLR9:TLR9:GNL3:NEK4:BAK1:TTBK1:GRM1:WHSC1L1	http://www.gsea-msigdb.org/gsea/msigdb/cards/GO_POSITIVE_REGULATION_OF_PROTEIN_METABOLIC_PROCESS
SCZ	GO_bp	GO_INSULIN_SECRETION	204	6	0.00445871	0.179079	DRD2:SNX19:CACNA1C:KCNG2:ITPR3:TFAP2B	http://www.gsea-msigdb.org/gsea/msigdb/cards/GO_INSULIN_SECRETION
SCZ	GO_bp	GO_POSITIVE_REGULATION_OF_NEURON_DEATH	89	4	0.00452711	0.180838	PPP1R13B:MAPT:TFAP2B:SRPK2	http://www.gsea-msigdb.org/gsea/msigdb/cards/GO_POSITIVE_REGULATION_OF_NEURON_DEATH
SCZ	GO_bp	GO_REGULATION_OF_PROTEIN_POLYMERIZATION	205	6	0.00456521	0.181116	HIP1R:FES:SPIRE2:MAPT:TRIM27:TTBK1	http://www.gsea-msigdb.org/gsea/msigdb/cards/GO_REGULATION_OF_PROTEIN_POLYMERIZATION
SCZ	GO_bp	GO_REGULATION_OF_PROTEIN_MODIFICATION_PROCESS	1808	24	0.00458333	0.181116	NGF:DRD2:NAB2:CDK2AP1:BAG5:CHRNA3:NDRG4:CDK10:MAPT:RASIP1:PLCL1:ERBB4:CUL3:PPP1R16B:FAM83D:TLR9:TLR9:GNL3:NEK4:TRIM27:BAK1:LEMD2:TTBK1:GRM1:WHSC1L1	http://www.gsea-msigdb.org/gsea/msigdb/cards/GO_REGULATION_OF_PROTEIN_MODIFICATION_PROCESS
SCZ	GO_bp	GO_SYNAPTIC_TRANSMISSION_GABAERGIC	45	3	0.00464844	0.181976	DRD2:PLCL1:NISCH	http://www.gsea-msigdb.org/gsea/msigdb/cards/GO_SYNAPTIC_TRANSMISSION_GABAERGIC
SCZ	GO_bp	GO_PRESYNAPTIC_MODULATION_OF_CHEMICAL_SYNAPTIC_TRANSMISSION	14	2	0.00477841	0.181976	CACNB2:PRKCB	http://www.gsea-msigdb.org/gsea/msigdb/cards/GO_PRESYNAPTIC_MODULATION_OF_CHEMICAL_SYNAPTIC_TRANSMISSION
SCZ	GO_bp	GO_ACTIVATION_OF_CYSTEINE_TYPE_ENDOPEPTIDASE_ACTIVITY	14	2	0.00477841	0.181976	GRIN2A:BAK1	http://www.gsea-msigdb.org/gsea/msigdb/cards/GO_ACTIVATION_OF_CYSTEINE_TYPE_ENDOPEPTIDASE_ACTIVITY
SCZ	GO_bp	GO_GABAERGIC_NEURON_DIFFERENTIATION	14	2	0.00477841	0.181976	DRD2:DLX2	http://www.gsea-msigdb.org/gsea/msigdb/cards/GO_GABAERGIC_NEURON_DIFFERENTIATION
SCZ	GO_bp	GO_POSITIVE_REGULATION_OF_URINE_VOLUME	14	2	0.00477841	0.181976	DRD2:TFAP2B	http://www.gsea-msigdb.org/gsea/msigdb/cards/GO_POSITIVE_REGULATION_OF_URINE_VOLUME
SCZ	GO_bp	GO_NEGATIVE_REGULATION_OF_VOLTAGE_GATED_CALCIUM_CHANNEL_ACTIVITY	14	2	0.00477841	0.181976	DRD2:CRHR1	http://www.gsea-msigdb.org/gsea/msigdb/cards/GO_NEGATIVE_REGULATION_OF_VOLTAGE_GATED_CALCIUM_CHANNEL_ACTIVITY
SCZ	GO_bp	GO_DIACYLGLYCEROL_METABOLIC_PROCESS	14	2	0.00477841	0.181976	DGKZ:DGKI	http://www.gsea-msigdb.org/gsea/msigdb/cards/GO_DIACYLGLYCEROL_METABOLIC_PROCESS
SCZ	GO_bp	GO_MITOCHONDRION_ORGANIZATION	507	10	0.00506902	0.192048	HIP1R:PPP1R13B:SPG7:MAPT:NDUFA13:ERBB4:MAN2A1:NDUFA2:BAK1:IMMP2L	http://www.gsea-msigdb.org/gsea/msigdb/cards/GO_MITOCHONDRION_ORGANIZATION
SCZ	GO_bp	GO_CYTOKINE_SECRETION	212	6	0.00536397	0.202181	DRD2:IRF3:TLR9:TLR9:FOXP1:BTN3A2:TRIM27	http://www.gsea-msigdb.org/gsea/msigdb/cards/GO_CYTOKINE_SECRETION
SCZ	GO_bp	GO_NEGATIVE_REGULATION_OF_CATECHOLAMINE_SECRETION	15	2	0.00548651	0.203666	DRD2:CRHR1	http://www.gsea-msigdb.org/gsea/msigdb/cards/GO_NEGATIVE_REGULATION_OF_CATECHOLAMINE_SECRETION
SCZ	GO_bp	GO_REGULATION_OF_SYNAPTIC_TRANSMISSION_DOPAMINERGIC	15	2	0.00548651	0.203666	DRD2:GDNF	http://www.gsea-msigdb.org/gsea/msigdb/cards/GO_REGULATION_OF_SYNAPTIC_TRANSMISSION_DOPAMINERGIC
SCZ	GO_bp	GO_POST_EMBRYONIC_ANIMAL_ORGAN_DEVELOPMENT	15	2	0.00548651	0.203666	BCL11B:BAK1	http://www.gsea-msigdb.org/gsea/msigdb/cards/GO_POST_EMBRYONIC_ANIMAL_ORGAN_DEVELOPMENT
SCZ	GO_bp	GO_ACTIN_NUCLEATION	48	3	0.00557386	0.205767	HIP1R:SPIRE2:TRIM27	http://www.gsea-msigdb.org/gsea/msigdb/cards/GO_ACTIN_NUCLEATION
SCZ	GO_bp	GO_NEURON_DIFFERENTIATION	1335	19	0.00559909	0.205767	RERE:PTPRF:ARTN:NGF:SUFU:DRD2:BCL11B:BAG5:CHRNA3:FES:NDRG4:MAPT:DPYSL5:DLX2:ERBB4:NGEF:GDNF:LSM1:NRBP2	http://www.gsea-msigdb.org/gsea/msigdb/cards/GO_NEURON_DIFFERENTIATION
SCZ	GO_bp	GO_PURINE_CONTAINING_COMPOUND_CATABOLIC_PROCESS	49	3	0.00590506	0.215931	DPYD:NT5C2:ADAL	http://www.gsea-msigdb.org/gsea/msigdb/cards/GO_PURINE_CONTAINING_COMPOUND_CATABOLIC_PROCESS
SCZ	GO_bp	GO_NEGATIVE_REGULATION_OF_HYDROLASE_ACTIVITY	440	9	0.00612271	0.22123	NGF:RBM26:FURIN:DPEP1:TLR9:TLR9:ITIH1:ITIH4:TFAP2B:DGKI	http://www.gsea-msigdb.org/gsea/msigdb/cards/GO_NEGATIVE_REGULATION_OF_HYDROLASE_ACTIVITY
SCZ	GO_bp	GO_CATECHOLAMINE_UPTAKE	16	2	0.00623957	0.22123	DRD2:GDNF	http://www.gsea-msigdb.org/gsea/msigdb/cards/GO_CATECHOLAMINE_UPTAKE
SCZ	GO_bp	GO_CALCIUM_ION_TRANSMEMBRANE_TRANSPORT_VIA_HIGH_VOLTAGE_GATED_CALCIUM_CHANNEL	16	2	0.00623957	0.22123	CACNB2:CACNA1C	http://www.gsea-msigdb.org/gsea/msigdb/cards/GO_CALCIUM_ION_TRANSMEMBRANE_TRANSPORT_VIA_HIGH_VOLTAGE_GATED_CALCIUM_CHANNEL
SCZ	GO_bp	GO_POSITIVE_REGULATION_OF_RECEPTOR_MEDIATED_ENDOCYTOSIS	50	3	0.00624781	0.22123	DRD2:HIP1R:TBC1D5	http://www.gsea-msigdb.org/gsea/msigdb/cards/GO_POSITIVE_REGULATION_OF_RECEPTOR_MEDIATED_ENDOCYTOSIS
SCZ	GO_bp	GO_INTERLEUKIN_12_PRODUCTION	50	3	0.00624781	0.22123	TLR9:TLR9:FOXP1:CD47	http://www.gsea-msigdb.org/gsea/msigdb/cards/GO_INTERLEUKIN_12_PRODUCTION
SCZ	GO_bp	GO_POSITIVE_REGULATION_OF_REGULATED_SECRETORY_PATHWAY	50	3	0.00624781	0.22123	CACNB2:CRHR1:CACNA1I	http://www.gsea-msigdb.org/gsea/msigdb/cards/GO_POSITIVE_REGULATION_OF_REGULATED_SECRETORY_PATHWAY
SCZ	GO_bp	GO_POSITIVE_REGULATION_OF_CYTOSKELETON_ORGANIZATION	219	6	0.00626065	0.22123	HIP1R:FES:SPIRE2:MAPT:CD47:TRIM27	http://www.gsea-msigdb.org/gsea/msigdb/cards/GO_POSITIVE_REGULATION_OF_CYTOSKELETON_ORGANIZATION
SCZ	GO_bp	GO_ZYMOGEN_ACTIVATION	51	3	0.0066022	0.232182	FURIN:GRIN2A:BAK1	http://www.gsea-msigdb.org/gsea/msigdb/cards/GO_ZYMOGEN_ACTIVATION
SCZ	GO_bp	GO_REGULATION_OF_CELLULAR_CATABOLIC_PROCESS	790	13	0.00676364	0.236727	SUFU:TRIM8:BAG5:PSMA4:FURIN:SMG6:MAPT:RASIP1:MGAT3:GDNF:DND1:ZKSCAN3:NRBP2	http://www.gsea-msigdb.org/gsea/msigdb/cards/GO_REGULATION_OF_CELLULAR_CATABOLIC_PROCESS
SCZ	GO_bp	GO_RESPONSE_TO_BRONCHODILATOR	52	3	0.00696833	0.241687	DRD2:GRIN2A:DPEP1	http://www.gsea-msigdb.org/gsea/msigdb/cards/GO_RESPONSE_TO_BRONCHODILATOR
SCZ	GO_bp	GO_POSITIVE_REGULATION_OF_MITOTIC_SISTER_CHROMATID_SEGREGATION	17	2	0.00703687	0.241687	ESPL1:CUL3	http://www.gsea-msigdb.org/gsea/msigdb/cards/GO_POSITIVE_REGULATION_OF_MITOTIC_SISTER_CHROMATID_SEGREGATION
SCZ	GO_bp	GO_POSTSYNAPTIC_MODULATION_OF_CHEMICAL_SYNAPTIC_TRANSMISSION	17	2	0.00703687	0.241687	DRD2:NRGN	http://www.gsea-msigdb.org/gsea/msigdb/cards/GO_POSTSYNAPTIC_MODULATION_OF_CHEMICAL_SYNAPTIC_TRANSMISSION
SCZ	GO_bp	GO_NEGATIVE_REGULATION_OF_BEHAVIOR	17	2	0.00703687	0.241687	DRD2:CRHR1	http://www.gsea-msigdb.org/gsea/msigdb/cards/GO_NEGATIVE_REGULATION_OF_BEHAVIOR
SCZ	GO_bp	GO_CELLULAR_CHEMICAL_HOMEOSTASIS	796	13	0.00718484	0.245621	CACNB2:DRD2:CACNA1C:NMB:RHCG:HMOX2:GRIN2A:PRKCB:CRHR1:BAK1:ITPR3:TFAP2B:GRM1	http://www.gsea-msigdb.org/gsea/msigdb/cards/GO_CELLULAR_CHEMICAL_HOMEOSTASIS
SCZ	GO_bp	GO_MITOCHONDRIAL_OUTER_MEMBRANE_PERMEABILIZATION	53	3	0.00734629	0.249978	HIP1R:PPP1R13B:BAK1	http://www.gsea-msigdb.org/gsea/msigdb/cards/GO_MITOCHONDRIAL_OUTER_MEMBRANE_PERMEABILIZATION
SCZ	GO_bp	GO_REGULATION_OF_CELL_AGING	54	3	0.00773617	0.261046	YPEL3:NEK4:ZKSCAN3	http://www.gsea-msigdb.org/gsea/msigdb/cards/GO_REGULATION_OF_CELL_AGING
SCZ	GO_bp	GO_REGULATION_OF_METAL_ION_TRANSPORT	377	8	0.00774259	0.261046	CACNB2:DRD2:CACNA1C:CRHR1:TLR9:TLR9:TMEM110:TRIM27:BAK1	http://www.gsea-msigdb.org/gsea/msigdb/cards/GO_REGULATION_OF_METAL_ION_TRANSPORT
SCZ	GO_bp	GO_INTERFERON_GAMMA_PRODUCTION	104	4	0.00781982	0.26183	TLR9:TLR9:CD47:BTN3A2:TRIM27	http://www.gsea-msigdb.org/gsea/msigdb/cards/GO_INTERFERON_GAMMA_PRODUCTION
SCZ	GO_bp	GO_POSITIVE_REGULATION_OF_RNA_BIOSYNTHETIC_PROCESS	1581	21	0.00783709	0.26183	RERE:MED19:DRD2:BCL11B:TP53BP1:PRKCB:NFATC3:RFX2:IRF3:DLX2:ERBB4:PABPC1L:WBP2NL:TLR9:TLR9:GNL3:NEK4:GDNF:ZKSCAN3:RXRB:TFAP2B:WHSC1L1	http://www.gsea-msigdb.org/gsea/msigdb/cards/GO_POSITIVE_REGULATION_OF_RNA_BIOSYNTHETIC_PROCESS
SCZ	GO_bp	GO_INTERFERON_GAMMA_SECRETION	18	2	0.00787773	0.261997	BTN3A2:TRIM27	http://www.gsea-msigdb.org/gsea/msigdb/cards/GO_INTERFERON_GAMMA_SECRETION
SCZ	GO_bp	GO_VESICLE_LOCALIZATION	303	7	0.00803627	0.265221	CACNB2:DRD2:CHRNA5:PRKCB:DOC2A:CUL3:DGKI	http://www.gsea-msigdb.org/gsea/msigdb/cards/GO_VESICLE_LOCALIZATION
SCZ	GO_bp	GO_POSITIVE_REGULATION_OF_CELL_CYCLE_PHASE_TRANSITION	105	4	0.00808291	0.265221	ESPL1:CDK10:CUL3:FAM83D	http://www.gsea-msigdb.org/gsea/msigdb/cards/GO_POSITIVE_REGULATION_OF_CELL_CYCLE_PHASE_TRANSITION
SCZ	GO_bp	GO_AMMONIUM_TRANSPORT	105	4	0.00808291	0.265221	DRD2:CHRNA3:RHCG:GDNF	http://www.gsea-msigdb.org/gsea/msigdb/cards/GO_AMMONIUM_TRANSPORT
SCZ	GO_bp	GO_INOSITOL_PHOSPHATE_MEDIATED_SIGNALING	55	3	0.00813806	0.265843	NFATC3:TMEM110:ITPR3	http://www.gsea-msigdb.org/gsea/msigdb/cards/GO_INOSITOL_PHOSPHATE_MEDIATED_SIGNALING
SCZ	GO_bp	GO_REGULATION_OF_RAS_PROTEIN_SIGNAL_TRANSDUCTION	232	6	0.00820804	0.266943	NGF:DENND4B:RASIP1:CUL3:NGEF:DGKI	http://www.gsea-msigdb.org/gsea/msigdb/cards/GO_REGULATION_OF_RAS_PROTEIN_SIGNAL_TRANSDUCTION
SCZ	GO_bp	GO_INORGANIC_ION_TRANSMEMBRANE_TRANSPORT	813	13	0.00849225	0.272417	SLC39A1:CACNB2:CNNM2:DRD2:CACNA1C:GRIN2A:SPG7:CRHR1:KCNG2:CACNA1I:TLR9:TLR9:TMEM110:ITPR3	http://www.gsea-msigdb.org/gsea/msigdb/cards/GO_INORGANIC_ION_TRANSMEMBRANE_TRANSPORT
SCZ	GO_bp	GO_REGULATION_OF_ION_TRANSMEMBRANE_TRANSPORT	464	9	0.00852337	0.272417	CACNB2:DRD2:CACNA1C:GRIN2A:CRHR1:KCNG2:CACNA1I:TLR9:TLR9:TMEM110	http://www.gsea-msigdb.org/gsea/msigdb/cards/GO_REGULATION_OF_ION_TRANSMEMBRANE_TRANSPORT
SCZ	GO_bp	GO_METAPHASE_ANAPHASE_TRANSITION_OF_CELL_CYCLE	56	3	0.00855204	0.272417	ESPL1:CUL3:MAD1L1	http://www.gsea-msigdb.org/gsea/msigdb/cards/GO_METAPHASE_ANAPHASE_TRANSITION_OF_CELL_CYCLE
SCZ	GO_bp	GO_CYTOKINESIS	167	5	0.00857338	0.272417	KLHL21:DRD2:ESPL1:SPIRE2:CUL3	http://www.gsea-msigdb.org/gsea/msigdb/cards/GO_CYTOKINESIS
SCZ	GO_bp	GO_DEPHOSPHORYLATION	465	9	0.00863696	0.272417	PTPRF:NT5C2:DRD2:RBM26:PPP4C:SMG6:CILP2:PPP1R16B:NT5DC2	http://www.gsea-msigdb.org/gsea/msigdb/cards/GO_DEPHOSPHORYLATION
SCZ	GO_bp	GO_REGULATION_OF_TRANSMEMBRANE_TRANSPORT	549	10	0.00866067	0.272417	CACNB2:DRD2:CACNA1C:GRIN2A:PRKCB:CRHR1:KCNG2:CACNA1I:TLR9:TLR9:TMEM110	http://www.gsea-msigdb.org/gsea/msigdb/cards/GO_REGULATION_OF_TRANSMEMBRANE_TRANSPORT
SCZ	GO_bp	GO_REGULATION_OF_NEUROTRANSMITTER_UPTAKE	19	2	0.00876144	0.272417	DRD2:GDNF	http://www.gsea-msigdb.org/gsea/msigdb/cards/GO_REGULATION_OF_NEUROTRANSMITTER_UPTAKE
SCZ	GO_bp	GO_STRIATUM_DEVELOPMENT	19	2	0.00876144	0.272417	DRD2:BCL11B	http://www.gsea-msigdb.org/gsea/msigdb/cards/GO_STRIATUM_DEVELOPMENT
SCZ	GO_bp	GO_BEHAVIORAL_RESPONSE_TO_COCAINE	19	2	0.00876144	0.272417	DRD2:CRHR1	http://www.gsea-msigdb.org/gsea/msigdb/cards/GO_BEHAVIORAL_RESPONSE_TO_COCAINE
SCZ	GO_bp	GO_SMALL_GTPASE_MEDIATED_SIGNAL_TRANSDUCTION	550	10	0.00876521	0.272417	NGF:DENND4B:DOCK1:ARHGAP1:SIPA1:RASIP1:CUL3:NGEF:NISCH:DGKI	http://www.gsea-msigdb.org/gsea/msigdb/cards/GO_SMALL_GTPASE_MEDIATED_SIGNAL_TRANSDUCTION
SCZ	GO_bp	GO_CYTOSOLIC_CALCIUM_ION_TRANSPORT	168	5	0.00878404	0.272417	DRD2:CACNA1C:GRIN2A:BAK1:ITPR3	http://www.gsea-msigdb.org/gsea/msigdb/cards/GO_CYTOSOLIC_CALCIUM_ION_TRANSPORT
SCZ	GO_bp	GO_SMOOTH_MUSCLE_CONTRACTION	108	4	0.00890686	0.275065	DRD2:CHRNA3:CHRNB4:GDNF	http://www.gsea-msigdb.org/gsea/msigdb/cards/GO_SMOOTH_MUSCLE_CONTRACTION
SCZ	GO_bp	GO_CELLULAR_COMPONENT_MORPHOGENESIS	1106	16	0.00925278	0.283905	RERE:ARTN:NGF:PLEKHO1:DOCK1:DRD2:RILPL2:BCL11B:CHRNA3:FES:MAPT:RFX2:DPYSL5:CUL3:NGEF:GDNF	http://www.gsea-msigdb.org/gsea/msigdb/cards/GO_CELLULAR_COMPONENT_MORPHOGENESIS
SCZ	GO_bp	GO_NEGATIVE_REGULATION_OF_RESPONSE_TO_STIMULUS	1606	21	0.00927037	0.283905	SUFU:DRD2:BAG5:TP53BP1:PSMA4:VASN:PRKCB:NDRG4:NDUFA13:RGS9BP:RASIP1:DLX2:CUL3:TLR9:TLR9:FOXP1:CD47:GDNF:ZKSCAN3:TRIM27:LEMD2:CYP7B1	http://www.gsea-msigdb.org/gsea/msigdb/cards/GO_NEGATIVE_REGULATION_OF_RESPONSE_TO_STIMULUS
SCZ	GO_bp	GO_REGULATION_OF_NEURON_DIFFERENTIATION	645	11	0.00961408	0.29062	PTPRF:NGF:BCL11B:BAG5:CHRNA3:FES:NDRG4:MAPT:DLX2:NGEF:LSM1	http://www.gsea-msigdb.org/gsea/msigdb/cards/GO_REGULATION_OF_NEURON_DIFFERENTIATION
SCZ	GO_bp	GO_REGULATION_OF_INSULIN_SECRETION	172	5	0.00966251	0.29062	DRD2:CACNA1C:KCNG2:ITPR3:TFAP2B	http://www.gsea-msigdb.org/gsea/msigdb/cards/GO_REGULATION_OF_INSULIN_SECRETION
SCZ	GO_bp	GO_REGULATION_OF_CATION_CHANNEL_ACTIVITY	172	5	0.00966251	0.29062	CACNB2:DRD2:GRIN2A:CRHR1:TMEM110	http://www.gsea-msigdb.org/gsea/msigdb/cards/GO_REGULATION_OF_CATION_CHANNEL_ACTIVITY
SCZ	GO_bp	GO_ATRIAL_CARDIAC_MUSCLE_CELL_TO_AV_NODE_CELL_SIGNALING	20	2	0.00968734	0.29062	CACNB2:CACNA1C	http://www.gsea-msigdb.org/gsea/msigdb/cards/GO_ATRIAL_CARDIAC_MUSCLE_CELL_TO_AV_NODE_CELL_SIGNALING
SCZ	GO_bp	GO_MUCOPOLYSACCHARIDE_METABOLIC_PROCESS	20	2	0.00968734	0.29062	ITIH1:ITIH4	http://www.gsea-msigdb.org/gsea/msigdb/cards/GO_MUCOPOLYSACCHARIDE_METABOLIC_PROCESS
SCZ	GO_bp	GO_POSITIVE_REGULATION_OF_CELLULAR_PROTEIN_LOCALIZATION	317	7	0.0101439	0.303079	DMAP1:TRIM8:PPP1R13B:MAPT:ERBB4:MGAT3:GNL3	http://www.gsea-msigdb.org/gsea/msigdb/cards/GO_POSITIVE_REGULATION_OF_CELLULAR_PROTEIN_LOCALIZATION
SCZ	GO_bp	GO_POSITIVE_REGULATION_OF_KINASE_ACTIVITY	565	10	0.0104526	0.305469	NGF:DGKZ:DRD2:NAB2:CHRNA3:MAPT:TLR9:TLR9:NEK4:TTBK1:GRM1	http://www.gsea-msigdb.org/gsea/msigdb/cards/GO_POSITIVE_REGULATION_OF_KINASE_ACTIVITY
SCZ	GO_bp	GO_POSITIVE_REGULATION_OF_HYDROLASE_ACTIVITY	743	12	0.0104636	0.305469	NGF:DOCK1:ARHGAP1:SIPA1:GIT2:HIP1R:GRIN2A:MAPT:NDUFA13:TBC1D5:BAK1:TTBK1	http://www.gsea-msigdb.org/gsea/msigdb/cards/GO_POSITIVE_REGULATION_OF_HYDROLASE_ACTIVITY
SCZ	GO_bp	GO_INCLUSION_BODY_ASSEMBLY	21	2	0.0106547	0.305469	BAG5:MAPT	http://www.gsea-msigdb.org/gsea/msigdb/cards/GO_INCLUSION_BODY_ASSEMBLY
SCZ	GO_bp	GO_FIBROBLAST_APOPTOTIC_PROCESS	21	2	0.0106547	0.305469	CUL3:BAK1	http://www.gsea-msigdb.org/gsea/msigdb/cards/GO_FIBROBLAST_APOPTOTIC_PROCESS
SCZ	GO_bp	GO_PHASIC_SMOOTH_MUSCLE_CONTRACTION	21	2	0.0106547	0.305469	DRD2:GDNF	http://www.gsea-msigdb.org/gsea/msigdb/cards/GO_PHASIC_SMOOTH_MUSCLE_CONTRACTION
SCZ	GO_bp	GO_REGULATION_OF_MONOCYTE_DIFFERENTIATION	21	2	0.0106547	0.305469	FES:FOXP1	http://www.gsea-msigdb.org/gsea/msigdb/cards/GO_REGULATION_OF_MONOCYTE_DIFFERENTIATION
SCZ	GO_bp	GO_REGULATION_OF_URINE_VOLUME	21	2	0.0106547	0.305469	DRD2:TFAP2B	http://www.gsea-msigdb.org/gsea/msigdb/cards/GO_REGULATION_OF_URINE_VOLUME
SCZ	GO_bp	GO_SYMPATHETIC_NERVOUS_SYSTEM_DEVELOPMENT	21	2	0.0106547	0.305469	GDNF:TFAP2B	http://www.gsea-msigdb.org/gsea/msigdb/cards/GO_SYMPATHETIC_NERVOUS_SYSTEM_DEVELOPMENT
SCZ	GO_bp	GO_NEGATIVE_REGULATION_OF_RHO_PROTEIN_SIGNAL_TRANSDUCTION	21	2	0.0106547	0.305469	RASIP1:CUL3	http://www.gsea-msigdb.org/gsea/msigdb/cards/GO_NEGATIVE_REGULATION_OF_RHO_PROTEIN_SIGNAL_TRANSDUCTION
SCZ	GO_bp	GO_RENAL_SYSTEM_PROCESS	114	4	0.010715	0.305469	DRD2:CHRNA3:CHRNB4:TFAP2B	http://www.gsea-msigdb.org/gsea/msigdb/cards/GO_RENAL_SYSTEM_PROCESS
SCZ	GO_bp	GO_REGULATION_OF_IMMUNE_RESPONSE	932	14	0.0107429	0.305469	DOCK1:DRD2:TP53BP1:PSMA4:FES:PRKCB:NFATC3:CRHR1:IRF3:TLR9:TLR9:FOXP1:CD47:BTN3A2:TRIM27	http://www.gsea-msigdb.org/gsea/msigdb/cards/GO_REGULATION_OF_IMMUNE_RESPONSE
SCZ	GO_bp	GO_NEGATIVE_REGULATION_OF_PEPTIDASE_ACTIVITY	246	6	0.0107557	0.305469	NGF:FURIN:DPEP1:ITIH1:ITIH4:TFAP2B	http://www.gsea-msigdb.org/gsea/msigdb/cards/GO_NEGATIVE_REGULATION_OF_PEPTIDASE_ACTIVITY
SCZ	GO_bp	GO_REGULATION_OF_CHROMOSOME_SEPARATION	61	3	0.0108057	0.305469	ESPL1:CUL3:MAD1L1	http://www.gsea-msigdb.org/gsea/msigdb/cards/GO_REGULATION_OF_CHROMOSOME_SEPARATION
SCZ	GO_bp	GO_REGULATION_OF_MITOCHONDRIAL_MEMBRANE_PERMEABILITY_INVOLVED_IN_APOPTOTIC_PROCESS	61	3	0.0108057	0.305469	HIP1R:PPP1R13B:BAK1	http://www.gsea-msigdb.org/gsea/msigdb/cards/GO_REGULATION_OF_MITOCHONDRIAL_MEMBRANE_PERMEABILITY_INVOLVED_IN_APOPTOTIC_PROCESS
SCZ	GO_bp	GO_MITOCHONDRIAL_TRANSPORT	247	6	0.0109569	0.307732	HIP1R:PPP1R13B:SPG7:NDUFA13:BAK1:IMMP2L	http://www.gsea-msigdb.org/gsea/msigdb/cards/GO_MITOCHONDRIAL_TRANSPORT
SCZ	GO_bp	GO_SYNAPSE_ORGANIZATION	401	8	0.0109695	0.307732	PTPRF:CACNB2:DRD2:IGSF9B:MAPT:ERBB4:NGEF:GDNF	http://www.gsea-msigdb.org/gsea/msigdb/cards/GO_SYNAPSE_ORGANIZATION
SCZ	GO_bp	GO_CELL_MORPHOGENESIS_INVOLVED_IN_NEURON_DIFFERENTIATION	574	10	0.0115776	0.32106	RERE:ARTN:NGF:DRD2:BCL11B:CHRNA3:MAPT:DPYSL5:NGEF:GDNF	http://www.gsea-msigdb.org/gsea/msigdb/cards/GO_CELL_MORPHOGENESIS_INVOLVED_IN_NEURON_DIFFERENTIATION
SCZ	GO_bp	GO_NEGATIVE_REGULATION_OF_ESTABLISHMENT_OF_PROTEIN_LOCALIZATION	180	5	0.0115972	0.32106	SUFU:SERGEF:DRD2:MAPT:TRIM27	http://www.gsea-msigdb.org/gsea/msigdb/cards/GO_NEGATIVE_REGULATION_OF_ESTABLISHMENT_OF_PROTEIN_LOCALIZATION
SCZ	GO_bp	GO_ASTROCYTE_ACTIVATION	22	2	0.011663	0.32106	MAPT:TTBK1	http://www.gsea-msigdb.org/gsea/msigdb/cards/GO_ASTROCYTE_ACTIVATION
SCZ	GO_bp	GO_POSITIVE_REGULATION_OF_ANTIGEN_RECEPTOR_MEDIATED_SIGNALING_PATHWAY	22	2	0.011663	0.32106	PRKCB:FOXP1	http://www.gsea-msigdb.org/gsea/msigdb/cards/GO_POSITIVE_REGULATION_OF_ANTIGEN_RECEPTOR_MEDIATED_SIGNALING_PATHWAY
SCZ	GO_bp	GO_POSITIVE_REGULATION_OF_INTERFERON_ALPHA_PRODUCTION	22	2	0.011663	0.32106	IRF3:TLR9:TLR9	http://www.gsea-msigdb.org/gsea/msigdb/cards/GO_POSITIVE_REGULATION_OF_INTERFERON_ALPHA_PRODUCTION
SCZ	GO_bp	GO_REGULATION_OF_CATION_TRANSMEMBRANE_TRANSPORT	327	7	0.0118784	0.325769	CACNB2:DRD2:CACNA1C:GRIN2A:CRHR1:TLR9:TLR9:TMEM110	http://www.gsea-msigdb.org/gsea/msigdb/cards/GO_REGULATION_OF_CATION_TRANSMEMBRANE_TRANSPORT
SCZ	GO_bp	GO_APOPTOTIC_MITOCHONDRIAL_CHANGES	118	4	0.012043	0.329056	HIP1R:PPP1R13B:ERBB4:BAK1	http://www.gsea-msigdb.org/gsea/msigdb/cards/GO_APOPTOTIC_MITOCHONDRIAL_CHANGES
SCZ	GO_bp	GO_SIGNAL_TRANSDUCTION_BY_PROTEIN_PHOSPHORYLATION	947	14	0.0122123	0.331365	ARTN:NGF:DRD2:PSMA4:NDRG4:CDK10:ERBB4:CUL3:FAM83D:TLR9:TLR9:NEK4:GDNF:LEMD2:GRM1	http://www.gsea-msigdb.org/gsea/msigdb/cards/GO_SIGNAL_TRANSDUCTION_BY_PROTEIN_PHOSPHORYLATION
SCZ	GO_bp	GO_HEAD_DEVELOPMENT	759	12	0.0122177	0.331365	RERE:DRD2:NRGN:BCL11B:GRIN2A:NDRG4:CRHR1:DLX2:ERBB4:BAK1:TTBK1:IMMP2L	http://www.gsea-msigdb.org/gsea/msigdb/cards/GO_HEAD_DEVELOPMENT
SCZ	GO_bp	GO_REGULATION_OF_TRANSFERASE_ACTIVITY	950	14	0.0125242	0.337288	NGF:DGKZ:DRD2:NAB2:BAG5:CHRNA3:SMG6:MAPT:RASIP1:TLR9:TLR9:NEK4:TRIM27:TTBK1:GRM1	http://www.gsea-msigdb.org/gsea/msigdb/cards/GO_REGULATION_OF_TRANSFERASE_ACTIVITY
SCZ	GO_bp	GO_CELL_PART_MORPHOGENESIS	671	11	0.0126213	0.337288	RERE:ARTN:NGF:PLEKHO1:DRD2:BCL11B:CHRNA3:MAPT:DPYSL5:NGEF:GDNF	http://www.gsea-msigdb.org/gsea/msigdb/cards/GO_CELL_PART_MORPHOGENESIS
SCZ	GO_bp	GO_CEREBRAL_CORTEX_NEURON_DIFFERENTIATION	23	2	0.0127114	0.337288	DRD2:DLX2	http://www.gsea-msigdb.org/gsea/msigdb/cards/GO_CEREBRAL_CORTEX_NEURON_DIFFERENTIATION
SCZ	GO_bp	GO_MEMBRANE_DEPOLARIZATION_DURING_CARDIAC_MUSCLE_CELL_ACTION_POTENTIAL	23	2	0.0127114	0.337288	CACNB2:CACNA1C	http://www.gsea-msigdb.org/gsea/msigdb/cards/GO_MEMBRANE_DEPOLARIZATION_DURING_CARDIAC_MUSCLE_CELL_ACTION_POTENTIAL
SCZ	GO_bp	GO_NEGATIVE_REGULATION_OF_VIRAL_TRANSCRIPTION	23	2	0.0127114	0.337288	TRIM8:TRIM27	http://www.gsea-msigdb.org/gsea/msigdb/cards/GO_NEGATIVE_REGULATION_OF_VIRAL_TRANSCRIPTION
SCZ	GO_bp	GO_NEUROTRANSMITTER_REUPTAKE	23	2	0.0127114	0.337288	DRD2:GDNF	http://www.gsea-msigdb.org/gsea/msigdb/cards/GO_NEUROTRANSMITTER_REUPTAKE
SCZ	GO_bp	GO_REGULATION_OF_CHROMOSOME_ORGANIZATION	332	7	0.0128218	0.338993	ESPL1:SMG6:MAPT:CUL3:GNL3:MAD1L1:WHSC1L1	http://www.gsea-msigdb.org/gsea/msigdb/cards/GO_REGULATION_OF_CHROMOSOME_ORGANIZATION
SCZ	GO_bp	GO_REGULATION_OF_CELL_POPULATION_PROLIFERATION	1660	21	0.0130963	0.345011	NGF:DRD2:BCL11B:NMB:FES:NDRG4:CDK10:FANCA:ERBB4:CUL3:PPP1R16B:TLR9:TLR9:GNL3:FOXP1:CD47:GDNF:BAK1:TFAP2B:MAD1L1:SRPK2:CYP7B1	http://www.gsea-msigdb.org/gsea/msigdb/cards/GO_REGULATION_OF_CELL_POPULATION_PROLIFERATION
SCZ	GO_bp	GO_NEGATIVE_REGULATION_OF_HORMONE_SECRETION	66	3	0.0133713	0.350998	DRD2:NMB:CRHR1	http://www.gsea-msigdb.org/gsea/msigdb/cards/GO_NEGATIVE_REGULATION_OF_HORMONE_SECRETION
SCZ	GO_bp	GO_NEGATIVE_REGULATION_OF_TRANSMEMBRANE_TRANSPORT	122	4	0.0134722	0.352387	DRD2:PRKCB:CRHR1:TLR9:TLR9	http://www.gsea-msigdb.org/gsea/msigdb/cards/GO_NEGATIVE_REGULATION_OF_TRANSMEMBRANE_TRANSPORT
SCZ	GO_bp	GO_CELLULAR_HOMEOSTASIS	960	14	0.0136087	0.354682	CACNB2:TMX2:DRD2:CACNA1C:NMB:RHCG:HMOX2:GRIN2A:PRKCB:CRHR1:BAK1:ITPR3:TFAP2B:GRM1	http://www.gsea-msigdb.org/gsea/msigdb/cards/GO_CELLULAR_HOMEOSTASIS
SCZ	GO_bp	GO_REGULATION_OF_PLATELET_DERIVED_GROWTH_FACTOR_RECEPTOR_SIGNALING_PATHWAY	24	2	0.0137994	0.354682	HIP1R:NDRG4	http://www.gsea-msigdb.org/gsea/msigdb/cards/GO_REGULATION_OF_PLATELET_DERIVED_GROWTH_FACTOR_RECEPTOR_SIGNALING_PATHWAY
SCZ	GO_bp	GO_POSITIVE_REGULATION_OF_RECEPTOR_INTERNALIZATION	24	2	0.0137994	0.354682	DRD2:TBC1D5	http://www.gsea-msigdb.org/gsea/msigdb/cards/GO_POSITIVE_REGULATION_OF_RECEPTOR_INTERNALIZATION
SCZ	GO_bp	GO_B_CELL_APOPTOTIC_PROCESS	24	2	0.0137994	0.354682	FOXP1:BAK1	http://www.gsea-msigdb.org/gsea/msigdb/cards/GO_B_CELL_APOPTOTIC_PROCESS
SCZ	GO_bp	GO_CELL_DIVISION	590	10	0.0138012	0.354682	KLHL21:DRD2:ESPL1:SPIRE2:CUL3:FAM83D:GNL3:NEK4:KIFC1:MAD1L1	http://www.gsea-msigdb.org/gsea/msigdb/cards/GO_CELL_DIVISION
SCZ	GO_bp	GO_EXCRETION	67	3	0.0139225	0.356551	DRD2:CHRNA3:CHRNB4	http://www.gsea-msigdb.org/gsea/msigdb/cards/GO_EXCRETION
SCZ	GO_bp	GO_ORGANIC_CYCLIC_COMPOUND_CATABOLIC_PROCESS	593	10	0.0142516	0.363712	DPYD:NT5C2:ADAL:PSMA4:HMOX2:SMG6:GDNF:DND1:SND1:LSM1	http://www.gsea-msigdb.org/gsea/msigdb/cards/GO_ORGANIC_CYCLIC_COMPOUND_CATABOLIC_PROCESS
SCZ	GO_bp	GO_NEURON_FATE_COMMITMENT	68	3	0.0144863	0.367154	SUFU:BCL11B:DLX2	http://www.gsea-msigdb.org/gsea/msigdb/cards/GO_NEURON_FATE_COMMITMENT
SCZ	GO_bp	GO_REGULATION_OF_SYNAPTIC_TRANSMISSION_GLUTAMATERGIC	68	3	0.0144863	0.367154	DRD2:GRM1:DGKI	http://www.gsea-msigdb.org/gsea/msigdb/cards/GO_REGULATION_OF_SYNAPTIC_TRANSMISSION_GLUTAMATERGIC
SCZ	GO_bp	GO_POSITIVE_REGULATION_OF_PHOSPHORUS_METABOLIC_PROCESS	1066	15	0.0145719	0.368054	NGF:DGKZ:DRD2:NAB2:CDK2AP1:CHRNA3:NDRG4:CDK10:MAPT:ERBB4:PPP1R16B:TLR9:TLR9:NEK4:TTBK1:GRM1	http://www.gsea-msigdb.org/gsea/msigdb/cards/GO_POSITIVE_REGULATION_OF_PHOSPHORUS_METABOLIC_PROCESS
SCZ	GO_bp	GO_POSITIVE_REGULATION_OF_CALCIUM_ION_DEPENDENT_EXOCYTOSIS	25	2	0.0149262	0.371521	CACNB2:CACNA1I	http://www.gsea-msigdb.org/gsea/msigdb/cards/GO_POSITIVE_REGULATION_OF_CALCIUM_ION_DEPENDENT_EXOCYTOSIS
SCZ	GO_bp	GO_REGULATION_OF_RECEPTOR_BINDING	25	2	0.0149262	0.371521	PTPRF:PLCL1	http://www.gsea-msigdb.org/gsea/msigdb/cards/GO_REGULATION_OF_RECEPTOR_BINDING
SCZ	GO_bp	GO_MORPHOGENESIS_OF_A_BRANCHING_STRUCTURE	192	5	0.0149688	0.371521	RERE:DRD2:RASIP1:DLX2:GDNF	http://www.gsea-msigdb.org/gsea/msigdb/cards/GO_MORPHOGENESIS_OF_A_BRANCHING_STRUCTURE
SCZ	GO_bp	GO_CHEMICAL_HOMEOSTASIS	1169	16	0.0150021	0.371521	CACNB2:CNNM2:DRD2:CACNA1C:NMB:RHCG:HMOX2:GRIN2A:PRKCB:CRHR1:BAK1:ITPR3:TFAP2B:GRM1:CSMD1:CYP7B1	http://www.gsea-msigdb.org/gsea/msigdb/cards/GO_CHEMICAL_HOMEOSTASIS
SCZ	GO_bp	GO_NEGATIVE_REGULATION_OF_SYNAPTIC_TRANSMISSION	69	3	0.015063	0.371521	DRD2:MAPT:DGKI	http://www.gsea-msigdb.org/gsea/msigdb/cards/GO_NEGATIVE_REGULATION_OF_SYNAPTIC_TRANSMISSION
SCZ	GO_bp	GO_MICROTUBULE_POLYMERIZATION	69	3	0.015063	0.371521	TUBGCP4:FES:MAPT	http://www.gsea-msigdb.org/gsea/msigdb/cards/GO_MICROTUBULE_POLYMERIZATION
SCZ	GO_bp	GO_NUCLEUS_ORGANIZATION	127	4	0.0154047	0.378033	PRKCB:WBP2NL:LEMD2:SRPK2	http://www.gsea-msigdb.org/gsea/msigdb/cards/GO_NUCLEUS_ORGANIZATION
SCZ	GO_bp	GO_PROTEIN_MODIFICATION_BY_SMALL_PROTEIN_CONJUGATION	879	13	0.0154299	0.378033	KLHL21:TRIM8:BAG5:PSMA4:NOSIP:TSSC1:CUL3:GNL3:RNF175:HIST1H2BM:HIST1H2BN:TRIM27:RNF38	http://www.gsea-msigdb.org/gsea/msigdb/cards/GO_PROTEIN_MODIFICATION_BY_SMALL_PROTEIN_CONJUGATION
SCZ	GO_bp	GO_SKELETAL_SYSTEM_DEVELOPMENT	514	9	0.0157504	0.384603	SLC39A1:SUFU:SNX19:NAB2:HAPLN4:DLX2:MUSTN1:FOXP1:COL11A2	http://www.gsea-msigdb.org/gsea/msigdb/cards/GO_SKELETAL_SYSTEM_DEVELOPMENT
SCZ	GO_bp	GO_GLAND_DEVELOPMENT	429	8	0.015884	0.386581	DRD2:BCL11B:CRHR1:ERBB4:CUL3:MAN2A1:MAD1L1:CYP7B1	http://www.gsea-msigdb.org/gsea/msigdb/cards/GO_GLAND_DEVELOPMENT
SCZ	GO_bp	GO_CYTOSKELETON_ORGANIZATION	1279	17	0.0160248	0.387773	SDCCAG8:DOCK1:SIPA1:ESPL1:HIP1R:TUBGCP4:FES:CORO7:CDK10:SPIRE2:MAPT:CUL3:DNAH1:NISCH:CD47:TRIM27:KIFC1	http://www.gsea-msigdb.org/gsea/msigdb/cards/GO_CYTOSKELETON_ORGANIZATION
SCZ	GO_bp	GO_REGULATION_OF_TRANSPORTER_ACTIVITY	269	6	0.0160835	0.387773	CACNB2:DRD2:GRIN2A:CRHR1:TLR9:TLR9:TMEM110	http://www.gsea-msigdb.org/gsea/msigdb/cards/GO_REGULATION_OF_TRANSPORTER_ACTIVITY
SCZ	GO_bp	GO_DOPAMINE_METABOLIC_PROCESS	26	2	0.0160913	0.387773	DRD2:GRIN2A	http://www.gsea-msigdb.org/gsea/msigdb/cards/GO_DOPAMINE_METABOLIC_PROCESS
SCZ	GO_bp	GO_REGULATION_OF_CELL_CYCLE	1182	16	0.0164769	0.395768	KLHL21:SDCCAG8:SIPA1:DRD2:ESPL1:PPP1R13B:TP53BP1:PSMA4:CDK10:CUL3:FAM83D:BAK1:TTBK1:MAD1L1:SRPK2:SND1	http://www.gsea-msigdb.org/gsea/msigdb/cards/GO_REGULATION_OF_CELL_CYCLE
SCZ	GO_bp	GO_ACTION_POTENTIAL	130	4	0.0166438	0.397189	CACNB2:CACNA1C:CHRNB4:CACNA1I	http://www.gsea-msigdb.org/gsea/msigdb/cards/GO_ACTION_POTENTIAL
SCZ	GO_bp	GO_CELL_SURFACE_RECEPTOR_SIGNALING_PATHWAY_INVOLVED_IN_CELL_CELL_SIGNALING	608	10	0.0166704	0.397189	DRD2:IGSF9B:PSMA4:CHRNA5:CHRNA3:CHRNB4:GRIN2A:CUL3:DGKI:CHRNA2	http://www.gsea-msigdb.org/gsea/msigdb/cards/GO_CELL_SURFACE_RECEPTOR_SIGNALING_PATHWAY_INVOLVED_IN_CELL_CELL_SIGNALING
SCZ	GO_bp	GO_RAS_PROTEIN_SIGNAL_TRANSDUCTION	433	8	0.0166981	0.397189	NGF:DENND4B:ARHGAP1:RASIP1:CUL3:NGEF:NISCH:DGKI	http://www.gsea-msigdb.org/gsea/msigdb/cards/GO_RAS_PROTEIN_SIGNAL_TRANSDUCTION
SCZ	GO_bp	GO_SECOND_MESSENGER_MEDIATED_SIGNALING	435	8	0.0171163	0.404811	DRD2:CACNA1C:GRIN2A:NFATC3:CRHR1:MAPT:TMEM110:ITPR3	http://www.gsea-msigdb.org/gsea/msigdb/cards/GO_SECOND_MESSENGER_MEDIATED_SIGNALING
SCZ	GO_bp	GO_PROTEOLYSIS	1705	21	0.0171696	0.404811	NGF:SUFU:ESPL1:HIP1R:BAG5:PSMA4:FURIN:GRIN2A:INO80E:SPG7:DPEP1:MAPT:NDUFA13:CUL3:ITIH1:ITIH4:RNF175:BAK1:TTBK1:TFAP2B:IMMP2L	http://www.gsea-msigdb.org/gsea/msigdb/cards/GO_PROTEOLYSIS
SCZ	GO_bp	GO_POSITIVE_REGULATION_OF_RESPONSE_TO_DRUG	27	2	0.017294	0.404811	DRD2:GDNF	http://www.gsea-msigdb.org/gsea/msigdb/cards/GO_POSITIVE_REGULATION_OF_RESPONSE_TO_DRUG
SCZ	GO_bp	GO_SYNAPTIC_MEMBRANE_ADHESION	27	2	0.017294	0.404811	PTPRF:IGSF9B	http://www.gsea-msigdb.org/gsea/msigdb/cards/GO_SYNAPTIC_MEMBRANE_ADHESION
SCZ	GO_bp	GO_NEGATIVE_REGULATION_OF_AMINE_TRANSPORT	27	2	0.017294	0.404811	DRD2:CRHR1	http://www.gsea-msigdb.org/gsea/msigdb/cards/GO_NEGATIVE_REGULATION_OF_AMINE_TRANSPORT
SCZ	GO_bp	GO_RESPONSE_TO_XENOBIOTIC_STIMULUS	274	6	0.0174463	0.407	AS3MT:DRD2:GRIN2A:DPEP1:CRHR1:CYP2D6	http://www.gsea-msigdb.org/gsea/msigdb/cards/GO_RESPONSE_TO_XENOBIOTIC_STIMULUS
SCZ	GO_bp	GO_CELLULAR_SENESCENCE	73	3	0.0174982	0.407	YPEL3:NEK4:ZKSCAN3	http://www.gsea-msigdb.org/gsea/msigdb/cards/GO_CELLULAR_SENESCENCE
SCZ	GO_bp	GO_REGULATION_OF_CELLULAR_RESPONSE_TO_STRESS	705	11	0.017576	0.407185	PTPRF:BAG5:TP53BP1:PPP4C:YPEL3:SPIRE2:MAPT:TLR9:TLR9:NEK4:ZKSCAN3:BAK1	http://www.gsea-msigdb.org/gsea/msigdb/cards/GO_REGULATION_OF_CELLULAR_RESPONSE_TO_STRESS
SCZ	GO_bp	GO_IMMUNE_RESPONSE_REGULATING_SIGNALING_PATHWAY	524	9	0.017617	0.407185	DOCK1:PSMA4:PRKCB:NFATC3:IRF3:TLR9:TLR9:FOXP1:CD47:BTN3A2	http://www.gsea-msigdb.org/gsea/msigdb/cards/GO_IMMUNE_RESPONSE_REGULATING_SIGNALING_PATHWAY
SCZ	GO_bp	GO_MICROTUBULE_BASED_MOVEMENT	275	6	0.017728	0.408467	DNAH10:KLC1:SPG7:MAPT:DNAH1:KIFC1	http://www.gsea-msigdb.org/gsea/msigdb/cards/GO_MICROTUBULE_BASED_MOVEMENT
SCZ	GO_bp	GO_MULTICELLULAR_ORGANISMAL_SIGNALING	201	5	0.0178899	0.410857	CACNB2:CACNA1C:CHRNB4:CACNA1I:ITPR3	http://www.gsea-msigdb.org/gsea/msigdb/cards/GO_MULTICELLULAR_ORGANISMAL_SIGNALING
SCZ	GO_bp	GO_REGULATION_OF_NEUROLOGICAL_SYSTEM_PROCESS	133	4	0.0179436	0.410857	IGSF9B:CHRNB4:GRIN2A:GRM1	http://www.gsea-msigdb.org/gsea/msigdb/cards/GO_REGULATION_OF_NEUROLOGICAL_SYSTEM_PROCESS
SCZ	GO_bp	GO_RESPONSE_TO_ABIOTIC_STIMULUS	1195	16	0.0180618	0.41228	SIPA1:DRD2:BAG5:TP53BP1:PSMA4:CPEB1:VASN:HMOX2:GRIN2A:NDRG4:CRHR1:MAPT:HSBP1L1:RGS9BP:BAK1:GRM1	http://www.gsea-msigdb.org/gsea/msigdb/cards/GO_RESPONSE_TO_ABIOTIC_STIMULUS
SCZ	GO_bp	GO_REGULATION_OF_DOUBLE_STRAND_BREAK_REPAIR	74	3	0.0181393	0.412767	TP53BP1:PPP4C:SPIRE2	http://www.gsea-msigdb.org/gsea/msigdb/cards/GO_REGULATION_OF_DOUBLE_STRAND_BREAK_REPAIR
SCZ	GO_bp	GO_APOPTOTIC_PROCESS	1932	23	0.0184991	0.415312	NGF:DOCK1:ESPL1:HIP1R:BCL11B:BAG5:PPP1R13B:GRIN2A:PRKCB:DPEP1:MAPT:NDUFA13:IRF3:ERBB4:CUL3:NGEF:NISCH:FOXP1:GDNF:BAK1:TFAP2B:SRPK2:NRBP2	http://www.gsea-msigdb.org/gsea/msigdb/cards/GO_APOPTOTIC_PROCESS
SCZ	GO_bp	GO_POSITIVE_REGULATION_OF_CHROMOSOME_SEGREGATION	28	2	0.0185337	0.415312	ESPL1:CUL3	http://www.gsea-msigdb.org/gsea/msigdb/cards/GO_POSITIVE_REGULATION_OF_CHROMOSOME_SEGREGATION
SCZ	GO_bp	GO_REGULATION_OF_B_CELL_RECEPTOR_SIGNALING_PATHWAY	28	2	0.0185337	0.415312	PRKCB:FOXP1	http://www.gsea-msigdb.org/gsea/msigdb/cards/GO_REGULATION_OF_B_CELL_RECEPTOR_SIGNALING_PATHWAY
SCZ	GO_bp	GO_REGULATION_OF_ACTIN_NUCLEATION	28	2	0.0185337	0.415312	HIP1R:TRIM27	http://www.gsea-msigdb.org/gsea/msigdb/cards/GO_REGULATION_OF_ACTIN_NUCLEATION
SCZ	GO_bp	GO_PROTEIN_KINASE_C_ACTIVATING_G_PROTEIN_COUPLED_RECEPTOR_SIGNALING_PATHWAY	28	2	0.0185337	0.415312	DGKZ:DGKI	http://www.gsea-msigdb.org/gsea/msigdb/cards/GO_PROTEIN_KINASE_C_ACTIVATING_G_PROTEIN_COUPLED_RECEPTOR_SIGNALING_PATHWAY
SCZ	GO_bp	GO_REGULATION_OF_PEPTIDE_HORMONE_SECRETION	204	5	0.0189416	0.423164	DRD2:CACNA1C:KCNG2:ITPR3:TFAP2B	http://www.gsea-msigdb.org/gsea/msigdb/cards/GO_REGULATION_OF_PEPTIDE_HORMONE_SECRETION
SCZ	GO_bp	GO_POSITIVE_REGULATION_OF_PROTEIN_MODIFICATION_PROCESS	1203	16	0.019094	0.423792	NGF:DRD2:NAB2:CDK2AP1:CHRNA3:NDRG4:CDK10:ERBB4:CUL3:PPP1R16B:TLR9:TLR9:GNL3:NEK4:TTBK1:GRM1:WHSC1L1	http://www.gsea-msigdb.org/gsea/msigdb/cards/GO_POSITIVE_REGULATION_OF_PROTEIN_MODIFICATION_PROCESS
SCZ	GO_bp	GO_POSITIVE_REGULATION_OF_CELL_DEVELOPMENT	532	9	0.0192228	0.423792	NGF:DOCK1:DRD2:FES:NDRG4:MAPT:DLX2:MAN2A1:TTBK1	http://www.gsea-msigdb.org/gsea/msigdb/cards/GO_POSITIVE_REGULATION_OF_CELL_DEVELOPMENT
SCZ	GO_bp	GO_PROTEIN_LOCALIZATION_TO_ORGANELLE	906	13	0.0192757	0.423792	KLHL21:DMAP1:SUFU:TRIM8:PPP1R13B:MAPT:NDUFA13:FAM83D:MGAT3:GNL3:POM121L2:LEMD2:IMMP2L	http://www.gsea-msigdb.org/gsea/msigdb/cards/GO_PROTEIN_LOCALIZATION_TO_ORGANELLE
SCZ	GO_bp	GO_REGULATION_OF_RESPONSE_TO_DNA_DAMAGE_STIMULUS	205	5	0.019301	0.423792	TP53BP1:PPP4C:SPIRE2:MAPT:NEK4	http://www.gsea-msigdb.org/gsea/msigdb/cards/GO_REGULATION_OF_RESPONSE_TO_DNA_DAMAGE_STIMULUS
SCZ	GO_bp	GO_POSITIVE_REGULATION_OF_INTRACELLULAR_TRANSPORT	205	5	0.019301	0.423792	DMAP1:CACNB2:RBM26:CRHR1:TSSC1	http://www.gsea-msigdb.org/gsea/msigdb/cards/GO_POSITIVE_REGULATION_OF_INTRACELLULAR_TRANSPORT
SCZ	GO_bp	GO_POSITIVE_REGULATION_OF_GENE_EXPRESSION	1940	23	0.0193157	0.423792	NGF:MED19:DRD2:BCL11B:TP53BP1:CPEB1:NFATC3:RFX2:IRF3:DLX2:ERBB4:PABPC1L:TLR9:TLR9:GNL3:NEK4:GDNF:DND1:ZKSCAN3:RXRB:TTBK1:TFAP2B:SRPK2:WHSC1L1	http://www.gsea-msigdb.org/gsea/msigdb/cards/GO_POSITIVE_REGULATION_OF_GENE_EXPRESSION
SCZ	GO_bp	GO_REPRODUCTION	1412	18	0.0195721	0.424494	CYP17A1:ESPL1:TUBGCP4:FANCA:SPIRE2:CRHR1:RFX2:PABPC1L:CACNA1I:WBP2NL:DNAH1:DND1:TRIM27:KIFC1:BAK1:IMMP2L:CYP7B1:RNF38	http://www.gsea-msigdb.org/gsea/msigdb/cards/GO_REPRODUCTION
SCZ	GO_bp	GO_NEGATIVE_REGULATION_OF_NEURON_DEATH	206	5	0.0196649	0.424494	NGF:CRHR1:GDNF:TFAP2B:NRBP2	http://www.gsea-msigdb.org/gsea/msigdb/cards/GO_NEGATIVE_REGULATION_OF_NEURON_DEATH
SCZ	GO_bp	GO_POSITIVE_REGULATION_OF_MICROTUBULE_POLYMERIZATION_OR_DEPOLYMERIZATION	29	2	0.0198097	0.424494	FES:MAPT	http://www.gsea-msigdb.org/gsea/msigdb/cards/GO_POSITIVE_REGULATION_OF_MICROTUBULE_POLYMERIZATION_OR_DEPOLYMERIZATION
SCZ	GO_bp	GO_SYNAPTIC_TRANSMISSION_DOPAMINERGIC	29	2	0.0198097	0.424494	DRD2:GDNF	http://www.gsea-msigdb.org/gsea/msigdb/cards/GO_SYNAPTIC_TRANSMISSION_DOPAMINERGIC
SCZ	GO_bp	GO_LONG_TERM_SYNAPTIC_DEPRESSION	29	2	0.0198097	0.424494	MAPT:DGKI	http://www.gsea-msigdb.org/gsea/msigdb/cards/GO_LONG_TERM_SYNAPTIC_DEPRESSION
SCZ	GO_bp	GO_REGULATION_OF_ADENYLATE_CYCLASE_ACTIVITY	29	2	0.0198097	0.424494	CACNA1C:CRHR1	http://www.gsea-msigdb.org/gsea/msigdb/cards/GO_REGULATION_OF_ADENYLATE_CYCLASE_ACTIVITY
SCZ	GO_bp	GO_POSITIVE_REGULATION_OF_INTERFERON_BETA_PRODUCTION	29	2	0.0198097	0.424494	IRF3:TLR9:TLR9	http://www.gsea-msigdb.org/gsea/msigdb/cards/GO_POSITIVE_REGULATION_OF_INTERFERON_BETA_PRODUCTION
SCZ	GO_bp	GO_INTERFERON_ALPHA_PRODUCTION	29	2	0.0198097	0.424494	IRF3:TLR9:TLR9	http://www.gsea-msigdb.org/gsea/msigdb/cards/GO_INTERFERON_ALPHA_PRODUCTION
SCZ	GO_bp	GO_CALCIUM_ION_TRANSMEMBRANE_IMPORT_INTO_CYTOSOL	138	4	0.020247	0.432602	DRD2:CACNA1C:GRIN2A:ITPR3	http://www.gsea-msigdb.org/gsea/msigdb/cards/GO_CALCIUM_ION_TRANSMEMBRANE_IMPORT_INTO_CYTOSOL
SCZ	GO_bp	GO_REGULATION_OF_PROTEIN_CATABOLIC_PROCESS	365	7	0.0204425	0.434255	SUFU:BAG5:FURIN:GRIN2A:NDUFA13:FAM83D:MGAT3	http://www.gsea-msigdb.org/gsea/msigdb/cards/GO_REGULATION_OF_PROTEIN_CATABOLIC_PROCESS
SCZ	GO_bp	GO_REGULATION_OF_BINDING	365	7	0.0204425	0.434255	PTPRF:NGF:HIP1R:PLCL1:CYP2D6:BAK1:TTBK1	http://www.gsea-msigdb.org/gsea/msigdb/cards/GO_REGULATION_OF_BINDING
SCZ	GO_bp	GO_IMMUNE_RESPONSE_REGULATING_CELL_SURFACE_RECEPTOR_SIGNALING_PATHWAY	366	7	0.0207137	0.437703	DOCK1:PSMA4:PRKCB:NFATC3:FOXP1:CD47:BTN3A2	http://www.gsea-msigdb.org/gsea/msigdb/cards/GO_IMMUNE_RESPONSE_REGULATING_CELL_SURFACE_RECEPTOR_SIGNALING_PATHWAY
SCZ	GO_bp	GO_MICROTUBULE_BASED_PROCESS	723	11	0.0207254	0.437703	SDCCAG8:ESPL1:DNAH10:KLC1:TUBGCP4:FES:SPG7:SPIRE2:MAPT:DNAH1:KIFC1	http://www.gsea-msigdb.org/gsea/msigdb/cards/GO_MICROTUBULE_BASED_PROCESS
SCZ	GO_bp	GO_PROTEIN_PROCESSING	209	5	0.0207834	0.437703	NGF:FURIN:GRIN2A:BAK1:IMMP2L	http://www.gsea-msigdb.org/gsea/msigdb/cards/GO_PROTEIN_PROCESSING
SCZ	GO_bp	GO_REGULATION_OF_MAST_CELL_ACTIVATION_INVOLVED_IN_IMMUNE_RESPONSE	30	2	0.0211216	0.443553	FES:CRHR1	http://www.gsea-msigdb.org/gsea/msigdb/cards/GO_REGULATION_OF_MAST_CELL_ACTIVATION_INVOLVED_IN_IMMUNE_RESPONSE
SCZ	GO_bp	GO_REGULATION_OF_SISTER_CHROMATID_SEGREGATION	79	3	0.0215388	0.449745	ESPL1:CUL3:MAD1L1	http://www.gsea-msigdb.org/gsea/msigdb/cards/GO_REGULATION_OF_SISTER_CHROMATID_SEGREGATION
SCZ	GO_bp	GO_NEGATIVE_REGULATION_OF_AUTOPHAGY	79	3	0.0215388	0.449745	RASIP1:ZKSCAN3:NRBP2	http://www.gsea-msigdb.org/gsea/msigdb/cards/GO_NEGATIVE_REGULATION_OF_AUTOPHAGY
SCZ	GO_bp	GO_TUMOR_NECROSIS_FACTOR_SUPERFAMILY_CYTOKINE_PRODUCTION	141	4	0.0217124	0.450809	TLR9:TLR9:FOXP1:CD47:TRIM27	http://www.gsea-msigdb.org/gsea/msigdb/cards/GO_TUMOR_NECROSIS_FACTOR_SUPERFAMILY_CYTOKINE_PRODUCTION
SCZ	GO_bp	GO_PROTEIN_LOCALIZATION_TO_MITOCHONDRION	141	4	0.0217124	0.450809	PPP1R13B:MAPT:NDUFA13:IMMP2L	http://www.gsea-msigdb.org/gsea/msigdb/cards/GO_PROTEIN_LOCALIZATION_TO_MITOCHONDRION
SCZ	GO_bp	GO_CELLULAR_RESPONSE_TO_DNA_DAMAGE_STIMULUS	826	12	0.0221199	0.45744	DMAP1:TP53BP1:INO80E:PPP4C:FANCA:SPIRE2:MAPT:IRF3:NEK4:FOXP1:BAK1:IMMP2L	http://www.gsea-msigdb.org/gsea/msigdb/cards/GO_CELLULAR_RESPONSE_TO_DNA_DAMAGE_STIMULUS
SCZ	GO_bp	GO_ANIMAL_ORGAN_MORPHOGENESIS	1023	14	0.0222054	0.45744	SLC39A1:SUFU:NAB2:BCL11B:PSMA4:NDRG4:DLX2:CUL3:GDNF:MAN2A1:BAK1:LEMD2:TFAP2B:CYP7B1	http://www.gsea-msigdb.org/gsea/msigdb/cards/GO_ANIMAL_ORGAN_MORPHOGENESIS
SCZ	GO_bp	GO_ACTIN_FILAMENT_BASED_PROCESS	731	11	0.0222517	0.45744	CACNB2:CACNA1C:HIP1R:FES:CORO7:CDK10:SPIRE2:CUL3:NISCH:CD47:TRIM27	http://www.gsea-msigdb.org/gsea/msigdb/cards/GO_ACTIN_FILAMENT_BASED_PROCESS
SCZ	GO_bp	GO_NEGATIVE_REGULATION_OF_LOCOMOTION	372	7	0.0223943	0.457463	TRIM8:DRD2:NDRG4:DPEP1:ERBB4:NISCH:TRIM27	http://www.gsea-msigdb.org/gsea/msigdb/cards/GO_NEGATIVE_REGULATION_OF_LOCOMOTION
SCZ	GO_bp	GO_NEGATIVE_REGULATION_OF_RNA_BIOSYNTHETIC_PROCESS	1227	16	0.0224641	0.457463	RERE:DMAP1:GATAD2B:SUFU:NAB2:NFATC3:HSBP1L1:GATAD2A:NDUFA13:IRF3:DLX2:CUL3:FOXP1:ZKSCAN3:TRIM27:TFAP2B	http://www.gsea-msigdb.org/gsea/msigdb/cards/GO_NEGATIVE_REGULATION_OF_RNA_BIOSYNTHETIC_PROCESS
SCZ	GO_bp	GO_ARACHIDONIC_ACID_SECRETION	31	2	0.0224686	0.457463	DRD2:NMB	http://www.gsea-msigdb.org/gsea/msigdb/cards/GO_ARACHIDONIC_ACID_SECRETION
SCZ	GO_bp	GO_POSITIVE_REGULATION_OF_TRANSFERASE_ACTIVITY	639	10	0.0226169	0.459211	NGF:DGKZ:DRD2:NAB2:CHRNA3:MAPT:TLR9:TLR9:NEK4:TTBK1:GRM1	http://www.gsea-msigdb.org/gsea/msigdb/cards/GO_POSITIVE_REGULATION_OF_TRANSFERASE_ACTIVITY
SCZ	GO_bp	GO_REGULATION_OF_PROTEIN_BINDING	214	5	0.0227386	0.460409	PTPRF:HIP1R:PLCL1:BAK1:TTBK1	http://www.gsea-msigdb.org/gsea/msigdb/cards/GO_REGULATION_OF_PROTEIN_BINDING
SCZ	GO_bp	GO_ENZYME_LINKED_RECEPTOR_PROTEIN_SIGNALING_PATHWAY	1029	14	0.0231989	0.468439	PTPRF:NGF:DOCK1:HIP1R:CHRNA3:FURIN:VASN:PRKCB:NDRG4:ERBB4:NGEF:LEMD2:TFAP2B:GIGYF1	http://www.gsea-msigdb.org/gsea/msigdb/cards/GO_ENZYME_LINKED_RECEPTOR_PROTEIN_SIGNALING_PATHWAY
SCZ	GO_bp	GO_SUPRAMOLECULAR_FIBER_ORGANIZATION	643	10	0.0234836	0.471529	HIP1R:TUBGCP4:FES:CORO7:SPIRE2:MAPT:CUL3:CD47:TRIM27:COL11A2	http://www.gsea-msigdb.org/gsea/msigdb/cards/GO_SUPRAMOLECULAR_FIBER_ORGANIZATION
SCZ	GO_bp	GO_CALCIUM_MEDIATED_SIGNALING	216	5	0.0235529	0.471529	CACNA1C:GRIN2A:NFATC3:MAPT:TMEM110	http://www.gsea-msigdb.org/gsea/msigdb/cards/GO_CALCIUM_MEDIATED_SIGNALING
SCZ	GO_bp	GO_ARP2_3_COMPLEX_MEDIATED_ACTIN_NUCLEATION	32	2	0.0238502	0.471529	HIP1R:TRIM27	http://www.gsea-msigdb.org/gsea/msigdb/cards/GO_ARP2_3_COMPLEX_MEDIATED_ACTIN_NUCLEATION
SCZ	GO_bp	GO_MOVEMENT_IN_ENVIRONMENT_OF_OTHER_ORGANISM_INVOLVED_IN_SYMBIOTIC_INTERACTION	32	2	0.0238502	0.471529	TRIM8:TRIM27	http://www.gsea-msigdb.org/gsea/msigdb/cards/GO_MOVEMENT_IN_ENVIRONMENT_OF_OTHER_ORGANISM_INVOLVED_IN_SYMBIOTIC_INTERACTION
SCZ	GO_bp	GO_NUCLEOSIDE_CATABOLIC_PROCESS	32	2	0.0238502	0.471529	DPYD:ADAL	http://www.gsea-msigdb.org/gsea/msigdb/cards/GO_NUCLEOSIDE_CATABOLIC_PROCESS
SCZ	GO_bp	GO_OLFACTORY_LOBE_DEVELOPMENT	32	2	0.0238502	0.471529	DLX2:ERBB4	http://www.gsea-msigdb.org/gsea/msigdb/cards/GO_OLFACTORY_LOBE_DEVELOPMENT
SCZ	GO_bp	GO_CELL_CELL_SIGNALING_INVOLVED_IN_CARDIAC_CONDUCTION	32	2	0.0238502	0.471529	CACNB2:CACNA1C	http://www.gsea-msigdb.org/gsea/msigdb/cards/GO_CELL_CELL_SIGNALING_INVOLVED_IN_CARDIAC_CONDUCTION
SCZ	GO_bp	GO_REGULATION_OF_ACTIN_FILAMENT_BASED_PROCESS	377	7	0.0238652	0.471529	CACNA1C:HIP1R:FES:CDK10:SPIRE2:CD47:TRIM27	http://www.gsea-msigdb.org/gsea/msigdb/cards/GO_REGULATION_OF_ACTIN_FILAMENT_BASED_PROCESS
SCZ	GO_bp	GO_ORGANONITROGEN_COMPOUND_CATABOLIC_PROCESS	1237	16	0.0239948	0.472819	DPYD:SUFU:NT5C2:BAG5:ADAL:PSMA4:FURIN:HMOX2:GRIN2A:NDUFA13:CUL3:FAM83D:MGAT3:NAGA:CYP2D6:RNF175	http://www.gsea-msigdb.org/gsea/msigdb/cards/GO_ORGANONITROGEN_COMPOUND_CATABOLIC_PROCESS
SCZ	GO_bp	GO_REGULATION_OF_RESPONSE_TO_STRESS	1450	18	0.0247246	0.485899	PTPRF:DRD2:BAG5:TP53BP1:PSMA4:PPP4C:YPEL3:FANCA:SPIRE2:MAPT:IRF3:TLR9:TLR9:NEK4:FOXP1:CD47:ZKSCAN3:BAK1:TTBK1	http://www.gsea-msigdb.org/gsea/msigdb/cards/GO_REGULATION_OF_RESPONSE_TO_STRESS
SCZ	GO_bp	GO_POSITIVE_REGULATION_OF_EXOCYTOSIS	84	3	0.0252627	0.489982	CACNB2:CRHR1:CACNA1I	http://www.gsea-msigdb.org/gsea/msigdb/cards/GO_POSITIVE_REGULATION_OF_EXOCYTOSIS
SCZ	GO_bp	GO_RESPONSE_TO_AMPHETAMINE	33	2	0.0252658	0.489982	DRD2:GRIN2A	http://www.gsea-msigdb.org/gsea/msigdb/cards/GO_RESPONSE_TO_AMPHETAMINE
SCZ	GO_bp	GO_PEPTIDE_HORMONE_PROCESSING	33	2	0.0252658	0.489982	NGF:FURIN	http://www.gsea-msigdb.org/gsea/msigdb/cards/GO_PEPTIDE_HORMONE_PROCESSING
SCZ	GO_bp	GO_SECRETORY_GRANULE_ORGANIZATION	33	2	0.0252658	0.489982	SNX19:RFX2	http://www.gsea-msigdb.org/gsea/msigdb/cards/GO_SECRETORY_GRANULE_ORGANIZATION
SCZ	GO_bp	GO_EPITHELIAL_CELL_MORPHOGENESIS	33	2	0.0252658	0.489982	RILPL2:BCL11B	http://www.gsea-msigdb.org/gsea/msigdb/cards/GO_EPITHELIAL_CELL_MORPHOGENESIS
SCZ	GO_bp	GO_REGULATION_OF_GTPASE_ACTIVITY	469	8	0.0254284	0.491839	DOCK1:ARHGAP1:SIPA1:GIT2:RASIP1:NGEF:TBC1D5:DGKI	http://www.gsea-msigdb.org/gsea/msigdb/cards/GO_REGULATION_OF_GTPASE_ACTIVITY
SCZ	GO_bp	GO_NEGATIVE_REGULATION_OF_SECRETION	221	5	0.0256704	0.495216	SERGEF:DRD2:NMB:CRHR1:TRIM27	http://www.gsea-msigdb.org/gsea/msigdb/cards/GO_NEGATIVE_REGULATION_OF_SECRETION
SCZ	GO_bp	GO_MITOTIC_SISTER_CHROMATID_SEGREGATION	149	4	0.0259315	0.498544	ESPL1:CUL3:KIFC1:MAD1L1	http://www.gsea-msigdb.org/gsea/msigdb/cards/GO_MITOTIC_SISTER_CHROMATID_SEGREGATION
SCZ	GO_bp	GO_DEVELOPMENTAL_PROCESS_INVOLVED_IN_REPRODUCTION	654	10	0.0259911	0.498544	CYP17A1:FANCA:RFX2:PABPC1L:DNAH1:DND1:BAK1:IMMP2L:CYP7B1:RNF38	http://www.gsea-msigdb.org/gsea/msigdb/cards/GO_DEVELOPMENTAL_PROCESS_INVOLVED_IN_REPRODUCTION
SCZ	GO_bp	GO_NEGATIVE_REGULATION_OF_TRANSPORTER_ACTIVITY	85	3	0.0260464	0.498544	DRD2:CRHR1:TLR9:TLR9	http://www.gsea-msigdb.org/gsea/msigdb/cards/GO_NEGATIVE_REGULATION_OF_TRANSPORTER_ACTIVITY
SCZ	GO_bp	GO_NEGATIVE_REGULATION_OF_NEURON_APOPTOTIC_PROCESS	150	4	0.0264911	0.505738	NGF:GDNF:TFAP2B:NRBP2	http://www.gsea-msigdb.org/gsea/msigdb/cards/GO_NEGATIVE_REGULATION_OF_NEURON_APOPTOTIC_PROCESS
SCZ	GO_bp	GO_RESPONSE_TO_WOUNDING	657	10	0.0267071	0.507373	PTPRF:DOCK1:DGKZ:DRD2:GRIN2A:PRKCB:ERBB4:MUSTN1:ITPR3:DGKI	http://www.gsea-msigdb.org/gsea/msigdb/cards/GO_RESPONSE_TO_WOUNDING
SCZ	GO_bp	GO_MANNOSYLATION	34	2	0.0267147	0.507373	TMTC1:ALG12	http://www.gsea-msigdb.org/gsea/msigdb/cards/GO_MANNOSYLATION
SCZ	GO_bp	GO_NEGATIVE_REGULATION_OF_NERVOUS_SYSTEM_DEVELOPMENT	303	6	0.0269338	0.508632	SUFU:BAG5:DLX2:ERBB4:NGEF:LSM1	http://www.gsea-msigdb.org/gsea/msigdb/cards/GO_NEGATIVE_REGULATION_OF_NERVOUS_SYSTEM_DEVELOPMENT
SCZ	GO_bp	GO_REGULATION_OF_KINASE_ACTIVITY	851	12	0.0270345	0.508632	NGF:DGKZ:DRD2:NAB2:CHRNA3:MAPT:RASIP1:TLR9:TLR9:NEK4:TRIM27:TTBK1:GRM1	http://www.gsea-msigdb.org/gsea/msigdb/cards/GO_REGULATION_OF_KINASE_ACTIVITY
SCZ	GO_bp	GO_PLATELET_ACTIVATION	151	4	0.0270578	0.508632	DGKZ:PRKCB:ITPR3:DGKI	http://www.gsea-msigdb.org/gsea/msigdb/cards/GO_PLATELET_ACTIVATION
SCZ	GO_bp	GO_NEGATIVE_REGULATION_OF_ION_TRANSPORT	151	4	0.0270578	0.508632	DRD2:CRHR1:TLR9:TLR9:TRIM27	http://www.gsea-msigdb.org/gsea/msigdb/cards/GO_NEGATIVE_REGULATION_OF_ION_TRANSPORT
SCZ	GO_bp	GO_CAMERA_TYPE_EYE_DEVELOPMENT	304	6	0.0273115	0.512091	CACNA1C:BCL11B:DLX2:MAN2A1:BAK1:TFAP2B	http://www.gsea-msigdb.org/gsea/msigdb/cards/GO_CAMERA_TYPE_EYE_DEVELOPMENT
SCZ	GO_bp	GO_MACROPHAGE_ACTIVATION	87	3	0.0276526	0.517167	MAPT:FOXP1:TTBK1	http://www.gsea-msigdb.org/gsea/msigdb/cards/GO_MACROPHAGE_ACTIVATION
SCZ	GO_bp	GO_REGULATION_OF_CELL_PROJECTION_ORGANIZATION	663	10	0.0281814	0.522027	PTPRF:NGF:BAG5:CHRNA3:FES:NDRG4:CDK10:MAPT:NGEF:PPP1R16B	http://www.gsea-msigdb.org/gsea/msigdb/cards/GO_REGULATION_OF_CELL_PROJECTION_ORGANIZATION
SCZ	GO_bp	GO_POSITIVE_REGULATION_OF_AMINE_TRANSPORT	35	2	0.0281966	0.522027	DRD2:GDNF	http://www.gsea-msigdb.org/gsea/msigdb/cards/GO_POSITIVE_REGULATION_OF_AMINE_TRANSPORT
SCZ	GO_bp	GO_CATECHOLAMINE_METABOLIC_PROCESS	35	2	0.0281966	0.522027	DRD2:GRIN2A	http://www.gsea-msigdb.org/gsea/msigdb/cards/GO_CATECHOLAMINE_METABOLIC_PROCESS
SCZ	GO_bp	GO_NEGATIVE_REGULATION_OF_INTRACELLULAR_STEROID_HORMONE_RECEPTOR_SIGNALING_PATHWAY	35	2	0.0281966	0.522027	FOXP1:CYP7B1	http://www.gsea-msigdb.org/gsea/msigdb/cards/GO_NEGATIVE_REGULATION_OF_INTRACELLULAR_STEROID_HORMONE_RECEPTOR_SIGNALING_PATHWAY
SCZ	GO_bp	GO_REGULATION_OF_CYTOKINESIS	88	3	0.0284751	0.525859	KLHL21:DRD2:CUL3	http://www.gsea-msigdb.org/gsea/msigdb/cards/GO_REGULATION_OF_CYTOKINESIS
SCZ	GO_bp	GO_RESPONSE_TO_LIGHT_STIMULUS	309	6	0.0292527	0.537237	DRD2:GRIN2A:NDRG4:CRHR1:RGS9BP:BAK1	http://www.gsea-msigdb.org/gsea/msigdb/cards/GO_RESPONSE_TO_LIGHT_STIMULUS
SCZ	GO_bp	GO_MEMBRANE_DEPOLARIZATION	89	3	0.0293105	0.537237	CACNB2:CACNA1C:CACNA1I	http://www.gsea-msigdb.org/gsea/msigdb/cards/GO_MEMBRANE_DEPOLARIZATION
SCZ	GO_bp	GO_CHROMOSOME_SEPARATION	89	3	0.0293105	0.537237	ESPL1:CUL3:MAD1L1	http://www.gsea-msigdb.org/gsea/msigdb/cards/GO_CHROMOSOME_SEPARATION
SCZ	GO_bp	GO_CHROMATIN_ORGANIZATION	765	11	0.0296704	0.539795	RERE:DMAP1:GATAD2B:PRKCB:INO80E:PABPC1L:CENPM:HIST1H2BM:HIST1H2BN:HIST1H2AL:WHSC1L1	http://www.gsea-msigdb.org/gsea/msigdb/cards/GO_CHROMATIN_ORGANIZATION
SCZ	GO_bp	GO_MITOCHONDRIAL_RESPIRATORY_CHAIN_COMPLEX_ASSEMBLY	90	3	0.0301588	0.545978	NDUFA13:NDUFA2:IMMP2L	http://www.gsea-msigdb.org/gsea/msigdb/cards/GO_MITOCHONDRIAL_RESPIRATORY_CHAIN_COMPLEX_ASSEMBLY
SCZ	GO_bp	GO_NEGATIVE_REGULATION_OF_CYSTEINE_TYPE_ENDOPEPTIDASE_ACTIVITY	90	3	0.0301588	0.545978	NGF:DPEP1:TFAP2B	http://www.gsea-msigdb.org/gsea/msigdb/cards/GO_NEGATIVE_REGULATION_OF_CYSTEINE_TYPE_ENDOPEPTIDASE_ACTIVITY
SCZ	GO_bp	GO_REGULATION_OF_NEURON_PROJECTION_DEVELOPMENT	486	8	0.0304976	0.550755	PTPRF:NGF:BAG5:CHRNA3:FES:NDRG4:MAPT:NGEF	http://www.gsea-msigdb.org/gsea/msigdb/cards/GO_REGULATION_OF_NEURON_PROJECTION_DEVELOPMENT
SCZ	GO_bp	GO_MAINTENANCE_OF_CELL_NUMBER	157	4	0.0306106	0.551442	TRIM8:GNL3:FOXP1:LSM1	http://www.gsea-msigdb.org/gsea/msigdb/cards/GO_MAINTENANCE_OF_CELL_NUMBER
SCZ	GO_bp	GO_SYNAPTIC_TRANSMISSION_GLUTAMATERGIC	91	3	0.0310199	0.556259	DRD2:GRM1:DGKI	http://www.gsea-msigdb.org/gsea/msigdb/cards/GO_SYNAPTIC_TRANSMISSION_GLUTAMATERGIC
SCZ	GO_bp	GO_RESPONSE_TO_ALCOHOL	233	5	0.0312387	0.556259	DMAP1:DRD2:GRIN2A:CRHR1:BAK1	http://www.gsea-msigdb.org/gsea/msigdb/cards/GO_RESPONSE_TO_ALCOHOL
SCZ	GO_bp	GO_MONONUCLEAR_CELL_DIFFERENTIATION	37	2	0.0312564	0.556259	FES:FOXP1	http://www.gsea-msigdb.org/gsea/msigdb/cards/GO_MONONUCLEAR_CELL_DIFFERENTIATION
SCZ	GO_bp	GO_POSITIVE_REGULATION_OF_CALCIUM_ION_TRANSMEMBRANE_TRANSPORTER_ACTIVITY	37	2	0.0312564	0.556259	CACNB2:TMEM110	http://www.gsea-msigdb.org/gsea/msigdb/cards/GO_POSITIVE_REGULATION_OF_CALCIUM_ION_TRANSMEMBRANE_TRANSPORTER_ACTIVITY
SCZ	GO_bp	GO_REGULATION_OF_HEART_RATE_BY_CARDIAC_CONDUCTION	37	2	0.0312564	0.556259	CACNB2:CACNA1C	http://www.gsea-msigdb.org/gsea/msigdb/cards/GO_REGULATION_OF_HEART_RATE_BY_CARDIAC_CONDUCTION
SCZ	GO_bp	GO_VESICLE_ORGANIZATION	315	6	0.0316993	0.56221	SNX19:RFX2:CUL3:FAM109B:TAPBP:TSNARE1	http://www.gsea-msigdb.org/gsea/msigdb/cards/GO_VESICLE_ORGANIZATION
SCZ	GO_bp	GO_PROTEIN_MODIFICATION_BY_SMALL_PROTEIN_CONJUGATION_OR_REMOVAL	1074	14	0.0317438	0.56221	KLHL21:TRIM8:BAG5:PSMA4:INO80E:NOSIP:TSSC1:CUL3:GNL3:RNF175:HIST1H2BM:HIST1H2BN:TRIM27:RNF38	http://www.gsea-msigdb.org/gsea/msigdb/cards/GO_PROTEIN_MODIFICATION_BY_SMALL_PROTEIN_CONJUGATION_OR_REMOVAL
SCZ	GO_bp	GO_NEGATIVE_REGULATION_OF_VIRAL_PROCESS	92	3	0.0318939	0.56351	TRIM8:TRIM27:SRPK2	http://www.gsea-msigdb.org/gsea/msigdb/cards/GO_NEGATIVE_REGULATION_OF_VIRAL_PROCESS
SCZ	GO_bp	GO_REGULATION_OF_BODY_FLUID_LEVELS	492	8	0.0324417	0.571815	DOCK1:DGKZ:DRD2:PRKCB:ERBB4:ITPR3:TFAP2B:DGKI	http://www.gsea-msigdb.org/gsea/msigdb/cards/GO_REGULATION_OF_BODY_FLUID_LEVELS
SCZ	GO_bp	GO_POSITIVE_REGULATION_OF_SECRETION	405	7	0.0333416	0.583872	CACNB2:DRD2:NMB:CRHR1:IRF3:CACNA1I:GDNF	http://www.gsea-msigdb.org/gsea/msigdb/cards/GO_POSITIVE_REGULATION_OF_SECRETION
SCZ	GO_bp	GO_POSITIVE_REGULATION_OF_ENDOCYTOSIS	94	3	0.0336803	0.583872	DRD2:HIP1R:TBC1D5	http://www.gsea-msigdb.org/gsea/msigdb/cards/GO_POSITIVE_REGULATION_OF_ENDOCYTOSIS
SCZ	GO_bp	GO_NEURON_APOPTOTIC_PROCESS	239	5	0.0342859	0.583872	NGF:GDNF:TFAP2B:SRPK2:NRBP2	http://www.gsea-msigdb.org/gsea/msigdb/cards/GO_NEURON_APOPTOTIC_PROCESS
SCZ	GO_bp	GO_NEURON_DEVELOPMENT	1086	14	0.0343682	0.583872	RERE:PTPRF:ARTN:NGF:DRD2:BCL11B:BAG5:CHRNA3:FES:NDRG4:MAPT:DPYSL5:NGEF:GDNF	http://www.gsea-msigdb.org/gsea/msigdb/cards/GO_NEURON_DEVELOPMENT
SCZ	GO_bp	GO_POSITIVE_REGULATION_OF_CYTOKINESIS	39	2	0.0344409	0.583872	DRD2:CUL3	http://www.gsea-msigdb.org/gsea/msigdb/cards/GO_POSITIVE_REGULATION_OF_CYTOKINESIS
SCZ	GO_bp	GO_POSITIVE_REGULATION_OF_NEUROTRANSMITTER_TRANSPORT	39	2	0.0344409	0.583872	CACNB2:DRD2	http://www.gsea-msigdb.org/gsea/msigdb/cards/GO_POSITIVE_REGULATION_OF_NEUROTRANSMITTER_TRANSPORT
SCZ	GO_bp	GO_DOPAMINE_SECRETION	39	2	0.0344409	0.583872	DRD2:GDNF	http://www.gsea-msigdb.org/gsea/msigdb/cards/GO_DOPAMINE_SECRETION
SCZ	GO_bp	GO_TUBE_MORPHOGENESIS	887	12	0.0354511	0.583872	SDCCAG8:SUFU:PRKCB:NDRG4:RASIP1:PPP1R16B:STAB1:FOXP1:GDNF:BAK1:TFAP2B:SRPK2	http://www.gsea-msigdb.org/gsea/msigdb/cards/GO_TUBE_MORPHOGENESIS
SCZ	GO_bp	GO_REGULATION_OF_RESPONSE_TO_DRUG	96	3	0.0355177	0.583872	DRD2:CHRNA3:GDNF	http://www.gsea-msigdb.org/gsea/msigdb/cards/GO_REGULATION_OF_RESPONSE_TO_DRUG
SCZ	GO_bp	GO_ASTROCYTE_DEVELOPMENT	40	2	0.0360786	0.583872	MAPT:TTBK1	http://www.gsea-msigdb.org/gsea/msigdb/cards/GO_ASTROCYTE_DEVELOPMENT
SCZ	GO_bp	GO_RESPONSE_TO_ELECTRICAL_STIMULUS	40	2	0.0360786	0.583872	CRHR1:GRM1	http://www.gsea-msigdb.org/gsea/msigdb/cards/GO_RESPONSE_TO_ELECTRICAL_STIMULUS
SCZ	GO_bp	GO_REGULATION_OF_MAST_CELL_ACTIVATION	40	2	0.0360786	0.583872	FES:CRHR1	http://www.gsea-msigdb.org/gsea/msigdb/cards/GO_REGULATION_OF_MAST_CELL_ACTIVATION
SCZ	GO_bp	GO_LEUKOCYTE_ACTIVATION_INVOLVED_IN_INFLAMMATORY_RESPONSE	40	2	0.0360786	0.583872	MAPT:TTBK1	http://www.gsea-msigdb.org/gsea/msigdb/cards/GO_LEUKOCYTE_ACTIVATION_INVOLVED_IN_INFLAMMATORY_RESPONSE
SCZ	GO_bp	GO_NEUROTRANSMITTER_UPTAKE	40	2	0.0360786	0.583872	DRD2:GDNF	http://www.gsea-msigdb.org/gsea/msigdb/cards/GO_NEUROTRANSMITTER_UPTAKE
SCZ	GO_bp	GO_POSITIVE_REGULATION_OF_CELL_DEATH	693	10	0.0364317	0.583872	NGF:HIP1R:PPP1R13B:GRIN2A:MAPT:NDUFA13:NGEF:BAK1:TFAP2B:SRPK2	http://www.gsea-msigdb.org/gsea/msigdb/cards/GO_POSITIVE_REGULATION_OF_CELL_DEATH
SCZ	GO_bp	GO_REGULATION_OF_DNA_BINDING_TRANSCRIPTION_FACTOR_ACTIVITY	413	7	0.0364523	0.583872	SUFU:TRIM8:TP53BP1:PRKCB:FANCA:TLR9:TLR9:TRIM27	http://www.gsea-msigdb.org/gsea/msigdb/cards/GO_REGULATION_OF_DNA_BINDING_TRANSCRIPTION_FACTOR_ACTIVITY
SCZ	GO_bp	GO_PHOSPHOLIPASE_C_ACTIVATING_G_PROTEIN_COUPLED_RECEPTOR_SIGNALING_PATHWAY	97	3	0.0364554	0.583872	DRD2:CRHR1:GRM1	http://www.gsea-msigdb.org/gsea/msigdb/cards/GO_PHOSPHOLIPASE_C_ACTIVATING_G_PROTEIN_COUPLED_RECEPTOR_SIGNALING_PATHWAY
SCZ	GO_bp	GO_POSITIVE_REGULATION_OF_ACTIN_FILAMENT_POLYMERIZATION	97	3	0.0364554	0.583872	HIP1R:SPIRE2:TRIM27	http://www.gsea-msigdb.org/gsea/msigdb/cards/GO_POSITIVE_REGULATION_OF_ACTIN_FILAMENT_POLYMERIZATION
SCZ	GO_bp	GO_INTEGRIN_MEDIATED_SIGNALING_PATHWAY	97	3	0.0364554	0.583872	DOCK1:CUL3:CD47	http://www.gsea-msigdb.org/gsea/msigdb/cards/GO_INTEGRIN_MEDIATED_SIGNALING_PATHWAY
SCZ	GO_bp	GO_AXON_DEVELOPMENT	505	8	0.0369411	0.583908	PTPRF:ARTN:NGF:DRD2:BCL11B:MAPT:DPYSL5:GDNF	http://www.gsea-msigdb.org/gsea/msigdb/cards/GO_AXON_DEVELOPMENT
SCZ	GO_bp	GO_NEGATIVE_REGULATION_OF_ION_TRANSMEMBRANE_TRANSPORT	98	3	0.0374058	0.587777	DRD2:CRHR1:TLR9:TLR9	http://www.gsea-msigdb.org/gsea/msigdb/cards/GO_NEGATIVE_REGULATION_OF_ION_TRANSMEMBRANE_TRANSPORT
SCZ	GO_bp	GO_REGULATION_OF_RECEPTOR_MEDIATED_ENDOCYTOSIS	98	3	0.0374058	0.587777	DRD2:HIP1R:TBC1D5	http://www.gsea-msigdb.org/gsea/msigdb/cards/GO_REGULATION_OF_RECEPTOR_MEDIATED_ENDOCYTOSIS
SCZ	GO_bp	GO_MEIOTIC_CELL_CYCLE	245	5	0.0375115	0.587777	ESPL1:TUBGCP4:FANCA:SPIRE2:WBP2NL	http://www.gsea-msigdb.org/gsea/msigdb/cards/GO_MEIOTIC_CELL_CYCLE
SCZ	GO_bp	GO_METANEPHRIC_NEPHRON_DEVELOPMENT	41	2	0.0377457	0.587777	GDNF:TFAP2B	http://www.gsea-msigdb.org/gsea/msigdb/cards/GO_METANEPHRIC_NEPHRON_DEVELOPMENT
SCZ	GO_bp	GO_STEM_CELL_DIVISION	41	2	0.0377457	0.587777	CUL3:GNL3	http://www.gsea-msigdb.org/gsea/msigdb/cards/GO_STEM_CELL_DIVISION
SCZ	GO_bp	GO_FORELIMB_MORPHOGENESIS	41	2	0.0377457	0.587777	CACNA1C:TFAP2B	http://www.gsea-msigdb.org/gsea/msigdb/cards/GO_FORELIMB_MORPHOGENESIS
SCZ	GO_bp	GO_REGULATION_OF_SENSORY_PERCEPTION	41	2	0.0377457	0.587777	GRIN2A:GRM1	http://www.gsea-msigdb.org/gsea/msigdb/cards/GO_REGULATION_OF_SENSORY_PERCEPTION
SCZ	GO_bp	GO_TELENCEPHALON_DEVELOPMENT	246	5	0.0380666	0.591522	DRD2:NRGN:BCL11B:DLX2:ERBB4	http://www.gsea-msigdb.org/gsea/msigdb/cards/GO_TELENCEPHALON_DEVELOPMENT
SCZ	GO_bp	GO_POSITIVE_REGULATION_OF_INTRACELLULAR_SIGNAL_TRANSDUCTION	999	13	0.0381508	0.591579	NGF:TRIM8:DRD2:PRKCB:NDRG4:CDK10:CRHR1:IRF3:ERBB4:TLR9:TLR9:TMEM110:GRM1:DGKI	http://www.gsea-msigdb.org/gsea/msigdb/cards/GO_POSITIVE_REGULATION_OF_INTRACELLULAR_SIGNAL_TRANSDUCTION
SCZ	GO_bp	GO_REGULATION_OF_HEART_RATE	99	3	0.0383689	0.591926	CACNB2:DRD2:CACNA1C	http://www.gsea-msigdb.org/gsea/msigdb/cards/GO_REGULATION_OF_HEART_RATE
SCZ	GO_bp	GO_RESPONSE_TO_TOXIC_SUBSTANCE	509	8	0.0384062	0.591926	DMAP1:DRD2:CHRNA5:CHRNA3:CHRNB4:GRIN2A:CRHR1:BAK1	http://www.gsea-msigdb.org/gsea/msigdb/cards/GO_RESPONSE_TO_TOXIC_SUBSTANCE
SCZ	GO_bp	GO_POSITIVE_REGULATION_OF_MULTICELLULAR_ORGANISMAL_PROCESS	1746	20	0.0384714	0.591926	NGF:DOCK1:DRD2:IGSF9B:TP53BP1:CHRNB4:FURIN:FES:PRKCB:NDRG4:MAPT:IRF3:DLX2:ERBB4:PPP1R16B:TLR9:TLR9:FOXP1:GDNF:MAN2A1:TTBK1	http://www.gsea-msigdb.org/gsea/msigdb/cards/GO_POSITIVE_REGULATION_OF_MULTICELLULAR_ORGANISMAL_PROCESS
SCZ	GO_bp	GO_POSITIVE_REGULATION_OF_CHROMOSOME_ORGANIZATION	169	4	0.0385061	0.591926	ESPL1:CUL3:GNL3:WHSC1L1	http://www.gsea-msigdb.org/gsea/msigdb/cards/GO_POSITIVE_REGULATION_OF_CHROMOSOME_ORGANIZATION
SCZ	GO_bp	GO_INFLAMMATORY_RESPONSE	700	10	0.0385759	0.591926	NFATC3:FANCA:MAPT:IRF3:TLR9:TLR9:STAB1:ITIH4:FOXP1:CD47:TTBK1	http://www.gsea-msigdb.org/gsea/msigdb/cards/GO_INFLAMMATORY_RESPONSE
SCZ	GO_bp	GO_REGULATION_OF_PROTEIN_COMPLEX_ASSEMBLY	419	7	0.0389075	0.595771	HIP1R:FES:SPIRE2:MAPT:RASIP1:TRIM27:TTBK1	http://www.gsea-msigdb.org/gsea/msigdb/cards/GO_REGULATION_OF_PROTEIN_COMPLEX_ASSEMBLY
SCZ	GO_bp	GO_POSITIVE_REGULATION_OF_CELLULAR_COMPONENT_BIOGENESIS	511	8	0.0391531	0.597727	HIP1R:FES:SPIRE2:MAPT:RASIP1:CD47:TRIM27:TTBK1	http://www.gsea-msigdb.org/gsea/msigdb/cards/GO_POSITIVE_REGULATION_OF_CELLULAR_COMPONENT_BIOGENESIS
SCZ	GO_bp	GO_REGULATION_OF_CHROMOSOME_SEGREGATION	100	3	0.0393445	0.597727	ESPL1:CUL3:MAD1L1	http://www.gsea-msigdb.org/gsea/msigdb/cards/GO_REGULATION_OF_CHROMOSOME_SEGREGATION
SCZ	GO_bp	GO_SPINDLE_LOCALIZATION	42	2	0.0394418	0.597727	ESPL1:SPIRE2	http://www.gsea-msigdb.org/gsea/msigdb/cards/GO_SPINDLE_LOCALIZATION
SCZ	GO_bp	GO_POSITIVE_REGULATION_OF_IMMUNOGLOBULIN_PRODUCTION	42	2	0.0394418	0.597727	TP53BP1:TLR9:TLR9	http://www.gsea-msigdb.org/gsea/msigdb/cards/GO_POSITIVE_REGULATION_OF_IMMUNOGLOBULIN_PRODUCTION
SCZ	GO_bp	GO_REGULATION_OF_LEUKOCYTE_DEGRANULATION	42	2	0.0394418	0.597727	FES:CRHR1	http://www.gsea-msigdb.org/gsea/msigdb/cards/GO_REGULATION_OF_LEUKOCYTE_DEGRANULATION
SCZ	GO_bp	GO_REGULATION_OF_CELLULAR_PROTEIN_LOCALIZATION	514	8	0.0402917	0.608717	DMAP1:SUFU:TRIM8:PPP1R13B:MAPT:ERBB4:MGAT3:GNL3	http://www.gsea-msigdb.org/gsea/msigdb/cards/GO_REGULATION_OF_CELLULAR_PROTEIN_LOCALIZATION
SCZ	GO_bp	GO_RESPIRATORY_ELECTRON_TRANSPORT_CHAIN	101	3	0.0403326	0.608717	NDUFA13:NDUFA2:IMMP2L	http://www.gsea-msigdb.org/gsea/msigdb/cards/GO_RESPIRATORY_ELECTRON_TRANSPORT_CHAIN
SCZ	GO_bp	GO_NUCLEAR_CHROMOSOME_SEGREGATION	251	5	0.0409176	0.609533	ESPL1:CUL3:FAM83D:KIFC1:MAD1L1	http://www.gsea-msigdb.org/gsea/msigdb/cards/GO_NUCLEAR_CHROMOSOME_SEGREGATION
SCZ	GO_bp	GO_REGULATION_OF_MICROTUBULE_POLYMERIZATION	43	2	0.0411665	0.609533	FES:MAPT	http://www.gsea-msigdb.org/gsea/msigdb/cards/GO_REGULATION_OF_MICROTUBULE_POLYMERIZATION
SCZ	GO_bp	GO_REGULATION_OF_DOUBLE_STRAND_BREAK_REPAIR_VIA_HOMOLOGOUS_RECOMBINATION	43	2	0.0411665	0.609533	TP53BP1:PPP4C	http://www.gsea-msigdb.org/gsea/msigdb/cards/GO_REGULATION_OF_DOUBLE_STRAND_BREAK_REPAIR_VIA_HOMOLOGOUS_RECOMBINATION
SCZ	GO_bp	GO_NEGATIVE_REGULATION_OF_UBIQUITIN_DEPENDENT_PROTEIN_CATABOLIC_PROCESS	43	2	0.0411665	0.609533	SUFU:BAG5	http://www.gsea-msigdb.org/gsea/msigdb/cards/GO_NEGATIVE_REGULATION_OF_UBIQUITIN_DEPENDENT_PROTEIN_CATABOLIC_PROCESS
SCZ	GO_bp	GO_POSITIVE_REGULATION_OF_DNA_BINDING_TRANSCRIPTION_FACTOR_ACTIVITY	252	5	0.0415029	0.609533	TRIM8:TP53BP1:PRKCB:TLR9:TLR9:TRIM27	http://www.gsea-msigdb.org/gsea/msigdb/cards/GO_POSITIVE_REGULATION_OF_DNA_BINDING_TRANSCRIPTION_FACTOR_ACTIVITY
SCZ	GO_bp	GO_REGULATION_OF_MITOCHONDRION_ORGANIZATION	174	4	0.0421088	0.609533	HIP1R:PPP1R13B:MAPT:BAK1	http://www.gsea-msigdb.org/gsea/msigdb/cards/GO_REGULATION_OF_MITOCHONDRION_ORGANIZATION
SCZ	GO_bp	GO_ACTIN_FILAMENT_POLYMERIZATION	174	4	0.0421088	0.609533	HIP1R:CORO7:SPIRE2:TRIM27	http://www.gsea-msigdb.org/gsea/msigdb/cards/GO_ACTIN_FILAMENT_POLYMERIZATION
SCZ	GO_bp	GO_CELLULAR_PROCESS_INVOLVED_IN_REPRODUCTION_IN_MULTICELLULAR_ORGANISM	338	6	0.0422984	0.609533	FANCA:SPIRE2:RFX2:PABPC1L:DNAH1:DND1	http://www.gsea-msigdb.org/gsea/msigdb/cards/GO_CELLULAR_PROCESS_INVOLVED_IN_REPRODUCTION_IN_MULTICELLULAR_ORGANISM
SCZ	GO_bp	GO_REGULATION_OF_SUPRAMOLECULAR_FIBER_ORGANIZATION	339	6	0.0428041	0.609533	HIP1R:FES:SPIRE2:MAPT:CD47:TRIM27	http://www.gsea-msigdb.org/gsea/msigdb/cards/GO_REGULATION_OF_SUPRAMOLECULAR_FIBER_ORGANIZATION
SCZ	GO_bp	GO_NEGATIVE_REGULATION_OF_CHROMOSOME_SEGREGATION	44	2	0.042919	0.609533	ESPL1:MAD1L1	http://www.gsea-msigdb.org/gsea/msigdb/cards/GO_NEGATIVE_REGULATION_OF_CHROMOSOME_SEGREGATION
SCZ	GO_bp	GO_REGULATION_OF_CYCLASE_ACTIVITY	44	2	0.042919	0.609533	CACNA1C:CRHR1	http://www.gsea-msigdb.org/gsea/msigdb/cards/GO_REGULATION_OF_CYCLASE_ACTIVITY
SCZ	GO_bp	GO_NEGATIVE_REGULATION_OF_TRANSCRIPTION_BY_RNA_POLYMERASE_II	813	11	0.0429546	0.609533	DMAP1:GATAD2B:SUFU:NFATC3:GATAD2A:IRF3:DLX2:CUL3:ZKSCAN3:TRIM27:TFAP2B	http://www.gsea-msigdb.org/gsea/msigdb/cards/GO_NEGATIVE_REGULATION_OF_TRANSCRIPTION_BY_RNA_POLYMERASE_II
SCZ	GO_bp	GO_APPENDAGE_DEVELOPMENT	176	4	0.0436015	0.609533	SLC39A1:CACNA1C:BAK1:TFAP2B	http://www.gsea-msigdb.org/gsea/msigdb/cards/GO_APPENDAGE_DEVELOPMENT
SCZ	GO_bp	GO_REGULATION_OF_INFLAMMATORY_RESPONSE	342	6	0.0443441	0.609533	FANCA:IRF3:TLR9:TLR9:FOXP1:CD47:TTBK1	http://www.gsea-msigdb.org/gsea/msigdb/cards/GO_REGULATION_OF_INFLAMMATORY_RESPONSE
SCZ	GO_bp	GO_FC_RECEPTOR_SIGNALING_PATHWAY	177	4	0.0443589	0.609533	DOCK1:PSMA4:NFATC3:CD47	http://www.gsea-msigdb.org/gsea/msigdb/cards/GO_FC_RECEPTOR_SIGNALING_PATHWAY
SCZ	GO_bp	GO_INOSITOL_LIPID_MEDIATED_SIGNALING	177	4	0.0443589	0.609533	NGF:PITPNM2:ERBB4:PPP1R16B	http://www.gsea-msigdb.org/gsea/msigdb/cards/GO_INOSITOL_LIPID_MEDIATED_SIGNALING
SCZ	GO_bp	GO_REGULATION_OF_NUCLEOCYTOPLASMIC_TRANSPORT	105	3	0.0444099	0.609533	DMAP1:SUFU:RBM26	http://www.gsea-msigdb.org/gsea/msigdb/cards/GO_REGULATION_OF_NUCLEOCYTOPLASMIC_TRANSPORT
SCZ	GO_bp	GO_HOMEOSTATIC_PROCESS	1887	21	0.0445526	0.609533	CACNB2:CNNM2:TMX2:DRD2:CACNA1C:NMB:RHCG:HMOX2:GRIN2A:PRKCB:SMG6:CRHR1:PLCL1:TLR9:TLR9:GNL3:BAK1:ITPR3:TFAP2B:GRM1:CSMD1:CYP7B1	http://www.gsea-msigdb.org/gsea/msigdb/cards/GO_HOMEOSTATIC_PROCESS
SCZ	GO_bp	GO_POSITIVE_REGULATION_OF_NERVOUS_SYSTEM_DEVELOPMENT	525	8	0.0446553	0.609533	NGF:DRD2:FES:NDRG4:MAPT:DLX2:MAN2A1:TTBK1	http://www.gsea-msigdb.org/gsea/msigdb/cards/GO_POSITIVE_REGULATION_OF_NERVOUS_SYSTEM_DEVELOPMENT
SCZ	GO_bp	GO_RNA_POLYADENYLATION	45	2	0.0446991	0.609533	CPEB1:PABPC1L	http://www.gsea-msigdb.org/gsea/msigdb/cards/GO_RNA_POLYADENYLATION
SCZ	GO_bp	GO_PRI_MIRNA_TRANSCRIPTION_BY_RNA_POLYMERASE_II	45	2	0.0446991	0.609533	NFATC3:GNL3	http://www.gsea-msigdb.org/gsea/msigdb/cards/GO_PRI_MIRNA_TRANSCRIPTION_BY_RNA_POLYMERASE_II
SCZ	GO_bp	GO_REGULATION_OF_LYASE_ACTIVITY	45	2	0.0446991	0.609533	CACNA1C:CRHR1	http://www.gsea-msigdb.org/gsea/msigdb/cards/GO_REGULATION_OF_LYASE_ACTIVITY
SCZ	GO_bp	GO_CIRCULATORY_SYSTEM_DEVELOPMENT	1130	14	0.0453421	0.613898	SUFU:CACNA1C:PRKCB:NDRG4:NFATC3:RASIP1:ERBB4:PPP1R16B:STAB1:BAK1:LEMD2:TFAP2B:SRPK2:IMMP2L	http://www.gsea-msigdb.org/gsea/msigdb/cards/GO_CIRCULATORY_SYSTEM_DEVELOPMENT
SCZ	GO_bp	GO_LEUKOCYTE_APOPTOTIC_PROCESS	106	3	0.0454601	0.613898	IRF3:FOXP1:BAK1	http://www.gsea-msigdb.org/gsea/msigdb/cards/GO_LEUKOCYTE_APOPTOTIC_PROCESS
SCZ	GO_bp	GO_NEUROMUSCULAR_PROCESS	106	3	0.0454601	0.613898	DRD2:GRIN2A:CSMD1	http://www.gsea-msigdb.org/gsea/msigdb/cards/GO_NEUROMUSCULAR_PROCESS
SCZ	GO_bp	GO_MICROTUBULE_CYTOSKELETON_ORGANIZATION	527	8	0.0454808	0.613898	SDCCAG8:ESPL1:TUBGCP4:FES:SPIRE2:MAPT:DNAH1:KIFC1	http://www.gsea-msigdb.org/gsea/msigdb/cards/GO_MICROTUBULE_CYTOSKELETON_ORGANIZATION
SCZ	GO_bp	GO_POSITIVE_REGULATION_OF_DEVELOPMENTAL_GROWTH	179	4	0.0458958	0.613898	NGF:DRD2:MAPT:ERBB4	http://www.gsea-msigdb.org/gsea/msigdb/cards/GO_POSITIVE_REGULATION_OF_DEVELOPMENTAL_GROWTH
SCZ	GO_bp	GO_REGULATION_OF_ORGANELLE_ORGANIZATION	1238	15	0.0459235	0.613898	ESPL1:HIP1R:PPP1R13B:FES:CDK10:SPIRE2:SMG6:MAPT:CUL3:GNL3:CD47:TRIM27:BAK1:MAD1L1:WHSC1L1	http://www.gsea-msigdb.org/gsea/msigdb/cards/GO_REGULATION_OF_ORGANELLE_ORGANIZATION
SCZ	GO_bp	GO_REGULATION_OF_CELL_ACTIVATION	529	8	0.0463163	0.613898	TP53BP1:FES:FANCA:CRHR1:TLR9:TLR9:CD47:TTBK1:MAD1L1	http://www.gsea-msigdb.org/gsea/msigdb/cards/GO_REGULATION_OF_CELL_ACTIVATION
SCZ	GO_bp	GO_GLYCOSYLATION	260	5	0.046368	0.613898	TMTC1:FUT2:MGAT3:ALG12:MAN2A1	http://www.gsea-msigdb.org/gsea/msigdb/cards/GO_GLYCOSYLATION
SCZ	GO_bp	GO_SEX_DIFFERENTIATION	260	5	0.046368	0.613898	CYP17A1:FANCA:BAK1:IMMP2L:RNF38	http://www.gsea-msigdb.org/gsea/msigdb/cards/GO_SEX_DIFFERENTIATION
SCZ	GO_bp	GO_AUTONOMIC_NERVOUS_SYSTEM_DEVELOPMENT	46	2	0.046506	0.613898	GDNF:TFAP2B	http://www.gsea-msigdb.org/gsea/msigdb/cards/GO_AUTONOMIC_NERVOUS_SYSTEM_DEVELOPMENT
SCZ	GO_bp	GO_EMBRYONIC_CRANIAL_SKELETON_MORPHOGENESIS	46	2	0.046506	0.613898	SLC39A1:DLX2	http://www.gsea-msigdb.org/gsea/msigdb/cards/GO_EMBRYONIC_CRANIAL_SKELETON_MORPHOGENESIS
SCZ	GO_bp	GO_MITOCHONDRIAL_ELECTRON_TRANSPORT_NADH_TO_UBIQUINONE	46	2	0.046506	0.613898	NDUFA13:NDUFA2	http://www.gsea-msigdb.org/gsea/msigdb/cards/GO_MITOCHONDRIAL_ELECTRON_TRANSPORT_NADH_TO_UBIQUINONE
SCZ	GO_bp	GO_PROTEIN_INSERTION_INTO_MITOCHONDRIAL_MEMBRANE	46	2	0.046506	0.613898	PPP1R13B:NDUFA13	http://www.gsea-msigdb.org/gsea/msigdb/cards/GO_PROTEIN_INSERTION_INTO_MITOCHONDRIAL_MEMBRANE
SCZ	GO_bp	GO_CALCINEURIN_MEDIATED_SIGNALING	46	2	0.046506	0.613898	NFATC3:TMEM110	http://www.gsea-msigdb.org/gsea/msigdb/cards/GO_CALCINEURIN_MEDIATED_SIGNALING
SCZ	GO_bp	GO_RESPONSE_TO_AMINE	46	2	0.046506	0.613898	DRD2:GRIN2A	http://www.gsea-msigdb.org/gsea/msigdb/cards/GO_RESPONSE_TO_AMINE
SCZ	GO_bp	GO_THYMUS_DEVELOPMENT	46	2	0.046506	0.613898	BCL11B:MAD1L1	http://www.gsea-msigdb.org/gsea/msigdb/cards/GO_THYMUS_DEVELOPMENT
SCZ	GO_bp	GO_RNA_STABILIZATION	46	2	0.046506	0.613898	GDNF:DND1	http://www.gsea-msigdb.org/gsea/msigdb/cards/GO_RNA_STABILIZATION
SCZ	GO_bp	GO_MICROTUBULE_POLYMERIZATION_OR_DEPOLYMERIZATION	107	3	0.0465226	0.613898	TUBGCP4:FES:MAPT	http://www.gsea-msigdb.org/gsea/msigdb/cards/GO_MICROTUBULE_POLYMERIZATION_OR_DEPOLYMERIZATION
SCZ	GO_bp	GO_SISTER_CHROMATID_SEGREGATION	180	4	0.0466754	0.613907	ESPL1:CUL3:KIFC1:MAD1L1	http://www.gsea-msigdb.org/gsea/msigdb/cards/GO_SISTER_CHROMATID_SEGREGATION
SCZ	GO_bp	GO_CELL_CYCLE_PROCESS	1348	16	0.0466904	0.613907	KLHL21:SDCCAG8:DRD2:ESPL1:TUBGCP4:PSMA4:FES:PRKCB:CDK10:FANCA:SPIRE2:CUL3:FAM83D:KIFC1:MAD1L1:SND1	http://www.gsea-msigdb.org/gsea/msigdb/cards/GO_CELL_CYCLE_PROCESS
SCZ	GO_bp	GO_REGULATION_OF_IMMUNE_SYSTEM_PROCESS	1459	17	0.0474047	0.621387	DOCK1:DRD2:TP53BP1:PSMA4:FES:PRKCB:NFATC3:FANCA:CRHR1:IRF3:TLR9:TLR9:FOXP1:CD47:BTN3A2:TRIM27:TTBK1:MAD1L1	http://www.gsea-msigdb.org/gsea/msigdb/cards/GO_REGULATION_OF_IMMUNE_SYSTEM_PROCESS
SCZ	GO_bp	GO_POSITIVE_REGULATION_OF_I_KAPPAB_KINASE_NF_KAPPAB_SIGNALING	181	4	0.0474622	0.621387	TRIM8:PRKCB:IRF3:TLR9:TLR9	http://www.gsea-msigdb.org/gsea/msigdb/cards/GO_POSITIVE_REGULATION_OF_I_KAPPAB_KINASE_NF_KAPPAB_SIGNALING
SCZ	GO_bp	GO_DRUG_CATABOLIC_PROCESS	108	3	0.0475974	0.621387	DPYD:ADAL:CYP2D6	http://www.gsea-msigdb.org/gsea/msigdb/cards/GO_DRUG_CATABOLIC_PROCESS
SCZ	GO_bp	GO_LIMBIC_SYSTEM_DEVELOPMENT	108	3	0.0475974	0.621387	DRD2:CRHR1:DLX2	http://www.gsea-msigdb.org/gsea/msigdb/cards/GO_LIMBIC_SYSTEM_DEVELOPMENT
SCZ	GO_bp	GO_RECEPTOR_METABOLIC_PROCESS	182	4	0.0482565	0.622281	DRD2:FURIN:FAM109B:TBC1D5	http://www.gsea-msigdb.org/gsea/msigdb/cards/GO_RECEPTOR_METABOLIC_PROCESS
SCZ	GO_bp	GO_FATTY_ACID_DERIVATIVE_TRANSPORT	47	2	0.0483395	0.622281	DRD2:NMB	http://www.gsea-msigdb.org/gsea/msigdb/cards/GO_FATTY_ACID_DERIVATIVE_TRANSPORT
SCZ	GO_bp	GO_MAST_CELL_MEDIATED_IMMUNITY	47	2	0.0483395	0.622281	FES:CRHR1	http://www.gsea-msigdb.org/gsea/msigdb/cards/GO_MAST_CELL_MEDIATED_IMMUNITY
SCZ	GO_bp	GO_POSITIVE_REGULATION_OF_ION_TRANSPORT	265	5	0.0495742	0.622281	CACNB2:DRD2:TMEM110:GDNF:BAK1	http://www.gsea-msigdb.org/gsea/msigdb/cards/GO_POSITIVE_REGULATION_OF_ION_TRANSPORT
SCZ	GO_bp	GO_METHYLATION	352	6	0.0497257	0.622281	DMAP1:AS3MT:TRMT61A:GATAD2A:FTSJ2:WHSC1L1	http://www.gsea-msigdb.org/gsea/msigdb/cards/GO_METHYLATION
SCZ	GO_bp	GO_NEGATIVE_REGULATION_OF_MULTICELLULAR_ORGANISMAL_PROCESS	1252	15	0.0497308	0.622281	SUFU:DRD2:BAG5:FURIN:VASN:NFATC3:IRF3:DLX2:PLCL1:ERBB4:NGEF:TLR9:TLR9:STAB1:TRIM27:LSM1	http://www.gsea-msigdb.org/gsea/msigdb/cards/GO_NEGATIVE_REGULATION_OF_MULTICELLULAR_ORGANISMAL_PROCESS
SCZ	GO_bp	GO_NEGATIVE_REGULATION_OF_PHOSPHORUS_METABOLIC_PROCESS	537	8	0.0497591	0.622281	DRD2:RBM26:MAPT:RASIP1:PPP1R16B:TRIM27:BAK1:LEMD2	http://www.gsea-msigdb.org/gsea/msigdb/cards/GO_NEGATIVE_REGULATION_OF_PHOSPHORUS_METABOLIC_PROCESS
SCZ	GO_bp	GO_XENOBIOTIC_METABOLIC_PROCESS	110	3	0.0497833	0.622281	AS3MT:DPEP1:CYP2D6	http://www.gsea-msigdb.org/gsea/msigdb/cards/GO_XENOBIOTIC_METABOLIC_PROCESS
SCZ	GO_bp	GO_REGULATION_OF_PROTEIN_LOCALIZATION_TO_NUCLEUS	110	3	0.0497833	0.622281	DMAP1:SUFU:TRIM8	http://www.gsea-msigdb.org/gsea/msigdb/cards/GO_REGULATION_OF_PROTEIN_LOCALIZATION_TO_NUCLEUS
SCZ	GO_bp	GO_INTERLEUKIN_10_PRODUCTION	48	2	0.0501988	0.622281	TLR9:TLR9:CD47	http://www.gsea-msigdb.org/gsea/msigdb/cards/GO_INTERLEUKIN_10_PRODUCTION
SCZ	GO_bp	GO_INTERFERON_BETA_PRODUCTION	48	2	0.0501988	0.622281	IRF3:TLR9:TLR9	http://www.gsea-msigdb.org/gsea/msigdb/cards/GO_INTERFERON_BETA_PRODUCTION
SCZ	GO_bp	GO_NEGATIVE_REGULATION_OF_CATION_CHANNEL_ACTIVITY	48	2	0.0501988	0.622281	DRD2:CRHR1	http://www.gsea-msigdb.org/gsea/msigdb/cards/GO_NEGATIVE_REGULATION_OF_CATION_CHANNEL_ACTIVITY
SCZ	GO_bp	GO_POSITIVE_REGULATION_OF_IMMUNE_RESPONSE	734	10	0.0502353	0.622281	DOCK1:TP53BP1:PSMA4:PRKCB:CRHR1:IRF3:TLR9:TLR9:FOXP1:CD47:BTN3A2	http://www.gsea-msigdb.org/gsea/msigdb/cards/GO_POSITIVE_REGULATION_OF_IMMUNE_RESPONSE
SCZ	GO_bp	GO_RESPONSE_TO_RADIATION	444	7	0.0502944	0.622281	DRD2:TP53BP1:GRIN2A:NDRG4:CRHR1:RGS9BP:BAK1	http://www.gsea-msigdb.org/gsea/msigdb/cards/GO_RESPONSE_TO_RADIATION
SCZ	GO_bp	GO_MYELOID_LEUKOCYTE_ACTIVATION	636	9	0.0506717	0.622281	CHRNB4:FES:HMOX2:CRHR1:MAPT:QPCT:FOXP1:CD47:TTBK1	http://www.gsea-msigdb.org/gsea/msigdb/cards/GO_MYELOID_LEUKOCYTE_ACTIVATION
SCZ	GO_bp	GO_CAMERA_TYPE_EYE_MORPHOGENESIS	111	3	0.0508944	0.622281	MAN2A1:BAK1:TFAP2B	http://www.gsea-msigdb.org/gsea/msigdb/cards/GO_CAMERA_TYPE_EYE_MORPHOGENESIS
SCZ	GO_bp	GO_MUSCLE_CONTRACTION	356	6	0.0519862	0.628596	CACNB2:DRD2:CACNA1C:CHRNA3:CHRNB4:GDNF	http://www.gsea-msigdb.org/gsea/msigdb/cards/GO_MUSCLE_CONTRACTION
SCZ	GO_bp	GO_CELL_AGING	112	3	0.0520175	0.628596	YPEL3:NEK4:ZKSCAN3	http://www.gsea-msigdb.org/gsea/msigdb/cards/GO_CELL_AGING
SCZ	GO_bp	GO_RETINA_MORPHOGENESIS_IN_CAMERA_TYPE_EYE	49	2	0.0520837	0.628596	MAN2A1:TFAP2B	http://www.gsea-msigdb.org/gsea/msigdb/cards/GO_RETINA_MORPHOGENESIS_IN_CAMERA_TYPE_EYE
SCZ	GO_bp	GO_NUCLEOBASE_CONTAINING_SMALL_MOLECULE_CATABOLIC_PROCESS	49	2	0.0520837	0.628596	DPYD:ADAL	http://www.gsea-msigdb.org/gsea/msigdb/cards/GO_NUCLEOBASE_CONTAINING_SMALL_MOLECULE_CATABOLIC_PROCESS
SCZ	GO_bp	GO_EPITHELIUM_DEVELOPMENT	1261	15	0.0522925	0.629349	SUFU:RILPL2:BCL11B:PSMA4:RHCG:FURIN:NDRG4:CRHR1:RASIP1:ERBB4:PPP1R16B:FOXP1:GDNF:TFAP2B:CYP7B1	http://www.gsea-msigdb.org/gsea/msigdb/cards/GO_EPITHELIUM_DEVELOPMENT
SCZ	GO_bp	GO_LYMPHOCYTE_ACTIVATION	640	9	0.0523173	0.629349	BCL11B:TP53BP1:PRKCB:FANCA:TLR9:TLR9:FOXP1:CD47:BAK1:MAD1L1	http://www.gsea-msigdb.org/gsea/msigdb/cards/GO_LYMPHOCYTE_ACTIVATION
SCZ	GO_bp	GO_GLIAL_CELL_ACTIVATION	50	2	0.0539935	0.643653	MAPT:TTBK1	http://www.gsea-msigdb.org/gsea/msigdb/cards/GO_GLIAL_CELL_ACTIVATION
SCZ	GO_bp	GO_RESPONSE_TO_COCAINE	50	2	0.0539935	0.643653	DRD2:CRHR1	http://www.gsea-msigdb.org/gsea/msigdb/cards/GO_RESPONSE_TO_COCAINE
SCZ	GO_bp	GO_POSITIVE_REGULATION_OF_CELL_POPULATION_PROLIFERATION	949	12	0.054059	0.643653	DRD2:NMB:ERBB4:CUL3:PPP1R16B:TLR9:TLR9:FOXP1:CD47:GDNF:TFAP2B:SRPK2:CYP7B1	http://www.gsea-msigdb.org/gsea/msigdb/cards/GO_POSITIVE_REGULATION_OF_CELL_POPULATION_PROLIFERATION
SCZ	GO_bp	GO_IMMUNE_SYSTEM_DEVELOPMENT	949	12	0.054059	0.643653	ARTN:CACNA1C:BCL11B:TP53BP1:PSMA4:FES:PRKCB:FANCA:TLR9:TLR9:FOXP1:BAK1:MAD1L1	http://www.gsea-msigdb.org/gsea/msigdb/cards/GO_IMMUNE_SYSTEM_DEVELOPMENT
SCZ	GO_bp	GO_SENSORY_SYSTEM_DEVELOPMENT	360	6	0.0543086	0.643653	CACNA1C:BCL11B:DLX2:MAN2A1:BAK1:TFAP2B	http://www.gsea-msigdb.org/gsea/msigdb/cards/GO_SENSORY_SYSTEM_DEVELOPMENT
SCZ	GO_bp	GO_ORGANELLE_FISSION	453	7	0.0548606	0.643653	ESPL1:FANCA:SPIRE2:MAPT:CUL3:KIFC1:MAD1L1	http://www.gsea-msigdb.org/gsea/msigdb/cards/GO_ORGANELLE_FISSION
SCZ	GO_bp	GO_REGENERATION	190	4	0.0548742	0.643653	PTPRF:ERBB4:MUSTN1:BAK1	http://www.gsea-msigdb.org/gsea/msigdb/cards/GO_REGENERATION
SCZ	GO_bp	GO_POSITIVE_REGULATION_OF_MITOCHONDRION_ORGANIZATION	115	3	0.0554584	0.643653	HIP1R:PPP1R13B:BAK1	http://www.gsea-msigdb.org/gsea/msigdb/cards/GO_POSITIVE_REGULATION_OF_MITOCHONDRION_ORGANIZATION
SCZ	GO_bp	GO_REGULATION_OF_MYELOID_LEUKOCYTE_MEDIATED_IMMUNITY	51	2	0.0559278	0.643653	FES:CRHR1	http://www.gsea-msigdb.org/gsea/msigdb/cards/GO_REGULATION_OF_MYELOID_LEUKOCYTE_MEDIATED_IMMUNITY
SCZ	GO_bp	GO_DOPAMINE_TRANSPORT	51	2	0.0559278	0.643653	DRD2:GDNF	http://www.gsea-msigdb.org/gsea/msigdb/cards/GO_DOPAMINE_TRANSPORT
SCZ	GO_bp	GO_FEMALE_SEX_DIFFERENTIATION	116	3	0.0566289	0.643653	FANCA:BAK1:IMMP2L	http://www.gsea-msigdb.org/gsea/msigdb/cards/GO_FEMALE_SEX_DIFFERENTIATION
SCZ	GO_bp	GO_POSITIVE_REGULATION_OF_CALCIUM_ION_TRANSPORT	116	3	0.0566289	0.643653	CACNB2:TMEM110:BAK1	http://www.gsea-msigdb.org/gsea/msigdb/cards/GO_POSITIVE_REGULATION_OF_CALCIUM_ION_TRANSPORT
SCZ	GO_bp	GO_CYTOPLASMIC_MICROTUBULE_ORGANIZATION	52	2	0.0578862	0.643653	TUBGCP4:MAPT	http://www.gsea-msigdb.org/gsea/msigdb/cards/GO_CYTOPLASMIC_MICROTUBULE_ORGANIZATION
SCZ	GO_bp	GO_RESPONSE_TO_NERVE_GROWTH_FACTOR	52	2	0.0578862	0.643653	NGF:MAPT	http://www.gsea-msigdb.org/gsea/msigdb/cards/GO_RESPONSE_TO_NERVE_GROWTH_FACTOR
SCZ	GO_bp	GO_NUCLEAR_ENVELOPE_ORGANIZATION	52	2	0.0578862	0.643653	PRKCB:LEMD2	http://www.gsea-msigdb.org/gsea/msigdb/cards/GO_NUCLEAR_ENVELOPE_ORGANIZATION
SCZ	GO_bp	GO_SODIUM_ION_HOMEOSTASIS	52	2	0.0578862	0.643653	DRD2:TFAP2B	http://www.gsea-msigdb.org/gsea/msigdb/cards/GO_SODIUM_ION_HOMEOSTASIS
SCZ	GO_bp	GO_GAMETE_GENERATION	653	9	0.0579065	0.643653	FANCA:SPIRE2:RFX2:PABPC1L:DNAH1:DND1:TRIM27:KIFC1:IMMP2L	http://www.gsea-msigdb.org/gsea/msigdb/cards/GO_GAMETE_GENERATION
SCZ	GO_bp	GO_PEPTIDYL_THREONINE_MODIFICATION	118	3	0.0590052	0.648263	PRKCB:CDK10:TTBK1	http://www.gsea-msigdb.org/gsea/msigdb/cards/GO_PEPTIDYL_THREONINE_MODIFICATION
SCZ	GO_bp	GO_ORGANELLE_FUSION	118	3	0.0590052	0.648263	TAPBP:BAK1:TSNARE1	http://www.gsea-msigdb.org/gsea/msigdb/cards/GO_ORGANELLE_FUSION
SCZ	GO_bp	GO_REGULATION_OF_DNA_REPAIR	118	3	0.0590052	0.648263	TP53BP1:PPP4C:SPIRE2	http://www.gsea-msigdb.org/gsea/msigdb/cards/GO_REGULATION_OF_DNA_REPAIR
SCZ	GO_bp	GO_PROTEIN_MATURATION	279	5	0.0592312	0.649775	NGF:FURIN:GRIN2A:BAK1:IMMP2L	http://www.gsea-msigdb.org/gsea/msigdb/cards/GO_PROTEIN_MATURATION
SCZ	GO_bp	GO_POSITIVE_REGULATION_OF_BIOSYNTHETIC_PROCESS	1951	21	0.0593714	0.650342	RERE:MED19:DRD2:BCL11B:TP53BP1:PRKCB:NFATC3:RFX2:IRF3:DLX2:ERBB4:PABPC1L:WBP2NL:TLR9:TLR9:GNL3:NEK4:GDNF:ZKSCAN3:RXRB:TFAP2B:WHSC1L1	http://www.gsea-msigdb.org/gsea/msigdb/cards/GO_POSITIVE_REGULATION_OF_BIOSYNTHETIC_PROCESS
SCZ	GO_bp	GO_RESPONSE_TO_DSRNA	53	2	0.0598682	0.653835	IRF3:RFTN2	http://www.gsea-msigdb.org/gsea/msigdb/cards/GO_RESPONSE_TO_DSRNA
SCZ	GO_bp	GO_CARDIAC_MUSCLE_CELL_ACTION_POTENTIAL_INVOLVED_IN_CONTRACTION	53	2	0.0598682	0.653835	CACNB2:CACNA1C	http://www.gsea-msigdb.org/gsea/msigdb/cards/GO_CARDIAC_MUSCLE_CELL_ACTION_POTENTIAL_INVOLVED_IN_CONTRACTION
SCZ	GO_bp	GO_REGULATION_OF_CELL_CYCLE_PHASE_TRANSITION	463	7	0.0602293	0.656803	SDCCAG8:ESPL1:PSMA4:CDK10:CUL3:FAM83D:MAD1L1	http://www.gsea-msigdb.org/gsea/msigdb/cards/GO_REGULATION_OF_CELL_CYCLE_PHASE_TRANSITION
SCZ	GO_bp	GO_INTRINSIC_APOPTOTIC_SIGNALING_PATHWAY	281	5	0.0606926	0.660875	BAG5:PPP1R13B:NDUFA13:CUL3:BAK1	http://www.gsea-msigdb.org/gsea/msigdb/cards/GO_INTRINSIC_APOPTOTIC_SIGNALING_PATHWAY
SCZ	GO_bp	GO_TUBE_DEVELOPMENT	1074	13	0.0609416	0.662605	SDCCAG8:SUFU:PRKCB:NDRG4:RASIP1:PPP1R16B:STAB1:FOXP1:GDNF:MAN2A1:BAK1:TFAP2B:SRPK2	http://www.gsea-msigdb.org/gsea/msigdb/cards/GO_TUBE_DEVELOPMENT
SCZ	GO_bp	GO_POSITIVE_REGULATION_OF_NEURON_APOPTOTIC_PROCESS	54	2	0.0618733	0.664866	TFAP2B:SRPK2	http://www.gsea-msigdb.org/gsea/msigdb/cards/GO_POSITIVE_REGULATION_OF_NEURON_APOPTOTIC_PROCESS
SCZ	GO_bp	GO_AXONAL_TRANSPORT	54	2	0.0618733	0.664866	SPG7:MAPT	http://www.gsea-msigdb.org/gsea/msigdb/cards/GO_AXONAL_TRANSPORT
SCZ	GO_bp	GO_AORTA_DEVELOPMENT	54	2	0.0618733	0.664866	SUFU:TFAP2B	http://www.gsea-msigdb.org/gsea/msigdb/cards/GO_AORTA_DEVELOPMENT
SCZ	GO_bp	GO_NEGATIVE_REGULATION_OF_PROTEIN_KINASE_B_SIGNALING	54	2	0.0618733	0.664866	DRD2:LEMD2	http://www.gsea-msigdb.org/gsea/msigdb/cards/GO_NEGATIVE_REGULATION_OF_PROTEIN_KINASE_B_SIGNALING
SCZ	GO_bp	GO_POSITIVE_REGULATION_OF_MITOTIC_NUCLEAR_DIVISION	54	2	0.0618733	0.664866	ESPL1:CUL3	http://www.gsea-msigdb.org/gsea/msigdb/cards/GO_POSITIVE_REGULATION_OF_MITOTIC_NUCLEAR_DIVISION
SCZ	GO_bp	GO_PROTEIN_LOCALIZATION_TO_CYTOSKELETON	54	2	0.0618733	0.664866	KLHL21:FAM83D	http://www.gsea-msigdb.org/gsea/msigdb/cards/GO_PROTEIN_LOCALIZATION_TO_CYTOSKELETON
SCZ	GO_bp	GO_ACTIVATION_OF_MAPKK_ACTIVITY	54	2	0.0618733	0.664866	NGF:GRM1	http://www.gsea-msigdb.org/gsea/msigdb/cards/GO_ACTIVATION_OF_MAPKK_ACTIVITY
SCZ	GO_bp	GO_REGULATION_OF_RECEPTOR_INTERNALIZATION	54	2	0.0618733	0.664866	DRD2:TBC1D5	http://www.gsea-msigdb.org/gsea/msigdb/cards/GO_REGULATION_OF_RECEPTOR_INTERNALIZATION
SCZ	GO_bp	GO_REGULATION_OF_DNA_METABOLIC_PROCESS	283	5	0.0621744	0.667126	TP53BP1:PPP4C:SPIRE2:SMG6:GNL3	http://www.gsea-msigdb.org/gsea/msigdb/cards/GO_REGULATION_OF_DNA_METABOLIC_PROCESS
SCZ	GO_bp	GO_POSITIVE_REGULATION_OF_IMMUNE_EFFECTOR_PROCESS	199	4	0.0628756	0.671996	TP53BP1:FES:CRHR1:TLR9:TLR9	http://www.gsea-msigdb.org/gsea/msigdb/cards/GO_POSITIVE_REGULATION_OF_IMMUNE_EFFECTOR_PROCESS
SCZ	GO_bp	GO_RHO_PROTEIN_SIGNAL_TRANSDUCTION	199	4	0.0628756	0.671996	ARHGAP1:RASIP1:CUL3:NGEF	http://www.gsea-msigdb.org/gsea/msigdb/cards/GO_RHO_PROTEIN_SIGNAL_TRANSDUCTION
SCZ	GO_bp	GO_REGULATION_OF_DEPHOSPHORYLATION	200	4	0.0638006	0.671996	DRD2:RBM26:SMG6:PPP1R16B	http://www.gsea-msigdb.org/gsea/msigdb/cards/GO_REGULATION_OF_DEPHOSPHORYLATION
SCZ	GO_bp	GO_NEGATIVE_REGULATION_OF_RNA_CATABOLIC_PROCESS	55	2	0.063901	0.671996	GDNF:DND1	http://www.gsea-msigdb.org/gsea/msigdb/cards/GO_NEGATIVE_REGULATION_OF_RNA_CATABOLIC_PROCESS
SCZ	GO_bp	GO_FOREBRAIN_DEVELOPMENT	376	6	0.0642208	0.671996	DRD2:NRGN:BCL11B:CRHR1:DLX2:ERBB4	http://www.gsea-msigdb.org/gsea/msigdb/cards/GO_FOREBRAIN_DEVELOPMENT
SCZ	GO_bp	GO_ACTIVATION_OF_IMMUNE_RESPONSE	568	8	0.064648	0.671996	DOCK1:PSMA4:PRKCB:IRF3:TLR9:TLR9:FOXP1:CD47:BTN3A2	http://www.gsea-msigdb.org/gsea/msigdb/cards/GO_ACTIVATION_OF_IMMUNE_RESPONSE
SCZ	GO_bp	GO_NEGATIVE_REGULATION_OF_ORGANELLE_ORGANIZATION	377	6	0.0648734	0.671996	ESPL1:HIP1R:CDK10:SMG6:MAPT:MAD1L1	http://www.gsea-msigdb.org/gsea/msigdb/cards/GO_NEGATIVE_REGULATION_OF_ORGANELLE_ORGANIZATION
SCZ	GO_bp	GO_ACID_SECRETION	123	3	0.0651476	0.671996	DRD2:HIP1R:NMB	http://www.gsea-msigdb.org/gsea/msigdb/cards/GO_ACID_SECRETION
SCZ	GO_bp	GO_HEART_PROCESS	287	5	0.0651991	0.671996	CACNB2:DRD2:CACNA1C:KCNG2:ITPR3	http://www.gsea-msigdb.org/gsea/msigdb/cards/GO_HEART_PROCESS
SCZ	GO_bp	GO_ACTIN_POLYMERIZATION_OR_DEPOLYMERIZATION	202	4	0.0656722	0.674149	HIP1R:CORO7:SPIRE2:TRIM27	http://www.gsea-msigdb.org/gsea/msigdb/cards/GO_ACTIN_POLYMERIZATION_OR_DEPOLYMERIZATION
SCZ	GO_bp	GO_CELL_COMMUNICATION_INVOLVED_IN_CARDIAC_CONDUCTION	56	2	0.065951	0.675125	CACNB2:CACNA1C	http://www.gsea-msigdb.org/gsea/msigdb/cards/GO_CELL_COMMUNICATION_INVOLVED_IN_CARDIAC_CONDUCTION
SCZ	GO_bp	GO_NEGATIVE_REGULATION_OF_SMALL_GTPASE_MEDIATED_SIGNAL_TRANSDUCTION	56	2	0.065951	0.675125	RASIP1:CUL3	http://www.gsea-msigdb.org/gsea/msigdb/cards/GO_NEGATIVE_REGULATION_OF_SMALL_GTPASE_MEDIATED_SIGNAL_TRANSDUCTION
SCZ	GO_bp	GO_REGULATION_OF_CELL_MORPHOGENESIS	474	7	0.0664965	0.679762	NGF:PLEKHO1:DOCK1:CHRNA3:FES:MAPT:NGEF	http://www.gsea-msigdb.org/gsea/msigdb/cards/GO_REGULATION_OF_CELL_MORPHOGENESIS
SCZ	GO_bp	GO_REGULATION_OF_CELL_CYCLE_PROCESS	774	10	0.066723	0.680884	KLHL21:SDCCAG8:DRD2:ESPL1:PSMA4:CDK10:CUL3:FAM83D:MAD1L1:SND1	http://www.gsea-msigdb.org/gsea/msigdb/cards/GO_REGULATION_OF_CELL_CYCLE_PROCESS
SCZ	GO_bp	GO_CELLULAR_MACROMOLECULE_LOCALIZATION	1865	20	0.0667915	0.680884	KLHL21:DMAP1:CACNB2:SUFU:TRIM8:RILPL2:PPP1R13B:GRIN2A:SMG6:MAPT:NDUFA13:ERBB4:FAM83D:MGAT3:TBC1D5:GNL3:POM121L2:LEMD2:IMMP2L:TSNARE1	http://www.gsea-msigdb.org/gsea/msigdb/cards/GO_CELLULAR_MACROMOLECULE_LOCALIZATION
SCZ	GO_bp	GO_RESPONSE_TO_OXYGEN_LEVELS	381	6	0.067523	0.687388	DRD2:PSMA4:CPEB1:VASN:HMOX2:CRHR1	http://www.gsea-msigdb.org/gsea/msigdb/cards/GO_RESPONSE_TO_OXYGEN_LEVELS
SCZ	GO_bp	GO_RESPONSE_TO_AMMONIUM_ION	125	3	0.0676838	0.688072	DRD2:CHRNA3:CRHR1	http://www.gsea-msigdb.org/gsea/msigdb/cards/GO_RESPONSE_TO_AMMONIUM_ION
SCZ	GO_bp	GO_B_CELL_RECEPTOR_SIGNALING_PATHWAY	57	2	0.0680227	0.68866	PRKCB:FOXP1	http://www.gsea-msigdb.org/gsea/msigdb/cards/GO_B_CELL_RECEPTOR_SIGNALING_PATHWAY
SCZ	GO_bp	GO_REGULATION_OF_PROTEIN_IMPORT	57	2	0.0680227	0.68866	DMAP1:SUFU	http://www.gsea-msigdb.org/gsea/msigdb/cards/GO_REGULATION_OF_PROTEIN_IMPORT
SCZ	GO_bp	GO_NEURAL_CREST_CELL_MIGRATION	57	2	0.0680227	0.68866	ERBB4:GDNF	http://www.gsea-msigdb.org/gsea/msigdb/cards/GO_NEURAL_CREST_CELL_MIGRATION
SCZ	GO_bp	GO_CARDIOVASCULAR_SYSTEM_DEVELOPMENT	779	10	0.0690019	0.695288	SUFU:PRKCB:NFATC3:RASIP1:PPP1R16B:STAB1:BAK1:TFAP2B:SRPK2:IMMP2L	http://www.gsea-msigdb.org/gsea/msigdb/cards/GO_CARDIOVASCULAR_SYSTEM_DEVELOPMENT
SCZ	GO_bp	GO_REGULATION_OF_BLOOD_CIRCULATION	292	5	0.0690942	0.695288	CACNB2:DRD2:CACNA1C:KCNG2:ITPR3	http://www.gsea-msigdb.org/gsea/msigdb/cards/GO_REGULATION_OF_BLOOD_CIRCULATION
SCZ	GO_bp	GO_PROCESS_UTILIZING_AUTOPHAGIC_MECHANISM	479	7	0.0694709	0.695288	TRIM8:DRD2:MAPT:RASIP1:TBC1D5:ZKSCAN3:NRBP2	http://www.gsea-msigdb.org/gsea/msigdb/cards/GO_PROCESS_UTILIZING_AUTOPHAGIC_MECHANISM
SCZ	GO_bp	GO_NEGATIVE_REGULATION_OF_CELL_DEATH	990	12	0.0694817	0.695288	NGF:DRD2:HIP1R:BCL11B:BAG5:DPEP1:CRHR1:NDUFA13:FOXP1:GDNF:TFAP2B:NRBP2	http://www.gsea-msigdb.org/gsea/msigdb/cards/GO_NEGATIVE_REGULATION_OF_CELL_DEATH
SCZ	GO_bp	GO_CARTILAGE_DEVELOPMENT	206	4	0.0695005	0.695288	SNX19:DLX2:MUSTN1:COL11A2	http://www.gsea-msigdb.org/gsea/msigdb/cards/GO_CARTILAGE_DEVELOPMENT
SCZ	GO_bp	GO_RNA_CATABOLIC_PROCESS	384	6	0.0695512	0.695288	PSMA4:SMG6:GDNF:DND1:SND1:LSM1	http://www.gsea-msigdb.org/gsea/msigdb/cards/GO_RNA_CATABOLIC_PROCESS
SCZ	GO_bp	GO_POSITIVE_REGULATION_OF_CELL_CYCLE_G1_S_PHASE_TRANSITION	58	2	0.0701158	0.695288	CDK10:FAM83D	http://www.gsea-msigdb.org/gsea/msigdb/cards/GO_POSITIVE_REGULATION_OF_CELL_CYCLE_G1_S_PHASE_TRANSITION
SCZ	GO_bp	GO_NADH_DEHYDROGENASE_COMPLEX_ASSEMBLY	58	2	0.0701158	0.695288	NDUFA13:NDUFA2	http://www.gsea-msigdb.org/gsea/msigdb/cards/GO_NADH_DEHYDROGENASE_COMPLEX_ASSEMBLY
SCZ	GO_bp	GO_PLATELET_DERIVED_GROWTH_FACTOR_RECEPTOR_SIGNALING_PATHWAY	58	2	0.0701158	0.695288	HIP1R:NDRG4	http://www.gsea-msigdb.org/gsea/msigdb/cards/GO_PLATELET_DERIVED_GROWTH_FACTOR_RECEPTOR_SIGNALING_PATHWAY
SCZ	GO_bp	GO_POSITIVE_REGULATION_OF_NEUROLOGICAL_SYSTEM_PROCESS	58	2	0.0701158	0.695288	IGSF9B:CHRNB4	http://www.gsea-msigdb.org/gsea/msigdb/cards/GO_POSITIVE_REGULATION_OF_NEUROLOGICAL_SYSTEM_PROCESS
SCZ	GO_bp	GO_MAST_CELL_ACTIVATION	58	2	0.0701158	0.695288	FES:CRHR1	http://www.gsea-msigdb.org/gsea/msigdb/cards/GO_MAST_CELL_ACTIVATION
SCZ	GO_bp	GO_NEUROBLAST_PROLIFERATION	58	2	0.0701158	0.695288	ARTN:DRD2	http://www.gsea-msigdb.org/gsea/msigdb/cards/GO_NEUROBLAST_PROLIFERATION
SCZ	GO_bp	GO_CELLULAR_RESPONSE_TO_HEAT	127	3	0.0702646	0.695288	BAG5:MAPT:HSBP1L1	http://www.gsea-msigdb.org/gsea/msigdb/cards/GO_CELLULAR_RESPONSE_TO_HEAT
SCZ	GO_bp	GO_GLIAL_CELL_DIFFERENTIATION	207	4	0.0704752	0.695288	NAB2:MAPT:DLX2:TTBK1	http://www.gsea-msigdb.org/gsea/msigdb/cards/GO_GLIAL_CELL_DIFFERENTIATION
SCZ	GO_bp	GO_POSITIVE_REGULATION_OF_CELL_CYCLE_PROCESS	294	5	0.0706878	0.695288	DRD2:ESPL1:CDK10:CUL3:FAM83D	http://www.gsea-msigdb.org/gsea/msigdb/cards/GO_POSITIVE_REGULATION_OF_CELL_CYCLE_PROCESS
SCZ	GO_bp	GO_MACROMOLECULE_METHYLATION	295	5	0.0714921	0.695288	DMAP1:TRMT61A:GATAD2A:FTSJ2:WHSC1L1	http://www.gsea-msigdb.org/gsea/msigdb/cards/GO_MACROMOLECULE_METHYLATION
SCZ	GO_bp	GO_NEUROTRANSMITTER_METABOLIC_PROCESS	128	3	0.0715714	0.695288	DPYD:GRIN2A:CD47	http://www.gsea-msigdb.org/gsea/msigdb/cards/GO_NEUROTRANSMITTER_METABOLIC_PROCESS
SCZ	GO_bp	GO_SOMATIC_DIVERSIFICATION_OF_IMMUNE_RECEPTORS_VIA_GERMLINE_RECOMBINATION_WITHIN_A_SINGLE_LOCUS	59	2	0.0722298	0.695288	BCL11B:TP53BP1	http://www.gsea-msigdb.org/gsea/msigdb/cards/GO_SOMATIC_DIVERSIFICATION_OF_IMMUNE_RECEPTORS_VIA_GERMLINE_RECOMBINATION_WITHIN_A_SINGLE_LOCUS
SCZ	GO_bp	GO_REGULATION_OF_CELL_MORPHOGENESIS_INVOLVED_IN_DIFFERENTIATION	296	5	0.0723015	0.695288	NGF:DOCK1:CHRNA3:MAPT:NGEF	http://www.gsea-msigdb.org/gsea/msigdb/cards/GO_REGULATION_OF_CELL_MORPHOGENESIS_INVOLVED_IN_DIFFERENTIATION
SCZ	GO_bp	GO_RESPONSE_TO_DRUG	998	12	0.0727947	0.696666	DMAP1:DRD2:CHRNA5:CHRNA3:CHRNB4:GRIN2A:DPEP1:CRHR1:CYP2D6:GDNF:BAK1:TFAP2B	http://www.gsea-msigdb.org/gsea/msigdb/cards/GO_RESPONSE_TO_DRUG
SCZ	GO_bp	GO_SEQUESTERING_OF_CALCIUM_ION	129	3	0.0728892	0.696666	DRD2:CACNA1C:ITPR3	http://www.gsea-msigdb.org/gsea/msigdb/cards/GO_SEQUESTERING_OF_CALCIUM_ION
SCZ	GO_bp	GO_FEMALE_GAMETE_GENERATION	129	3	0.0728892	0.696666	SPIRE2:PABPC1L:IMMP2L	http://www.gsea-msigdb.org/gsea/msigdb/cards/GO_FEMALE_GAMETE_GENERATION
SCZ	GO_bp	GO_ENDOCRINE_SYSTEM_DEVELOPMENT	129	3	0.0728892	0.696666	DRD2:CRHR1:BAK1	http://www.gsea-msigdb.org/gsea/msigdb/cards/GO_ENDOCRINE_SYSTEM_DEVELOPMENT
SCZ	GO_bp	GO_ACYLGLYCEROL_METABOLIC_PROCESS	60	2	0.0743642	0.707839	DGKZ:DGKI	http://www.gsea-msigdb.org/gsea/msigdb/cards/GO_ACYLGLYCEROL_METABOLIC_PROCESS
SCZ	GO_bp	GO_PHENOL_CONTAINING_COMPOUND_METABOLIC_PROCESS	60	2	0.0743642	0.707839	DRD2:GRIN2A	http://www.gsea-msigdb.org/gsea/msigdb/cards/GO_PHENOL_CONTAINING_COMPOUND_METABOLIC_PROCESS
SCZ	GO_bp	GO_ACTIN_FILAMENT_ORGANIZATION	391	6	0.0744198	0.707839	HIP1R:CORO7:SPIRE2:CUL3:CD47:TRIM27	http://www.gsea-msigdb.org/gsea/msigdb/cards/GO_ACTIN_FILAMENT_ORGANIZATION
SCZ	GO_bp	GO_APOPTOTIC_SIGNALING_PATHWAY	586	8	0.0744435	0.707839	NGF:HIP1R:BAG5:PPP1R13B:NDUFA13:CUL3:GDNF:BAK1	http://www.gsea-msigdb.org/gsea/msigdb/cards/GO_APOPTOTIC_SIGNALING_PATHWAY
SCZ	GO_bp	GO_REGULATION_OF_CELLULAR_COMPONENT_BIOGENESIS	896	11	0.0746821	0.70919	HIP1R:BAG5:FES:CDK10:SPIRE2:MAPT:RASIP1:PPP1R16B:CD47:TRIM27:TTBK1	http://www.gsea-msigdb.org/gsea/msigdb/cards/GO_REGULATION_OF_CELLULAR_COMPONENT_BIOGENESIS
SCZ	GO_bp	GO_REGULATION_OF_APOPTOTIC_SIGNALING_PATHWAY	392	6	0.0751309	0.712532	HIP1R:BAG5:PPP1R13B:NDUFA13:GDNF:BAK1	http://www.gsea-msigdb.org/gsea/msigdb/cards/GO_REGULATION_OF_APOPTOTIC_SIGNALING_PATHWAY
SCZ	GO_bp	GO_REGULATION_OF_MONOOXYGENASE_ACTIVITY	61	2	0.0765188	0.712629	NOSIP:GDNF	http://www.gsea-msigdb.org/gsea/msigdb/cards/GO_REGULATION_OF_MONOOXYGENASE_ACTIVITY
SCZ	GO_bp	GO_LIPID_PHOSPHORYLATION	61	2	0.0765188	0.712629	DGKZ:DGKI	http://www.gsea-msigdb.org/gsea/msigdb/cards/GO_LIPID_PHOSPHORYLATION
SCZ	GO_bp	GO_POSITIVE_REGULATION_OF_NUCLEOCYTOPLASMIC_TRANSPORT	61	2	0.0765188	0.712629	DMAP1:RBM26	http://www.gsea-msigdb.org/gsea/msigdb/cards/GO_POSITIVE_REGULATION_OF_NUCLEOCYTOPLASMIC_TRANSPORT
SCZ	GO_bp	GO_PROTEIN_INSERTION_INTO_MEMBRANE	61	2	0.0765188	0.712629	PPP1R13B:NDUFA13	http://www.gsea-msigdb.org/gsea/msigdb/cards/GO_PROTEIN_INSERTION_INTO_MEMBRANE
SCZ	GO_bp	GO_POSITIVE_REGULATION_OF_IMMUNE_SYSTEM_PROCESS	1007	12	0.0766423	0.712629	DOCK1:TP53BP1:PSMA4:FES:PRKCB:CRHR1:IRF3:TLR9:TLR9:FOXP1:CD47:BTN3A2:TTBK1	http://www.gsea-msigdb.org/gsea/msigdb/cards/GO_POSITIVE_REGULATION_OF_IMMUNE_SYSTEM_PROCESS
SCZ	GO_bp	GO_NEGATIVE_REGULATION_OF_PROTEIN_MODIFICATION_PROCESS	590	8	0.0767362	0.712629	DRD2:BAG5:MAPT:RASIP1:PPP1R16B:TRIM27:BAK1:LEMD2	http://www.gsea-msigdb.org/gsea/msigdb/cards/GO_NEGATIVE_REGULATION_OF_PROTEIN_MODIFICATION_PROCESS
SCZ	GO_bp	GO_NEGATIVE_REGULATION_OF_PEPTIDE_SECRETION	132	3	0.0769074	0.712629	SERGEF:DRD2:TRIM27	http://www.gsea-msigdb.org/gsea/msigdb/cards/GO_NEGATIVE_REGULATION_OF_PEPTIDE_SECRETION
SCZ	GO_bp	GO_REGULATION_OF_CELL_DEATH	1673	18	0.0775957	0.712629	NGF:DRD2:HIP1R:BCL11B:BAG5:PPP1R13B:GRIN2A:DPEP1:CRHR1:MAPT:NDUFA13:NGEF:FOXP1:GDNF:BAK1:TFAP2B:SRPK2:NRBP2	http://www.gsea-msigdb.org/gsea/msigdb/cards/GO_REGULATION_OF_CELL_DEATH
SCZ	GO_bp	GO_SEXUAL_REPRODUCTION	797	10	0.0776142	0.712629	FANCA:SPIRE2:RFX2:PABPC1L:WBP2NL:DNAH1:DND1:TRIM27:KIFC1:IMMP2L	http://www.gsea-msigdb.org/gsea/msigdb/cards/GO_SEXUAL_REPRODUCTION
SCZ	GO_bp	GO_POSITIVE_REGULATION_OF_CELL_CYCLE	396	6	0.078014	0.712629	DRD2:ESPL1:CDK10:CUL3:FAM83D:SRPK2	http://www.gsea-msigdb.org/gsea/msigdb/cards/GO_POSITIVE_REGULATION_OF_CELL_CYCLE
SCZ	GO_bp	GO_CHROMOSOME_SEGREGATION	303	5	0.0781076	0.712629	ESPL1:CUL3:FAM83D:KIFC1:MAD1L1	http://www.gsea-msigdb.org/gsea/msigdb/cards/GO_CHROMOSOME_SEGREGATION
SCZ	GO_bp	GO_PROTEIN_HETEROOLIGOMERIZATION	133	3	0.0782681	0.712629	CHRNB4:ITPR3:CHRNA2	http://www.gsea-msigdb.org/gsea/msigdb/cards/GO_PROTEIN_HETEROOLIGOMERIZATION
SCZ	GO_bp	GO_MESENCHYMAL_CELL_DIFFERENTIATION	215	4	0.0785241	0.712629	VASN:ERBB4:FAM83D:GDNF	http://www.gsea-msigdb.org/gsea/msigdb/cards/GO_MESENCHYMAL_CELL_DIFFERENTIATION
SCZ	GO_bp	GO_NEURAL_RETINA_DEVELOPMENT	62	2	0.0786929	0.712629	DLX2:TFAP2B	http://www.gsea-msigdb.org/gsea/msigdb/cards/GO_NEURAL_RETINA_DEVELOPMENT
SCZ	GO_bp	GO_REGULATION_OF_VIRAL_TRANSCRIPTION	62	2	0.0786929	0.712629	TRIM8:TRIM27	http://www.gsea-msigdb.org/gsea/msigdb/cards/GO_REGULATION_OF_VIRAL_TRANSCRIPTION
SCZ	GO_bp	GO_REGULATION_OF_ANTIGEN_RECEPTOR_MEDIATED_SIGNALING_PATHWAY	62	2	0.0786929	0.712629	PRKCB:FOXP1	http://www.gsea-msigdb.org/gsea/msigdb/cards/GO_REGULATION_OF_ANTIGEN_RECEPTOR_MEDIATED_SIGNALING_PATHWAY
SCZ	GO_bp	GO_NEUROINFLAMMATORY_RESPONSE	62	2	0.0786929	0.712629	MAPT:TTBK1	http://www.gsea-msigdb.org/gsea/msigdb/cards/GO_NEUROINFLAMMATORY_RESPONSE
SCZ	GO_bp	GO_MACROMOLECULE_CATABOLIC_PROCESS	1342	15	0.0795613	0.714012	SUFU:BAG5:PSMA4:FURIN:GRIN2A:SMG6:NDUFA13:CUL3:FAM83D:MGAT3:RNF175:GDNF:DND1:SND1:LSM1	http://www.gsea-msigdb.org/gsea/msigdb/cards/GO_MACROMOLECULE_CATABOLIC_PROCESS
SCZ	GO_bp	GO_REGULATION_OF_ANATOMICAL_STRUCTURE_MORPHOGENESIS	1123	13	0.0799858	0.716946	NGF:PLEKHO1:DOCK1:PSMA4:CHRNA3:FES:PRKCB:MAPT:NGEF:PPP1R16B:STAB1:FOXP1:GDNF	http://www.gsea-msigdb.org/gsea/msigdb/cards/GO_REGULATION_OF_ANATOMICAL_STRUCTURE_MORPHOGENESIS
SCZ	GO_bp	GO_SECONDARY_METABOLIC_PROCESS	63	2	0.0808863	0.722375	AS3MT:CYP2D6	http://www.gsea-msigdb.org/gsea/msigdb/cards/GO_SECONDARY_METABOLIC_PROCESS
SCZ	GO_bp	GO_REGULATION_OF_IMMUNOGLOBULIN_PRODUCTION	63	2	0.0808863	0.722375	TP53BP1:TLR9:TLR9	http://www.gsea-msigdb.org/gsea/msigdb/cards/GO_REGULATION_OF_IMMUNOGLOBULIN_PRODUCTION
SCZ	GO_bp	GO_DETERMINATION_OF_HEART_LEFT_RIGHT_ASYMMETRY	63	2	0.0808863	0.722375	SUFU:NDRG4	http://www.gsea-msigdb.org/gsea/msigdb/cards/GO_DETERMINATION_OF_HEART_LEFT_RIGHT_ASYMMETRY
SCZ	GO_bp	GO_NEGATIVE_REGULATION_OF_PROTEOLYSIS_INVOLVED_IN_CELLULAR_PROTEIN_CATABOLIC_PROCESS	64	2	0.0830986	0.730779	SUFU:BAG5	http://www.gsea-msigdb.org/gsea/msigdb/cards/GO_NEGATIVE_REGULATION_OF_PROTEOLYSIS_INVOLVED_IN_CELLULAR_PROTEIN_CATABOLIC_PROCESS
SCZ	GO_bp	GO_NEGATIVE_REGULATION_OF_INTRACELLULAR_TRANSPORT	64	2	0.0830986	0.730779	SUFU:ARHGAP1	http://www.gsea-msigdb.org/gsea/msigdb/cards/GO_NEGATIVE_REGULATION_OF_INTRACELLULAR_TRANSPORT
SCZ	GO_bp	GO_ANIMAL_ORGAN_FORMATION	64	2	0.0830986	0.730779	GDNF:LEMD2	http://www.gsea-msigdb.org/gsea/msigdb/cards/GO_ANIMAL_ORGAN_FORMATION
SCZ	GO_bp	GO_EPITHELIAL_TUBE_MORPHOGENESIS	309	5	0.0832786	0.730779	SUFU:NDRG4:RASIP1:FOXP1:GDNF	http://www.gsea-msigdb.org/gsea/msigdb/cards/GO_EPITHELIAL_TUBE_MORPHOGENESIS
SCZ	GO_bp	GO_REGULATION_OF_RHO_PROTEIN_SIGNAL_TRANSDUCTION	137	3	0.0838155	0.730779	RASIP1:CUL3:NGEF	http://www.gsea-msigdb.org/gsea/msigdb/cards/GO_REGULATION_OF_RHO_PROTEIN_SIGNAL_TRANSDUCTION
SCZ	GO_bp	GO_ANTIGEN_RECEPTOR_MEDIATED_SIGNALING_PATHWAY	221	4	0.0848493	0.730779	PSMA4:PRKCB:FOXP1:BTN3A2	http://www.gsea-msigdb.org/gsea/msigdb/cards/GO_ANTIGEN_RECEPTOR_MEDIATED_SIGNALING_PATHWAY
SCZ	GO_bp	GO_NEGATIVE_REGULATION_OF_NEURON_DIFFERENTIATION	221	4	0.0848493	0.730779	BAG5:DLX2:NGEF:LSM1	http://www.gsea-msigdb.org/gsea/msigdb/cards/GO_NEGATIVE_REGULATION_OF_NEURON_DIFFERENTIATION
SCZ	GO_bp	GO_EXTRINSIC_APOPTOTIC_SIGNALING_PATHWAY	221	4	0.0848493	0.730779	NGF:NDUFA13:GDNF:BAK1	http://www.gsea-msigdb.org/gsea/msigdb/cards/GO_EXTRINSIC_APOPTOTIC_SIGNALING_PATHWAY
SCZ	GO_bp	GO_POSITIVE_REGULATION_OF_INFLAMMATORY_RESPONSE	138	3	0.0852281	0.730779	TLR9:TLR9:CD47:TTBK1	http://www.gsea-msigdb.org/gsea/msigdb/cards/GO_POSITIVE_REGULATION_OF_INFLAMMATORY_RESPONSE
SCZ	GO_bp	GO_DENDRITE_MORPHOGENESIS	138	3	0.0852281	0.730779	RERE:CHRNA3:NGEF	http://www.gsea-msigdb.org/gsea/msigdb/cards/GO_DENDRITE_MORPHOGENESIS
SCZ	GO_bp	GO_REGULATION_OF_VIRAL_LIFE_CYCLE	138	3	0.0852281	0.730779	TRIM8:TRIM27:SRPK2	http://www.gsea-msigdb.org/gsea/msigdb/cards/GO_REGULATION_OF_VIRAL_LIFE_CYCLE
SCZ	GO_bp	GO_CARDIAC_MUSCLE_CELL_PROLIFERATION	65	2	0.0853292	0.730779	NDRG4:ERBB4	http://www.gsea-msigdb.org/gsea/msigdb/cards/GO_CARDIAC_MUSCLE_CELL_PROLIFERATION
SCZ	GO_bp	GO_REGULATION_OF_SMOOTH_MUSCLE_CONTRACTION	65	2	0.0853292	0.730779	CHRNA3:CHRNB4	http://www.gsea-msigdb.org/gsea/msigdb/cards/GO_REGULATION_OF_SMOOTH_MUSCLE_CONTRACTION
SCZ	GO_bp	GO_SOMATIC_DIVERSIFICATION_OF_IMMUNE_RECEPTORS	65	2	0.0853292	0.730779	BCL11B:TP53BP1	http://www.gsea-msigdb.org/gsea/msigdb/cards/GO_SOMATIC_DIVERSIFICATION_OF_IMMUNE_RECEPTORS
SCZ	GO_bp	GO_AXO_DENDRITIC_TRANSPORT	65	2	0.0853292	0.730779	SPG7:MAPT	http://www.gsea-msigdb.org/gsea/msigdb/cards/GO_AXO_DENDRITIC_TRANSPORT
SCZ	GO_bp	GO_VESICLE_DOCKING	65	2	0.0853292	0.730779	NDRG4:TSNARE1	http://www.gsea-msigdb.org/gsea/msigdb/cards/GO_VESICLE_DOCKING
SCZ	GO_bp	GO_REGULATION_OF_NUCLEOBASE_CONTAINING_COMPOUND_METABOLIC_PROCESS	504	7	0.085523	0.730779	TP53BP1:CPEB1:PPP4C:SPIRE2:SMG6:GNL3:SRPK2	http://www.gsea-msigdb.org/gsea/msigdb/cards/GO_REGULATION_OF_NUCLEOBASE_CONTAINING_COMPOUND_METABOLIC_PROCESS
SCZ	GO_bp	GO_TRANSMEMBRANE_RECEPTOR_PROTEIN_TYROSINE_KINASE_SIGNALING_PATHWAY	710	9	0.0868697	0.73559	NGF:DOCK1:HIP1R:CHRNA3:PRKCB:NDRG4:ERBB4:NGEF:GIGYF1	http://www.gsea-msigdb.org/gsea/msigdb/cards/GO_TRANSMEMBRANE_RECEPTOR_PROTEIN_TYROSINE_KINASE_SIGNALING_PATHWAY
SCZ	GO_bp	GO_MEMBRANE_INVAGINATION	66	2	0.0875779	0.735654	DOCK1:SPIRE2	http://www.gsea-msigdb.org/gsea/msigdb/cards/GO_MEMBRANE_INVAGINATION
SCZ	GO_bp	GO_SUPEROXIDE_METABOLIC_PROCESS	66	2	0.0875779	0.735654	MAPT:IMMP2L	http://www.gsea-msigdb.org/gsea/msigdb/cards/GO_SUPEROXIDE_METABOLIC_PROCESS
SCZ	GO_bp	GO_DNA_METHYLATION	66	2	0.0875779	0.735654	DMAP1:GATAD2A	http://www.gsea-msigdb.org/gsea/msigdb/cards/GO_DNA_METHYLATION
SCZ	GO_bp	GO_POSITIVE_REGULATION_OF_NUCLEAR_DIVISION	66	2	0.0875779	0.735654	ESPL1:CUL3	http://www.gsea-msigdb.org/gsea/msigdb/cards/GO_POSITIVE_REGULATION_OF_NUCLEAR_DIVISION
SCZ	GO_bp	GO_POSITIVE_CHEMOTAXIS	66	2	0.0875779	0.735654	ARTN:GDNF	http://www.gsea-msigdb.org/gsea/msigdb/cards/GO_POSITIVE_CHEMOTAXIS
SCZ	GO_bp	GO_LYSOSOME_LOCALIZATION	66	2	0.0875779	0.735654	FES:CRHR1	http://www.gsea-msigdb.org/gsea/msigdb/cards/GO_LYSOSOME_LOCALIZATION
SCZ	GO_bp	GO_POSITIVE_REGULATION_OF_CATION_CHANNEL_ACTIVITY	66	2	0.0875779	0.735654	CACNB2:TMEM110	http://www.gsea-msigdb.org/gsea/msigdb/cards/GO_POSITIVE_REGULATION_OF_CATION_CHANNEL_ACTIVITY
SCZ	GO_bp	GO_ANATOMICAL_STRUCTURE_FORMATION_INVOLVED_IN_MORPHOGENESIS	1141	13	0.0878466	0.737069	PLEKHO1:SDCCAG8:SUFU:PRKCB:RFX2:RASIP1:CUL3:PPP1R16B:STAB1:GDNF:LEMD2:TFAP2B:SRPK2	http://www.gsea-msigdb.org/gsea/msigdb/cards/GO_ANATOMICAL_STRUCTURE_FORMATION_INVOLVED_IN_MORPHOGENESIS
SCZ	GO_bp	GO_POSITIVE_REGULATION_OF_CELL_ACTIVATION	315	5	0.0886269	0.741922	TP53BP1:CRHR1:TLR9:TLR9:CD47:TTBK1	http://www.gsea-msigdb.org/gsea/msigdb/cards/GO_POSITIVE_REGULATION_OF_CELL_ACTIVATION
SCZ	GO_bp	GO_REGULATION_OF_AUTOPHAGY	315	5	0.0886269	0.741922	TRIM8:MAPT:RASIP1:ZKSCAN3:NRBP2	http://www.gsea-msigdb.org/gsea/msigdb/cards/GO_REGULATION_OF_AUTOPHAGY
SCZ	GO_bp	GO_REGULATION_OF_BEHAVIOR	67	2	0.0898442	0.744949	DRD2:CRHR1	http://www.gsea-msigdb.org/gsea/msigdb/cards/GO_REGULATION_OF_BEHAVIOR
SCZ	GO_bp	GO_CRANIAL_SKELETAL_SYSTEM_DEVELOPMENT	67	2	0.0898442	0.744949	SLC39A1:DLX2	http://www.gsea-msigdb.org/gsea/msigdb/cards/GO_CRANIAL_SKELETAL_SYSTEM_DEVELOPMENT
SCZ	GO_bp	GO_RETINA_DEVELOPMENT_IN_CAMERA_TYPE_EYE	142	3	0.0909794	0.744949	DLX2:MAN2A1:TFAP2B	http://www.gsea-msigdb.org/gsea/msigdb/cards/GO_RETINA_DEVELOPMENT_IN_CAMERA_TYPE_EYE
SCZ	GO_bp	GO_NEGATIVE_REGULATION_OF_CHROMOSOME_ORGANIZATION	142	3	0.0909794	0.744949	ESPL1:SMG6:MAD1L1	http://www.gsea-msigdb.org/gsea/msigdb/cards/GO_NEGATIVE_REGULATION_OF_CHROMOSOME_ORGANIZATION
SCZ	GO_bp	GO_NEGATIVE_REGULATION_OF_BIOSYNTHETIC_PROCESS	1597	17	0.091219	0.744949	RERE:DMAP1:GATAD2B:SUFU:NAB2:CPEB1:NFATC3:HSBP1L1:GATAD2A:NDUFA13:IRF3:DLX2:CUL3:FOXP1:ZKSCAN3:TRIM27:TFAP2B	http://www.gsea-msigdb.org/gsea/msigdb/cards/GO_NEGATIVE_REGULATION_OF_BIOSYNTHETIC_PROCESS
SCZ	GO_bp	GO_SIGNAL_TRANSDUCTION_IN_ABSENCE_OF_LIGAND	68	2	0.0921278	0.744949	GDNF:BAK1	http://www.gsea-msigdb.org/gsea/msigdb/cards/GO_SIGNAL_TRANSDUCTION_IN_ABSENCE_OF_LIGAND
SCZ	GO_bp	GO_ANTIGEN_PROCESSING_AND_PRESENTATION_OF_EXOGENOUS_PEPTIDE_ANTIGEN_VIA_MHC_CLASS_I	68	2	0.0921278	0.744949	PSMA4:TAPBP	http://www.gsea-msigdb.org/gsea/msigdb/cards/GO_ANTIGEN_PROCESSING_AND_PRESENTATION_OF_EXOGENOUS_PEPTIDE_ANTIGEN_VIA_MHC_CLASS_I
SCZ	GO_bp	GO_TISSUE_REGENERATION	68	2	0.0921278	0.744949	ERBB4:MUSTN1	http://www.gsea-msigdb.org/gsea/msigdb/cards/GO_TISSUE_REGENERATION
SCZ	GO_bp	GO_RESPONSE_TO_ANTIBIOTIC	319	5	0.0922899	0.744949	DMAP1:DRD2:GRIN2A:CRHR1:BAK1	http://www.gsea-msigdb.org/gsea/msigdb/cards/GO_RESPONSE_TO_ANTIBIOTIC
SCZ	GO_bp	GO_CARDIAC_CONDUCTION	143	3	0.092442	0.744949	CACNB2:CACNA1C:ITPR3	http://www.gsea-msigdb.org/gsea/msigdb/cards/GO_CARDIAC_CONDUCTION
SCZ	GO_bp	GO_POSITIVE_REGULATION_OF_NUCLEOBASE_CONTAINING_COMPOUND_METABOLIC_PROCESS	228	4	0.0925335	0.744949	TP53BP1:CPEB1:SPIRE2:GNL3	http://www.gsea-msigdb.org/gsea/msigdb/cards/GO_POSITIVE_REGULATION_OF_NUCLEOBASE_CONTAINING_COMPOUND_METABOLIC_PROCESS
SCZ	GO_bp	GO_REGULATION_OF_CYTOSKELETON_ORGANIZATION	515	7	0.0932061	0.745446	HIP1R:FES:CDK10:SPIRE2:MAPT:CD47:TRIM27	http://www.gsea-msigdb.org/gsea/msigdb/cards/GO_REGULATION_OF_CYTOSKELETON_ORGANIZATION
SCZ	GO_bp	GO_POSITIVE_REGULATION_OF_NF_KAPPAB_TRANSCRIPTION_FACTOR_ACTIVITY	144	3	0.0939144	0.749511	TRIM8:PRKCB:TLR9:TLR9	http://www.gsea-msigdb.org/gsea/msigdb/cards/GO_POSITIVE_REGULATION_OF_NF_KAPPAB_TRANSCRIPTION_FACTOR_ACTIVITY
SCZ	GO_bp	GO_ENDOMEMBRANE_SYSTEM_ORGANIZATION	417	6	0.0941596	0.749511	SNX19:BAG5:PRKCB:RFX2:FAM109B:LEMD2	http://www.gsea-msigdb.org/gsea/msigdb/cards/GO_ENDOMEMBRANE_SYSTEM_ORGANIZATION
SCZ	GO_bp	GO_REGULATION_OF_MITOCHONDRIAL_MEMBRANE_POTENTIAL	69	2	0.0944282	0.749511	MAPT:BAK1	http://www.gsea-msigdb.org/gsea/msigdb/cards/GO_REGULATION_OF_MITOCHONDRIAL_MEMBRANE_POTENTIAL
SCZ	GO_bp	GO_REGULATION_OF_GLIAL_CELL_DIFFERENTIATION	69	2	0.0944282	0.749511	DLX2:TTBK1	http://www.gsea-msigdb.org/gsea/msigdb/cards/GO_REGULATION_OF_GLIAL_CELL_DIFFERENTIATION
SCZ	GO_bp	GO_POSITIVE_REGULATION_OF_SMALL_GTPASE_MEDIATED_SIGNAL_TRANSDUCTION	69	2	0.0944282	0.749511	NGF:DGKI	http://www.gsea-msigdb.org/gsea/msigdb/cards/GO_POSITIVE_REGULATION_OF_SMALL_GTPASE_MEDIATED_SIGNAL_TRANSDUCTION
SCZ	GO_bp	GO_LONG_CHAIN_FATTY_ACID_TRANSPORT	69	2	0.0944282	0.749511	DRD2:NMB	http://www.gsea-msigdb.org/gsea/msigdb/cards/GO_LONG_CHAIN_FATTY_ACID_TRANSPORT
SCZ	GO_bp	GO_POSITIVE_REGULATION_OF_CALCIUM_ION_TRANSMEMBRANE_TRANSPORT	69	2	0.0944282	0.749511	CACNB2:TMEM110	http://www.gsea-msigdb.org/gsea/msigdb/cards/GO_POSITIVE_REGULATION_OF_CALCIUM_ION_TRANSMEMBRANE_TRANSPORT
SCZ	GO_bp	GO_POSITIVE_REGULATION_OF_DEVELOPMENTAL_PROCESS	1379	15	0.094647	0.750437	NGF:DOCK1:DRD2:TP53BP1:FES:PRKCB:YPEL3:NDRG4:MAPT:DLX2:ERBB4:PPP1R16B:GDNF:MAN2A1:TTBK1	http://www.gsea-msigdb.org/gsea/msigdb/cards/GO_POSITIVE_REGULATION_OF_DEVELOPMENTAL_PROCESS
SCZ	GO_bp	GO_TUBE_FORMATION	145	3	0.0953964	0.755564	SDCCAG8:SUFU:GDNF	http://www.gsea-msigdb.org/gsea/msigdb/cards/GO_TUBE_FORMATION
SCZ	GO_bp	GO_HORMONE_MEDIATED_SIGNALING_PATHWAY	231	4	0.0959251	0.758934	CRHR1:FOXP1:RXRB:CYP7B1	http://www.gsea-msigdb.org/gsea/msigdb/cards/GO_HORMONE_MEDIATED_SIGNALING_PATHWAY
SCZ	GO_bp	GO_MORPHOGENESIS_OF_AN_EPITHELIUM	519	7	0.096093	0.759445	SUFU:PSMA4:NDRG4:RASIP1:FOXP1:GDNF:CYP7B1	http://www.gsea-msigdb.org/gsea/msigdb/cards/GO_MORPHOGENESIS_OF_AN_EPITHELIUM
SCZ	GO_bp	GO_DNA_METABOLIC_PROCESS	832	10	0.0962028	0.759496	DMAP1:BCL11B:TP53BP1:INO80E:PPP4C:FANCA:SPIRE2:SMG6:GATAD2A:GNL3	http://www.gsea-msigdb.org/gsea/msigdb/cards/GO_DNA_METABOLIC_PROCESS
SCZ	GO_bp	GO_CARDIAC_MUSCLE_CELL_CONTRACTION	70	2	0.0967452	0.761633	CACNB2:CACNA1C	http://www.gsea-msigdb.org/gsea/msigdb/cards/GO_CARDIAC_MUSCLE_CELL_CONTRACTION
SCZ	GO_bp	GO_INTERFERON_GAMMA_MEDIATED_SIGNALING_PATHWAY	70	2	0.0967452	0.761633	TRIM8:IRF3	http://www.gsea-msigdb.org/gsea/msigdb/cards/GO_INTERFERON_GAMMA_MEDIATED_SIGNALING_PATHWAY
SCZ	GO_bp	GO_NEURAL_PRECURSOR_CELL_PROLIFERATION	146	3	0.096888	0.761633	RERE:ARTN:DRD2	http://www.gsea-msigdb.org/gsea/msigdb/cards/GO_NEURAL_PRECURSOR_CELL_PROLIFERATION
SCZ	GO_bp	GO_APPENDAGE_MORPHOGENESIS	146	3	0.096888	0.761633	CACNA1C:BAK1:TFAP2B	http://www.gsea-msigdb.org/gsea/msigdb/cards/GO_APPENDAGE_MORPHOGENESIS
SCZ	GO_bp	GO_CYTOKINE_PRODUCTION	729	9	0.0981576	0.762474	DRD2:FURIN:NFATC3:IRF3:TLR9:TLR9:FOXP1:CD47:BTN3A2:TRIM27	http://www.gsea-msigdb.org/gsea/msigdb/cards/GO_CYTOKINE_PRODUCTION
SCZ	GO_bp	GO_LYMPHOCYTE_APOPTOTIC_PROCESS	71	2	0.0990782	0.762474	FOXP1:BAK1	http://www.gsea-msigdb.org/gsea/msigdb/cards/GO_LYMPHOCYTE_APOPTOTIC_PROCESS
SCZ	GO_bp	GO_RESPONSE_TO_ANESTHETIC	71	2	0.0990782	0.762474	DRD2:CRHR1	http://www.gsea-msigdb.org/gsea/msigdb/cards/GO_RESPONSE_TO_ANESTHETIC
SCZ	GO_bp	GO_REGULATION_OF_ESTABLISHMENT_OF_PROTEIN_LOCALIZATION_TO_MITOCHONDRION	71	2	0.0990782	0.762474	PPP1R13B:MAPT	http://www.gsea-msigdb.org/gsea/msigdb/cards/GO_REGULATION_OF_ESTABLISHMENT_OF_PROTEIN_LOCALIZATION_TO_MITOCHONDRION
SCZ	GO_bp	GO_CARDIAC_MUSCLE_CELL_ACTION_POTENTIAL	71	2	0.0990782	0.762474	CACNB2:CACNA1C	http://www.gsea-msigdb.org/gsea/msigdb/cards/GO_CARDIAC_MUSCLE_CELL_ACTION_POTENTIAL
SCZ	GO_bp	GO_NEGATIVE_REGULATION_OF_CELL_MOTILITY	327	5	0.0998463	0.762474	DRD2:NDRG4:DPEP1:ERBB4:NISCH	http://www.gsea-msigdb.org/gsea/msigdb/cards/GO_NEGATIVE_REGULATION_OF_CELL_MOTILITY
SCZ	GO_bp	GO_POSITIVE_REGULATION_OF_CELL_MORPHOGENESIS_INVOLVED_IN_DIFFERENTIATION	148	3	0.0998997	0.762474	NGF:DOCK1:MAPT	http://www.gsea-msigdb.org/gsea/msigdb/cards/GO_POSITIVE_REGULATION_OF_CELL_MORPHOGENESIS_INVOLVED_IN_DIFFERENTIATION
SCZ	GO_bp	GO_EYE_MORPHOGENESIS	148	3	0.0998997	0.762474	MAN2A1:BAK1:TFAP2B	http://www.gsea-msigdb.org/gsea/msigdb/cards/GO_EYE_MORPHOGENESIS
SCZ	GO_bp	GO_RESPONSE_TO_CALCIUM_ION	148	3	0.0998997	0.762474	CPNE7:DPEP1:ITPR3	http://www.gsea-msigdb.org/gsea/msigdb/cards/GO_RESPONSE_TO_CALCIUM_ION
SCZ	GO_bp	GO_POSITIVE_REGULATION_OF_TRANSCRIPTION_BY_RNA_POLYMERASE_II	1169	13	0.101012	0.770133	MED19:DRD2:BCL11B:TP53BP1:NFATC3:RFX2:IRF3:DLX2:TLR9:TLR9:GNL3:GDNF:RXRB:TFAP2B	http://www.gsea-msigdb.org/gsea/msigdb/cards/GO_POSITIVE_REGULATION_OF_TRANSCRIPTION_BY_RNA_POLYMERASE_II
SCZ	GO_bp	GO_NEGATIVE_REGULATION_OF_CELL_POPULATION_PROLIFERATION	734	9	0.101264	0.770133	NGF:DRD2:BCL11B:NDRG4:CDK10:ERBB4:BAK1:TFAP2B:MAD1L1	http://www.gsea-msigdb.org/gsea/msigdb/cards/GO_NEGATIVE_REGULATION_OF_CELL_POPULATION_PROLIFERATION
SCZ	GO_bp	GO_TRANSMISSION_OF_NERVE_IMPULSE	72	2	0.101427	0.770133	CHRNB4:CACNA1I	http://www.gsea-msigdb.org/gsea/msigdb/cards/GO_TRANSMISSION_OF_NERVE_IMPULSE
SCZ	GO_bp	GO_RNA_PHOSPHODIESTER_BOND_HYDROLYSIS_ENDONUCLEOLYTIC	72	2	0.101427	0.770133	SMG6:SND1	http://www.gsea-msigdb.org/gsea/msigdb/cards/GO_RNA_PHOSPHODIESTER_BOND_HYDROLYSIS_ENDONUCLEOLYTIC
SCZ	GO_bp	GO_EMBRYONIC_HEART_TUBE_DEVELOPMENT	72	2	0.101427	0.770133	SUFU:NDRG4	http://www.gsea-msigdb.org/gsea/msigdb/cards/GO_EMBRYONIC_HEART_TUBE_DEVELOPMENT
SCZ	GO_bp	GO_NEGATIVE_REGULATION_OF_CELL_DEVELOPMENT	330	5	0.102758	0.779434	BAG5:DLX2:ERBB4:NGEF:LSM1	http://www.gsea-msigdb.org/gsea/msigdb/cards/GO_NEGATIVE_REGULATION_OF_CELL_DEVELOPMENT
SCZ	GO_bp	GO_CELLULAR_RESPONSE_TO_TOPOLOGICALLY_INCORRECT_PROTEIN	150	3	0.102949	0.780076	CUL3:RNF175:BAK1	http://www.gsea-msigdb.org/gsea/msigdb/cards/GO_CELLULAR_RESPONSE_TO_TOPOLOGICALLY_INCORRECT_PROTEIN
SCZ	GO_bp	GO_ACTIVATION_OF_PROTEIN_KINASE_ACTIVITY	331	5	0.103738	0.780177	NGF:DRD2:CHRNA3:NEK4:GRM1	http://www.gsea-msigdb.org/gsea/msigdb/cards/GO_ACTIVATION_OF_PROTEIN_KINASE_ACTIVITY
SCZ	GO_bp	GO_RESPONSE_TO_AXON_INJURY	73	2	0.103791	0.780177	PTPRF:DRD2	http://www.gsea-msigdb.org/gsea/msigdb/cards/GO_RESPONSE_TO_AXON_INJURY
SCZ	GO_bp	GO_POSITIVE_REGULATION_OF_PROTEIN_LOCALIZATION_TO_NUCLEUS	73	2	0.103791	0.780177	DMAP1:TRIM8	http://www.gsea-msigdb.org/gsea/msigdb/cards/GO_POSITIVE_REGULATION_OF_PROTEIN_LOCALIZATION_TO_NUCLEUS
SCZ	GO_bp	GO_B_CELL_ACTIVATION	238	4	0.104063	0.780177	TP53BP1:PRKCB:TLR9:TLR9:BAK1	http://www.gsea-msigdb.org/gsea/msigdb/cards/GO_B_CELL_ACTIVATION
SCZ	GO_bp	GO_REGULATION_OF_CELLULAR_PROTEIN_CATABOLIC_PROCESS	238	4	0.104063	0.780177	SUFU:BAG5:FURIN:MGAT3	http://www.gsea-msigdb.org/gsea/msigdb/cards/GO_REGULATION_OF_CELLULAR_PROTEIN_CATABOLIC_PROCESS
SCZ	GO_bp	GO_RESPONSE_TO_OXIDATIVE_STRESS	429	6	0.104135	0.780177	BAG5:HMOX2:DPEP1:MAPT:MGAT3:BAK1	http://www.gsea-msigdb.org/gsea/msigdb/cards/GO_RESPONSE_TO_OXIDATIVE_STRESS
SCZ	GO_bp	GO_IMPORT_INTO_NUCLEUS	151	3	0.104487	0.780177	DMAP1:SUFU:POM121L2	http://www.gsea-msigdb.org/gsea/msigdb/cards/GO_IMPORT_INTO_NUCLEUS
SCZ	GO_bp	GO_NUCLEAR_TRANSPORT	333	5	0.105712	0.780177	DMAP1:SUFU:RBM26:SMG6:POM121L2	http://www.gsea-msigdb.org/gsea/msigdb/cards/GO_NUCLEAR_TRANSPORT
SCZ	GO_bp	GO_MONOSACCHARIDE_METABOLIC_PROCESS	152	3	0.106035	0.780177	NISCH:MAN2A1:TFAP2B	http://www.gsea-msigdb.org/gsea/msigdb/cards/GO_MONOSACCHARIDE_METABOLIC_PROCESS
SCZ	GO_bp	GO_CHROMATIN_ASSEMBLY	152	3	0.106035	0.780177	CENPM:HIST1H2BM:HIST1H2BN	http://www.gsea-msigdb.org/gsea/msigdb/cards/GO_CHROMATIN_ASSEMBLY
SCZ	GO_bp	GO_REGULATION_OF_INTRACELLULAR_STEROID_HORMONE_RECEPTOR_SIGNALING_PATHWAY	74	2	0.10617	0.780177	FOXP1:CYP7B1	http://www.gsea-msigdb.org/gsea/msigdb/cards/GO_REGULATION_OF_INTRACELLULAR_STEROID_HORMONE_RECEPTOR_SIGNALING_PATHWAY
SCZ	GO_bp	GO_REGULATION_OF_MICROTUBULE_POLYMERIZATION_OR_DEPOLYMERIZATION	74	2	0.10617	0.780177	FES:MAPT	http://www.gsea-msigdb.org/gsea/msigdb/cards/GO_REGULATION_OF_MICROTUBULE_POLYMERIZATION_OR_DEPOLYMERIZATION
SCZ	GO_bp	GO_GLYCOPROTEIN_BIOSYNTHETIC_PROCESS	334	5	0.106706	0.780386	TMTC1:FUT2:MGAT3:ALG12:MAN2A1	http://www.gsea-msigdb.org/gsea/msigdb/cards/GO_GLYCOPROTEIN_BIOSYNTHETIC_PROCESS
SCZ	GO_bp	GO_POSITIVE_REGULATION_OF_MAPK_CASCADE	534	7	0.107356	0.78374	NGF:DRD2:NDRG4:CDK10:ERBB4:TLR9:TLR9:GRM1	http://www.gsea-msigdb.org/gsea/msigdb/cards/GO_POSITIVE_REGULATION_OF_MAPK_CASCADE
SCZ	GO_bp	GO_MONOVALENT_INORGANIC_CATION_HOMEOSTASIS	153	3	0.107591	0.78374	DRD2:RHCG:TFAP2B	http://www.gsea-msigdb.org/gsea/msigdb/cards/GO_MONOVALENT_INORGANIC_CATION_HOMEOSTASIS
SCZ	GO_bp	GO_NEURON_MIGRATION	153	3	0.107591	0.78374	SDCCAG8:DRD2:ERBB4	http://www.gsea-msigdb.org/gsea/msigdb/cards/GO_NEURON_MIGRATION
SCZ	GO_bp	GO_ACTIN_FILAMENT_BUNDLE_ORGANIZATION	153	3	0.107591	0.78374	SPIRE2:CUL3:CD47	http://www.gsea-msigdb.org/gsea/msigdb/cards/GO_ACTIN_FILAMENT_BUNDLE_ORGANIZATION
SCZ	GO_bp	GO_POSITIVE_REGULATION_OF_B_CELL_ACTIVATION	75	2	0.108564	0.789266	TP53BP1:TLR9:TLR9	http://www.gsea-msigdb.org/gsea/msigdb/cards/GO_POSITIVE_REGULATION_OF_B_CELL_ACTIVATION
SCZ	GO_bp	GO_POSITIVE_REGULATION_OF_TYPE_I_INTERFERON_PRODUCTION	75	2	0.108564	0.789266	IRF3:TLR9:TLR9	http://www.gsea-msigdb.org/gsea/msigdb/cards/GO_POSITIVE_REGULATION_OF_TYPE_I_INTERFERON_PRODUCTION
SCZ	GO_bp	GO_COAGULATION	337	5	0.109715	0.796799	DOCK1:DGKZ:PRKCB:ITPR3:DGKI	http://www.gsea-msigdb.org/gsea/msigdb/cards/GO_COAGULATION
SCZ	GO_bp	GO_MULTI_ORGANISM_REPRODUCTIVE_PROCESS	965	11	0.110182	0.796799	FANCA:SPIRE2:CRHR1:RFX2:PABPC1L:WBP2NL:DNAH1:DND1:TRIM27:KIFC1:IMMP2L	http://www.gsea-msigdb.org/gsea/msigdb/cards/GO_MULTI_ORGANISM_REPRODUCTIVE_PROCESS
SCZ	GO_bp	GO_REGULATION_OF_MAPK_CASCADE	748	9	0.110258	0.796799	NGF:DRD2:NDRG4:CDK10:ERBB4:FAM83D:TLR9:TLR9:LEMD2:GRM1	http://www.gsea-msigdb.org/gsea/msigdb/cards/GO_REGULATION_OF_MAPK_CASCADE
SCZ	GO_bp	GO_REGULATION_OF_CELLULAR_RESPONSE_TO_HEAT	76	2	0.110973	0.796799	BAG5:MAPT	http://www.gsea-msigdb.org/gsea/msigdb/cards/GO_REGULATION_OF_CELLULAR_RESPONSE_TO_HEAT
SCZ	GO_bp	GO_PROTEIN_N_LINKED_GLYCOSYLATION	76	2	0.110973	0.796799	MGAT3:ALG12	http://www.gsea-msigdb.org/gsea/msigdb/cards/GO_PROTEIN_N_LINKED_GLYCOSYLATION
SCZ	GO_bp	GO_GERM_CELL_DEVELOPMENT	244	4	0.111281	0.796799	RFX2:PABPC1L:DNAH1:DND1	http://www.gsea-msigdb.org/gsea/msigdb/cards/GO_GERM_CELL_DEVELOPMENT
SCZ	GO_bp	GO_NEGATIVE_REGULATION_OF_PHOSPHORYLATION	438	6	0.111966	0.796799	DRD2:MAPT:RASIP1:TRIM27:BAK1:LEMD2	http://www.gsea-msigdb.org/gsea/msigdb/cards/GO_NEGATIVE_REGULATION_OF_PHOSPHORYLATION
SCZ	GO_bp	GO_CIRCULATORY_SYSTEM_PROCESS	540	7	0.112053	0.796799	CACNB2:DRD2:CACNA1C:KCNG2:NISCH:ITPR3:IMMP2L	http://www.gsea-msigdb.org/gsea/msigdb/cards/GO_CIRCULATORY_SYSTEM_PROCESS
SCZ	GO_bp	GO_POSITIVE_REGULATION_OF_DNA_METABOLIC_PROCESS	156	3	0.112313	0.796799	TP53BP1:SPIRE2:GNL3	http://www.gsea-msigdb.org/gsea/msigdb/cards/GO_POSITIVE_REGULATION_OF_DNA_METABOLIC_PROCESS
SCZ	GO_bp	GO_PROTEIN_LOCALIZATION_TO_NUCLEUS	245	4	0.112506	0.796799	DMAP1:SUFU:TRIM8:POM121L2	http://www.gsea-msigdb.org/gsea/msigdb/cards/GO_PROTEIN_LOCALIZATION_TO_NUCLEUS
SCZ	GO_bp	GO_ADULT_LOCOMOTORY_BEHAVIOR	77	2	0.113395	0.796799	DRD2:GDNF	http://www.gsea-msigdb.org/gsea/msigdb/cards/GO_ADULT_LOCOMOTORY_BEHAVIOR
SCZ	GO_bp	GO_DIENCEPHALON_DEVELOPMENT	77	2	0.113395	0.796799	DRD2:CRHR1	http://www.gsea-msigdb.org/gsea/msigdb/cards/GO_DIENCEPHALON_DEVELOPMENT
SCZ	GO_bp	GO_ASTROCYTE_DIFFERENTIATION	77	2	0.113395	0.796799	MAPT:TTBK1	http://www.gsea-msigdb.org/gsea/msigdb/cards/GO_ASTROCYTE_DIFFERENTIATION
SCZ	GO_bp	GO_WOUND_HEALING	543	7	0.114441	0.803384	DOCK1:DGKZ:PRKCB:ERBB4:MUSTN1:ITPR3:DGKI	http://www.gsea-msigdb.org/gsea/msigdb/cards/GO_WOUND_HEALING
SCZ	GO_bp	GO_RNA_METHYLATION	78	2	0.115831	0.812361	TRMT61A:FTSJ2	http://www.gsea-msigdb.org/gsea/msigdb/cards/GO_RNA_METHYLATION
SCZ	GO_bp	GO_ESTABLISHMENT_OF_PROTEIN_LOCALIZATION_TO_ORGANELLE	545	7	0.116049	0.813114	DMAP1:SUFU:PPP1R13B:MAPT:NDUFA13:POM121L2:IMMP2L	http://www.gsea-msigdb.org/gsea/msigdb/cards/GO_ESTABLISHMENT_OF_PROTEIN_LOCALIZATION_TO_ORGANELLE
SCZ	GO_bp	GO_TISSUE_MORPHOGENESIS	651	8	0.116894	0.813497	ARTN:SUFU:PSMA4:NDRG4:RASIP1:FOXP1:GDNF:CYP7B1	http://www.gsea-msigdb.org/gsea/msigdb/cards/GO_TISSUE_MORPHOGENESIS
SCZ	GO_bp	GO_LYMPHOCYTE_DIFFERENTIATION	344	5	0.116896	0.813497	BCL11B:FANCA:TLR9:TLR9:FOXP1:BAK1	http://www.gsea-msigdb.org/gsea/msigdb/cards/GO_LYMPHOCYTE_DIFFERENTIATION
SCZ	GO_bp	GO_REACTIVE_OXYGEN_SPECIES_METABOLIC_PROCESS	159	3	0.117114	0.813497	MAPT:NDUFA13:IMMP2L	http://www.gsea-msigdb.org/gsea/msigdb/cards/GO_REACTIVE_OXYGEN_SPECIES_METABOLIC_PROCESS
SCZ	GO_bp	GO_REGULATION_OF_TELOMERE_MAINTENANCE	79	2	0.11828	0.813497	SMG6:GNL3	http://www.gsea-msigdb.org/gsea/msigdb/cards/GO_REGULATION_OF_TELOMERE_MAINTENANCE
SCZ	GO_bp	GO_ICOSANOID_METABOLIC_PROCESS	79	2	0.11828	0.813497	DPEP1:CYP2D6	http://www.gsea-msigdb.org/gsea/msigdb/cards/GO_ICOSANOID_METABOLIC_PROCESS
SCZ	GO_bp	GO_STRIATED_MUSCLE_CELL_PROLIFERATION	79	2	0.11828	0.813497	NDRG4:ERBB4	http://www.gsea-msigdb.org/gsea/msigdb/cards/GO_STRIATED_MUSCLE_CELL_PROLIFERATION
SCZ	GO_bp	GO_ANAPHASE_PROMOTING_COMPLEX_DEPENDENT_CATABOLIC_PROCESS	79	2	0.11828	0.813497	PSMA4:CUL3	http://www.gsea-msigdb.org/gsea/msigdb/cards/GO_ANAPHASE_PROMOTING_COMPLEX_DEPENDENT_CATABOLIC_PROCESS
SCZ	GO_bp	GO_ORGANIC_HYDROXY_COMPOUND_TRANSPORT	251	4	0.119977	0.813497	DRD2:CRHR1:NISCH:GDNF	http://www.gsea-msigdb.org/gsea/msigdb/cards/GO_ORGANIC_HYDROXY_COMPOUND_TRANSPORT
SCZ	GO_bp	GO_RESPONSE_TO_INORGANIC_SUBSTANCE	550	7	0.120118	0.813705	SIPA1:DRD2:CPNE7:DPEP1:MAPT:BAK1:ITPR3	http://www.gsea-msigdb.org/gsea/msigdb/cards/GO_RESPONSE_TO_INORGANIC_SUBSTANCE
SCZ	GO_bp	GO_PROTEIN_LOCALIZATION_TO_SYNAPSE	80	2	0.120742	0.816424	GRIN2A:MAPT	http://www.gsea-msigdb.org/gsea/msigdb/cards/GO_PROTEIN_LOCALIZATION_TO_SYNAPSE
SCZ	GO_bp	GO_CENTRAL_NERVOUS_SYSTEM_NEURON_DEVELOPMENT	80	2	0.120742	0.816424	DRD2:MAPT	http://www.gsea-msigdb.org/gsea/msigdb/cards/GO_CENTRAL_NERVOUS_SYSTEM_NEURON_DEVELOPMENT
SCZ	GO_bp	GO_PROTEIN_COMPLEX_OLIGOMERIZATION	551	7	0.120941	0.81702	TP53BP1:CHRNB4:MAPT:KCNG2:TRIM27:ITPR3:CHRNA2	http://www.gsea-msigdb.org/gsea/msigdb/cards/GO_PROTEIN_COMPLEX_OLIGOMERIZATION
SCZ	GO_bp	GO_REGULATION_OF_RESPONSE_TO_EXTERNAL_STIMULUS	765	9	0.121764	0.821089	PTPRF:ARTN:DRD2:FANCA:IRF3:TLR9:TLR9:FOXP1:CD47:TTBK1	http://www.gsea-msigdb.org/gsea/msigdb/cards/GO_REGULATION_OF_RESPONSE_TO_EXTERNAL_STIMULUS
SCZ	GO_bp	GO_MRNA_METABOLIC_PROCESS	552	7	0.121767	0.821089	ARL6IP4:RBM26:CPEB1:PABPC1L:ZMAT2:SRPK2:LSM1	http://www.gsea-msigdb.org/gsea/msigdb/cards/GO_MRNA_METABOLIC_PROCESS
SCZ	GO_bp	GO_ANTIGEN_PROCESSING_AND_PRESENTATION_OF_PEPTIDE_ANTIGEN	162	3	0.12199	0.82184	KLC1:PSMA4:TAPBP	http://www.gsea-msigdb.org/gsea/msigdb/cards/GO_ANTIGEN_PROCESSING_AND_PRESENTATION_OF_PEPTIDE_ANTIGEN
SCZ	GO_bp	GO_ATP_DEPENDENT_CHROMATIN_REMODELING	81	2	0.123217	0.828583	GATAD2B:CENPM	http://www.gsea-msigdb.org/gsea/msigdb/cards/GO_ATP_DEPENDENT_CHROMATIN_REMODELING
SCZ	GO_bp	GO_CHEMOKINE_PRODUCTION	81	2	0.123217	0.828583	TLR9:TLR9:FOXP1	http://www.gsea-msigdb.org/gsea/msigdb/cards/GO_CHEMOKINE_PRODUCTION
SCZ	GO_bp	GO_CELL_FATE_COMMITMENT	254	4	0.123791	0.831688	SUFU:BCL11B:DLX2:ERBB4	http://www.gsea-msigdb.org/gsea/msigdb/cards/GO_CELL_FATE_COMMITMENT
SCZ	GO_bp	GO_POSITIVE_REGULATION_OF_MITOTIC_CELL_CYCLE	164	3	0.125282	0.833055	ESPL1:CDK10:CUL3	http://www.gsea-msigdb.org/gsea/msigdb/cards/GO_POSITIVE_REGULATION_OF_MITOTIC_CELL_CYCLE
SCZ	GO_bp	GO_NEGATIVE_REGULATION_OF_BINDING	164	3	0.125282	0.833055	PTPRF:CYP2D6:TTBK1	http://www.gsea-msigdb.org/gsea/msigdb/cards/GO_NEGATIVE_REGULATION_OF_BINDING
SCZ	GO_bp	GO_CELLULAR_RESPONSE_TO_CALCIUM_ION	82	2	0.125704	0.833055	CPNE7:DPEP1	http://www.gsea-msigdb.org/gsea/msigdb/cards/GO_CELLULAR_RESPONSE_TO_CALCIUM_ION
SCZ	GO_bp	GO_ATP_SYNTHESIS_COUPLED_ELECTRON_TRANSPORT	82	2	0.125704	0.833055	NDUFA13:NDUFA2	http://www.gsea-msigdb.org/gsea/msigdb/cards/GO_ATP_SYNTHESIS_COUPLED_ELECTRON_TRANSPORT
SCZ	GO_bp	GO_REGULATION_OF_ACTIN_FILAMENT_ORGANIZATION	256	4	0.126363	0.833055	HIP1R:SPIRE2:CD47:TRIM27	http://www.gsea-msigdb.org/gsea/msigdb/cards/GO_REGULATION_OF_ACTIN_FILAMENT_ORGANIZATION
SCZ	GO_bp	GO_SPINDLE_ORGANIZATION	165	3	0.12694	0.833786	ESPL1:TUBGCP4:KIFC1	http://www.gsea-msigdb.org/gsea/msigdb/cards/GO_SPINDLE_ORGANIZATION
SCZ	GO_bp	GO_RESPONSE_TO_HEAT	165	3	0.12694	0.833786	BAG5:MAPT:HSBP1L1	http://www.gsea-msigdb.org/gsea/msigdb/cards/GO_RESPONSE_TO_HEAT
SCZ	GO_bp	GO_CELLULAR_RESPONSE_TO_XENOBIOTIC_STIMULUS	165	3	0.12694	0.833786	AS3MT:DPEP1:CYP2D6	http://www.gsea-msigdb.org/gsea/msigdb/cards/GO_CELLULAR_RESPONSE_TO_XENOBIOTIC_STIMULUS
SCZ	GO_bp	GO_FC_RECEPTOR_MEDIATED_STIMULATORY_SIGNALING_PATHWAY	83	2	0.128203	0.84058	DOCK1:CD47	http://www.gsea-msigdb.org/gsea/msigdb/cards/GO_FC_RECEPTOR_MEDIATED_STIMULATORY_SIGNALING_PATHWAY
SCZ	GO_bp	GO_POSITIVE_REGULATION_OF_AXONOGENESIS	83	2	0.128203	0.84058	NGF:MAPT	http://www.gsea-msigdb.org/gsea/msigdb/cards/GO_POSITIVE_REGULATION_OF_AXONOGENESIS
SCZ	GO_bp	GO_REGULATION_OF_PHOSPHATASE_ACTIVITY	166	3	0.128606	0.841719	DRD2:RBM26:PPP1R16B	http://www.gsea-msigdb.org/gsea/msigdb/cards/GO_REGULATION_OF_PHOSPHATASE_ACTIVITY
SCZ	GO_bp	GO_REGULATION_OF_CELL_DIVISION	166	3	0.128606	0.841719	KLHL21:DRD2:CUL3	http://www.gsea-msigdb.org/gsea/msigdb/cards/GO_REGULATION_OF_CELL_DIVISION
SCZ	GO_bp	GO_I_KAPPAB_KINASE_NF_KAPPAB_SIGNALING	259	4	0.130262	0.85055	TRIM8:PRKCB:IRF3:TLR9:TLR9	http://www.gsea-msigdb.org/gsea/msigdb/cards/GO_I_KAPPAB_KINASE_NF_KAPPAB_SIGNALING
SCZ	GO_bp	GO_REGULATION_OF_MUSCLE_CONTRACTION	167	3	0.130279	0.85055	CACNA1C:CHRNA3:CHRNB4	http://www.gsea-msigdb.org/gsea/msigdb/cards/GO_REGULATION_OF_MUSCLE_CONTRACTION
SCZ	GO_bp	GO_PROTEIN_CATABOLIC_PROCESS	887	10	0.130302	0.85055	SUFU:BAG5:PSMA4:FURIN:GRIN2A:NDUFA13:CUL3:FAM83D:MGAT3:RNF175	http://www.gsea-msigdb.org/gsea/msigdb/cards/GO_PROTEIN_CATABOLIC_PROCESS
SCZ	GO_bp	GO_ANTIGEN_PROCESSING_AND_PRESENTATION_OF_PEPTIDE_ANTIGEN_VIA_MHC_CLASS_I	84	2	0.130713	0.851723	PSMA4:TAPBP	http://www.gsea-msigdb.org/gsea/msigdb/cards/GO_ANTIGEN_PROCESSING_AND_PRESENTATION_OF_PEPTIDE_ANTIGEN_VIA_MHC_CLASS_I
SCZ	GO_bp	GO_PROTEIN_LOCALIZATION_TO_CHROMOSOME	84	2	0.130713	0.851723	GNL3:LEMD2	http://www.gsea-msigdb.org/gsea/msigdb/cards/GO_PROTEIN_LOCALIZATION_TO_CHROMOSOME
SCZ	GO_bp	GO_MUSCLE_SYSTEM_PROCESS	459	6	0.131362	0.852451	CACNB2:DRD2:CACNA1C:CHRNA3:CHRNB4:GDNF	http://www.gsea-msigdb.org/gsea/msigdb/cards/GO_MUSCLE_SYSTEM_PROCESS
SCZ	GO_bp	GO_NEGATIVE_REGULATION_OF_MULTI_ORGANISM_PROCESS	168	3	0.13196	0.852451	TRIM8:TRIM27:SRPK2	http://www.gsea-msigdb.org/gsea/msigdb/cards/GO_NEGATIVE_REGULATION_OF_MULTI_ORGANISM_PROCESS
SCZ	GO_bp	GO_NIK_NF_KAPPAB_SIGNALING	168	3	0.13196	0.852451	PSMA4:PPP4C:TLR9:TLR9	http://www.gsea-msigdb.org/gsea/msigdb/cards/GO_NIK_NF_KAPPAB_SIGNALING
SCZ	GO_bp	GO_NUCLEOSOME_ORGANIZATION	168	3	0.13196	0.852451	CENPM:HIST1H2BM:HIST1H2BN	http://www.gsea-msigdb.org/gsea/msigdb/cards/GO_NUCLEOSOME_ORGANIZATION
SCZ	GO_bp	GO_REGULATION_OF_GROWTH	671	8	0.132133	0.852451	DMAP1:NGF:SIPA1:DRD2:MAPT:NDUFA13:ERBB4:TKT	http://www.gsea-msigdb.org/gsea/msigdb/cards/GO_REGULATION_OF_GROWTH
SCZ	GO_bp	GO_REGULATION_OF_HEMOPOIESIS	460	6	0.132324	0.852451	PSMA4:FES:PRKCB:FANCA:TLR9:TLR9:FOXP1	http://www.gsea-msigdb.org/gsea/msigdb/cards/GO_REGULATION_OF_HEMOPOIESIS
SCZ	GO_bp	GO_RETROGRADE_VESICLE_MEDIATED_TRANSPORT_GOLGI_TO_ENDOPLASMIC_RETICULUM	85	2	0.133235	0.853032	KLC1:TAPBP	http://www.gsea-msigdb.org/gsea/msigdb/cards/GO_RETROGRADE_VESICLE_MEDIATED_TRANSPORT_GOLGI_TO_ENDOPLASMIC_RETICULUM
SCZ	GO_bp	GO_NEGATIVE_REGULATION_OF_DEVELOPMENTAL_PROCESS	1005	11	0.134593	0.860913	SUFU:BAG5:VASN:NFATC3:MAPT:DLX2:ERBB4:NGEF:STAB1:ZKSCAN3:LSM1	http://www.gsea-msigdb.org/gsea/msigdb/cards/GO_NEGATIVE_REGULATION_OF_DEVELOPMENTAL_PROCESS
SCZ	GO_bp	GO_CELLULAR_MACROMOLECULE_CATABOLIC_PROCESS	1118	12	0.134701	0.860913	SUFU:BAG5:PSMA4:FURIN:SMG6:CUL3:MGAT3:RNF175:GDNF:DND1:SND1:LSM1	http://www.gsea-msigdb.org/gsea/msigdb/cards/GO_CELLULAR_MACROMOLECULE_CATABOLIC_PROCESS
SCZ	GO_bp	GO_POSITIVE_REGULATION_OF_NEURON_DIFFERENTIATION	361	5	0.135232	0.862785	NGF:FES:NDRG4:MAPT:DLX2	http://www.gsea-msigdb.org/gsea/msigdb/cards/GO_POSITIVE_REGULATION_OF_NEURON_DIFFERENTIATION
SCZ	GO_bp	GO_GOLGI_VESICLE_TRANSPORT	361	5	0.135232	0.862785	KLC1:CORO7:CUL3:TAPBP:NRBP2	http://www.gsea-msigdb.org/gsea/msigdb/cards/GO_GOLGI_VESICLE_TRANSPORT
SCZ	GO_bp	GO_ELECTRON_TRANSPORT_CHAIN	170	3	0.135346	0.862785	NDUFA13:NDUFA2:IMMP2L	http://www.gsea-msigdb.org/gsea/msigdb/cards/GO_ELECTRON_TRANSPORT_CHAIN
SCZ	GO_bp	GO_POSITIVE_REGULATION_OF_GROWTH	263	4	0.135538	0.863264	NGF:DRD2:MAPT:ERBB4	http://www.gsea-msigdb.org/gsea/msigdb/cards/GO_POSITIVE_REGULATION_OF_GROWTH
SCZ	GO_bp	GO_POSITIVE_REGULATION_OF_CELL_DIVISION	86	2	0.135769	0.863982	DRD2:CUL3	http://www.gsea-msigdb.org/gsea/msigdb/cards/GO_POSITIVE_REGULATION_OF_CELL_DIVISION
SCZ	GO_bp	GO_NEGATIVE_REGULATION_OF_CYTOKINE_PRODUCTION	264	4	0.136871	0.870243	FURIN:IRF3:TLR9:TLR9:TRIM27	http://www.gsea-msigdb.org/gsea/msigdb/cards/GO_NEGATIVE_REGULATION_OF_CYTOKINE_PRODUCTION
SCZ	GO_bp	GO_RESPONSE_TO_METAL_ION	363	5	0.13747	0.871458	DRD2:CPNE7:DPEP1:MAPT:ITPR3	http://www.gsea-msigdb.org/gsea/msigdb/cards/GO_RESPONSE_TO_METAL_ION
SCZ	GO_bp	GO_REGULATION_OF_CELLULAR_COMPONENT_SIZE	363	5	0.13747	0.871458	NGF:HIP1R:SPIRE2:MAPT:TRIM27	http://www.gsea-msigdb.org/gsea/msigdb/cards/GO_REGULATION_OF_CELLULAR_COMPONENT_SIZE
SCZ	GO_bp	GO_REGULATION_OF_BMP_SIGNALING_PATHWAY	87	2	0.138313	0.871458	LEMD2:TFAP2B	http://www.gsea-msigdb.org/gsea/msigdb/cards/GO_REGULATION_OF_BMP_SIGNALING_PATHWAY
SCZ	GO_bp	GO_SCF_DEPENDENT_PROTEASOMAL_UBIQUITIN_DEPENDENT_PROTEIN_CATABOLIC_PROCESS	87	2	0.138313	0.871458	PSMA4:CUL3	http://www.gsea-msigdb.org/gsea/msigdb/cards/GO_SCF_DEPENDENT_PROTEASOMAL_UBIQUITIN_DEPENDENT_PROTEIN_CATABOLIC_PROCESS
SCZ	GO_bp	GO_SPERM_MOTILITY	87	2	0.138313	0.871458	CACNA1I:DNAH1	http://www.gsea-msigdb.org/gsea/msigdb/cards/GO_SPERM_MOTILITY
SCZ	GO_bp	GO_IMMUNE_EFFECTOR_PROCESS	1124	12	0.138392	0.871458	DOCK1:TP53BP1:CHRNB4:FES:HMOX2:CRHR1:IRF3:QPCT:TLR9:TLR9:FOXP1:CD47:BTN3A2	http://www.gsea-msigdb.org/gsea/msigdb/cards/GO_IMMUNE_EFFECTOR_PROCESS
SCZ	GO_bp	GO_EMBRYONIC_MORPHOGENESIS	572	7	0.138885	0.871458	SLC39A1:SUFU:CACNA1C:NDRG4:DLX2:CUL3:GDNF	http://www.gsea-msigdb.org/gsea/msigdb/cards/GO_EMBRYONIC_MORPHOGENESIS
SCZ	GO_bp	GO_REGULATION_OF_LEUKOCYTE_DIFFERENTIATION	266	4	0.139552	0.871458	FES:FANCA:TLR9:TLR9:FOXP1	http://www.gsea-msigdb.org/gsea/msigdb/cards/GO_REGULATION_OF_LEUKOCYTE_DIFFERENTIATION
SCZ	GO_bp	GO_DNA_METHYLATION_OR_DEMETHYLATION	88	2	0.140867	0.876691	DMAP1:GATAD2A	http://www.gsea-msigdb.org/gsea/msigdb/cards/GO_DNA_METHYLATION_OR_DEMETHYLATION
SCZ	GO_bp	GO_ODONTOGENESIS_OF_DENTIN_CONTAINING_TOOTH	88	2	0.140867	0.876691	BCL11B:DLX2	http://www.gsea-msigdb.org/gsea/msigdb/cards/GO_ODONTOGENESIS_OF_DENTIN_CONTAINING_TOOTH
SCZ	GO_bp	GO_PHOSPHOLIPID_TRANSPORT	88	2	0.140867	0.876691	PITPNM2:PQLC1	http://www.gsea-msigdb.org/gsea/msigdb/cards/GO_PHOSPHOLIPID_TRANSPORT
SCZ	GO_bp	GO_REGULATION_OF_DENDRITE_MORPHOGENESIS	88	2	0.140867	0.876691	CHRNA3:NGEF	http://www.gsea-msigdb.org/gsea/msigdb/cards/GO_REGULATION_OF_DENDRITE_MORPHOGENESIS
SCZ	GO_bp	GO_MESENCHYME_DEVELOPMENT	268	4	0.142254	0.883826	VASN:ERBB4:FAM83D:GDNF	http://www.gsea-msigdb.org/gsea/msigdb/cards/GO_MESENCHYME_DEVELOPMENT
SCZ	GO_bp	GO_CONNECTIVE_TISSUE_DEVELOPMENT	268	4	0.142254	0.883826	SNX19:DLX2:MUSTN1:COL11A2	http://www.gsea-msigdb.org/gsea/msigdb/cards/GO_CONNECTIVE_TISSUE_DEVELOPMENT
SCZ	GO_bp	GO_CILIUM_ORGANIZATION	368	5	0.143135	0.888139	SDCCAG8:RILPL2:CDK10:RFX2:DNAH1	http://www.gsea-msigdb.org/gsea/msigdb/cards/GO_CILIUM_ORGANIZATION
SCZ	GO_bp	GO_MICROTUBULE_BUNDLE_FORMATION	89	2	0.143431	0.888139	FES:DNAH1	http://www.gsea-msigdb.org/gsea/msigdb/cards/GO_MICROTUBULE_BUNDLE_FORMATION
SCZ	GO_bp	GO_NEURAL_CREST_CELL_DIFFERENTIATION	89	2	0.143431	0.888139	ERBB4:GDNF	http://www.gsea-msigdb.org/gsea/msigdb/cards/GO_NEURAL_CREST_CELL_DIFFERENTIATION
SCZ	GO_bp	GO_POST_EMBRYONIC_DEVELOPMENT	89	2	0.143431	0.888139	BCL11B:BAK1	http://www.gsea-msigdb.org/gsea/msigdb/cards/GO_POST_EMBRYONIC_DEVELOPMENT
SCZ	GO_bp	GO_POSITIVE_REGULATION_OF_APOPTOTIC_SIGNALING_PATHWAY	175	3	0.143938	0.888363	HIP1R:PPP1R13B:BAK1	http://www.gsea-msigdb.org/gsea/msigdb/cards/GO_POSITIVE_REGULATION_OF_APOPTOTIC_SIGNALING_PATHWAY
SCZ	GO_bp	GO_REGULATION_OF_MORPHOGENESIS_OF_AN_EPITHELIUM	175	3	0.143938	0.888363	PSMA4:FOXP1:GDNF	http://www.gsea-msigdb.org/gsea/msigdb/cards/GO_REGULATION_OF_MORPHOGENESIS_OF_AN_EPITHELIUM
SCZ	GO_bp	GO_RESPONSE_TO_INTERFERON_GAMMA	175	3	0.143938	0.888363	TRIM8:IRF3:CD47	http://www.gsea-msigdb.org/gsea/msigdb/cards/GO_RESPONSE_TO_INTERFERON_GAMMA
SCZ	GO_bp	GO_NEGATIVE_REGULATION_OF_CELLULAR_COMPONENT_ORGANIZATION	686	8	0.144202	0.888363	ESPL1:HIP1R:BAG5:CDK10:SMG6:MAPT:NGEF:MAD1L1	http://www.gsea-msigdb.org/gsea/msigdb/cards/GO_NEGATIVE_REGULATION_OF_CELLULAR_COMPONENT_ORGANIZATION
SCZ	GO_bp	GO_CELLULAR_RESPONSE_TO_ENDOGENOUS_STIMULUS	1364	14	0.14458	0.888363	NGF:CHRNA3:CPEB1:FURIN:VASN:PRKCB:CRHR1:MAPT:ERBB4:FOXP1:RXRB:LEMD2:TFAP2B:CYP7B1	http://www.gsea-msigdb.org/gsea/msigdb/cards/GO_CELLULAR_RESPONSE_TO_ENDOGENOUS_STIMULUS
SCZ	GO_bp	GO_CELLULAR_RESPIRATION	176	3	0.145678	0.888363	NDUFA13:NDUFA2:IMMP2L	http://www.gsea-msigdb.org/gsea/msigdb/cards/GO_CELLULAR_RESPIRATION
SCZ	GO_bp	GO_MEMBRANE_DOCKING	176	3	0.145678	0.888363	SDCCAG8:NDRG4:TSNARE1	http://www.gsea-msigdb.org/gsea/msigdb/cards/GO_MEMBRANE_DOCKING
SCZ	GO_bp	GO_METANEPHROS_DEVELOPMENT	90	2	0.146006	0.888363	GDNF:TFAP2B	http://www.gsea-msigdb.org/gsea/msigdb/cards/GO_METANEPHROS_DEVELOPMENT
SCZ	GO_bp	GO_NEURON_PROJECTION_GUIDANCE	271	4	0.146346	0.88896	ARTN:BCL11B:DPYSL5:GDNF	http://www.gsea-msigdb.org/gsea/msigdb/cards/GO_NEURON_PROJECTION_GUIDANCE
SCZ	GO_bp	GO_POSITIVE_REGULATION_OF_NEURON_PROJECTION_DEVELOPMENT	271	4	0.146346	0.88896	NGF:FES:NDRG4:MAPT	http://www.gsea-msigdb.org/gsea/msigdb/cards/GO_POSITIVE_REGULATION_OF_NEURON_PROJECTION_DEVELOPMENT
SCZ	GO_bp	GO_POSITIVE_REGULATION_OF_PROTEIN_BINDING	91	2	0.14859	0.898746	HIP1R:PLCL1	http://www.gsea-msigdb.org/gsea/msigdb/cards/GO_POSITIVE_REGULATION_OF_PROTEIN_BINDING
SCZ	GO_bp	GO_REGULATION_OF_IMMUNE_EFFECTOR_PROCESS	373	5	0.148901	0.898746	TP53BP1:FES:CRHR1:TLR9:TLR9:CD47	http://www.gsea-msigdb.org/gsea/msigdb/cards/GO_REGULATION_OF_IMMUNE_EFFECTOR_PROCESS
SCZ	GO_bp	GO_CHROMATIN_ASSEMBLY_OR_DISASSEMBLY	178	3	0.149179	0.898746	CENPM:HIST1H2BM:HIST1H2BN	http://www.gsea-msigdb.org/gsea/msigdb/cards/GO_CHROMATIN_ASSEMBLY_OR_DISASSEMBLY
SCZ	GO_bp	GO_CELL_CELL_ADHESION	803	9	0.14973	0.898746	PTPRF:ESAM:IGSF9B:CD47:PCDHA2:PCDHA6:PCDHA7:PCDHAC2:MAD1L1	http://www.gsea-msigdb.org/gsea/msigdb/cards/GO_CELL_CELL_ADHESION
SCZ	GO_bp	GO_CELL_ACTIVATION_INVOLVED_IN_IMMUNE_RESPONSE	693	8	0.150016	0.898746	TP53BP1:CHRNB4:FES:HMOX2:CRHR1:QPCT:FOXP1:CD47	http://www.gsea-msigdb.org/gsea/msigdb/cards/GO_CELL_ACTIVATION_INVOLVED_IN_IMMUNE_RESPONSE
SCZ	GO_bp	GO_NEGATIVE_REGULATION_OF_TRANSFERASE_ACTIVITY	274	4	0.150483	0.898746	BAG5:MAPT:RASIP1:TRIM27	http://www.gsea-msigdb.org/gsea/msigdb/cards/GO_NEGATIVE_REGULATION_OF_TRANSFERASE_ACTIVITY
SCZ	GO_bp	GO_INTRACELLULAR_RECEPTOR_SIGNALING_PATHWAY	274	4	0.150483	0.898746	IRF3:FOXP1:RXRB:CYP7B1	http://www.gsea-msigdb.org/gsea/msigdb/cards/GO_INTRACELLULAR_RECEPTOR_SIGNALING_PATHWAY
SCZ	GO_bp	GO_POSITIVE_REGULATION_OF_PRODUCTION_OF_MOLECULAR_MEDIATOR_OF_IMMUNE_RESPONSE	92	2	0.151183	0.898746	TP53BP1:TLR9:TLR9	http://www.gsea-msigdb.org/gsea/msigdb/cards/GO_POSITIVE_REGULATION_OF_PRODUCTION_OF_MOLECULAR_MEDIATOR_OF_IMMUNE_RESPONSE
SCZ	GO_bp	GO_CARBOHYDRATE_DERIVATIVE_CATABOLIC_PROCESS	180	3	0.152707	0.899354	DPYD:ADAL:NAGA	http://www.gsea-msigdb.org/gsea/msigdb/cards/GO_CARBOHYDRATE_DERIVATIVE_CATABOLIC_PROCESS
SCZ	GO_bp	GO_POSITIVE_REGULATION_OF_BINDING	180	3	0.152707	0.899354	NGF:HIP1R:PLCL1	http://www.gsea-msigdb.org/gsea/msigdb/cards/GO_POSITIVE_REGULATION_OF_BINDING
SCZ	GO_bp	GO_DNA_RECOMBINATION	276	4	0.153267	0.901929	BCL11B:TP53BP1:INO80E:PPP4C	http://www.gsea-msigdb.org/gsea/msigdb/cards/GO_DNA_RECOMBINATION
SCZ	GO_bp	GO_NEUROTRANSMITTER_BIOSYNTHETIC_PROCESS	93	2	0.153785	0.903534	DPYD:CD47	http://www.gsea-msigdb.org/gsea/msigdb/cards/GO_NEUROTRANSMITTER_BIOSYNTHETIC_PROCESS
SCZ	GO_bp	GO_ARTERY_DEVELOPMENT	93	2	0.153785	0.903534	SUFU:TFAP2B	http://www.gsea-msigdb.org/gsea/msigdb/cards/GO_ARTERY_DEVELOPMENT
SCZ	GO_bp	GO_CARBOHYDRATE_DERIVATIVE_METABOLIC_PROCESS	921	10	0.154268	0.904369	NT5C2:TMTC1:ADAL:FUT2:MGAT3:ALG12:ITIH1:ITIH4:TKT:MAN2A1	http://www.gsea-msigdb.org/gsea/msigdb/cards/GO_CARBOHYDRATE_DERIVATIVE_METABOLIC_PROCESS
SCZ	GO_bp	GO_MULTICELLULAR_ORGANISM_REPRODUCTION	809	9	0.154419	0.904369	FANCA:SPIRE2:RFX2:PABPC1L:DNAH1:DND1:TRIM27:KIFC1:IMMP2L	http://www.gsea-msigdb.org/gsea/msigdb/cards/GO_MULTICELLULAR_ORGANISM_REPRODUCTION
SCZ	GO_bp	GO_PROTEIN_IMPORT	181	3	0.15448	0.904369	DMAP1:SUFU:POM121L2	http://www.gsea-msigdb.org/gsea/msigdb/cards/GO_PROTEIN_IMPORT
SCZ	GO_bp	GO_STEROID_HORMONE_MEDIATED_SIGNALING_PATHWAY	181	3	0.15448	0.904369	FOXP1:RXRB:CYP7B1	http://www.gsea-msigdb.org/gsea/msigdb/cards/GO_STEROID_HORMONE_MEDIATED_SIGNALING_PATHWAY
SCZ	GO_bp	GO_BIOLOGICAL_ADHESION	1381	14	0.15459	0.904369	PTPRF:DOCK1:SIPA1:ESAM:IGSF9B:FES:HAPLN4:STAB1:CD47:PCDHA2:PCDHA6:PCDHA7:PCDHAC2:MAD1L1	http://www.gsea-msigdb.org/gsea/msigdb/cards/GO_BIOLOGICAL_ADHESION
SCZ	GO_bp	GO_MITOTIC_NUCLEAR_DIVISION	277	4	0.154665	0.904369	ESPL1:CUL3:KIFC1:MAD1L1	http://www.gsea-msigdb.org/gsea/msigdb/cards/GO_MITOTIC_NUCLEAR_DIVISION
SCZ	GO_bp	GO_NEGATIVE_REGULATION_OF_CELL_PROJECTION_ORGANIZATION	182	3	0.156261	0.909192	BAG5:CDK10:NGEF	http://www.gsea-msigdb.org/gsea/msigdb/cards/GO_NEGATIVE_REGULATION_OF_CELL_PROJECTION_ORGANIZATION
SCZ	GO_bp	GO_ORGANELLE_MEMBRANE_FUSION	94	2	0.156396	0.909192	TAPBP:TSNARE1	http://www.gsea-msigdb.org/gsea/msigdb/cards/GO_ORGANELLE_MEMBRANE_FUSION
SCZ	GO_bp	GO_EMBRYONIC_SKELETAL_SYSTEM_MORPHOGENESIS	94	2	0.156396	0.909192	SLC39A1:DLX2	http://www.gsea-msigdb.org/gsea/msigdb/cards/GO_EMBRYONIC_SKELETAL_SYSTEM_MORPHOGENESIS
SCZ	GO_bp	GO_NEGATIVE_REGULATION_OF_INTRINSIC_APOPTOTIC_SIGNALING_PATHWAY	94	2	0.156396	0.909192	BAG5:NDUFA13	http://www.gsea-msigdb.org/gsea/msigdb/cards/GO_NEGATIVE_REGULATION_OF_INTRINSIC_APOPTOTIC_SIGNALING_PATHWAY
SCZ	GO_bp	GO_GLIOGENESIS	279	4	0.157478	0.909192	NAB2:MAPT:DLX2:TTBK1	http://www.gsea-msigdb.org/gsea/msigdb/cards/GO_GLIOGENESIS
SCZ	GO_bp	GO_MEIOTIC_CELL_CYCLE_PROCESS	183	3	0.158047	0.909192	ESPL1:FANCA:SPIRE2	http://www.gsea-msigdb.org/gsea/msigdb/cards/GO_MEIOTIC_CELL_CYCLE_PROCESS
SCZ	GO_bp	GO_ORGANELLE_ASSEMBLY	814	9	0.158382	0.909192	SDCCAG8:RILPL2:TUBGCP4:CDK10:MAPT:RFX2:WBP2NL:DNAH1:KIFC1	http://www.gsea-msigdb.org/gsea/msigdb/cards/GO_ORGANELLE_ASSEMBLY
SCZ	GO_bp	GO_VASCULAR_ENDOTHELIAL_GROWTH_FACTOR_RECEPTOR_SIGNALING_PATHWAY	95	2	0.159016	0.909545	DOCK1:PRKCB	http://www.gsea-msigdb.org/gsea/msigdb/cards/GO_VASCULAR_ENDOTHELIAL_GROWTH_FACTOR_RECEPTOR_SIGNALING_PATHWAY
SCZ	GO_bp	GO_RENAL_TUBULE_DEVELOPMENT	95	2	0.159016	0.909545	GDNF:TFAP2B	http://www.gsea-msigdb.org/gsea/msigdb/cards/GO_RENAL_TUBULE_DEVELOPMENT
SCZ	GO_bp	GO_REGULATION_OF_CELLULAR_RESPONSE_TO_GROWTH_FACTOR_STIMULUS	281	4	0.160309	0.91623	VASN:PRKCB:LEMD2:TFAP2B	http://www.gsea-msigdb.org/gsea/msigdb/cards/GO_REGULATION_OF_CELLULAR_RESPONSE_TO_GROWTH_FACTOR_STIMULUS
SCZ	GO_bp	GO_BLASTOCYST_DEVELOPMENT	96	2	0.161643	0.919565	CUL3:NDUFA2	http://www.gsea-msigdb.org/gsea/msigdb/cards/GO_BLASTOCYST_DEVELOPMENT
SCZ	GO_bp	GO_CONTRACTILE_ACTIN_FILAMENT_BUNDLE_ASSEMBLY	96	2	0.161643	0.919565	CUL3:CD47	http://www.gsea-msigdb.org/gsea/msigdb/cards/GO_CONTRACTILE_ACTIN_FILAMENT_BUNDLE_ASSEMBLY
SCZ	GO_bp	GO_IMMUNOGLOBULIN_PRODUCTION	96	2	0.161643	0.919565	TP53BP1:TLR9:TLR9	http://www.gsea-msigdb.org/gsea/msigdb/cards/GO_IMMUNOGLOBULIN_PRODUCTION
SCZ	GO_bp	GO_FATTY_ACID_TRANSPORT	96	2	0.161643	0.919565	DRD2:NMB	http://www.gsea-msigdb.org/gsea/msigdb/cards/GO_FATTY_ACID_TRANSPORT
SCZ	GO_bp	GO_MUSCLE_CELL_MIGRATION	96	2	0.161643	0.919565	PLEKHO1:NDRG4	http://www.gsea-msigdb.org/gsea/msigdb/cards/GO_MUSCLE_CELL_MIGRATION
SCZ	GO_bp	GO_MRNA_3_END_PROCESSING	96	2	0.161643	0.919565	CPEB1:PABPC1L	http://www.gsea-msigdb.org/gsea/msigdb/cards/GO_MRNA_3_END_PROCESSING
SCZ	GO_bp	GO_EMBRYONIC_ORGAN_MORPHOGENESIS	283	4	0.163159	0.922282	SLC39A1:SUFU:NDRG4:DLX2	http://www.gsea-msigdb.org/gsea/msigdb/cards/GO_EMBRYONIC_ORGAN_MORPHOGENESIS
SCZ	GO_bp	GO_REGULATION_OF_LEUKOCYTE_MEDIATED_IMMUNITY	186	3	0.163445	0.922282	TP53BP1:FES:CRHR1	http://www.gsea-msigdb.org/gsea/msigdb/cards/GO_REGULATION_OF_LEUKOCYTE_MEDIATED_IMMUNITY
SCZ	GO_bp	GO_OXIDATION_REDUCTION_PROCESS	934	10	0.163985	0.922282	DPYD:CYP17A1:OGFOD2:HMOX2:NDUFA13:CYP2D6:STAB1:NDUFA2:IMMP2L:CYP7B1	http://www.gsea-msigdb.org/gsea/msigdb/cards/GO_OXIDATION_REDUCTION_PROCESS
SCZ	GO_bp	GO_GLUTAMATE_RECEPTOR_SIGNALING_PATHWAY	97	2	0.164279	0.922282	GRIN2A:GRM1	http://www.gsea-msigdb.org/gsea/msigdb/cards/GO_GLUTAMATE_RECEPTOR_SIGNALING_PATHWAY
SCZ	GO_bp	GO_CYTOSKELETON_DEPENDENT_CYTOKINESIS	97	2	0.164279	0.922282	ESPL1:SPIRE2	http://www.gsea-msigdb.org/gsea/msigdb/cards/GO_CYTOSKELETON_DEPENDENT_CYTOKINESIS
SCZ	GO_bp	GO_DIGESTIVE_SYSTEM_PROCESS	97	2	0.164279	0.922282	HIP1R:TLR9:TLR9	http://www.gsea-msigdb.org/gsea/msigdb/cards/GO_DIGESTIVE_SYSTEM_PROCESS
SCZ	GO_bp	GO_RNA_METABOLIC_PROCESS	1518	15	0.166347	0.929067	TMTC1:ARL6IP4:RBM26:TRMT61A:CPEB1:SMG6:MAPT:PABPC1L:ZC3H7B:WDR55:ZMAT2:FTSJ2:SRPK2:SND1:LSM1	http://www.gsea-msigdb.org/gsea/msigdb/cards/GO_RNA_METABOLIC_PROCESS
SCZ	GO_bp	GO_REGULATION_OF_CALCIUM_MEDIATED_SIGNALING	98	2	0.166922	0.931005	MAPT:TMEM110	http://www.gsea-msigdb.org/gsea/msigdb/cards/GO_REGULATION_OF_CALCIUM_MEDIATED_SIGNALING
SCZ	GO_bp	GO_RESPONSE_TO_TOPOLOGICALLY_INCORRECT_PROTEIN	188	3	0.167074	0.931005	CUL3:RNF175:BAK1	http://www.gsea-msigdb.org/gsea/msigdb/cards/GO_RESPONSE_TO_TOPOLOGICALLY_INCORRECT_PROTEIN
SCZ	GO_bp	GO_VIRAL_GENE_EXPRESSION	188	3	0.167074	0.931005	TRIM8:FURIN:TRIM27	http://www.gsea-msigdb.org/gsea/msigdb/cards/GO_VIRAL_GENE_EXPRESSION
SCZ	GO_bp	GO_CELLULAR_RESPONSE_TO_OXIDATIVE_STRESS	287	4	0.168914	0.940545	BAG5:DPEP1:MAPT:MGAT3	http://www.gsea-msigdb.org/gsea/msigdb/cards/GO_CELLULAR_RESPONSE_TO_OXIDATIVE_STRESS
SCZ	GO_bp	GO_CELL_CYCLE_PHASE_TRANSITION	605	7	0.169521	0.941483	SDCCAG8:ESPL1:PSMA4:CDK10:CUL3:FAM83D:MAD1L1	http://www.gsea-msigdb.org/gsea/msigdb/cards/GO_CELL_CYCLE_PHASE_TRANSITION
SCZ	GO_bp	GO_REGULATION_OF_DNA_RECOMBINATION	99	2	0.169573	0.941483	TP53BP1:PPP4C	http://www.gsea-msigdb.org/gsea/msigdb/cards/GO_REGULATION_OF_DNA_RECOMBINATION
SCZ	GO_bp	GO_PROTEIN_TARGETING_TO_MITOCHONDRION	100	2	0.17223	0.945402	NDUFA13:IMMP2L	http://www.gsea-msigdb.org/gsea/msigdb/cards/GO_PROTEIN_TARGETING_TO_MITOCHONDRION
SCZ	GO_bp	GO_REGULATION_OF_CALCIUM_ION_TRANSPORT_INTO_CYTOSOL	100	2	0.17223	0.945402	CACNA1C:BAK1	http://www.gsea-msigdb.org/gsea/msigdb/cards/GO_REGULATION_OF_CALCIUM_ION_TRANSPORT_INTO_CYTOSOL
SCZ	GO_bp	GO_REGULATION_OF_MRNA_CATABOLIC_PROCESS	191	3	0.172562	0.946515	PSMA4:GDNF:DND1	http://www.gsea-msigdb.org/gsea/msigdb/cards/GO_REGULATION_OF_MRNA_CATABOLIC_PROCESS
SCZ	GO_bp	GO_RECEPTOR_MEDIATED_ENDOCYTOSIS	290	4	0.173277	0.949729	DRD2:HIP1R:TBC1D5:STAB1	http://www.gsea-msigdb.org/gsea/msigdb/cards/GO_RECEPTOR_MEDIATED_ENDOCYTOSIS
SCZ	GO_bp	GO_ESTABLISHMENT_OF_RNA_LOCALIZATION	192	3	0.174403	0.955186	RBM26:SMG6:RFTN2	http://www.gsea-msigdb.org/gsea/msigdb/cards/GO_ESTABLISHMENT_OF_RNA_LOCALIZATION
SCZ	GO_bp	GO_NUCLEOBASE_CONTAINING_SMALL_MOLECULE_BIOSYNTHETIC_PROCESS	101	2	0.174895	0.955425	NT5C2:ADAL	http://www.gsea-msigdb.org/gsea/msigdb/cards/GO_NUCLEOBASE_CONTAINING_SMALL_MOLECULE_BIOSYNTHETIC_PROCESS
SCZ	GO_bp	GO_NEGATIVE_REGULATION_OF_DNA_METABOLIC_PROCESS	101	2	0.174895	0.955425	TP53BP1:SMG6	http://www.gsea-msigdb.org/gsea/msigdb/cards/GO_NEGATIVE_REGULATION_OF_DNA_METABOLIC_PROCESS
SCZ	GO_bp	GO_ALPHA_BETA_T_CELL_DIFFERENTIATION	101	2	0.174895	0.955425	BCL11B:FOXP1	http://www.gsea-msigdb.org/gsea/msigdb/cards/GO_ALPHA_BETA_T_CELL_DIFFERENTIATION
SCZ	GO_bp	GO_RESPONSE_TO_GROWTH_FACTOR	722	8	0.175281	0.955425	NGF:FURIN:VASN:PRKCB:MAPT:ERBB4:LEMD2:TFAP2B	http://www.gsea-msigdb.org/gsea/msigdb/cards/GO_RESPONSE_TO_GROWTH_FACTOR
SCZ	GO_bp	GO_LEUKOCYTE_DIFFERENTIATION	502	6	0.175624	0.955425	BCL11B:FES:FANCA:TLR9:TLR9:FOXP1:BAK1	http://www.gsea-msigdb.org/gsea/msigdb/cards/GO_LEUKOCYTE_DIFFERENTIATION
SCZ	GO_bp	GO_POSITIVE_REGULATION_OF_GTPASE_ACTIVITY	396	5	0.176639	0.955425	DOCK1:ARHGAP1:SIPA1:GIT2:TBC1D5	http://www.gsea-msigdb.org/gsea/msigdb/cards/GO_POSITIVE_REGULATION_OF_GTPASE_ACTIVITY
SCZ	GO_bp	GO_DEVELOPMENT_OF_PRIMARY_FEMALE_SEXUAL_CHARACTERISTICS	102	2	0.177566	0.955425	FANCA:IMMP2L	http://www.gsea-msigdb.org/gsea/msigdb/cards/GO_DEVELOPMENT_OF_PRIMARY_FEMALE_SEXUAL_CHARACTERISTICS
SCZ	GO_bp	GO_FEEDING_BEHAVIOR	102	2	0.177566	0.955425	DRD2:CRHR1	http://www.gsea-msigdb.org/gsea/msigdb/cards/GO_FEEDING_BEHAVIOR
SCZ	GO_bp	GO_NEGATIVE_REGULATION_OF_PROTEIN_BINDING	102	2	0.177566	0.955425	PTPRF:TTBK1	http://www.gsea-msigdb.org/gsea/msigdb/cards/GO_NEGATIVE_REGULATION_OF_PROTEIN_BINDING
SCZ	GO_bp	GO_NEGATIVE_REGULATION_OF_CELL_DIFFERENTIATION	726	8	0.178909	0.961945	SUFU:BAG5:VASN:NFATC3:DLX2:ERBB4:NGEF:LSM1	http://www.gsea-msigdb.org/gsea/msigdb/cards/GO_NEGATIVE_REGULATION_OF_CELL_DIFFERENTIATION
SCZ	GO_bp	GO_DNA_PACKAGING	195	3	0.179958	0.966296	CENPM:HIST1H2BM:HIST1H2BN	http://www.gsea-msigdb.org/gsea/msigdb/cards/GO_DNA_PACKAGING
SCZ	GO_bp	GO_REGULATION_OF_OXIDOREDUCTASE_ACTIVITY	103	2	0.180244	0.966296	NOSIP:GDNF	http://www.gsea-msigdb.org/gsea/msigdb/cards/GO_REGULATION_OF_OXIDOREDUCTASE_ACTIVITY
SCZ	GO_bp	GO_NEUROPEPTIDE_SIGNALING_PATHWAY	103	2	0.180244	0.966296	NMB:CRHR1	http://www.gsea-msigdb.org/gsea/msigdb/cards/GO_NEUROPEPTIDE_SIGNALING_PATHWAY
SCZ	GO_bp	GO_SPINDLE_ASSEMBLY	103	2	0.180244	0.966296	TUBGCP4:KIFC1	http://www.gsea-msigdb.org/gsea/msigdb/cards/GO_SPINDLE_ASSEMBLY
SCZ	GO_bp	GO_POSITIVE_REGULATION_OF_CELL_DIFFERENTIATION	958	10	0.182688	0.967123	NGF:DOCK1:DRD2:FES:NDRG4:MAPT:DLX2:GDNF:MAN2A1:TTBK1	http://www.gsea-msigdb.org/gsea/msigdb/cards/GO_POSITIVE_REGULATION_OF_CELL_DIFFERENTIATION
SCZ	GO_bp	GO_LIPID_LOCALIZATION	401	5	0.182915	0.967123	DRD2:PITPNM2:NMB:CRHR1:PQLC1	http://www.gsea-msigdb.org/gsea/msigdb/cards/GO_LIPID_LOCALIZATION
SCZ	GO_bp	GO_SPINAL_CORD_DEVELOPMENT	104	2	0.182928	0.967123	SUFU:GDNF	http://www.gsea-msigdb.org/gsea/msigdb/cards/GO_SPINAL_CORD_DEVELOPMENT
SCZ	GO_bp	GO_SENSORY_PERCEPTION_OF_PAIN	104	2	0.182928	0.967123	GRIN2A:GRM1	http://www.gsea-msigdb.org/gsea/msigdb/cards/GO_SENSORY_PERCEPTION_OF_PAIN
SCZ	GO_bp	GO_HEART_GROWTH	104	2	0.182928	0.967123	NDRG4:ERBB4	http://www.gsea-msigdb.org/gsea/msigdb/cards/GO_HEART_GROWTH
SCZ	GO_bp	GO_SMALL_MOLECULE_METABOLIC_PROCESS	1665	16	0.183267	0.967123	DPYD:CYP17A1:AS3MT:NT5C2:ADAL:PSMA4:DPEP1:FUT2:PLCL1:CYP2D6:NISCH:TKT:PCCB:MAN2A1:TFAP2B:CYP7B1	http://www.gsea-msigdb.org/gsea/msigdb/cards/GO_SMALL_MOLECULE_METABOLIC_PROCESS
SCZ	GO_bp	GO_REGULATION_OF_ENDOCYTOSIS	197	3	0.183688	0.967123	DRD2:HIP1R:TBC1D5	http://www.gsea-msigdb.org/gsea/msigdb/cards/GO_REGULATION_OF_ENDOCYTOSIS
SCZ	GO_bp	GO_ANTIGEN_PROCESSING_AND_PRESENTATION	197	3	0.183688	0.967123	KLC1:PSMA4:TAPBP	http://www.gsea-msigdb.org/gsea/msigdb/cards/GO_ANTIGEN_PROCESSING_AND_PRESENTATION
SCZ	GO_bp	GO_EPITHELIAL_CELL_DEVELOPMENT	197	3	0.183688	0.967123	RILPL2:BCL11B:PPP1R16B	http://www.gsea-msigdb.org/gsea/msigdb/cards/GO_EPITHELIAL_CELL_DEVELOPMENT
SCZ	GO_bp	GO_REGULATION_OF_DEFENSE_RESPONSE	732	8	0.184412	0.970244	DRD2:PSMA4:FANCA:IRF3:TLR9:TLR9:FOXP1:CD47:TTBK1	http://www.gsea-msigdb.org/gsea/msigdb/cards/GO_REGULATION_OF_DEFENSE_RESPONSE
SCZ	GO_bp	GO_NEGATIVE_REGULATION_OF_CELL_CYCLE	621	7	0.185367	0.9731	SIPA1:ESPL1:PPP1R13B:TP53BP1:PSMA4:CUL3:MAD1L1	http://www.gsea-msigdb.org/gsea/msigdb/cards/GO_NEGATIVE_REGULATION_OF_CELL_CYCLE
SCZ	GO_bp	GO_REGULATION_OF_LYMPHOCYTE_ACTIVATION	403	5	0.185449	0.9731	TP53BP1:FANCA:TLR9:TLR9:CD47:MAD1L1	http://www.gsea-msigdb.org/gsea/msigdb/cards/GO_REGULATION_OF_LYMPHOCYTE_ACTIVATION
SCZ	GO_bp	GO_RESPONSE_TO_ALKALOID	105	2	0.185617	0.9731	DRD2:CRHR1	http://www.gsea-msigdb.org/gsea/msigdb/cards/GO_RESPONSE_TO_ALKALOID
SCZ	GO_bp	GO_LYMPHOCYTE_MIGRATION	105	2	0.185617	0.9731	ARTN:CYP7B1	http://www.gsea-msigdb.org/gsea/msigdb/cards/GO_LYMPHOCYTE_MIGRATION
SCZ	GO_bp	GO_NEGATIVE_REGULATION_OF_DEPHOSPHORYLATION	105	2	0.185617	0.9731	RBM26:PPP1R16B	http://www.gsea-msigdb.org/gsea/msigdb/cards/GO_NEGATIVE_REGULATION_OF_DEPHOSPHORYLATION
SCZ	GO_bp	GO_POSITIVE_REGULATION_OF_TRANSPORTER_ACTIVITY	106	2	0.188313	0.985824	CACNB2:TMEM110	http://www.gsea-msigdb.org/gsea/msigdb/cards/GO_POSITIVE_REGULATION_OF_TRANSPORTER_ACTIVITY
SCZ	GO_bp	GO_REGULATION_OF_EXTENT_OF_CELL_GROWTH	106	2	0.188313	0.985824	NGF:MAPT	http://www.gsea-msigdb.org/gsea/msigdb/cards/GO_REGULATION_OF_EXTENT_OF_CELL_GROWTH
SCZ	GO_bp	GO_GROWTH	968	10	0.190761	0.992552	DMAP1:NGF:SIPA1:DRD2:NDRG4:MAPT:NDUFA13:ERBB4:MUSTN1:TKT	http://www.gsea-msigdb.org/gsea/msigdb/cards/GO_GROWTH
SCZ	GO_bp	GO_CYTOKINE_METABOLIC_PROCESS	107	2	0.191013	0.992552	IRF3:TLR9:TLR9	http://www.gsea-msigdb.org/gsea/msigdb/cards/GO_CYTOKINE_METABOLIC_PROCESS
SCZ	GO_bp	GO_NEPHRON_EPITHELIUM_DEVELOPMENT	107	2	0.191013	0.992552	GDNF:TFAP2B	http://www.gsea-msigdb.org/gsea/msigdb/cards/GO_NEPHRON_EPITHELIUM_DEVELOPMENT
SCZ	GO_bp	GO_POSITIVE_REGULATION_OF_RESPONSE_TO_EXTERNAL_STIMULUS	302	4	0.191107	0.992552	ARTN:TLR9:TLR9:CD47:TTBK1	http://www.gsea-msigdb.org/gsea/msigdb/cards/GO_POSITIVE_REGULATION_OF_RESPONSE_TO_EXTERNAL_STIMULUS
SCZ	GO_bp	GO_NEGATIVE_REGULATION_OF_INTRACELLULAR_SIGNAL_TRANSDUCTION	516	6	0.191218	0.992552	DRD2:BAG5:NDUFA13:RASIP1:CUL3:LEMD2	http://www.gsea-msigdb.org/gsea/msigdb/cards/GO_NEGATIVE_REGULATION_OF_INTRACELLULAR_SIGNAL_TRANSDUCTION
SCZ	GO_bp	GO_NEGATIVE_REGULATION_OF_CELLULAR_PROTEIN_LOCALIZATION	108	2	0.193719	1	SUFU:MAPT	http://www.gsea-msigdb.org/gsea/msigdb/cards/GO_NEGATIVE_REGULATION_OF_CELLULAR_PROTEIN_LOCALIZATION
SCZ	GO_bp	GO_REGULATION_OF_PHOSPHOPROTEIN_PHOSPHATASE_ACTIVITY	108	2	0.193719	1	DRD2:PPP1R16B	http://www.gsea-msigdb.org/gsea/msigdb/cards/GO_REGULATION_OF_PHOSPHOPROTEIN_PHOSPHATASE_ACTIVITY
SCZ	GO_bp	GO_GLIAL_CELL_DEVELOPMENT	108	2	0.193719	1	MAPT:TTBK1	http://www.gsea-msigdb.org/gsea/msigdb/cards/GO_GLIAL_CELL_DEVELOPMENT
SCZ	GO_bp	GO_RECEPTOR_INTERNALIZATION	108	2	0.193719	1	DRD2:TBC1D5	http://www.gsea-msigdb.org/gsea/msigdb/cards/GO_RECEPTOR_INTERNALIZATION
SCZ	GO_bp	GO_DEFENSE_RESPONSE	1563	15	0.194413	1	TRIM8:DRD2:PSMA4:NFATC3:FANCA:MAPT:IRF3:TLR9:TLR9:STAB1:ITIH4:FOXP1:CD47:TRIM27:TTBK1:SRPK2	http://www.gsea-msigdb.org/gsea/msigdb/cards/GO_DEFENSE_RESPONSE
SCZ	GO_bp	GO_LEUKOCYTE_MEDIATED_IMMUNITY	743	8	0.19469	1	TP53BP1:CHRNB4:FES:HMOX2:CRHR1:QPCT:CD47:BTN3A2	http://www.gsea-msigdb.org/gsea/msigdb/cards/GO_LEUKOCYTE_MEDIATED_IMMUNITY
SCZ	GO_bp	GO_REGULATION_OF_NUCLEAR_DIVISION	203	3	0.194998	1	ESPL1:CUL3:MAD1L1	http://www.gsea-msigdb.org/gsea/msigdb/cards/GO_REGULATION_OF_NUCLEAR_DIVISION
SCZ	GO_bp	GO_FC_EPSILON_RECEPTOR_SIGNALING_PATHWAY	109	2	0.19643	1	PSMA4:NFATC3	http://www.gsea-msigdb.org/gsea/msigdb/cards/GO_FC_EPSILON_RECEPTOR_SIGNALING_PATHWAY
SCZ	GO_bp	GO_RRNA_METABOLIC_PROCESS	204	3	0.1969	1	MAPT:WDR55:FTSJ2	http://www.gsea-msigdb.org/gsea/msigdb/cards/GO_RRNA_METABOLIC_PROCESS
SCZ	GO_bp	GO_CELLULAR_RESPONSE_TO_ACID_CHEMICAL	204	3	0.1969	1	SIPA1:CPEB1:NDUFA13	http://www.gsea-msigdb.org/gsea/msigdb/cards/GO_CELLULAR_RESPONSE_TO_ACID_CHEMICAL
SCZ	GO_bp	GO_MALE_GAMETE_GENERATION	521	6	0.196914	1	FANCA:RFX2:DNAH1:TRIM27:KIFC1:IMMP2L	http://www.gsea-msigdb.org/gsea/msigdb/cards/GO_MALE_GAMETE_GENERATION
SCZ	GO_bp	GO_ERK1_AND_ERK2_CASCADE	306	4	0.197176	1	DRD2:NDRG4:ERBB4:FAM83D	http://www.gsea-msigdb.org/gsea/msigdb/cards/GO_ERK1_AND_ERK2_CASCADE
SCZ	GO_bp	GO_EMBRYO_DEVELOPMENT	977	10	0.198162	1	SLC39A1:SUFU:CACNA1C:NDRG4:DLX2:ERBB4:CUL3:GDNF:MAN2A1:NDUFA2	http://www.gsea-msigdb.org/gsea/msigdb/cards/GO_EMBRYO_DEVELOPMENT
SCZ	GO_bp	GO_PEPTIDYL_SERINE_MODIFICATION	307	4	0.198703	1	PRKCB:PLCL1:BAK1:TTBK1	http://www.gsea-msigdb.org/gsea/msigdb/cards/GO_PEPTIDYL_SERINE_MODIFICATION
SCZ	GO_bp	GO_REGULATION_OF_STEM_CELL_DIFFERENTIATION	110	2	0.199146	1	PSMA4:GDNF	http://www.gsea-msigdb.org/gsea/msigdb/cards/GO_REGULATION_OF_STEM_CELL_DIFFERENTIATION
SCZ	GO_bp	GO_DNA_MODIFICATION	110	2	0.199146	1	DMAP1:GATAD2A	http://www.gsea-msigdb.org/gsea/msigdb/cards/GO_DNA_MODIFICATION
SCZ	GO_bp	GO_POSITIVE_REGULATION_OF_ERK1_AND_ERK2_CASCADE	206	3	0.200718	1	DRD2:NDRG4:ERBB4	http://www.gsea-msigdb.org/gsea/msigdb/cards/GO_POSITIVE_REGULATION_OF_ERK1_AND_ERK2_CASCADE
SCZ	GO_bp	GO_PROTEIN_DEPHOSPHORYLATION	309	4	0.201767	1	PTPRF:DRD2:PPP4C:PPP1R16B	http://www.gsea-msigdb.org/gsea/msigdb/cards/GO_PROTEIN_DEPHOSPHORYLATION
SCZ	GO_bp	GO_MITOTIC_CELL_CYCLE	987	10	0.206531	1	SDCCAG8:ESPL1:TUBGCP4:PSMA4:PRKCB:CDK10:CUL3:NEK4:KIFC1:MAD1L1	http://www.gsea-msigdb.org/gsea/msigdb/cards/GO_MITOTIC_CELL_CYCLE
SCZ	GO_bp	GO_EPITHELIAL_CELL_DIFFERENTIATION	756	8	0.207138	1	RILPL2:BCL11B:RHCG:FURIN:CRHR1:ERBB4:PPP1R16B:GDNF	http://www.gsea-msigdb.org/gsea/msigdb/cards/GO_EPITHELIAL_CELL_DIFFERENTIATION
SCZ	GO_bp	GO_AGING	313	4	0.207937	1	YPEL3:NEK4:ZKSCAN3:BAK1	http://www.gsea-msigdb.org/gsea/msigdb/cards/GO_AGING
SCZ	GO_bp	GO_LIPID_METABOLIC_PROCESS	1225	12	0.208362	1	CYP17A1:DGKZ:BCL11B:CPNE7:TM6SF2:PLCL1:NAGA:CYP2D6:ALG12:PCCB:DGKI:CYP7B1	http://www.gsea-msigdb.org/gsea/msigdb/cards/GO_LIPID_METABOLIC_PROCESS
SCZ	GO_bp	GO_DRUG_TRANSPORT	210	3	0.208405	1	DRD2:CHRNA3:GDNF	http://www.gsea-msigdb.org/gsea/msigdb/cards/GO_DRUG_TRANSPORT
SCZ	GO_bp	GO_EMBRYONIC_ORGAN_DEVELOPMENT	421	5	0.20881	1	SLC39A1:SUFU:NDRG4:DLX2:GDNF	http://www.gsea-msigdb.org/gsea/msigdb/cards/GO_EMBRYONIC_ORGAN_DEVELOPMENT
SCZ	GO_bp	GO_VIRAL_LIFE_CYCLE	314	4	0.209489	1	TRIM8:FURIN:TRIM27:SRPK2	http://www.gsea-msigdb.org/gsea/msigdb/cards/GO_VIRAL_LIFE_CYCLE
SCZ	GO_bp	GO_SENSORY_ORGAN_DEVELOPMENT	533	6	0.210838	1	CACNA1C:BCL11B:DLX2:MAN2A1:BAK1:TFAP2B	http://www.gsea-msigdb.org/gsea/msigdb/cards/GO_SENSORY_ORGAN_DEVELOPMENT
SCZ	GO_bp	GO_DNA_REPAIR	533	6	0.210838	1	DMAP1:TP53BP1:INO80E:PPP4C:FANCA:SPIRE2	http://www.gsea-msigdb.org/gsea/msigdb/cards/GO_DNA_REPAIR
SCZ	GO_bp	GO_REPRODUCTIVE_SYSTEM_DEVELOPMENT	423	5	0.211464	1	FANCA:BAK1:IMMP2L:CYP7B1:RNF38	http://www.gsea-msigdb.org/gsea/msigdb/cards/GO_REPRODUCTIVE_SYSTEM_DEVELOPMENT
SCZ	GO_bp	GO_RESPONSE_TO_OXYGEN_CONTAINING_COMPOUND	1589	15	0.211608	1	DMAP1:SIPA1:DRD2:CHRNA3:CPEB1:FES:GRIN2A:PRKCB:DPEP1:CRHR1:MAPT:NDUFA13:IRF3:FOXP1:BAK1	http://www.gsea-msigdb.org/gsea/msigdb/cards/GO_RESPONSE_TO_OXYGEN_CONTAINING_COMPOUND
SCZ	GO_bp	GO_CARBOHYDRATE_DERIVATIVE_BIOSYNTHETIC_PROCESS	647	7	0.212355	1	TMTC1:ADAL:FUT2:MGAT3:ALG12:TKT:MAN2A1	http://www.gsea-msigdb.org/gsea/msigdb/cards/GO_CARBOHYDRATE_DERIVATIVE_BIOSYNTHETIC_PROCESS
SCZ	GO_bp	GO_ORGANOPHOSPHATE_ESTER_TRANSPORT	115	2	0.212788	1	PITPNM2:PQLC1	http://www.gsea-msigdb.org/gsea/msigdb/cards/GO_ORGANOPHOSPHATE_ESTER_TRANSPORT
SCZ	GO_bp	GO_STEM_CELL_PROLIFERATION	115	2	0.212788	1	ARTN:DRD2	http://www.gsea-msigdb.org/gsea/msigdb/cards/GO_STEM_CELL_PROLIFERATION
SCZ	GO_bp	GO_CARBOHYDRATE_TRANSMEMBRANE_TRANSPORT	116	2	0.215527	1	PRKCB:KIAA1919	http://www.gsea-msigdb.org/gsea/msigdb/cards/GO_CARBOHYDRATE_TRANSMEMBRANE_TRANSPORT
SCZ	GO_bp	GO_ACTIN_MEDIATED_CELL_CONTRACTION	116	2	0.215527	1	CACNB2:CACNA1C	http://www.gsea-msigdb.org/gsea/msigdb/cards/GO_ACTIN_MEDIATED_CELL_CONTRACTION
SCZ	GO_bp	GO_ENDOPLASMIC_RETICULUM_UNFOLDED_PROTEIN_RESPONSE	116	2	0.215527	1	RNF175:BAK1	http://www.gsea-msigdb.org/gsea/msigdb/cards/GO_ENDOPLASMIC_RETICULUM_UNFOLDED_PROTEIN_RESPONSE
SCZ	GO_bp	GO_DEVELOPMENT_OF_PRIMARY_SEXUAL_CHARACTERISTICS	214	3	0.216157	1	FANCA:IMMP2L:RNF38	http://www.gsea-msigdb.org/gsea/msigdb/cards/GO_DEVELOPMENT_OF_PRIMARY_SEXUAL_CHARACTERISTICS
SCZ	GO_bp	GO_GLUCOSE_METABOLIC_PROCESS	117	2	0.21827	1	NISCH:TFAP2B	http://www.gsea-msigdb.org/gsea/msigdb/cards/GO_GLUCOSE_METABOLIC_PROCESS
SCZ	GO_bp	GO_GLAND_MORPHOGENESIS	117	2	0.21827	1	CUL3:CYP7B1	http://www.gsea-msigdb.org/gsea/msigdb/cards/GO_GLAND_MORPHOGENESIS
SCZ	GO_bp	GO_REGULATION_OF_MYELOID_LEUKOCYTE_DIFFERENTIATION	117	2	0.21827	1	FES:FOXP1	http://www.gsea-msigdb.org/gsea/msigdb/cards/GO_REGULATION_OF_MYELOID_LEUKOCYTE_DIFFERENTIATION
SCZ	GO_bp	GO_MYELOID_LEUKOCYTE_MEDIATED_IMMUNITY	540	6	0.219117	1	CHRNB4:FES:HMOX2:CRHR1:QPCT:CD47	http://www.gsea-msigdb.org/gsea/msigdb/cards/GO_MYELOID_LEUKOCYTE_MEDIATED_IMMUNITY
SCZ	GO_bp	GO_HORMONE_METABOLIC_PROCESS	216	3	0.220056	1	NGF:CYP17A1:FURIN	http://www.gsea-msigdb.org/gsea/msigdb/cards/GO_HORMONE_METABOLIC_PROCESS
SCZ	GO_bp	GO_MAINTENANCE_OF_LOCATION	321	4	0.220438	1	SUFU:DRD2:CACNA1C:ITPR3	http://www.gsea-msigdb.org/gsea/msigdb/cards/GO_MAINTENANCE_OF_LOCATION
SCZ	GO_bp	GO_CELLULAR_RESPONSE_TO_ABIOTIC_STIMULUS	321	4	0.220438	1	SIPA1:TP53BP1:BAK1:GRM1	http://www.gsea-msigdb.org/gsea/msigdb/cards/GO_CELLULAR_RESPONSE_TO_ABIOTIC_STIMULUS
SCZ	GO_bp	GO_CHONDROCYTE_DIFFERENTIATION	118	2	0.221016	1	SNX19:MUSTN1	http://www.gsea-msigdb.org/gsea/msigdb/cards/GO_CHONDROCYTE_DIFFERENTIATION
SCZ	GO_bp	GO_REGULATION_OF_B_CELL_ACTIVATION	118	2	0.221016	1	TP53BP1:TLR9:TLR9	http://www.gsea-msigdb.org/gsea/msigdb/cards/GO_REGULATION_OF_B_CELL_ACTIVATION
SCZ	GO_bp	GO_BLOOD_VESSEL_MORPHOGENESIS	656	7	0.222024	1	PRKCB:RASIP1:PPP1R16B:STAB1:BAK1:TFAP2B:SRPK2	http://www.gsea-msigdb.org/gsea/msigdb/cards/GO_BLOOD_VESSEL_MORPHOGENESIS
SCZ	GO_bp	GO_REGULATION_OF_GLIOGENESIS	119	2	0.223765	1	DLX2:TTBK1	http://www.gsea-msigdb.org/gsea/msigdb/cards/GO_REGULATION_OF_GLIOGENESIS
SCZ	GO_bp	GO_REGULATION_OF_PHOSPHATIDYLINOSITOL_3_KINASE_SIGNALING	119	2	0.223765	1	ERBB4:PPP1R16B	http://www.gsea-msigdb.org/gsea/msigdb/cards/GO_REGULATION_OF_PHOSPHATIDYLINOSITOL_3_KINASE_SIGNALING
SCZ	GO_bp	GO_POSITIVE_REGULATION_OF_LEUKOCYTE_MEDIATED_IMMUNITY	119	2	0.223765	1	TP53BP1:CRHR1	http://www.gsea-msigdb.org/gsea/msigdb/cards/GO_POSITIVE_REGULATION_OF_LEUKOCYTE_MEDIATED_IMMUNITY
SCZ	GO_bp	GO_REGULATION_OF_PROTEIN_MODIFICATION_BY_SMALL_PROTEIN_CONJUGATION_OR_REMOVAL	218	3	0.223969	1	BAG5:CUL3:GNL3	http://www.gsea-msigdb.org/gsea/msigdb/cards/GO_REGULATION_OF_PROTEIN_MODIFICATION_BY_SMALL_PROTEIN_CONJUGATION_OR_REMOVAL
SCZ	GO_bp	GO_DENDRITE_DEVELOPMENT	218	3	0.223969	1	RERE:CHRNA3:NGEF	http://www.gsea-msigdb.org/gsea/msigdb/cards/GO_DENDRITE_DEVELOPMENT
SCZ	GO_bp	GO_SMALL_MOLECULE_BIOSYNTHETIC_PROCESS	658	7	0.224194	1	DPYD:NT5C2:ADAL:PLCL1:CYP2D6:TKT:CYP7B1	http://www.gsea-msigdb.org/gsea/msigdb/cards/GO_SMALL_MOLECULE_BIOSYNTHETIC_PROCESS
SCZ	GO_bp	GO_REGULATION_OF_SYMBIOSIS_ENCOMPASSING_MUTUALISM_THROUGH_PARASITISM	219	3	0.225931	1	TRIM8:TRIM27:SRPK2	http://www.gsea-msigdb.org/gsea/msigdb/cards/GO_REGULATION_OF_SYMBIOSIS_ENCOMPASSING_MUTUALISM_THROUGH_PARASITISM
SCZ	GO_bp	GO_PATTERN_SPECIFICATION_PROCESS	434	5	0.226252	1	SUFU:NDRG4:DLX2:ERBB4:GDNF	http://www.gsea-msigdb.org/gsea/msigdb/cards/GO_PATTERN_SPECIFICATION_PROCESS
SCZ	GO_bp	GO_NEGATIVE_REGULATION_OF_TRANSMEMBRANE_RECEPTOR_PROTEIN_SERINE_THREONINE_KINASE_SIGNALING_PATHWAY	120	2	0.226517	1	VASN:LEMD2	http://www.gsea-msigdb.org/gsea/msigdb/cards/GO_NEGATIVE_REGULATION_OF_TRANSMEMBRANE_RECEPTOR_PROTEIN_SERINE_THREONINE_KINASE_SIGNALING_PATHWAY
SCZ	GO_bp	GO_ENDOTHELIUM_DEVELOPMENT	120	2	0.226517	1	PPP1R16B:FOXP1	http://www.gsea-msigdb.org/gsea/msigdb/cards/GO_ENDOTHELIUM_DEVELOPMENT
SCZ	GO_bp	GO_NEGATIVE_REGULATION_OF_APOPTOTIC_SIGNALING_PATHWAY	220	3	0.227896	1	BAG5:NDUFA13:GDNF	http://www.gsea-msigdb.org/gsea/msigdb/cards/GO_NEGATIVE_REGULATION_OF_APOPTOTIC_SIGNALING_PATHWAY
SCZ	GO_bp	GO_TRANSITION_METAL_ION_TRANSPORT	121	2	0.229271	1	SLC39A1:ARHGAP1	http://www.gsea-msigdb.org/gsea/msigdb/cards/GO_TRANSITION_METAL_ION_TRANSPORT
SCZ	GO_bp	GO_NEUTRAL_LIPID_METABOLIC_PROCESS	122	2	0.232027	1	DGKZ:DGKI	http://www.gsea-msigdb.org/gsea/msigdb/cards/GO_NEUTRAL_LIPID_METABOLIC_PROCESS
SCZ	GO_bp	GO_OXIDATIVE_PHOSPHORYLATION	122	2	0.232027	1	NDUFA13:NDUFA2	http://www.gsea-msigdb.org/gsea/msigdb/cards/GO_OXIDATIVE_PHOSPHORYLATION
SCZ	GO_bp	GO_CARBOHYDRATE_METABOLIC_PROCESS	551	6	0.232346	1	FUT2:NAGA:NISCH:TKT:MAN2A1:TFAP2B	http://www.gsea-msigdb.org/gsea/msigdb/cards/GO_CARBOHYDRATE_METABOLIC_PROCESS
SCZ	GO_bp	GO_NEGATIVE_REGULATION_OF_IMMUNE_SYSTEM_PROCESS	439	5	0.233074	1	DRD2:TLR9:TLR9:CD47:TRIM27:MAD1L1	http://www.gsea-msigdb.org/gsea/msigdb/cards/GO_NEGATIVE_REGULATION_OF_IMMUNE_SYSTEM_PROCESS
SCZ	GO_bp	GO_RESPONSE_TO_REACTIVE_OXYGEN_SPECIES	223	3	0.233811	1	DPEP1:MAPT:BAK1	http://www.gsea-msigdb.org/gsea/msigdb/cards/GO_RESPONSE_TO_REACTIVE_OXYGEN_SPECIES
SCZ	GO_bp	GO_CELL_PROJECTION_ASSEMBLY	553	6	0.234778	1	SDCCAG8:RILPL2:CDK10:RFX2:PPP1R16B:DNAH1	http://www.gsea-msigdb.org/gsea/msigdb/cards/GO_CELL_PROJECTION_ASSEMBLY
SCZ	GO_bp	GO_MICROTUBULE_CYTOSKELETON_ORGANIZATION_INVOLVED_IN_MITOSIS	123	2	0.234785	1	ESPL1:KIFC1	http://www.gsea-msigdb.org/gsea/msigdb/cards/GO_MICROTUBULE_CYTOSKELETON_ORGANIZATION_INVOLVED_IN_MITOSIS
SCZ	GO_bp	GO_TYPE_I_INTERFERON_PRODUCTION	123	2	0.234785	1	IRF3:TLR9:TLR9	http://www.gsea-msigdb.org/gsea/msigdb/cards/GO_TYPE_I_INTERFERON_PRODUCTION
SCZ	GO_bp	GO_SPECIFICATION_OF_SYMMETRY	124	2	0.237545	1	SUFU:NDRG4	http://www.gsea-msigdb.org/gsea/msigdb/cards/GO_SPECIFICATION_OF_SYMMETRY
SCZ	GO_bp	GO_RNA_LOCALIZATION	225	3	0.23777	1	RBM26:SMG6:RFTN2	http://www.gsea-msigdb.org/gsea/msigdb/cards/GO_RNA_LOCALIZATION
SCZ	GO_bp	GO_RESPONSE_TO_ORGANIC_CYCLIC_COMPOUND	905	9	0.238406	1	DRD2:FES:CRHR1:IRF3:RFTN2:FOXP1:RXRB:BAK1:CYP7B1	http://www.gsea-msigdb.org/gsea/msigdb/cards/GO_RESPONSE_TO_ORGANIC_CYCLIC_COMPOUND
SCZ	GO_bp	GO_INTERSPECIES_INTERACTION_BETWEEN_ORGANISMS	905	9	0.238406	1	TRIM8:KLC1:PSMA4:FURIN:IRF3:ZC3H7B:TRIM27:SRPK2:SND1	http://www.gsea-msigdb.org/gsea/msigdb/cards/GO_INTERSPECIES_INTERACTION_BETWEEN_ORGANISMS
SCZ	GO_bp	GO_RECOMBINATIONAL_REPAIR	125	2	0.240307	1	TP53BP1:PPP4C	http://www.gsea-msigdb.org/gsea/msigdb/cards/GO_RECOMBINATIONAL_REPAIR
SCZ	GO_bp	GO_T_CELL_ACTIVATION	446	5	0.242723	1	BCL11B:FANCA:FOXP1:CD47:MAD1L1	http://www.gsea-msigdb.org/gsea/msigdb/cards/GO_T_CELL_ACTIVATION
SCZ	GO_bp	GO_POSITIVE_REGULATION_OF_CYTOKINE_SECRETION	126	2	0.243071	1	DRD2:IRF3	http://www.gsea-msigdb.org/gsea/msigdb/cards/GO_POSITIVE_REGULATION_OF_CYTOKINE_SECRETION
SCZ	GO_bp	GO_EMBRYONIC_SKELETAL_SYSTEM_DEVELOPMENT	126	2	0.243071	1	SLC39A1:DLX2	http://www.gsea-msigdb.org/gsea/msigdb/cards/GO_EMBRYONIC_SKELETAL_SYSTEM_DEVELOPMENT
SCZ	GO_bp	GO_CELLULAR_RESPONSE_TO_OXYGEN_LEVELS	228	3	0.24373	1	PSMA4:CPEB1:VASN	http://www.gsea-msigdb.org/gsea/msigdb/cards/GO_CELLULAR_RESPONSE_TO_OXYGEN_LEVELS
SCZ	GO_bp	GO_REGULATION_OF_DEVELOPMENTAL_GROWTH	336	4	0.244387	1	NGF:DRD2:MAPT:ERBB4	http://www.gsea-msigdb.org/gsea/msigdb/cards/GO_REGULATION_OF_DEVELOPMENTAL_GROWTH
SCZ	GO_bp	GO_RESPONSE_TO_TEMPERATURE_STIMULUS	229	3	0.245722	1	BAG5:MAPT:HSBP1L1	http://www.gsea-msigdb.org/gsea/msigdb/cards/GO_RESPONSE_TO_TEMPERATURE_STIMULUS
SCZ	GO_bp	GO_MUSCLE_CELL_PROLIFERATION	229	3	0.245722	1	NDRG4:ERBB4:FOXP1	http://www.gsea-msigdb.org/gsea/msigdb/cards/GO_MUSCLE_CELL_PROLIFERATION
SCZ	GO_bp	GO_ODONTOGENESIS	127	2	0.245836	1	BCL11B:DLX2	http://www.gsea-msigdb.org/gsea/msigdb/cards/GO_ODONTOGENESIS
SCZ	GO_bp	GO_B_CELL_DIFFERENTIATION	127	2	0.245836	1	TLR9:TLR9:BAK1	http://www.gsea-msigdb.org/gsea/msigdb/cards/GO_B_CELL_DIFFERENTIATION
SCZ	GO_bp	GO_POSITIVE_REGULATION_OF_PROTEIN_MODIFICATION_BY_SMALL_PROTEIN_CONJUGATION_OR_REMOVAL	128	2	0.248602	1	CUL3:GNL3	http://www.gsea-msigdb.org/gsea/msigdb/cards/GO_POSITIVE_REGULATION_OF_PROTEIN_MODIFICATION_BY_SMALL_PROTEIN_CONJUGATION_OR_REMOVAL
SCZ	GO_bp	GO_TRANSMEMBRANE_RECEPTOR_PROTEIN_SERINE_THREONINE_KINASE_SIGNALING_PATHWAY	340	4	0.250872	1	FURIN:VASN:LEMD2:TFAP2B	http://www.gsea-msigdb.org/gsea/msigdb/cards/GO_TRANSMEMBRANE_RECEPTOR_PROTEIN_SERINE_THREONINE_KINASE_SIGNALING_PATHWAY
SCZ	GO_bp	GO_INTRACELLULAR_STEROID_HORMONE_RECEPTOR_SIGNALING_PATHWAY	129	2	0.251369	1	FOXP1:CYP7B1	http://www.gsea-msigdb.org/gsea/msigdb/cards/GO_INTRACELLULAR_STEROID_HORMONE_RECEPTOR_SIGNALING_PATHWAY
SCZ	GO_bp	GO_POSITIVE_REGULATION_OF_HORMONE_SECRETION	129	2	0.251369	1	DRD2:NMB	http://www.gsea-msigdb.org/gsea/msigdb/cards/GO_POSITIVE_REGULATION_OF_HORMONE_SECRETION
SCZ	GO_bp	GO_T_CELL_DIFFERENTIATION	232	3	0.251714	1	BCL11B:FANCA:FOXP1	http://www.gsea-msigdb.org/gsea/msigdb/cards/GO_T_CELL_DIFFERENTIATION
SCZ	GO_bp	GO_REGULATION_OF_TRANSMEMBRANE_RECEPTOR_PROTEIN_SERINE_THREONINE_KINASE_SIGNALING_PATHWAY	232	3	0.251714	1	VASN:LEMD2:TFAP2B	http://www.gsea-msigdb.org/gsea/msigdb/cards/GO_REGULATION_OF_TRANSMEMBRANE_RECEPTOR_PROTEIN_SERINE_THREONINE_KINASE_SIGNALING_PATHWAY
SCZ	GO_bp	GO_CELLULAR_RESPONSE_TO_HORMONE_STIMULUS	684	7	0.253052	1	CHRNA3:CPEB1:PRKCB:CRHR1:FOXP1:RXRB:CYP7B1	http://www.gsea-msigdb.org/gsea/msigdb/cards/GO_CELLULAR_RESPONSE_TO_HORMONE_STIMULUS
SCZ	GO_bp	GO_IN_UTERO_EMBRYONIC_DEVELOPMENT	342	4	0.254128	1	SLC39A1:CUL3:MAN2A1:NDUFA2	http://www.gsea-msigdb.org/gsea/msigdb/cards/GO_IN_UTERO_EMBRYONIC_DEVELOPMENT
SCZ	GO_bp	GO_REGULATION_OF_EMBRYONIC_DEVELOPMENT	130	2	0.254137	1	SUFU:GDNF	http://www.gsea-msigdb.org/gsea/msigdb/cards/GO_REGULATION_OF_EMBRYONIC_DEVELOPMENT
SCZ	GO_bp	GO_REGULATION_OF_CELLULAR_COMPONENT_MOVEMENT	1044	10	0.256881	1	DOCK1:DRD2:CACNA1C:FES:NDRG4:DPEP1:ERBB4:MGAT3:NISCH:FOXP1	http://www.gsea-msigdb.org/gsea/msigdb/cards/GO_REGULATION_OF_CELLULAR_COMPONENT_MOVEMENT
SCZ	GO_bp	GO_REGULATION_OF_PROTEIN_DEPHOSPHORYLATION	131	2	0.256906	1	DRD2:PPP1R16B	http://www.gsea-msigdb.org/gsea/msigdb/cards/GO_REGULATION_OF_PROTEIN_DEPHOSPHORYLATION
SCZ	GO_bp	GO_NUCLEOBASE_CONTAINING_COMPOUND_TRANSPORT	235	3	0.257727	1	RBM26:SMG6:RFTN2	http://www.gsea-msigdb.org/gsea/msigdb/cards/GO_NUCLEOBASE_CONTAINING_COMPOUND_TRANSPORT
SCZ	GO_bp	GO_INTERLEUKIN_6_PRODUCTION	132	2	0.259675	1	TLR9:TLR9:CD47	http://www.gsea-msigdb.org/gsea/msigdb/cards/GO_INTERLEUKIN_6_PRODUCTION
SCZ	GO_bp	GO_AMINOGLYCAN_METABOLIC_PROCESS	132	2	0.259675	1	ITIH1:ITIH4	http://www.gsea-msigdb.org/gsea/msigdb/cards/GO_AMINOGLYCAN_METABOLIC_PROCESS
SCZ	GO_bp	GO_REGULATION_OF_MRNA_PROCESSING	132	2	0.259675	1	CPEB1:SRPK2	http://www.gsea-msigdb.org/gsea/msigdb/cards/GO_REGULATION_OF_MRNA_PROCESSING
SCZ	GO_bp	GO_DOUBLE_STRAND_BREAK_REPAIR	236	3	0.259736	1	TP53BP1:PPP4C:SPIRE2	http://www.gsea-msigdb.org/gsea/msigdb/cards/GO_DOUBLE_STRAND_BREAK_REPAIR
SCZ	GO_bp	GO_SKELETAL_SYSTEM_MORPHOGENESIS	237	3	0.261747	1	SLC39A1:NAB2:DLX2	http://www.gsea-msigdb.org/gsea/msigdb/cards/GO_SKELETAL_SYSTEM_MORPHOGENESIS
SCZ	GO_bp	GO_ALPHA_BETA_T_CELL_ACTIVATION	133	2	0.262444	1	BCL11B:FOXP1	http://www.gsea-msigdb.org/gsea/msigdb/cards/GO_ALPHA_BETA_T_CELL_ACTIVATION
SCZ	GO_bp	GO_MICROTUBULE_ORGANIZING_CENTER_ORGANIZATION	133	2	0.262444	1	SDCCAG8:FES	http://www.gsea-msigdb.org/gsea/msigdb/cards/GO_MICROTUBULE_ORGANIZING_CENTER_ORGANIZATION
SCZ	GO_bp	GO_DIGESTION	134	2	0.265214	1	HIP1R:TLR9:TLR9	http://www.gsea-msigdb.org/gsea/msigdb/cards/GO_DIGESTION
SCZ	GO_bp	GO_CARBOHYDRATE_HOMEOSTASIS	240	3	0.267792	1	NMB:TFAP2B:CSMD1	http://www.gsea-msigdb.org/gsea/msigdb/cards/GO_CARBOHYDRATE_HOMEOSTASIS
SCZ	GO_bp	GO_NEGATIVE_REGULATION_OF_IMMUNE_RESPONSE	135	2	0.267984	1	DRD2:TRIM27	http://www.gsea-msigdb.org/gsea/msigdb/cards/GO_NEGATIVE_REGULATION_OF_IMMUNE_RESPONSE
SCZ	GO_bp	GO_REGULATION_OF_PRODUCTION_OF_MOLECULAR_MEDIATOR_OF_IMMUNE_RESPONSE	136	2	0.270754	1	TP53BP1:TLR9:TLR9	http://www.gsea-msigdb.org/gsea/msigdb/cards/GO_REGULATION_OF_PRODUCTION_OF_MOLECULAR_MEDIATOR_OF_IMMUNE_RESPONSE
SCZ	GO_bp	GO_CARDIAC_MUSCLE_CONTRACTION	136	2	0.270754	1	CACNB2:CACNA1C	http://www.gsea-msigdb.org/gsea/msigdb/cards/GO_CARDIAC_MUSCLE_CONTRACTION
SCZ	GO_bp	GO_RNA_EXPORT_FROM_NUCLEUS	136	2	0.270754	1	RBM26:SMG6	http://www.gsea-msigdb.org/gsea/msigdb/cards/GO_RNA_EXPORT_FROM_NUCLEUS
SCZ	GO_bp	GO_ADENYLATE_CYCLASE_ACTIVATING_G_PROTEIN_COUPLED_RECEPTOR_SIGNALING_PATHWAY	136	2	0.270754	1	DRD2:CRHR1	http://www.gsea-msigdb.org/gsea/msigdb/cards/GO_ADENYLATE_CYCLASE_ACTIVATING_G_PROTEIN_COUPLED_RECEPTOR_SIGNALING_PATHWAY
SCZ	GO_bp	GO_EPITHELIAL_TO_MESENCHYMAL_TRANSITION	137	2	0.273523	1	VASN:FAM83D	http://www.gsea-msigdb.org/gsea/msigdb/cards/GO_EPITHELIAL_TO_MESENCHYMAL_TRANSITION
SCZ	GO_bp	GO_REGULATION_OF_PEPTIDYL_SERINE_PHOSPHORYLATION	137	2	0.273523	1	PLCL1:BAK1	http://www.gsea-msigdb.org/gsea/msigdb/cards/GO_REGULATION_OF_PEPTIDYL_SERINE_PHOSPHORYLATION
SCZ	GO_bp	GO_TOLL_LIKE_RECEPTOR_SIGNALING_PATHWAY	137	2	0.273523	1	IRF3:TLR9:TLR9	http://www.gsea-msigdb.org/gsea/msigdb/cards/GO_TOLL_LIKE_RECEPTOR_SIGNALING_PATHWAY
SCZ	GO_bp	GO_DEFENSE_RESPONSE_TO_BACTERIUM	243	3	0.273853	1	TLR9:TLR9:STAB1:FOXP1	http://www.gsea-msigdb.org/gsea/msigdb/cards/GO_DEFENSE_RESPONSE_TO_BACTERIUM
SCZ	GO_bp	GO_REGULATION_OF_SIGNALING_RECEPTOR_ACTIVITY	586	6	0.275964	1	ARTN:NGF:NMB:GRIN2A:MAPT:GDNF	http://www.gsea-msigdb.org/gsea/msigdb/cards/GO_REGULATION_OF_SIGNALING_RECEPTOR_ACTIVITY
SCZ	GO_bp	GO_ACTIN_FILAMENT_BASED_MOVEMENT	138	2	0.276292	1	CACNB2:CACNA1C	http://www.gsea-msigdb.org/gsea/msigdb/cards/GO_ACTIN_FILAMENT_BASED_MOVEMENT
SCZ	GO_bp	GO_HEPATICOBILIARY_SYSTEM_DEVELOPMENT	138	2	0.276292	1	CUL3:MAN2A1	http://www.gsea-msigdb.org/gsea/msigdb/cards/GO_HEPATICOBILIARY_SYSTEM_DEVELOPMENT
SCZ	GO_bp	GO_KIDNEY_EPITHELIUM_DEVELOPMENT	138	2	0.276292	1	GDNF:TFAP2B	http://www.gsea-msigdb.org/gsea/msigdb/cards/GO_KIDNEY_EPITHELIUM_DEVELOPMENT
SCZ	GO_bp	GO_NEGATIVE_REGULATION_OF_KINASE_ACTIVITY	246	3	0.279929	1	MAPT:RASIP1:TRIM27	http://www.gsea-msigdb.org/gsea/msigdb/cards/GO_NEGATIVE_REGULATION_OF_KINASE_ACTIVITY
SCZ	GO_bp	GO_STEM_CELL_DIFFERENTIATION	246	3	0.279929	1	PSMA4:ERBB4:GDNF	http://www.gsea-msigdb.org/gsea/msigdb/cards/GO_STEM_CELL_DIFFERENTIATION
SCZ	GO_bp	GO_REGULATION_OF_DENDRITE_DEVELOPMENT	140	2	0.281829	1	CHRNA3:NGEF	http://www.gsea-msigdb.org/gsea/msigdb/cards/GO_REGULATION_OF_DENDRITE_DEVELOPMENT
SCZ	GO_bp	GO_NEPHRON_DEVELOPMENT	140	2	0.281829	1	GDNF:TFAP2B	http://www.gsea-msigdb.org/gsea/msigdb/cards/GO_NEPHRON_DEVELOPMENT
SCZ	GO_bp	GO_REGULATION_OF_MYELOID_CELL_DIFFERENTIATION	247	3	0.281957	1	FES:PRKCB:FOXP1	http://www.gsea-msigdb.org/gsea/msigdb/cards/GO_REGULATION_OF_MYELOID_CELL_DIFFERENTIATION
SCZ	GO_bp	GO_RNA_3_END_PROCESSING	141	2	0.284595	1	CPEB1:PABPC1L	http://www.gsea-msigdb.org/gsea/msigdb/cards/GO_RNA_3_END_PROCESSING
SCZ	GO_bp	GO_REGULATION_OF_MUSCLE_SYSTEM_PROCESS	249	3	0.286017	1	CACNA1C:CHRNA3:CHRNB4	http://www.gsea-msigdb.org/gsea/msigdb/cards/GO_REGULATION_OF_MUSCLE_SYSTEM_PROCESS
SCZ	GO_bp	GO_CELLULAR_RESPONSE_TO_STEROID_HORMONE_STIMULUS	249	3	0.286017	1	FOXP1:RXRB:CYP7B1	http://www.gsea-msigdb.org/gsea/msigdb/cards/GO_CELLULAR_RESPONSE_TO_STEROID_HORMONE_STIMULUS
SCZ	GO_bp	GO_ERBB_SIGNALING_PATHWAY	142	2	0.287361	1	HIP1R:ERBB4	http://www.gsea-msigdb.org/gsea/msigdb/cards/GO_ERBB_SIGNALING_PATHWAY
SCZ	GO_bp	GO_REGULATION_OF_UBIQUITIN_DEPENDENT_PROTEIN_CATABOLIC_PROCESS	142	2	0.287361	1	SUFU:BAG5	http://www.gsea-msigdb.org/gsea/msigdb/cards/GO_REGULATION_OF_UBIQUITIN_DEPENDENT_PROTEIN_CATABOLIC_PROCESS
SCZ	GO_bp	GO_PEPTIDYL_AMINO_ACID_MODIFICATION	1200	11	0.288257	1	DMAP1:FES:PRKCB:CDK10:QPCT:PLCL1:ERBB4:GNL3:BAK1:TTBK1:WHSC1L1	http://www.gsea-msigdb.org/gsea/msigdb/cards/GO_PEPTIDYL_AMINO_ACID_MODIFICATION
SCZ	GO_bp	GO_HEART_MORPHOGENESIS	251	3	0.290082	1	SUFU:NDRG4:LEMD2	http://www.gsea-msigdb.org/gsea/msigdb/cards/GO_HEART_MORPHOGENESIS
SCZ	GO_bp	GO_PHOSPHATIDYLINOSITOL_3_KINASE_SIGNALING	143	2	0.290126	1	ERBB4:PPP1R16B	http://www.gsea-msigdb.org/gsea/msigdb/cards/GO_PHOSPHATIDYLINOSITOL_3_KINASE_SIGNALING
SCZ	GO_bp	GO_RESPONSE_TO_NITROGEN_COMPOUND	959	9	0.291639	1	DRD2:CHRNA3:CPEB1:GRIN2A:PRKCB:DPEP1:CRHR1:IRF3:RFTN2	http://www.gsea-msigdb.org/gsea/msigdb/cards/GO_RESPONSE_TO_NITROGEN_COMPOUND
SCZ	GO_bp	GO_SENSORY_ORGAN_MORPHOGENESIS	252	3	0.292117	1	MAN2A1:BAK1:TFAP2B	http://www.gsea-msigdb.org/gsea/msigdb/cards/GO_SENSORY_ORGAN_MORPHOGENESIS
SCZ	GO_bp	GO_POSITIVE_REGULATION_OF_DEFENSE_RESPONSE	481	5	0.292387	1	PSMA4:IRF3:TLR9:TLR9:CD47:TTBK1	http://www.gsea-msigdb.org/gsea/msigdb/cards/GO_POSITIVE_REGULATION_OF_DEFENSE_RESPONSE
SCZ	GO_bp	GO_CELLULAR_RESPONSE_TO_LIPID	599	6	0.29265	1	FES:NDUFA13:IRF3:FOXP1:RXRB:CYP7B1	http://www.gsea-msigdb.org/gsea/msigdb/cards/GO_CELLULAR_RESPONSE_TO_LIPID
SCZ	GO_bp	GO_RNA_PHOSPHODIESTER_BOND_HYDROLYSIS	145	2	0.295652	1	SMG6:SND1	http://www.gsea-msigdb.org/gsea/msigdb/cards/GO_RNA_PHOSPHODIESTER_BOND_HYDROLYSIS
SCZ	GO_bp	GO_POSITIVE_REGULATION_OF_MAP_KINASE_ACTIVITY	255	3	0.298225	1	NGF:TLR9:TLR9:GRM1	http://www.gsea-msigdb.org/gsea/msigdb/cards/GO_POSITIVE_REGULATION_OF_MAP_KINASE_ACTIVITY
SCZ	GO_bp	GO_REGULATION_OF_G_PROTEIN_COUPLED_RECEPTOR_SIGNALING_PATHWAY	146	2	0.298413	1	DRD2:GIT2	http://www.gsea-msigdb.org/gsea/msigdb/cards/GO_REGULATION_OF_G_PROTEIN_COUPLED_RECEPTOR_SIGNALING_PATHWAY
SCZ	GO_bp	GO_REGULATION_OF_CELL_SHAPE	146	2	0.298413	1	PLEKHO1:FES	http://www.gsea-msigdb.org/gsea/msigdb/cards/GO_REGULATION_OF_CELL_SHAPE
SCZ	GO_bp	GO_BRANCHING_MORPHOGENESIS_OF_AN_EPITHELIAL_TUBE	146	2	0.298413	1	RASIP1:GDNF	http://www.gsea-msigdb.org/gsea/msigdb/cards/GO_BRANCHING_MORPHOGENESIS_OF_AN_EPITHELIAL_TUBE
SCZ	GO_bp	GO_MEMBRANE_FUSION	147	2	0.301171	1	TAPBP:TSNARE1	http://www.gsea-msigdb.org/gsea/msigdb/cards/GO_MEMBRANE_FUSION
SCZ	GO_bp	GO_CARBOHYDRATE_TRANSPORT	147	2	0.301171	1	PRKCB:KIAA1919	http://www.gsea-msigdb.org/gsea/msigdb/cards/GO_CARBOHYDRATE_TRANSPORT
SCZ	GO_bp	GO_POSITIVE_REGULATION_OF_LYMPHOCYTE_ACTIVATION	257	3	0.302302	1	TP53BP1:TLR9:TLR9:CD47	http://www.gsea-msigdb.org/gsea/msigdb/cards/GO_POSITIVE_REGULATION_OF_LYMPHOCYTE_ACTIVATION
SCZ	GO_bp	GO_POSITIVE_REGULATION_OF_CELL_PROJECTION_ORGANIZATION	372	4	0.303859	1	NGF:FES:NDRG4:MAPT	http://www.gsea-msigdb.org/gsea/msigdb/cards/GO_POSITIVE_REGULATION_OF_CELL_PROJECTION_ORGANIZATION
SCZ	GO_bp	GO_SPERMATID_DIFFERENTIATION	148	2	0.303929	1	RFX2:DNAH1	http://www.gsea-msigdb.org/gsea/msigdb/cards/GO_SPERMATID_DIFFERENTIATION
SCZ	GO_bp	GO_RESPONSE_TO_IONIZING_RADIATION	148	2	0.303929	1	TP53BP1:BAK1	http://www.gsea-msigdb.org/gsea/msigdb/cards/GO_RESPONSE_TO_IONIZING_RADIATION
SCZ	GO_bp	GO_MORPHOGENESIS_OF_EMBRYONIC_EPITHELIUM	149	2	0.306684	1	SUFU:GDNF	http://www.gsea-msigdb.org/gsea/msigdb/cards/GO_MORPHOGENESIS_OF_EMBRYONIC_EPITHELIUM
SCZ	GO_bp	GO_ADAPTIVE_IMMUNE_RESPONSE	375	4	0.308901	1	TP53BP1:PRKCB:BTN3A2:TRIM27	http://www.gsea-msigdb.org/gsea/msigdb/cards/GO_ADAPTIVE_IMMUNE_RESPONSE
SCZ	GO_bp	GO_POSITIVE_REGULATION_OF_ION_TRANSMEMBRANE_TRANSPORT	150	2	0.309437	1	CACNB2:TMEM110	http://www.gsea-msigdb.org/gsea/msigdb/cards/GO_POSITIVE_REGULATION_OF_ION_TRANSMEMBRANE_TRANSPORT
SCZ	GO_bp	GO_REGULATION_OF_ADAPTIVE_IMMUNE_RESPONSE	150	2	0.309437	1	TP53BP1:TRIM27	http://www.gsea-msigdb.org/gsea/msigdb/cards/GO_REGULATION_OF_ADAPTIVE_IMMUNE_RESPONSE
SCZ	GO_bp	GO_PROTEIN_KINASE_B_SIGNALING	261	3	0.310462	1	DRD2:ERBB4:LEMD2	http://www.gsea-msigdb.org/gsea/msigdb/cards/GO_PROTEIN_KINASE_B_SIGNALING
SCZ	GO_bp	GO_NEGATIVE_REGULATION_OF_NEURON_PROJECTION_DEVELOPMENT	151	2	0.312188	1	BAG5:NGEF	http://www.gsea-msigdb.org/gsea/msigdb/cards/GO_NEGATIVE_REGULATION_OF_NEURON_PROJECTION_DEVELOPMENT
SCZ	GO_bp	GO_REGULATION_OF_ANATOMICAL_STRUCTURE_SIZE	495	5	0.312755	1	NGF:HIP1R:SPIRE2:MAPT:TRIM27	http://www.gsea-msigdb.org/gsea/msigdb/cards/GO_REGULATION_OF_ANATOMICAL_STRUCTURE_SIZE
SCZ	GO_bp	GO_INNATE_IMMUNE_RESPONSE	857	8	0.312755	1	TRIM8:DRD2:PSMA4:IRF3:TLR9:TLR9:CD47:TRIM27:SRPK2	http://www.gsea-msigdb.org/gsea/msigdb/cards/GO_INNATE_IMMUNE_RESPONSE
SCZ	GO_bp	GO_CELLULAR_PROTEIN_CATABOLIC_PROCESS	738	7	0.316077	1	SUFU:BAG5:PSMA4:FURIN:CUL3:MGAT3:RNF175	http://www.gsea-msigdb.org/gsea/msigdb/cards/GO_CELLULAR_PROTEIN_CATABOLIC_PROCESS
SCZ	GO_bp	GO_ENERGY_DERIVATION_BY_OXIDATION_OF_ORGANIC_COMPOUNDS	264	3	0.316588	1	NDUFA13:NDUFA2:IMMP2L	http://www.gsea-msigdb.org/gsea/msigdb/cards/GO_ENERGY_DERIVATION_BY_OXIDATION_OF_ORGANIC_COMPOUNDS
SCZ	GO_bp	GO_REGULATION_OF_PROTEIN_STABILITY	265	3	0.318631	1	HIP1R:BAG5:CUL3	http://www.gsea-msigdb.org/gsea/msigdb/cards/GO_REGULATION_OF_PROTEIN_STABILITY
SCZ	GO_bp	GO_EMBRYO_DEVELOPMENT_ENDING_IN_BIRTH_OR_EGG_HATCHING	619	6	0.318705	1	SLC39A1:SUFU:DLX2:CUL3:MAN2A1:NDUFA2	http://www.gsea-msigdb.org/gsea/msigdb/cards/GO_EMBRYO_DEVELOPMENT_ENDING_IN_BIRTH_OR_EGG_HATCHING
SCZ	GO_bp	GO_CELLULAR_RESPONSE_TO_OXYGEN_CONTAINING_COMPOUND	1110	10	0.319681	1	SIPA1:CHRNA3:CPEB1:FES:PRKCB:DPEP1:CRHR1:MAPT:NDUFA13:IRF3	http://www.gsea-msigdb.org/gsea/msigdb/cards/GO_CELLULAR_RESPONSE_TO_OXYGEN_CONTAINING_COMPOUND
SCZ	GO_bp	GO_NEGATIVE_REGULATION_OF_NUCLEOBASE_CONTAINING_COMPOUND_METABOLIC_PROCESS	154	2	0.320427	1	TP53BP1:SMG6	http://www.gsea-msigdb.org/gsea/msigdb/cards/GO_NEGATIVE_REGULATION_OF_NUCLEOBASE_CONTAINING_COMPOUND_METABOLIC_PROCESS
SCZ	GO_bp	GO_PROTEIN_DNA_COMPLEX_SUBUNIT_ORGANIZATION	267	3	0.322716	1	CENPM:HIST1H2BM:HIST1H2BN	http://www.gsea-msigdb.org/gsea/msigdb/cards/GO_PROTEIN_DNA_COMPLEX_SUBUNIT_ORGANIZATION
SCZ	GO_bp	GO_MALE_SEX_DIFFERENTIATION	156	2	0.325906	1	FANCA:RNF38	http://www.gsea-msigdb.org/gsea/msigdb/cards/GO_MALE_SEX_DIFFERENTIATION
SCZ	GO_bp	GO_CELLULAR_RESPONSE_TO_NITROGEN_COMPOUND	625	6	0.326594	1	CHRNA3:CPEB1:PRKCB:DPEP1:CRHR1:IRF3	http://www.gsea-msigdb.org/gsea/msigdb/cards/GO_CELLULAR_RESPONSE_TO_NITROGEN_COMPOUND
SCZ	GO_bp	GO_VACUOLE_ORGANIZATION	157	2	0.328642	1	MAN2A1:ZKSCAN3	http://www.gsea-msigdb.org/gsea/msigdb/cards/GO_VACUOLE_ORGANIZATION
SCZ	GO_bp	GO_NEGATIVE_REGULATION_OF_CELLULAR_RESPONSE_TO_GROWTH_FACTOR_STIMULUS	157	2	0.328642	1	VASN:LEMD2	http://www.gsea-msigdb.org/gsea/msigdb/cards/GO_NEGATIVE_REGULATION_OF_CELLULAR_RESPONSE_TO_GROWTH_FACTOR_STIMULUS
SCZ	GO_bp	GO_TAXIS	628	6	0.330549	1	ARTN:BCL11B:FES:DPYSL5:GDNF:CYP7B1	http://www.gsea-msigdb.org/gsea/msigdb/cards/GO_TAXIS
SCZ	GO_bp	GO_RESPONSE_TO_ENDOGENOUS_STIMULUS	1624	14	0.331311	1	NGF:CHRNA3:CPEB1:FURIN:VASN:PRKCB:CRHR1:MAPT:ERBB4:FOXP1:RXRB:LEMD2:TFAP2B:CYP7B1	http://www.gsea-msigdb.org/gsea/msigdb/cards/GO_RESPONSE_TO_ENDOGENOUS_STIMULUS
SCZ	GO_bp	GO_POSITIVE_REGULATION_OF_CELL_GROWTH	158	2	0.331374	1	NGF:MAPT	http://www.gsea-msigdb.org/gsea/msigdb/cards/GO_POSITIVE_REGULATION_OF_CELL_GROWTH
SCZ	GO_bp	GO_REGULATION_OF_INTRINSIC_APOPTOTIC_SIGNALING_PATHWAY	158	2	0.331374	1	BAG5:NDUFA13	http://www.gsea-msigdb.org/gsea/msigdb/cards/GO_REGULATION_OF_INTRINSIC_APOPTOTIC_SIGNALING_PATHWAY
SCZ	GO_bp	GO_MONOCARBOXYLIC_ACID_TRANSPORT	159	2	0.334104	1	DRD2:NMB	http://www.gsea-msigdb.org/gsea/msigdb/cards/GO_MONOCARBOXYLIC_ACID_TRANSPORT
SCZ	GO_bp	GO_RNA_MODIFICATION	159	2	0.334104	1	TRMT61A:FTSJ2	http://www.gsea-msigdb.org/gsea/msigdb/cards/GO_RNA_MODIFICATION
SCZ	GO_bp	GO_REGULATION_OF_MULTI_ORGANISM_PROCESS	390	4	0.334222	1	TRIM8:FOXP1:TRIM27:SRPK2	http://www.gsea-msigdb.org/gsea/msigdb/cards/GO_REGULATION_OF_MULTI_ORGANISM_PROCESS
SCZ	GO_bp	GO_SMALL_MOLECULE_CATABOLIC_PROCESS	393	4	0.339302	1	DPYD:ADAL:FUT2:PCCB	http://www.gsea-msigdb.org/gsea/msigdb/cards/GO_SMALL_MOLECULE_CATABOLIC_PROCESS
SCZ	GO_bp	GO_POSTSYNAPSE_ORGANIZATION	161	2	0.339553	1	NGEF:GDNF	http://www.gsea-msigdb.org/gsea/msigdb/cards/GO_POSTSYNAPSE_ORGANIZATION
SCZ	GO_bp	GO_SMOOTH_MUSCLE_CELL_PROLIFERATION	162	2	0.342272	1	NDRG4:FOXP1	http://www.gsea-msigdb.org/gsea/msigdb/cards/GO_SMOOTH_MUSCLE_CELL_PROLIFERATION
SCZ	GO_bp	GO_NEGATIVE_REGULATION_OF_DNA_BINDING_TRANSCRIPTION_FACTOR_ACTIVITY	162	2	0.342272	1	SUFU:TLR9:TLR9	http://www.gsea-msigdb.org/gsea/msigdb/cards/GO_NEGATIVE_REGULATION_OF_DNA_BINDING_TRANSCRIPTION_FACTOR_ACTIVITY
SCZ	GO_bp	GO_ANATOMICAL_STRUCTURE_MATURATION	162	2	0.342272	1	RERE:PABPC1L	http://www.gsea-msigdb.org/gsea/msigdb/cards/GO_ANATOMICAL_STRUCTURE_MATURATION
SCZ	GO_bp	GO_CELLULAR_RESPONSE_TO_REACTIVE_OXYGEN_SPECIES	162	2	0.342272	1	DPEP1:MAPT	http://www.gsea-msigdb.org/gsea/msigdb/cards/GO_CELLULAR_RESPONSE_TO_REACTIVE_OXYGEN_SPECIES
SCZ	GO_bp	GO_DEVELOPMENTAL_MATURATION	278	3	0.345182	1	RERE:SNX19:PABPC1L	http://www.gsea-msigdb.org/gsea/msigdb/cards/GO_DEVELOPMENTAL_MATURATION
SCZ	GO_bp	GO_RIBONUCLEOPROTEIN_COMPLEX_SUBUNIT_ORGANIZATION	279	3	0.347222	1	KLC1:MAPT:SRPK2	http://www.gsea-msigdb.org/gsea/msigdb/cards/GO_RIBONUCLEOPROTEIN_COMPLEX_SUBUNIT_ORGANIZATION
SCZ	GO_bp	GO_RESPONSE_TO_BMP	164	2	0.347701	1	LEMD2:TFAP2B	http://www.gsea-msigdb.org/gsea/msigdb/cards/GO_RESPONSE_TO_BMP
SCZ	GO_bp	GO_REGULATION_OF_LYMPHOCYTE_DIFFERENTIATION	165	2	0.35041	1	FANCA:TLR9:TLR9	http://www.gsea-msigdb.org/gsea/msigdb/cards/GO_REGULATION_OF_LYMPHOCYTE_DIFFERENTIATION
SCZ	GO_bp	GO_POSITIVE_REGULATION_OF_EPITHELIAL_CELL_MIGRATION	166	2	0.353115	1	DOCK1:FOXP1	http://www.gsea-msigdb.org/gsea/msigdb/cards/GO_POSITIVE_REGULATION_OF_EPITHELIAL_CELL_MIGRATION
SCZ	GO_bp	GO_PROTEIN_STABILIZATION	166	2	0.353115	1	HIP1R:BAG5	http://www.gsea-msigdb.org/gsea/msigdb/cards/GO_PROTEIN_STABILIZATION
SCZ	GO_bp	GO_REGULATION_OF_VASCULATURE_DEVELOPMENT	402	4	0.354554	1	PRKCB:NFATC3:PPP1R16B:STAB1	http://www.gsea-msigdb.org/gsea/msigdb/cards/GO_REGULATION_OF_VASCULATURE_DEVELOPMENT
SCZ	GO_bp	GO_CELL_CYCLE_G1_S_PHASE_TRANSITION	283	3	0.355377	1	CDK10:CUL3:FAM83D	http://www.gsea-msigdb.org/gsea/msigdb/cards/GO_CELL_CYCLE_G1_S_PHASE_TRANSITION
SCZ	GO_bp	GO_DEVELOPMENTAL_GROWTH	649	6	0.358385	1	NGF:DRD2:NDRG4:MAPT:ERBB4:MUSTN1	http://www.gsea-msigdb.org/gsea/msigdb/cards/GO_DEVELOPMENTAL_GROWTH
SCZ	GO_bp	GO_REGULATION_OF_MITOTIC_CELL_CYCLE	650	6	0.359716	1	SDCCAG8:ESPL1:PSMA4:CDK10:CUL3:MAD1L1	http://www.gsea-msigdb.org/gsea/msigdb/cards/GO_REGULATION_OF_MITOTIC_CELL_CYCLE
SCZ	GO_bp	GO_DNA_CONFORMATION_CHANGE	288	3	0.365552	1	CENPM:HIST1H2BM:HIST1H2BN	http://www.gsea-msigdb.org/gsea/msigdb/cards/GO_DNA_CONFORMATION_CHANGE
SCZ	GO_bp	GO_TEMPERATURE_HOMEOSTASIS	171	2	0.366579	1	DRD2:PLCL1	http://www.gsea-msigdb.org/gsea/msigdb/cards/GO_TEMPERATURE_HOMEOSTASIS
SCZ	GO_bp	GO_STRIATED_MUSCLE_CONTRACTION	171	2	0.366579	1	CACNB2:CACNA1C	http://www.gsea-msigdb.org/gsea/msigdb/cards/GO_STRIATED_MUSCLE_CONTRACTION
SCZ	GO_bp	GO_CYTOSKELETON_DEPENDENT_INTRACELLULAR_TRANSPORT	172	2	0.369259	1	SPG7:MAPT	http://www.gsea-msigdb.org/gsea/msigdb/cards/GO_CYTOSKELETON_DEPENDENT_INTRACELLULAR_TRANSPORT
SCZ	GO_bp	GO_SKIN_DEVELOPMENT	411	4	0.369809	1	SUFU:BCL11B:FURIN:TFAP2B	http://www.gsea-msigdb.org/gsea/msigdb/cards/GO_SKIN_DEVELOPMENT
SCZ	GO_bp	GO_LYMPHOCYTE_ACTIVATION_INVOLVED_IN_IMMUNE_RESPONSE	173	2	0.371935	1	TP53BP1:FOXP1	http://www.gsea-msigdb.org/gsea/msigdb/cards/GO_LYMPHOCYTE_ACTIVATION_INVOLVED_IN_IMMUNE_RESPONSE
SCZ	GO_bp	GO_REGULATION_OF_CELL_PROJECTION_ASSEMBLY	173	2	0.371935	1	CDK10:PPP1R16B	http://www.gsea-msigdb.org/gsea/msigdb/cards/GO_REGULATION_OF_CELL_PROJECTION_ASSEMBLY
SCZ	GO_bp	GO_CELLULAR_RESPONSE_TO_ORGANIC_CYCLIC_COMPOUND	536	5	0.373244	1	FES:IRF3:FOXP1:RXRB:CYP7B1	http://www.gsea-msigdb.org/gsea/msigdb/cards/GO_CELLULAR_RESPONSE_TO_ORGANIC_CYCLIC_COMPOUND
SCZ	GO_bp	GO_SYNAPSE_ASSEMBLY	174	2	0.374606	1	DRD2:ERBB4	http://www.gsea-msigdb.org/gsea/msigdb/cards/GO_SYNAPSE_ASSEMBLY
SCZ	GO_bp	GO_REGULATION_OF_CELL_SIZE	174	2	0.374606	1	NGF:MAPT	http://www.gsea-msigdb.org/gsea/msigdb/cards/GO_REGULATION_OF_CELL_SIZE
SCZ	GO_bp	GO_TELOMERE_ORGANIZATION	174	2	0.374606	1	SMG6:GNL3	http://www.gsea-msigdb.org/gsea/msigdb/cards/GO_TELOMERE_ORGANIZATION
SCZ	GO_bp	GO_ENDOCYTOSIS	538	5	0.376208	1	DOCK1:DRD2:HIP1R:TBC1D5:STAB1	http://www.gsea-msigdb.org/gsea/msigdb/cards/GO_ENDOCYTOSIS
SCZ	GO_bp	GO_ORGANIC_ACID_BIOSYNTHETIC_PROCESS	295	3	0.379753	1	DPYD:CYP2D6:CYP7B1	http://www.gsea-msigdb.org/gsea/msigdb/cards/GO_ORGANIC_ACID_BIOSYNTHETIC_PROCESS
SCZ	GO_bp	GO_SENSORY_PERCEPTION	918	8	0.381316	1	CACNB2:DRD2:GRIN2A:RGS9BP:OR2J2:COL11A2:ITPR3:GRM1	http://www.gsea-msigdb.org/gsea/msigdb/cards/GO_SENSORY_PERCEPTION
SCZ	GO_bp	GO_NEGATIVE_REGULATION_OF_VASCULATURE_DEVELOPMENT	177	2	0.382592	1	NFATC3:STAB1	http://www.gsea-msigdb.org/gsea/msigdb/cards/GO_NEGATIVE_REGULATION_OF_VASCULATURE_DEVELOPMENT
SCZ	GO_bp	GO_T_CELL_RECEPTOR_SIGNALING_PATHWAY	177	2	0.382592	1	PSMA4:BTN3A2	http://www.gsea-msigdb.org/gsea/msigdb/cards/GO_T_CELL_RECEPTOR_SIGNALING_PATHWAY
SCZ	GO_bp	GO_LEUKOCYTE_MIGRATION	419	4	0.383352	1	ARTN:ESAM:CD47:CYP7B1	http://www.gsea-msigdb.org/gsea/msigdb/cards/GO_LEUKOCYTE_MIGRATION
SCZ	GO_bp	GO_REGULATION_OF_INNATE_IMMUNE_RESPONSE	419	4	0.383352	1	DRD2:PSMA4:IRF3:TLR9:TLR9	http://www.gsea-msigdb.org/gsea/msigdb/cards/GO_REGULATION_OF_INNATE_IMMUNE_RESPONSE
SCZ	GO_bp	GO_REGULATION_OF_BLOOD_PRESSURE	178	2	0.385245	1	DRD2:NISCH	http://www.gsea-msigdb.org/gsea/msigdb/cards/GO_REGULATION_OF_BLOOD_PRESSURE
SCZ	GO_bp	GO_G_PROTEIN_COUPLED_RECEPTOR_SIGNALING_PATHWAY	1310	11	0.391449	1	DGKZ:DRD2:GIT2:NMB:CRHR1:PLCL1:NGEF:OR2J2:ITPR3:GRM1:DGKI	http://www.gsea-msigdb.org/gsea/msigdb/cards/GO_G_PROTEIN_COUPLED_RECEPTOR_SIGNALING_PATHWAY
SCZ	GO_bp	GO_ACTIVATION_OF_INNATE_IMMUNE_RESPONSE	302	3	0.393886	1	PSMA4:IRF3:TLR9:TLR9	http://www.gsea-msigdb.org/gsea/msigdb/cards/GO_ACTIVATION_OF_INNATE_IMMUNE_RESPONSE
SCZ	GO_bp	GO_IMPORT_INTO_CELL	677	6	0.39572	1	DOCK1:DRD2:HIP1R:TBC1D5:STAB1:GDNF	http://www.gsea-msigdb.org/gsea/msigdb/cards/GO_IMPORT_INTO_CELL
SCZ	GO_bp	GO_CARBOHYDRATE_CATABOLIC_PROCESS	182	2	0.395804	1	FUT2:NAGA	http://www.gsea-msigdb.org/gsea/msigdb/cards/GO_CARBOHYDRATE_CATABOLIC_PROCESS
SCZ	GO_bp	GO_NEGATIVE_REGULATION_OF_CELL_GROWTH	182	2	0.395804	1	SIPA1:NDUFA13	http://www.gsea-msigdb.org/gsea/msigdb/cards/GO_NEGATIVE_REGULATION_OF_CELL_GROWTH
SCZ	GO_bp	GO_REGULATION_OF_AXONOGENESIS	182	2	0.395804	1	NGF:MAPT	http://www.gsea-msigdb.org/gsea/msigdb/cards/GO_REGULATION_OF_AXONOGENESIS
SCZ	GO_bp	GO_REGULATION_OF_T_CELL_ACTIVATION	303	3	0.395899	1	FANCA:CD47:MAD1L1	http://www.gsea-msigdb.org/gsea/msigdb/cards/GO_REGULATION_OF_T_CELL_ACTIVATION
SCZ	GO_bp	GO_POSITIVE_REGULATION_OF_CYTOKINE_PRODUCTION	427	4	0.396864	1	DRD2:FURIN:IRF3:TLR9:TLR9	http://www.gsea-msigdb.org/gsea/msigdb/cards/GO_POSITIVE_REGULATION_OF_CYTOKINE_PRODUCTION
SCZ	GO_bp	GO_ANATOMICAL_STRUCTURE_HOMEOSTASIS	427	4	0.396864	1	CACNB2:SMG6:TLR9:TLR9:GNL3	http://www.gsea-msigdb.org/gsea/msigdb/cards/GO_ANATOMICAL_STRUCTURE_HOMEOSTASIS
SCZ	GO_bp	GO_PROTEIN_POLYUBIQUITINATION	304	3	0.39791	1	PSMA4:CUL3:TRIM27	http://www.gsea-msigdb.org/gsea/msigdb/cards/GO_PROTEIN_POLYUBIQUITINATION
SCZ	GO_bp	GO_POSITIVE_REGULATION_OF_ESTABLISHMENT_OF_PROTEIN_LOCALIZATION	430	4	0.40192	1	DMAP1:DRD2:PPP1R13B:IRF3	http://www.gsea-msigdb.org/gsea/msigdb/cards/GO_POSITIVE_REGULATION_OF_ESTABLISHMENT_OF_PROTEIN_LOCALIZATION
SCZ	GO_bp	GO_PRODUCTION_OF_MOLECULAR_MEDIATOR_OF_IMMUNE_RESPONSE	185	2	0.40367	1	TP53BP1:TLR9:TLR9	http://www.gsea-msigdb.org/gsea/msigdb/cards/GO_PRODUCTION_OF_MOLECULAR_MEDIATOR_OF_IMMUNE_RESPONSE
SCZ	GO_bp	GO_PATTERN_RECOGNITION_RECEPTOR_SIGNALING_PATHWAY	185	2	0.40367	1	IRF3:TLR9:TLR9	http://www.gsea-msigdb.org/gsea/msigdb/cards/GO_PATTERN_RECOGNITION_RECEPTOR_SIGNALING_PATHWAY
SCZ	GO_bp	GO_PROTEIN_LOCALIZATION_TO_CELL_PERIPHERY	308	3	0.405935	1	CACNB2:RILPL2:GRIN2A	http://www.gsea-msigdb.org/gsea/msigdb/cards/GO_PROTEIN_LOCALIZATION_TO_CELL_PERIPHERY
SCZ	GO_bp	GO_HEART_DEVELOPMENT	561	5	0.410248	1	SUFU:CACNA1C:NDRG4:ERBB4:LEMD2	http://www.gsea-msigdb.org/gsea/msigdb/cards/GO_HEART_DEVELOPMENT
SCZ	GO_bp	GO_STEROID_METABOLIC_PROCESS	312	3	0.41393	1	CYP17A1:CYP2D6:CYP7B1	http://www.gsea-msigdb.org/gsea/msigdb/cards/GO_STEROID_METABOLIC_PROCESS
SCZ	GO_bp	GO_CELLULAR_RESPONSE_TO_RADIATION	189	2	0.414082	1	TP53BP1:BAK1	http://www.gsea-msigdb.org/gsea/msigdb/cards/GO_CELLULAR_RESPONSE_TO_RADIATION
SCZ	GO_bp	GO_CELLULAR_RESPONSE_TO_PEPTIDE_HORMONE_STIMULUS	313	3	0.415923	1	CPEB1:PRKCB:CRHR1	http://www.gsea-msigdb.org/gsea/msigdb/cards/GO_CELLULAR_RESPONSE_TO_PEPTIDE_HORMONE_STIMULUS
SCZ	GO_bp	GO_PROTEIN_ACETYLATION	190	2	0.41667	1	DMAP1:MAPT	http://www.gsea-msigdb.org/gsea/msigdb/cards/GO_PROTEIN_ACETYLATION
SCZ	GO_bp	GO_CELLULAR_KETONE_METABOLIC_PROCESS	190	2	0.41667	1	CYP17A1:PSMA4	http://www.gsea-msigdb.org/gsea/msigdb/cards/GO_CELLULAR_KETONE_METABOLIC_PROCESS
SCZ	GO_bp	GO_ACTOMYOSIN_STRUCTURE_ORGANIZATION	191	2	0.419254	1	CUL3:CD47	http://www.gsea-msigdb.org/gsea/msigdb/cards/GO_ACTOMYOSIN_STRUCTURE_ORGANIZATION
SCZ	GO_bp	GO_REGULATION_OF_CELL_CYCLE_G1_S_PHASE_TRANSITION	191	2	0.419254	1	CDK10:FAM83D	http://www.gsea-msigdb.org/gsea/msigdb/cards/GO_REGULATION_OF_CELL_CYCLE_G1_S_PHASE_TRANSITION
SCZ	GO_bp	GO_RESPONSE_TO_INTERLEUKIN_1	193	2	0.424403	1	PSMA4:CD47	http://www.gsea-msigdb.org/gsea/msigdb/cards/GO_RESPONSE_TO_INTERLEUKIN_1
SCZ	GO_bp	GO_STEROID_BIOSYNTHETIC_PROCESS	193	2	0.424403	1	CYP17A1:CYP7B1	http://www.gsea-msigdb.org/gsea/msigdb/cards/GO_STEROID_BIOSYNTHETIC_PROCESS
SCZ	GO_bp	GO_NUCLEAR_EXPORT	193	2	0.424403	1	RBM26:SMG6	http://www.gsea-msigdb.org/gsea/msigdb/cards/GO_NUCLEAR_EXPORT
SCZ	GO_bp	GO_AMEBOIDAL_TYPE_CELL_MIGRATION	444	4	0.425406	1	DOCK1:ERBB4:FOXP1:GDNF	http://www.gsea-msigdb.org/gsea/msigdb/cards/GO_AMEBOIDAL_TYPE_CELL_MIGRATION
SCZ	GO_bp	GO_ORGAN_GROWTH	194	2	0.426968	1	NDRG4:ERBB4	http://www.gsea-msigdb.org/gsea/msigdb/cards/GO_ORGAN_GROWTH
SCZ	GO_bp	GO_TRANSFORMING_GROWTH_FACTOR_BETA_RECEPTOR_SIGNALING_PATHWAY	194	2	0.426968	1	FURIN:VASN	http://www.gsea-msigdb.org/gsea/msigdb/cards/GO_TRANSFORMING_GROWTH_FACTOR_BETA_RECEPTOR_SIGNALING_PATHWAY
SCZ	GO_bp	GO_NCRNA_METABOLIC_PROCESS	445	4	0.427075	1	TRMT61A:MAPT:WDR55:FTSJ2	http://www.gsea-msigdb.org/gsea/msigdb/cards/GO_NCRNA_METABOLIC_PROCESS
SCZ	GO_bp	GO_ESTABLISHMENT_OF_PROTEIN_LOCALIZATION_TO_MEMBRANE	322	3	0.433764	1	RILPL2:PPP1R13B:NDUFA13	http://www.gsea-msigdb.org/gsea/msigdb/cards/GO_ESTABLISHMENT_OF_PROTEIN_LOCALIZATION_TO_MEMBRANE
SCZ	GO_bp	GO_MONOCARBOXYLIC_ACID_BIOSYNTHETIC_PROCESS	197	2	0.434629	1	CYP2D6:CYP7B1	http://www.gsea-msigdb.org/gsea/msigdb/cards/GO_MONOCARBOXYLIC_ACID_BIOSYNTHETIC_PROCESS
SCZ	GO_bp	GO_RNA_SPLICING	450	4	0.435404	1	ARL6IP4:ZMAT2:SRPK2:LSM1	http://www.gsea-msigdb.org/gsea/msigdb/cards/GO_RNA_SPLICING
SCZ	GO_bp	GO_POSITIVE_REGULATION_OF_TRANSMEMBRANE_TRANSPORT	198	2	0.437171	1	CACNB2:TMEM110	http://www.gsea-msigdb.org/gsea/msigdb/cards/GO_POSITIVE_REGULATION_OF_TRANSMEMBRANE_TRANSPORT
SCZ	GO_bp	GO_MYELOID_LEUKOCYTE_DIFFERENTIATION	200	2	0.442235	1	FES:FOXP1	http://www.gsea-msigdb.org/gsea/msigdb/cards/GO_MYELOID_LEUKOCYTE_DIFFERENTIATION
SCZ	GO_bp	GO_POSITIVE_REGULATION_OF_PROTEIN_SERINE_THREONINE_KINASE_ACTIVITY	327	3	0.44359	1	NGF:TLR9:TLR9:GRM1	http://www.gsea-msigdb.org/gsea/msigdb/cards/GO_POSITIVE_REGULATION_OF_PROTEIN_SERINE_THREONINE_KINASE_ACTIVITY
SCZ	GO_bp	GO_POSITIVE_REGULATION_OF_EPITHELIAL_CELL_PROLIFERATION	201	2	0.444758	1	PPP1R16B:CYP7B1	http://www.gsea-msigdb.org/gsea/msigdb/cards/GO_POSITIVE_REGULATION_OF_EPITHELIAL_CELL_PROLIFERATION
SCZ	GO_bp	GO_INTERACTION_WITH_HOST	201	2	0.444758	1	TRIM8:TRIM27	http://www.gsea-msigdb.org/gsea/msigdb/cards/GO_INTERACTION_WITH_HOST
SCZ	GO_bp	GO_UROGENITAL_SYSTEM_DEVELOPMENT	328	3	0.445547	1	GDNF:TFAP2B:CYP7B1	http://www.gsea-msigdb.org/gsea/msigdb/cards/GO_UROGENITAL_SYSTEM_DEVELOPMENT
SCZ	GO_bp	GO_PROTEASOMAL_PROTEIN_CATABOLIC_PROCESS	457	4	0.447009	1	BAG5:PSMA4:CUL3:RNF175	http://www.gsea-msigdb.org/gsea/msigdb/cards/GO_PROTEASOMAL_PROTEIN_CATABOLIC_PROCESS
SCZ	GO_bp	GO_NEGATIVE_REGULATION_OF_WNT_SIGNALING_PATHWAY	202	2	0.447275	1	PSMA4:CUL3	http://www.gsea-msigdb.org/gsea/msigdb/cards/GO_NEGATIVE_REGULATION_OF_WNT_SIGNALING_PATHWAY
SCZ	GO_bp	GO_PROTEIN_HOMOOLIGOMERIZATION	330	3	0.449454	1	TP53BP1:KCNG2:ITPR3	http://www.gsea-msigdb.org/gsea/msigdb/cards/GO_PROTEIN_HOMOOLIGOMERIZATION
SCZ	GO_bp	GO_NUCLEAR_TRANSCRIBED_MRNA_CATABOLIC_PROCESS	203	2	0.449785	1	SMG6:LSM1	http://www.gsea-msigdb.org/gsea/msigdb/cards/GO_NUCLEAR_TRANSCRIBED_MRNA_CATABOLIC_PROCESS
SCZ	GO_bp	GO_CELLULAR_LIPID_CATABOLIC_PROCESS	203	2	0.449785	1	NAGA:PCCB	http://www.gsea-msigdb.org/gsea/msigdb/cards/GO_CELLULAR_LIPID_CATABOLIC_PROCESS
SCZ	GO_bp	GO_CELLULAR_RESPONSE_TO_EXTERNAL_STIMULUS	331	3	0.451403	1	SIPA1:FES:BAK1	http://www.gsea-msigdb.org/gsea/msigdb/cards/GO_CELLULAR_RESPONSE_TO_EXTERNAL_STIMULUS
SCZ	GO_bp	GO_RESPONSE_TO_MOLECULE_OF_BACTERIAL_ORIGIN	332	3	0.45335	1	IRF3:TLR9:TLR9:FOXP1	http://www.gsea-msigdb.org/gsea/msigdb/cards/GO_RESPONSE_TO_MOLECULE_OF_BACTERIAL_ORIGIN
SCZ	GO_bp	GO_CELL_GROWTH	462	4	0.455253	1	NGF:SIPA1:MAPT:NDUFA13	http://www.gsea-msigdb.org/gsea/msigdb/cards/GO_CELL_GROWTH
SCZ	GO_bp	GO_RESPONSE_TO_ACID_CHEMICAL	333	3	0.455293	1	SIPA1:CPEB1:NDUFA13	http://www.gsea-msigdb.org/gsea/msigdb/cards/GO_RESPONSE_TO_ACID_CHEMICAL
SCZ	GO_bp	GO_REGULATION_OF_MAP_KINASE_ACTIVITY	333	3	0.455293	1	NGF:TLR9:TLR9:GRM1	http://www.gsea-msigdb.org/gsea/msigdb/cards/GO_REGULATION_OF_MAP_KINASE_ACTIVITY
SCZ	GO_bp	GO_RESPONSE_TO_MECHANICAL_STIMULUS	206	2	0.457277	1	DRD2:BAK1	http://www.gsea-msigdb.org/gsea/msigdb/cards/GO_RESPONSE_TO_MECHANICAL_STIMULUS
SCZ	GO_bp	GO_OSTEOBLAST_DIFFERENTIATION	208	2	0.462239	1	SUFU:SND1	http://www.gsea-msigdb.org/gsea/msigdb/cards/GO_OSTEOBLAST_DIFFERENTIATION
SCZ	GO_bp	GO_ENDOPLASMIC_RETICULUM_TO_GOLGI_VESICLE_MEDIATED_TRANSPORT	208	2	0.462239	1	CUL3:NRBP2	http://www.gsea-msigdb.org/gsea/msigdb/cards/GO_ENDOPLASMIC_RETICULUM_TO_GOLGI_VESICLE_MEDIATED_TRANSPORT
SCZ	GO_bp	GO_REGULATION_OF_MICROTUBULE_BASED_PROCESS	208	2	0.462239	1	FES:MAPT	http://www.gsea-msigdb.org/gsea/msigdb/cards/GO_REGULATION_OF_MICROTUBULE_BASED_PROCESS
SCZ	GO_bp	GO_RESPONSE_TO_BACTERIUM	598	5	0.464387	1	IRF3:TLR9:TLR9:STAB1:FOXP1:CD47	http://www.gsea-msigdb.org/gsea/msigdb/cards/GO_RESPONSE_TO_BACTERIUM
SCZ	GO_bp	GO_PROTEIN_FOLDING	209	2	0.46471	1	BAG5:ALG12	http://www.gsea-msigdb.org/gsea/msigdb/cards/GO_PROTEIN_FOLDING
SCZ	GO_bp	GO_REGULATION_OF_CELL_CYCLE_G2_M_PHASE_TRANSITION	210	2	0.467175	1	SDCCAG8:PSMA4	http://www.gsea-msigdb.org/gsea/msigdb/cards/GO_REGULATION_OF_CELL_CYCLE_G2_M_PHASE_TRANSITION
SCZ	GO_bp	GO_BONE_DEVELOPMENT	210	2	0.467175	1	NAB2:FOXP1	http://www.gsea-msigdb.org/gsea/msigdb/cards/GO_BONE_DEVELOPMENT
SCZ	GO_bp	GO_REGIONALIZATION	340	3	0.468817	1	SUFU:DLX2:GDNF	http://www.gsea-msigdb.org/gsea/msigdb/cards/GO_REGIONALIZATION
SCZ	GO_bp	GO_REGULATION_OF_LEUKOCYTE_PROLIFERATION	211	2	0.469632	1	TLR9:TLR9:MAD1L1	http://www.gsea-msigdb.org/gsea/msigdb/cards/GO_REGULATION_OF_LEUKOCYTE_PROLIFERATION
SCZ	GO_bp	GO_MULTICELLULAR_ORGANISMAL_HOMEOSTASIS	471	4	0.469991	1	DRD2:PLCL1:TLR9:TLR9:TFAP2B	http://www.gsea-msigdb.org/gsea/msigdb/cards/GO_MULTICELLULAR_ORGANISMAL_HOMEOSTASIS
SCZ	GO_bp	GO_POSITIVE_REGULATION_OF_PROTEIN_CATABOLIC_PROCESS	212	2	0.472083	1	FURIN:NDUFA13	http://www.gsea-msigdb.org/gsea/msigdb/cards/GO_POSITIVE_REGULATION_OF_PROTEIN_CATABOLIC_PROCESS
SCZ	GO_bp	GO_CELLULAR_RESPONSE_TO_INSULIN_STIMULUS	212	2	0.472083	1	CPEB1:PRKCB	http://www.gsea-msigdb.org/gsea/msigdb/cards/GO_CELLULAR_RESPONSE_TO_INSULIN_STIMULUS
SCZ	GO_bp	GO_CYCLIC_NUCLEOTIDE_MEDIATED_SIGNALING	212	2	0.472083	1	DRD2:CRHR1	http://www.gsea-msigdb.org/gsea/msigdb/cards/GO_CYCLIC_NUCLEOTIDE_MEDIATED_SIGNALING
SCZ	GO_bp	GO_SENSORY_PERCEPTION_OF_LIGHT_STIMULUS	212	2	0.472083	1	CACNB2:RGS9BP	http://www.gsea-msigdb.org/gsea/msigdb/cards/GO_SENSORY_PERCEPTION_OF_LIGHT_STIMULUS
SCZ	GO_bp	GO_NEGATIVE_REGULATION_OF_CELL_CYCLE_PROCESS	342	3	0.472654	1	ESPL1:PSMA4:MAD1L1	http://www.gsea-msigdb.org/gsea/msigdb/cards/GO_NEGATIVE_REGULATION_OF_CELL_CYCLE_PROCESS
SCZ	GO_bp	GO_CELL_CYCLE_CHECKPOINT	213	2	0.474528	1	TP53BP1:MAD1L1	http://www.gsea-msigdb.org/gsea/msigdb/cards/GO_CELL_CYCLE_CHECKPOINT
SCZ	GO_bp	GO_CELLULAR_RESPONSE_TO_INORGANIC_SUBSTANCE	213	2	0.474528	1	CPNE7:DPEP1	http://www.gsea-msigdb.org/gsea/msigdb/cards/GO_CELLULAR_RESPONSE_TO_INORGANIC_SUBSTANCE
SCZ	GO_bp	GO_PROTEIN_LOCALIZATION_TO_MEMBRANE	606	5	0.475919	1	CACNB2:RILPL2:PPP1R13B:GRIN2A:NDUFA13	http://www.gsea-msigdb.org/gsea/msigdb/cards/GO_PROTEIN_LOCALIZATION_TO_MEMBRANE
SCZ	GO_bp	GO_RIBONUCLEOPROTEIN_COMPLEX_BIOGENESIS	475	4	0.476495	1	MAPT:WDR55:FTSJ2:SRPK2	http://www.gsea-msigdb.org/gsea/msigdb/cards/GO_RIBONUCLEOPROTEIN_COMPLEX_BIOGENESIS
SCZ	GO_bp	GO_NUCLEOSIDE_PHOSPHATE_METABOLIC_PROCESS	214	2	0.476965	1	NT5C2:ADAL	http://www.gsea-msigdb.org/gsea/msigdb/cards/GO_NUCLEOSIDE_PHOSPHATE_METABOLIC_PROCESS
SCZ	GO_bp	GO_MODIFICATION_DEPENDENT_MACROMOLECULE_CATABOLIC_PROCESS	608	5	0.47879	1	SUFU:BAG5:PSMA4:CUL3:RNF175	http://www.gsea-msigdb.org/gsea/msigdb/cards/GO_MODIFICATION_DEPENDENT_MACROMOLECULE_CATABOLIC_PROCESS
SCZ	GO_bp	GO_REGULATION_OF_RNA_METABOLIC_PROCESS	216	2	0.481819	1	CPEB1:SRPK2	http://www.gsea-msigdb.org/gsea/msigdb/cards/GO_REGULATION_OF_RNA_METABOLIC_PROCESS
SCZ	GO_bp	GO_SODIUM_ION_TRANSPORT	216	2	0.481819	1	DRD2:KIAA1919	http://www.gsea-msigdb.org/gsea/msigdb/cards/GO_SODIUM_ION_TRANSPORT
SCZ	GO_bp	GO_DEFENSE_RESPONSE_TO_OTHER_ORGANISM	479	4	0.482969	1	IRF3:TLR9:TLR9:STAB1:FOXP1	http://www.gsea-msigdb.org/gsea/msigdb/cards/GO_DEFENSE_RESPONSE_TO_OTHER_ORGANISM
SCZ	GO_bp	GO_ORGANIC_ANION_TRANSPORT	480	4	0.484583	1	DRD2:PITPNM2:NMB:PQLC1	http://www.gsea-msigdb.org/gsea/msigdb/cards/GO_ORGANIC_ANION_TRANSPORT
SCZ	GO_bp	GO_ORGANIC_HYDROXY_COMPOUND_METABOLIC_PROCESS	481	4	0.486195	1	DRD2:GRIN2A:PLCL1:CYP7B1	http://www.gsea-msigdb.org/gsea/msigdb/cards/GO_ORGANIC_HYDROXY_COMPOUND_METABOLIC_PROCESS
SCZ	GO_bp	GO_GLYCEROLIPID_BIOSYNTHETIC_PROCESS	219	2	0.489049	1	PITPNM2:CPNE7	http://www.gsea-msigdb.org/gsea/msigdb/cards/GO_GLYCEROLIPID_BIOSYNTHETIC_PROCESS
SCZ	GO_bp	GO_INTRACELLULAR_PROTEIN_TRANSPORT	1146	9	0.489151	1	DMAP1:SUFU:RILPL2:SMG6:NDUFA13:TBC1D5:POM121L2:IMMP2L:TSNARE1	http://www.gsea-msigdb.org/gsea/msigdb/cards/GO_INTRACELLULAR_PROTEIN_TRANSPORT
SCZ	GO_bp	GO_NUCLEOBASE_CONTAINING_SMALL_MOLECULE_METABOLIC_PROCESS	352	3	0.491647	1	DPYD:NT5C2:ADAL	http://www.gsea-msigdb.org/gsea/msigdb/cards/GO_NUCLEOBASE_CONTAINING_SMALL_MOLECULE_METABOLIC_PROCESS
SCZ	GO_bp	GO_PEPTIDYL_TYROSINE_MODIFICATION	353	3	0.493528	1	FES:ERBB4:TTBK1	http://www.gsea-msigdb.org/gsea/msigdb/cards/GO_PEPTIDYL_TYROSINE_MODIFICATION
SCZ	GO_bp	GO_POSITIVE_REGULATION_OF_VASCULATURE_DEVELOPMENT	221	2	0.493834	1	PRKCB:PPP1R16B	http://www.gsea-msigdb.org/gsea/msigdb/cards/GO_POSITIVE_REGULATION_OF_VASCULATURE_DEVELOPMENT
SCZ	GO_bp	GO_DEVELOPMENTAL_CELL_GROWTH	221	2	0.493834	1	NGF:MAPT	http://www.gsea-msigdb.org/gsea/msigdb/cards/GO_DEVELOPMENTAL_CELL_GROWTH
SCZ	GO_bp	GO_ORGANIC_ACID_METABOLIC_PROCESS	889	7	0.499307	1	DPYD:AS3MT:PSMA4:DPEP1:CYP2D6:PCCB:CYP7B1	http://www.gsea-msigdb.org/gsea/msigdb/cards/GO_ORGANIC_ACID_METABOLIC_PROCESS
SCZ	GO_bp	GO_GLYCEROLIPID_METABOLIC_PROCESS	224	2	0.500958	1	DGKZ:DGKI	http://www.gsea-msigdb.org/gsea/msigdb/cards/GO_GLYCEROLIPID_METABOLIC_PROCESS
SCZ	GO_bp	GO_POST_TRANSLATIONAL_PROTEIN_MODIFICATION	358	3	0.502882	1	KLHL21:PSMA4:CUL3	http://www.gsea-msigdb.org/gsea/msigdb/cards/GO_POST_TRANSLATIONAL_PROTEIN_MODIFICATION
SCZ	GO_bp	GO_CARDIAC_MUSCLE_TISSUE_DEVELOPMENT	225	2	0.503318	1	NDRG4:ERBB4	http://www.gsea-msigdb.org/gsea/msigdb/cards/GO_CARDIAC_MUSCLE_TISSUE_DEVELOPMENT
SCZ	GO_bp	GO_DEVELOPMENTAL_GROWTH_INVOLVED_IN_MORPHOGENESIS	227	2	0.508018	1	NGF:MAPT	http://www.gsea-msigdb.org/gsea/msigdb/cards/GO_DEVELOPMENTAL_GROWTH_INVOLVED_IN_MORPHOGENESIS
SCZ	GO_bp	GO_LYMPHOCYTE_MEDIATED_IMMUNITY	227	2	0.508018	1	TP53BP1:BTN3A2	http://www.gsea-msigdb.org/gsea/msigdb/cards/GO_LYMPHOCYTE_MEDIATED_IMMUNITY
SCZ	GO_bp	GO_REGULATION_OF_SYNAPSE_STRUCTURE_OR_ACTIVITY	227	2	0.508018	1	DRD2:NGEF	http://www.gsea-msigdb.org/gsea/msigdb/cards/GO_REGULATION_OF_SYNAPSE_STRUCTURE_OR_ACTIVITY
SCZ	GO_bp	GO_RNA_SPLICING_VIA_TRANSESTERIFICATION_REACTIONS	364	3	0.513989	1	ZMAT2:SRPK2:LSM1	http://www.gsea-msigdb.org/gsea/msigdb/cards/GO_RNA_SPLICING_VIA_TRANSESTERIFICATION_REACTIONS
SCZ	GO_bp	GO_PHOSPHOLIPID_BIOSYNTHETIC_PROCESS	230	2	0.515012	1	PITPNM2:CPNE7	http://www.gsea-msigdb.org/gsea/msigdb/cards/GO_PHOSPHOLIPID_BIOSYNTHETIC_PROCESS
SCZ	GO_bp	GO_REGULATION_OF_PROTEIN_SERINE_THREONINE_KINASE_ACTIVITY	501	4	0.517986	1	NGF:RASIP1:TLR9:TLR9:GRM1	http://www.gsea-msigdb.org/gsea/msigdb/cards/GO_REGULATION_OF_PROTEIN_SERINE_THREONINE_KINASE_ACTIVITY
SCZ	GO_bp	GO_LIPID_MODIFICATION	232	2	0.519639	1	DGKZ:DGKI	http://www.gsea-msigdb.org/gsea/msigdb/cards/GO_LIPID_MODIFICATION
SCZ	GO_bp	GO_PROTEIN_AUTOPHOSPHORYLATION	232	2	0.519639	1	FES:ERBB4	http://www.gsea-msigdb.org/gsea/msigdb/cards/GO_PROTEIN_AUTOPHOSPHORYLATION
SCZ	GO_bp	GO_REGULATION_OF_INTRACELLULAR_PROTEIN_TRANSPORT	234	2	0.524236	1	DMAP1:SUFU	http://www.gsea-msigdb.org/gsea/msigdb/cards/GO_REGULATION_OF_INTRACELLULAR_PROTEIN_TRANSPORT
SCZ	GO_bp	GO_PROTEIN_ACYLATION	234	2	0.524236	1	DMAP1:MAPT	http://www.gsea-msigdb.org/gsea/msigdb/cards/GO_PROTEIN_ACYLATION
SCZ	GO_bp	GO_DEFENSE_RESPONSE_TO_VIRUS	234	2	0.524236	1	IRF3:TLR9:TLR9	http://www.gsea-msigdb.org/gsea/msigdb/cards/GO_DEFENSE_RESPONSE_TO_VIRUS
SCZ	GO_bp	GO_NCRNA_PROCESSING	370	3	0.524965	1	TRMT61A:WDR55:FTSJ2	http://www.gsea-msigdb.org/gsea/msigdb/cards/GO_NCRNA_PROCESSING
SCZ	GO_bp	GO_POTASSIUM_ION_TRANSPORT	235	2	0.526524	1	DRD2:KCNG2	http://www.gsea-msigdb.org/gsea/msigdb/cards/GO_POTASSIUM_ION_TRANSPORT
SCZ	GO_bp	GO_ADAPTIVE_IMMUNE_RESPONSE_BASED_ON_SOMATIC_RECOMBINATION_OF_IMMUNE_RECEPTORS_BUILT_FROM_IMMUNOGLOBULIN_SUPERFAMILY_DOMAINS	236	2	0.528804	1	TP53BP1:BTN3A2	http://www.gsea-msigdb.org/gsea/msigdb/cards/GO_ADAPTIVE_IMMUNE_RESPONSE_BASED_ON_SOMATIC_RECOMBINATION_OF_IMMUNE_RECEPTORS_BUILT_FROM_IMMUNOGLOBULIN_SUPERFAMILY_DOMAINS
SCZ	GO_bp	GO_CELLULAR_RESPONSE_TO_PEPTIDE	374	3	0.532207	1	CPEB1:PRKCB:CRHR1	http://www.gsea-msigdb.org/gsea/msigdb/cards/GO_CELLULAR_RESPONSE_TO_PEPTIDE
SCZ	GO_bp	GO_PEPTIDYL_LYSINE_MODIFICATION	376	3	0.535805	1	DMAP1:GNL3:WHSC1L1	http://www.gsea-msigdb.org/gsea/msigdb/cards/GO_PEPTIDYL_LYSINE_MODIFICATION
SCZ	GO_bp	GO_OSSIFICATION	379	3	0.541173	1	SUFU:NAB2:SND1	http://www.gsea-msigdb.org/gsea/msigdb/cards/GO_OSSIFICATION
SCZ	GO_bp	GO_REGULATION_OF_LIPID_METABOLIC_PROCESS	381	3	0.544731	1	DGKZ:BCL11B:TM6SF2	http://www.gsea-msigdb.org/gsea/msigdb/cards/GO_REGULATION_OF_LIPID_METABOLIC_PROCESS
SCZ	GO_bp	GO_PHAGOCYTOSIS	245	2	0.548991	1	DOCK1:CD47	http://www.gsea-msigdb.org/gsea/msigdb/cards/GO_PHAGOCYTOSIS
SCZ	GO_bp	GO_RESPONSE_TO_STEROID_HORMONE	384	3	0.550039	1	FOXP1:RXRB:CYP7B1	http://www.gsea-msigdb.org/gsea/msigdb/cards/GO_RESPONSE_TO_STEROID_HORMONE
SCZ	GO_bp	GO_LIPID_BIOSYNTHETIC_PROCESS	663	5	0.555352	1	CYP17A1:PITPNM2:CPNE7:CYP2D6:CYP7B1	http://www.gsea-msigdb.org/gsea/msigdb/cards/GO_LIPID_BIOSYNTHETIC_PROCESS
SCZ	GO_bp	GO_REGULATION_OF_CELL_ADHESION	663	5	0.555352	1	DOCK1:SIPA1:FES:CD47:MAD1L1	http://www.gsea-msigdb.org/gsea/msigdb/cards/GO_REGULATION_OF_CELL_ADHESION
SCZ	GO_bp	GO_REGULATION_OF_ANIMAL_ORGAN_MORPHOGENESIS	248	2	0.555585	1	PSMA4:GDNF	http://www.gsea-msigdb.org/gsea/msigdb/cards/GO_REGULATION_OF_ANIMAL_ORGAN_MORPHOGENESIS
SCZ	GO_bp	GO_PROTEIN_LOCALIZATION_TO_PLASMA_MEMBRANE	249	2	0.557767	1	CACNB2:RILPL2	http://www.gsea-msigdb.org/gsea/msigdb/cards/GO_PROTEIN_LOCALIZATION_TO_PLASMA_MEMBRANE
SCZ	GO_bp	GO_RESPONSE_TO_TRANSFORMING_GROWTH_FACTOR_BETA	251	2	0.56211	1	FURIN:VASN	http://www.gsea-msigdb.org/gsea/msigdb/cards/GO_RESPONSE_TO_TRANSFORMING_GROWTH_FACTOR_BETA
SCZ	GO_bp	GO_G_PROTEIN_COUPLED_RECEPTOR_SIGNALING_PATHWAY_COUPLED_TO_CYCLIC_NUCLEOTIDE_SECOND_MESSENGER	251	2	0.56211	1	DRD2:CRHR1	http://www.gsea-msigdb.org/gsea/msigdb/cards/GO_G_PROTEIN_COUPLED_RECEPTOR_SIGNALING_PATHWAY_COUPLED_TO_CYCLIC_NUCLEOTIDE_SECOND_MESSENGER
SCZ	GO_bp	GO_NEGATIVE_REGULATION_OF_CELL_CYCLE_PHASE_TRANSITION	254	2	0.568567	1	PSMA4:MAD1L1	http://www.gsea-msigdb.org/gsea/msigdb/cards/GO_NEGATIVE_REGULATION_OF_CELL_CYCLE_PHASE_TRANSITION
SCZ	GO_bp	GO_NEGATIVE_REGULATION_OF_GROWTH	257	2	0.574955	1	SIPA1:NDUFA13	http://www.gsea-msigdb.org/gsea/msigdb/cards/GO_NEGATIVE_REGULATION_OF_GROWTH
SCZ	GO_bp	GO_MUSCLE_TISSUE_DEVELOPMENT	399	3	0.576028	1	NDRG4:ERBB4:LEMD2	http://www.gsea-msigdb.org/gsea/msigdb/cards/GO_MUSCLE_TISSUE_DEVELOPMENT
SCZ	GO_bp	GO_MYELOID_CELL_DIFFERENTIATION	402	3	0.581113	1	FES:PRKCB:FOXP1	http://www.gsea-msigdb.org/gsea/msigdb/cards/GO_MYELOID_CELL_DIFFERENTIATION
SCZ	GO_bp	GO_ORGANIC_HYDROXY_COMPOUND_BIOSYNTHETIC_PROCESS	261	2	0.583366	1	PLCL1:CYP7B1	http://www.gsea-msigdb.org/gsea/msigdb/cards/GO_ORGANIC_HYDROXY_COMPOUND_BIOSYNTHETIC_PROCESS
SCZ	GO_bp	GO_CELLULAR_RESPONSE_TO_EXTRACELLULAR_STIMULUS	262	2	0.58545	1	SIPA1:FES	http://www.gsea-msigdb.org/gsea/msigdb/cards/GO_CELLULAR_RESPONSE_TO_EXTRACELLULAR_STIMULUS
SCZ	GO_bp	GO_RESPONSE_TO_HORMONE	966	7	0.587557	1	CHRNA3:CPEB1:PRKCB:CRHR1:FOXP1:RXRB:CYP7B1	http://www.gsea-msigdb.org/gsea/msigdb/cards/GO_RESPONSE_TO_HORMONE
SCZ	GO_bp	GO_ORGANOPHOSPHATE_BIOSYNTHETIC_PROCESS	548	4	0.588815	1	PITPNM2:CPNE7:PLCL1:TKT	http://www.gsea-msigdb.org/gsea/msigdb/cards/GO_ORGANOPHOSPHATE_BIOSYNTHETIC_PROCESS
SCZ	GO_bp	GO_CELL_CYCLE_G2_M_PHASE_TRANSITION	264	2	0.589594	1	SDCCAG8:PSMA4	http://www.gsea-msigdb.org/gsea/msigdb/cards/GO_CELL_CYCLE_G2_M_PHASE_TRANSITION
SCZ	GO_bp	GO_EXTRACELLULAR_STRUCTURE_ORGANIZATION	409	3	0.592828	1	FURIN:CD47:COL11A2	http://www.gsea-msigdb.org/gsea/msigdb/cards/GO_EXTRACELLULAR_STRUCTURE_ORGANIZATION
SCZ	GO_bp	GO_POSITIVE_REGULATION_OF_PEPTIDE_SECRETION	267	2	0.595753	1	DRD2:IRF3	http://www.gsea-msigdb.org/gsea/msigdb/cards/GO_POSITIVE_REGULATION_OF_PEPTIDE_SECRETION
SCZ	GO_bp	GO_RESPONSE_TO_ENDOPLASMIC_RETICULUM_STRESS	267	2	0.595753	1	RNF175:BAK1	http://www.gsea-msigdb.org/gsea/msigdb/cards/GO_RESPONSE_TO_ENDOPLASMIC_RETICULUM_STRESS
SCZ	GO_bp	GO_POSITIVE_REGULATION_OF_CATABOLIC_PROCESS	412	3	0.597784	1	TRIM8:FURIN:NDUFA13	http://www.gsea-msigdb.org/gsea/msigdb/cards/GO_POSITIVE_REGULATION_OF_CATABOLIC_PROCESS
SCZ	GO_bp	GO_EPITHELIAL_CELL_PROLIFERATION	412	3	0.597784	1	BCL11B:PPP1R16B:CYP7B1	http://www.gsea-msigdb.org/gsea/msigdb/cards/GO_EPITHELIAL_CELL_PROLIFERATION
SCZ	GO_bp	GO_RESPONSE_TO_INSULIN	268	2	0.59779	1	CPEB1:PRKCB	http://www.gsea-msigdb.org/gsea/msigdb/cards/GO_RESPONSE_TO_INSULIN
SCZ	GO_bp	GO_REGULATION_OF_EPITHELIAL_CELL_MIGRATION	273	2	0.607863	1	DOCK1:FOXP1	http://www.gsea-msigdb.org/gsea/msigdb/cards/GO_REGULATION_OF_EPITHELIAL_CELL_MIGRATION
SCZ	GO_bp	GO_NEGATIVE_REGULATION_OF_CELL_ADHESION	273	2	0.607863	1	SIPA1:MAD1L1	http://www.gsea-msigdb.org/gsea/msigdb/cards/GO_NEGATIVE_REGULATION_OF_CELL_ADHESION
SCZ	GO_bp	GO_RESPONSE_TO_PEPTIDE_HORMONE	423	3	0.615619	1	CPEB1:PRKCB:CRHR1	http://www.gsea-msigdb.org/gsea/msigdb/cards/GO_RESPONSE_TO_PEPTIDE_HORMONE
SCZ	GO_bp	GO_RIBOSOME_BIOGENESIS	279	2	0.619697	1	WDR55:FTSJ2	http://www.gsea-msigdb.org/gsea/msigdb/cards/GO_RIBOSOME_BIOGENESIS
SCZ	GO_bp	GO_PROTEIN_CONTAINING_COMPLEX_LOCALIZATION	281	2	0.62358	1	KLHL21:SMG6	http://www.gsea-msigdb.org/gsea/msigdb/cards/GO_PROTEIN_CONTAINING_COMPLEX_LOCALIZATION
SCZ	GO_bp	GO_CELLULAR_AMIDE_METABOLIC_PROCESS	1000	7	0.624035	1	CPEB1:FURIN:NMRAL1:DPEP1:MGAT3:TAPBP:IMMP2L	http://www.gsea-msigdb.org/gsea/msigdb/cards/GO_CELLULAR_AMIDE_METABOLIC_PROCESS
SCZ	GO_bp	GO_LEUKOCYTE_PROLIFERATION	282	2	0.625511	1	TLR9:TLR9:MAD1L1	http://www.gsea-msigdb.org/gsea/msigdb/cards/GO_LEUKOCYTE_PROLIFERATION
SCZ	GO_bp	GO_CELLULAR_AMINO_ACID_METABOLIC_PROCESS	283	2	0.627433	1	PSMA4:DPEP1	http://www.gsea-msigdb.org/gsea/msigdb/cards/GO_CELLULAR_AMINO_ACID_METABOLIC_PROCESS
SCZ	GO_bp	GO_NUCLEIC_ACID_PHOSPHODIESTER_BOND_HYDROLYSIS	285	2	0.631256	1	SMG6:SND1	http://www.gsea-msigdb.org/gsea/msigdb/cards/GO_NUCLEIC_ACID_PHOSPHODIESTER_BOND_HYDROLYSIS
SCZ	GO_bp	GO_MACROAUTOPHAGY	287	2	0.635048	1	TBC1D5:NRBP2	http://www.gsea-msigdb.org/gsea/msigdb/cards/GO_MACROAUTOPHAGY
SCZ	GO_bp	GO_CELLULAR_LIPID_METABOLIC_PROCESS	870	6	0.63677	1	DGKZ:NAGA:CYP2D6:ALG12:PCCB:DGKI	http://www.gsea-msigdb.org/gsea/msigdb/cards/GO_CELLULAR_LIPID_METABOLIC_PROCESS
SCZ	GO_bp	GO_COFACTOR_METABOLIC_PROCESS	439	3	0.640602	1	HMOX2:DPEP1:PCCB	http://www.gsea-msigdb.org/gsea/msigdb/cards/GO_COFACTOR_METABOLIC_PROCESS
SCZ	GO_bp	GO_PROTEIN_MODIFICATION_BY_SMALL_PROTEIN_REMOVAL	290	2	0.640679	1	PSMA4:INO80E	http://www.gsea-msigdb.org/gsea/msigdb/cards/GO_PROTEIN_MODIFICATION_BY_SMALL_PROTEIN_REMOVAL
SCZ	GO_bp	GO_RENAL_SYSTEM_DEVELOPMENT	291	2	0.642541	1	GDNF:TFAP2B	http://www.gsea-msigdb.org/gsea/msigdb/cards/GO_RENAL_SYSTEM_DEVELOPMENT
SCZ	GO_bp	GO_ANION_TRANSPORT	603	4	0.663521	1	DRD2:PITPNM2:NMB:PQLC1	http://www.gsea-msigdb.org/gsea/msigdb/cards/GO_ANION_TRANSPORT
SCZ	GO_bp	GO_COVALENT_CHROMATIN_MODIFICATION	455	3	0.664431	1	DMAP1:PRKCB:WHSC1L1	http://www.gsea-msigdb.org/gsea/msigdb/cards/GO_COVALENT_CHROMATIN_MODIFICATION
SCZ	GO_bp	GO_EPIDERMIS_DEVELOPMENT	457	3	0.667328	1	NAB2:BCL11B:FURIN	http://www.gsea-msigdb.org/gsea/msigdb/cards/GO_EPIDERMIS_DEVELOPMENT
SCZ	GO_bp	GO_STRESS_ACTIVATED_PROTEIN_KINASE_SIGNALING_CASCADE	309	2	0.674768	1	TLR9:TLR9:NEK4	http://www.gsea-msigdb.org/gsea/msigdb/cards/GO_STRESS_ACTIVATED_PROTEIN_KINASE_SIGNALING_CASCADE
SCZ	GO_bp	GO_RESPONSE_TO_LIPID	908	6	0.677265	1	FES:NDUFA13:IRF3:FOXP1:RXRB:CYP7B1	http://www.gsea-msigdb.org/gsea/msigdb/cards/GO_RESPONSE_TO_LIPID
SCZ	GO_bp	GO_RESPONSE_TO_VIRUS	316	2	0.686652	1	IRF3:TLR9:TLR9	http://www.gsea-msigdb.org/gsea/msigdb/cards/GO_RESPONSE_TO_VIRUS
SCZ	GO_bp	GO_MONOCARBOXYLIC_ACID_METABOLIC_PROCESS	471	3	0.687101	1	CYP2D6:PCCB:CYP7B1	http://www.gsea-msigdb.org/gsea/msigdb/cards/GO_MONOCARBOXYLIC_ACID_METABOLIC_PROCESS
SCZ	GO_bp	GO_NEGATIVE_REGULATION_OF_MITOTIC_CELL_CYCLE	319	2	0.691635	1	PSMA4:MAD1L1	http://www.gsea-msigdb.org/gsea/msigdb/cards/GO_NEGATIVE_REGULATION_OF_MITOTIC_CELL_CYCLE
SCZ	GO_bp	GO_LIPID_CATABOLIC_PROCESS	320	2	0.693282	1	NAGA:PCCB	http://www.gsea-msigdb.org/gsea/msigdb/cards/GO_LIPID_CATABOLIC_PROCESS
SCZ	GO_bp	GO_POSTTRANSCRIPTIONAL_REGULATION_OF_GENE_EXPRESSION	1071	7	0.694162	1	PSMA4:CPEB1:SMG6:MIR1180:ZC3H7B:GDNF:DND1	http://www.gsea-msigdb.org/gsea/msigdb/cards/GO_POSTTRANSCRIPTIONAL_REGULATION_OF_GENE_EXPRESSION
SCZ	GO_bp	GO_SENSORY_PERCEPTION_OF_CHEMICAL_STIMULUS	477	3	0.695303	1	DRD2:OR2J2:ITPR3	http://www.gsea-msigdb.org/gsea/msigdb/cards/GO_SENSORY_PERCEPTION_OF_CHEMICAL_STIMULUS
SCZ	GO_bp	GO_LEUKOCYTE_CELL_CELL_ADHESION	322	2	0.696554	1	CD47:MAD1L1	http://www.gsea-msigdb.org/gsea/msigdb/cards/GO_LEUKOCYTE_CELL_CELL_ADHESION
SCZ	GO_bp	GO_CANONICAL_WNT_SIGNALING_PATHWAY	323	2	0.698179	1	PSMA4:CUL3	http://www.gsea-msigdb.org/gsea/msigdb/cards/GO_CANONICAL_WNT_SIGNALING_PATHWAY
SCZ	GO_bp	GO_GENERATION_OF_PRECURSOR_METABOLITES_AND_ENERGY	481	3	0.700681	1	NDUFA13:NDUFA2:IMMP2L	http://www.gsea-msigdb.org/gsea/msigdb/cards/GO_GENERATION_OF_PRECURSOR_METABOLITES_AND_ENERGY
SCZ	GO_bp	GO_ORGANIC_ACID_TRANSPORT	325	2	0.701407	1	DRD2:NMB	http://www.gsea-msigdb.org/gsea/msigdb/cards/GO_ORGANIC_ACID_TRANSPORT
SCZ	GO_bp	GO_RESPONSE_TO_BIOTIC_STIMULUS	936	6	0.705199	1	IRF3:TLR9:TLR9:STAB1:FOXP1:CD47:BAK1	http://www.gsea-msigdb.org/gsea/msigdb/cards/GO_RESPONSE_TO_BIOTIC_STIMULUS
SCZ	GO_bp	GO_MUSCLE_STRUCTURE_DEVELOPMENT	643	4	0.711775	1	PLEKHO1:NFATC3:ERBB4:LEMD2	http://www.gsea-msigdb.org/gsea/msigdb/cards/GO_MUSCLE_STRUCTURE_DEVELOPMENT
SCZ	GO_bp	GO_RESPONSE_TO_PEPTIDE	500	3	0.725248	1	CPEB1:PRKCB:CRHR1	http://www.gsea-msigdb.org/gsea/msigdb/cards/GO_RESPONSE_TO_PEPTIDE
SCZ	GO_bp	GO_TISSUE_MIGRATION	341	2	0.726218	1	DOCK1:FOXP1	http://www.gsea-msigdb.org/gsea/msigdb/cards/GO_TISSUE_MIGRATION
SCZ	GO_bp	GO_CELL_CELL_SIGNALING_BY_WNT	506	3	0.732674	1	DRD2:PSMA4:CUL3	http://www.gsea-msigdb.org/gsea/msigdb/cards/GO_CELL_CELL_SIGNALING_BY_WNT
SCZ	GO_bp	GO_REGULATION_OF_GENE_EXPRESSION_EPIGENETIC	816	5	0.734011	1	MIR1180:PABPC1L:ZC3H7B:DND1:TRIM27	http://www.gsea-msigdb.org/gsea/msigdb/cards/GO_REGULATION_OF_GENE_EXPRESSION_EPIGENETIC
SCZ	GO_bp	GO_REGULATION_OF_WNT_SIGNALING_PATHWAY	348	2	0.736516	1	PSMA4:CUL3	http://www.gsea-msigdb.org/gsea/msigdb/cards/GO_REGULATION_OF_WNT_SIGNALING_PATHWAY
SCZ	GO_bp	GO_MONOVALENT_INORGANIC_CATION_TRANSPORT	511	3	0.738741	1	DRD2:KCNG2:KIAA1919	http://www.gsea-msigdb.org/gsea/msigdb/cards/GO_MONOVALENT_INORGANIC_CATION_TRANSPORT
SCZ	GO_bp	GO_EPIDERMAL_CELL_DIFFERENTIATION	350	2	0.739397	1	BCL11B:FURIN	http://www.gsea-msigdb.org/gsea/msigdb/cards/GO_EPIDERMAL_CELL_DIFFERENTIATION
SCZ	GO_bp	GO_GENE_SILENCING_BY_RNA	670	4	0.741394	1	MIR1180:ZC3H7B:DND1:SND1	http://www.gsea-msigdb.org/gsea/msigdb/cards/GO_GENE_SILENCING_BY_RNA
SCZ	GO_bp	GO_RESPONSE_TO_EXTRACELLULAR_STIMULUS	516	3	0.744699	1	SIPA1:FES:TBC1D5	http://www.gsea-msigdb.org/gsea/msigdb/cards/GO_RESPONSE_TO_EXTRACELLULAR_STIMULUS
SCZ	GO_bp	GO_CELLULAR_RESPONSE_TO_DRUG	355	2	0.746483	1	CHRNA3:DPEP1	http://www.gsea-msigdb.org/gsea/msigdb/cards/GO_CELLULAR_RESPONSE_TO_DRUG
SCZ	GO_bp	GO_ORGANOPHOSPHATE_METABOLIC_PROCESS	524	3	0.754008	1	NT5C2:DGKZ:ADAL	http://www.gsea-msigdb.org/gsea/msigdb/cards/GO_ORGANOPHOSPHATE_METABOLIC_PROCESS
SCZ	GO_bp	GO_MUSCLE_CELL_DIFFERENTIATION	364	2	0.758824	1	PLEKHO1:NFATC3	http://www.gsea-msigdb.org/gsea/msigdb/cards/GO_MUSCLE_CELL_DIFFERENTIATION
SCZ	GO_bp	GO_RESPONSE_TO_CYTOKINE	1149	7	0.760871	1	TRIM8:PSMA4:RFX2:NDUFA13:IRF3:ITIH4:CD47	http://www.gsea-msigdb.org/gsea/msigdb/cards/GO_RESPONSE_TO_CYTOKINE
SCZ	GO_bp	GO_CELLULAR_COMPONENT_DISASSEMBLY	531	3	0.76193	1	KLC1:FURIN:PRKCB	http://www.gsea-msigdb.org/gsea/msigdb/cards/GO_CELLULAR_COMPONENT_DISASSEMBLY
SCZ	GO_bp	GO_REGULATION_OF_CELL_CELL_ADHESION	382	2	0.78196	1	CD47:MAD1L1	http://www.gsea-msigdb.org/gsea/msigdb/cards/GO_REGULATION_OF_CELL_CELL_ADHESION
SCZ	GO_bp	GO_ORGANONITROGEN_COMPOUND_BIOSYNTHETIC_PROCESS	1783	11	0.786425	1	DPYD:TMTC1:ADAL:CPEB1:FURIN:NMRAL1:FUT2:MGAT3:ALG12:TLR9:TLR9:MAN2A1	http://www.gsea-msigdb.org/gsea/msigdb/cards/GO_ORGANONITROGEN_COMPOUND_BIOSYNTHETIC_PROCESS
SCZ	GO_bp	GO_POSITIVE_REGULATION_OF_CELL_ADHESION	387	2	0.788033	1	DOCK1:CD47	http://www.gsea-msigdb.org/gsea/msigdb/cards/GO_POSITIVE_REGULATION_OF_CELL_ADHESION
SCZ	GO_bp	GO_POSITIVE_REGULATION_OF_LOCOMOTION	569	3	0.8014	1	ARTN:DOCK1:FOXP1	http://www.gsea-msigdb.org/gsea/msigdb/cards/GO_POSITIVE_REGULATION_OF_LOCOMOTION
SCZ	GO_bp	GO_MUSCLE_ORGAN_DEVELOPMENT	403	2	0.806482	1	ERBB4:LEMD2	http://www.gsea-msigdb.org/gsea/msigdb/cards/GO_MUSCLE_ORGAN_DEVELOPMENT
SCZ	GO_bp	GO_SENSORY_PERCEPTION_OF_SMELL	407	2	0.810867	1	DRD2:OR2J2	http://www.gsea-msigdb.org/gsea/msigdb/cards/GO_SENSORY_PERCEPTION_OF_SMELL
SCZ	GO_bp	GO_PROTEIN_TARGETING	422	2	0.826533	1	NDUFA13:IMMP2L	http://www.gsea-msigdb.org/gsea/msigdb/cards/GO_PROTEIN_TARGETING
SCZ	GO_bp	GO_DETECTION_OF_STIMULUS_INVOLVED_IN_SENSORY_PERCEPTION	482	2	0.878178	1	RGS9BP:OR2J2	http://www.gsea-msigdb.org/gsea/msigdb/cards/GO_DETECTION_OF_STIMULUS_INVOLVED_IN_SENSORY_PERCEPTION
SCZ	GO_bp	GO_CYTOKINE_MEDIATED_SIGNALING_PATHWAY	749	3	0.921517	1	TRIM8:PSMA4:IRF3	http://www.gsea-msigdb.org/gsea/msigdb/cards/GO_CYTOKINE_MEDIATED_SIGNALING_PATHWAY
SCZ	GO_bp	GO_AMIDE_BIOSYNTHETIC_PROCESS	824	3	0.948154	1	CPEB1:FURIN:NMRAL1	http://www.gsea-msigdb.org/gsea/msigdb/cards/GO_AMIDE_BIOSYNTHETIC_PROCESS
SCZ	GO_bp	GO_DETECTION_OF_STIMULUS	640	2	0.954154	1	RGS9BP:OR2J2	http://www.gsea-msigdb.org/gsea/msigdb/cards/GO_DETECTION_OF_STIMULUS
SCZ	GO_bp	GO_PEPTIDE_BIOSYNTHETIC_PROCESS	701	2	0.969007	1	CPEB1:FURIN	http://www.gsea-msigdb.org/gsea/msigdb/cards/GO_PEPTIDE_BIOSYNTHETIC_PROCESS
SCZ	GWAScatalog	Schizophrenia	760	126	1.62262e-144	2.94506e-141	RERE:PTPRF:DPYD:NGF:PLEKHO1:SDCCAG8:CACNB2:TRIM8:CYP17A1:AS3MT:CNNM2:NT5C2:DGKZ:ARHGAP1:MED19:TMX2:DRD2:NRGN:ESAM:SNX19:IGSF9B:CACNA1C:TMTC1:NAB2:HIP1R:ABCB9:OGFOD2:ARL6IP4:PITPNM2:MPHOSPH9:CDK2AP1:RILPL2:RTN1:BCL11B:TRMT61A:BAG5:KLC1:ZFYVE21:PPP1R13B:PSMA4:CHRNA5:CHRNA3:CHRNB4:CPEB1:NMB:ZNF592:FURIN:FES:CORO7:NMRAL1:GRIN2A:INO80E:DOC2A:PPP4C:YPEL3:NDRG4:NFATC3:SMG6:KCNG2:HAPLN4:TM6SF2:GATAD2A:NDUFA13:YJEFN3:CILP2:NOSIP:PRRG2:PRR12:IRF3:QPCT:RFTN2:PLCL1:SPATS2L:CUL3:NGEF:PPP1R16B:MGAT3:CACNA1I:ZC3H7B:CENPM:WBP2NL:NAGA:FAM109B:CYP2D6:TBC1D5:TLR9:TLR9:DNAH1:NISCH:STAB1:NT5DC2:GNL3:GLT8D1:NEK4:ITIH1:ITIH4:MUSTN1:TMEM110:FOXP1:PCCB:MAN2A1:NDUFA2:WDR55:DND1:ZMAT2:PCDHA2:PCDHA6:PCDHA7:PCDHAC2:BTN3A2:POM121L2:ZNF184:ZKSCAN3:ZSCAN23:TRIM27:BAK1:LEMD2:MAD1L1:FTSJ2:SRPK2:IMMP2L:DGKI:CSMD1:CHRNA2:LSM1:WHSC1L1:TSNARE1
SCZ	GWAScatalog	Autism spectrum disorder or schizophrenia	538	99	2.69681e-114	2.44735e-111	RERE:PTPRF:ARTN:DPYD:CACNB2:TMEM180:SUFU:TRIM8:CYP17A1:AS3MT:CNNM2:NT5C2:DGKZ:ARHGAP1:MED19:TMX2:DRD2:NRGN:ESAM:SNX19:IGSF9B:CACNA1C:ABCB9:OGFOD2:ARL6IP4:PITPNM2:MPHOSPH9:CDK2AP1:RILPL2:TRMT61A:BAG5:KLC1:ZFYVE21:PPP1R13B:PSMA4:CHRNA5:CHRNA3:CHRNB4:NMB:ZNF592:FURIN:FES:GRIN2A:INO80E:DOC2A:PPP4C:YPEL3:SMG6:RFTN2:PLCL1:SPATS2L:NGEF:PPP1R16B:CACNA1I:ZC3H7B:WBP2NL:NAGA:FAM109B:CYP2D6:TLR9:TLR9:DNAH1:NISCH:STAB1:NT5DC2:GNL3:GLT8D1:NEK4:ITIH1:ITIH4:MUSTN1:TMEM110:FOXP1:PCCB:MAN2A1:BTN3A2:POM121L2:ZNF184:HIST1H2BM:HIST1H2BN:HIST1H2AL:ZSCAN16:ZKSCAN3:ZSCAN23:TRIM27:OR2J2:TAPBP:ZBTB22:KIFC1:BAK1:TTBK1:MAD1L1:FTSJ2:SRPK2:IMMP2L:DGKI:CHRNA2:LSM1:WHSC1L1:TSNARE1
SCZ	GWAScatalog	Bipolar disorder	638	40	2.40087e-25	1.45253e-22	PLEKHO1:CACNA1C:NAB2:GIT2:BCL11B:KLC1:ZFYVE21:PPP1R13B:NMB:ZNF592:GRIN2A:HAPLN4:TM6SF2:GATAD2A:NDUFA13:YJEFN3:CILP2:FUT2:RASIP1:NGEF:PABPC1L:TLR9:TLR9:DNAH1:NISCH:STAB1:NT5DC2:GNL3:GLT8D1:NEK4:ITIH1:ITIH4:MUSTN1:TMEM110:CD47:TFAP2B:MAD1L1:SRPK2:IMMP2L:WHSC1L1:ZCCHC7
SCZ	GWAScatalog	Cognitive ability, years of educational attainment or schizophrenia (pleiotropy)	188	21	9.3584e-19	4.24637e-16	DPYD:SDCCAG8:CACNB2:AS3MT:DRD2:NRGN:IGSF9B:CACNA1C:MPHOSPH9:KLC1:CHRNA3:CPEB1:FURIN:GRIN2A:PPP1R16B:CACNA1I:ITIH1:FOXP1:MAD1L1:IMMP2L:TSNARE1
SCZ	GWAScatalog	General cognitive ability	221	18	8.11361e-14	2.94524e-11	PTPRF:GATAD2B:CPEB1:MAPT:MGAT3:TLR9:TLR9:NISCH:NT5DC2:ITIH1:TMEM110:FOXP1:BTN3A2:POM121L2:HIST1H2BN:TTBK1:SRPK2:SND1:TSNARE1
SCZ	GWAScatalog	Autism spectrum disorder, attention deficit-hyperactivity disorder, bipolar disorder, major depressive disorder, and schizophrenia (combined)	46	9	5.33611e-11	1.61417e-08	RERE:DPYD:CACNB2:AS3MT:CNNM2:NT5C2:CACNA1C:GRIN2A:CSMD1
SCZ	GWAScatalog	Intelligence (MTAG)	296	17	1.07213e-10	2.77988e-08	PTPRF:DPYD:PITPNM2:MPHOSPH9:CDK2AP1:TRMT61A:ERBB4:CACNA1I:STAB1:NT5DC2:GNL3:NEK4:FOXP1:MAN2A1:POM121L2:HIST1H2BN:TSNARE1
SCZ	GWAScatalog	Systolic blood pressure	779	25	1.05085e-09	2.38412e-07	RERE:NGF:CACNB2:SUFU:CYP17A1:AS3MT:CNNM2:NT5C2:SIPA1:RBM26:FURIN:FES:DPEP1:SMG6:SPATS2L:ERBB4:GLT8D1:FOXP1:PCCB:GDNF:ZMAT2:TTBK1:MAD1L1:WHSC1L1:TSNARE1
SCZ	GWAScatalog	Bipolar I disorder	90	10	1.49799e-09	3.02094e-07	CACNA1C:GRIN2A:HAPLN4:TM6SF2:GATAD2A:NDUFA13:YJEFN3:CILP2:TFAP2B:IMMP2L
SCZ	GWAScatalog	Bipolar II disorder	18	6	2.80723e-09	5.09511e-07	HAPLN4:TM6SF2:GATAD2A:NDUFA13:YJEFN3:CILP2
SCZ	GWAScatalog	Body mass index	1323	32	4.51796e-09	6.9781e-07	DPYD:CACNB2:SUFU:TRIM8:NT5C2:DOCK1:SERGEF:DRD2:HIP1R:BCL11B:TRMT61A:BAG5:KLC1:ZFYVE21:PPP1R13B:INO80E:CPNE7:SMG6:QPCT:ERBB4:NEK4:ITIH1:ITIH4:TKT:CD47:KIFC1:BAK1:ITPR3:LEMD2:TFAP2B:DGKI:CYP7B1
SCZ	GWAScatalog	Parkinson's disease	165	12	4.61362e-09	6.9781e-07	CYP17A1:CNNM2:HIP1R:OGFOD2:CRHR1:MAPT:TLR9:TLR9:DNAH1:NISCH:STAB1:ITIH4:ZNF184
SCZ	GWAScatalog	General risk tolerance (MTAG)	247	14	5.92398e-09	8.27079e-07	PTPRF:SDCCAG8:AS3MT:CACNA1C:PPP1R13B:FURIN:GRIN2A:CUL3:TBC1D5:FOXP1:TRIM27:SND1:DGKI:TSNARE1
SCZ	GWAScatalog	Waist-to-hip ratio adjusted for BMI (additive genetic model)	60	8	1.56877e-08	2.0338e-06	PCNXL3:ABCB9:DNAH10:CCDC92:CORO7:VASN:RASIP1:STAB1
SCZ	GWAScatalog	Lung cancer in ever smokers	120	10	2.50264e-08	3.0282e-06	TP53BP1:CHRNA5:CHRNA3:CHRNB4:BTN3A2:ZNF184:ZSCAN23:TRIM27:OR2J2:KIFC1
SCZ	GWAScatalog	Lung cancer	173	11	8.21249e-08	9.31604e-06	PSMA4:CHRNA5:CHRNA3:CHRNB4:ZNF184:ZSCAN23:OR2J2:COL11A2:KIFC1:BAK1:CHRNA2
SCZ	GWAScatalog	Tourette syndrome	113	9	1.87785e-07	2.00488e-05	HIP1R:ABCB9:OGFOD2:ARL6IP4:PITPNM2:MPHOSPH9:CDK2AP1:RILPL2:CPEB1
SCZ	GWAScatalog	Feeling nervous	36	6	2.63288e-07	2.65482e-05	DPYD:TRIM8:ARHGAP1:TLR9:TLR9:NEK4:TSNARE1
SCZ	GWAScatalog	Body fat distribution (arm fat ratio)	129	9	5.81538e-07	5.55521e-05	SNX19:INO80E:DOC2A:PPP4C:YPEL3:RFTN2:PLCL1:GDNF:TFAP2B
SCZ	GWAScatalog	Mean arterial pressure	134	9	8.01639e-07	7.27487e-05	CACNB2:CYP17A1:AS3MT:CNNM2:NT5C2:PCNXL3:FURIN:GDNF:TTBK1
SCZ	GWAScatalog	Number of sexual partners	102	8	1.02818e-06	8.6036e-05	CNNM2:FES:KCNG2:FOXP1:MAN2A1:MAD1L1:SND1:CYP7B1
SCZ	GWAScatalog	Educational attainment	71	7	1.04991e-06	8.6036e-05	PTPRF:SDCCAG8:PITPNM2:MPHOSPH9:RILPL2:PLCL1:ITPR3
SCZ	GWAScatalog	Waist-to-hip ratio adjusted for BMI (age >50)	224	11	1.09026e-06	8.6036e-05	TMEM180:SUFU:TRIM8:CYP17A1:AS3MT:CNNM2:NT5C2:RILPL2:DNAH10:CCDC92:ZNF664
SCZ	GWAScatalog	Anxiety/tension (special factor of neuroticism)	12	4	1.43728e-06	0.000108694	DPYD:CNNM2:ITIH4:TSNARE1
SCZ	GWAScatalog	Diastolic blood pressure (cigarette smoking interaction)	56	6	3.87549e-06	0.000261774	CACNB2:CYP17A1:NT5C2:SIPA1:FURIN:FES
SCZ	GWAScatalog	Myocardial infarction	56	6	3.87549e-06	0.000261774	CYP17A1:CNNM2:NT5C2:FURIN:FES:SMG6
SCZ	GWAScatalog	Broad depression or schizophrenia	15	4	3.89416e-06	0.000261774	CACNA1C:RTN1:BAG5:TSNARE1
SCZ	GWAScatalog	Risk-taking tendency (4-domain principal component model)	90	7	5.23207e-06	0.000339151	TMEM180:AS3MT:FURIN:ITIH4:FOXP1:ZSCAN23:MAD1L1
SCZ	GWAScatalog	Systolic blood pressure (cigarette smoking interaction)	61	6	6.42493e-06	0.000402112	CACNB2:CYP17A1:NT5C2:SIPA1:FURIN:FES
SCZ	GWAScatalog	Lentiform nucleus volume	6	3	8.11989e-06	0.000491253	GATAD2B:DENND4B:SLC39A1
SCZ	GWAScatalog	Red vs. brown/black hair color	18	4	8.57736e-06	0.00050219	DPEP1:CDK10:FANCA:SPIRE2
SCZ	GWAScatalog	Waist-to-hip ratio adjusted for BMI	392	13	8.92915e-06	0.00050645	DPYD:TMEM180:SUFU:TRIM8:CYP17A1:AS3MT:CNNM2:NT5C2:RILPL2:DNAH10:CCDC92:ZNF664:NOSIP
SCZ	GWAScatalog	Hypertension	98	7	9.21164e-06	0.00050664	CACNB2:CYP17A1:CNNM2:NT5C2:FURIN:FES:DPEP1
SCZ	GWAScatalog	Pulse pressure	681	17	1.60497e-05	0.000856772	SDCCAG8:CACNB2:TRIM8:CYP17A1:CNNM2:NT5C2:SIPA1:SNX19:TP53BP1:FES:SMG6:GATAD2A:CILP2:GLT8D1:ITIH1:FOXP1:TTBK1
SCZ	GWAScatalog	Medication use (agents acting on the renin-angiotensin system)	152	8	1.99792e-05	0.00103606	CACNB2:CNNM2:SIPA1:CACNA1C:FES:FUT2:TFAP2B:ZCCHC7
SCZ	GWAScatalog	Diastolic blood pressure	631	16	2.37702e-05	0.00119841	RERE:NGF:SDCCAG8:CACNB2:CYP17A1:CNNM2:NT5C2:SIPA1:CACNA1C:MLF2:TP53BP1:FURIN:FES:DPEP1:BAK1:TTBK1
SCZ	GWAScatalog	Diastolic blood pressure x alcohol consumption interaction (2df test)	77	6	2.4842e-05	0.0012186	SDCCAG8:CACNB2:PCNXL3:SIPA1:FURIN:FES
SCZ	GWAScatalog	Body mass index (joint analysis main effects and smoking interaction)	79	6	2.87653e-05	0.00137392	NT5C2:RBM26:CHRNB4:INO80E:ERBB4:TFAP2B
SCZ	GWAScatalog	White matter lesion progression	9	3	3.35417e-05	0.00156098	AS3MT:CNNM2:NT5C2
SCZ	GWAScatalog	Coronary artery disease	450	13	3.77763e-05	0.0017141	DPYD:CYP17A1:AS3MT:CNNM2:NT5C2:PCNXL3:DNAH10:CCDC92:FURIN:FES:SMG6:PLCL1:MAD1L1
SCZ	GWAScatalog	Estimated glomerular filtration rate	518	14	3.92101e-05	0.00173577	SDCCAG8:SUFU:CNNM2:PCNXL3:NFATC3:DPEP1:SMG6:FUT2:RASIP1:ERBB4:WBP2NL:ITIH4:GDNF:SND1
SCZ	GWAScatalog	Systolic blood pressure x alcohol consumption interaction (2df test)	90	6	6.01886e-05	0.00260101	CACNB2:AS3MT:PCNXL3:SIPA1:FURIN:FES
SCZ	GWAScatalog	Sarcoidosis (Lofgren's syndrome vs non-Lofgren's syndrome)	11	3	6.51605e-05	0.00275038	ZNF184:ZKSCAN3:TRIM27
SCZ	GWAScatalog	Chronotype	549	14	7.3016e-05	0.00301191	DPYD:GATAD2B:NT5C2:DOCK1:DRD2:NFATC3:PLCL1:PABPC1L:DNAH1:FOXP1:BTN3A2:TFAP2B:CSMD1:ZCCHC7
SCZ	GWAScatalog	Blood pressure	94	6	7.67865e-05	0.00309705	CACNB2:CYP17A1:AS3MT:CNNM2:NT5C2:FES
SCZ	GWAScatalog	Body fat distribution (trunk fat ratio)	237	9	7.91234e-05	0.00312193	PITPNM2:BCL11B:TM6SF2:GATAD2A:NDUFA13:CILP2:RFTN2:PLCL1:GDNF
SCZ	GWAScatalog	Coronary artery disease (myocardial infarction, percutaneous transluminal coronary angioplasty, coronary artery bypass grafting, angina or chromic ischemic heart disease)	96	6	8.63523e-05	0.00333467	CYP17A1:CNNM2:NT5C2:FURIN:FES:SMG6
SCZ	GWAScatalog	Smoking status (ever vs never smokers)	188	8	9.02699e-05	0.00341333	RERE:TRIM8:NT5C2:SMG6:KCNG2:MUSTN1:TFAP2B:MAD1L1
SCZ	GWAScatalog	Adventurousness	141	7	9.60134e-05	0.00355641	PTPRF:CACNA1C:BCL11B:PPP4C:FOXP1:DGKI:TSNARE1
SCZ	GWAScatalog	Blood protein levels	1642	27	0.000101776	0.00363664	ARHGAP1:NRGN:ESAM:MLF2:CDK2AP1:NMB:NMRAL1:PRKCB:DPEP1:FANCA:HAPLN4:FUT2:QPCT:NEK4:ITIH1:ITIH4:NDUFA2:HIST1H2BM:HIST1H2BN:HIST1H2AL:ZSCAN16:ZKSCAN3:ZSCAN23:TRIM27:OR2J2:COL11A2:TAPBP
SCZ	GWAScatalog	Cognitive ability (MTAG)	62	5	0.000102187	0.00363664	PTPRF:SDCCAG8:MAPT:CACNA1I:FOXP1
SCZ	GWAScatalog	Self-reported risk-taking behaviour	33	4	0.000105051	0.00366668	SDCCAG8:TBC1D5:POM121L2:CYP7B1
SCZ	GWAScatalog	Homocysteine levels	13	3	0.000111703	0.0038253	DPEP1:FANCA:FUT2
SCZ	GWAScatalog	Alcohol use disorder (total score)	34	4	0.000118363	0.00397832	CRHR1:MAPT:FUT2:RASIP1
SCZ	GWAScatalog	Mean arterial pressure x alcohol consumption interaction (2df test)	65	5	0.00012809	0.00421109	CACNB2:PCNXL3:SIPA1:FURIN:FES
SCZ	GWAScatalog	Hand grip strength	148	7	0.000129929	0.00421109	IGSF9B:CCDC92:FOXP1:TRIM27:TFAP2B:MAD1L1:CSMD1
SCZ	GWAScatalog	Allergy	35	4	0.000132857	0.00423044	RERE:SUFU:CDK2AP1:PLCL1
SCZ	GWAScatalog	Systolic blood pressure x alcohol consumption (light vs heavy) interaction (2df test)	36	4	0.000148593	0.00457112	CACNB2:PCNXL3:SIPA1:FURIN
SCZ	GWAScatalog	Diastolic blood pressure x alcohol consumption (light vs heavy) interaction (2df test)	36	4	0.000148593	0.00457112	PCNXL3:SIPA1:FURIN:FES
SCZ	GWAScatalog	Waist-hip ratio	113	6	0.000211875	0.00640923	ZNF664:NOSIP:NISCH:STAB1:TFAP2B:CSMD1
SCZ	GWAScatalog	Birth weight	273	9	0.000229084	0.00675442	CYP17A1:NT5C2:BCL11B:TP53BP1:FURIN:FES:FUT2:CENPM:SND1
SCZ	GWAScatalog	Platelet count	335	10	0.00023073	0.00675442	DPYD:SIPA1:ABCB9:PITPNM2:MPHOSPH9:SMG6:NDUFA13:YJEFN3:TBC1D5:BAK1
SCZ	GWAScatalog	Diffusing capacity of carbon monoxide	74	5	0.000236585	0.0068159	MLF2:PSMA4:CHRNA5:CHRNA3:CHRNB4
SCZ	GWAScatalog	Empathy quotient	17	3	0.000259784	0.00736732	GATAD2B:DENND4B:SLC39A1
SCZ	GWAScatalog	BMI (adjusted for smoking behaviour)	79	5	0.000321163	0.00883452	NT5C2:RBM26:INO80E:ERBB4:TFAP2B
SCZ	GWAScatalog	Reaction time	44	4	0.000326813	0.00883452	DGKZ:ARHGAP1:MAPT:SPATS2L
SCZ	GWAScatalog	Cadmium levels	44	4	0.000326813	0.00883452	CACNB2:PRKCB:IMMP2L:SND1
SCZ	GWAScatalog	Parental lifespan	4	2	0.00033099	0.00883452	CHRNA5:CHRNA3
SCZ	GWAScatalog	Triglycerides	180	7	0.000429511	0.011298	DRD2:CCDC92:ZNF664:PPP1R13B:TUBGCP4:TP53BP1:CILP2
SCZ	GWAScatalog	Erectile dysfunction	48	4	0.00045764	0.0118659	CORO7:VASN:NMRAL1:HMOX2
SCZ	GWAScatalog	Smoking initiation	50	4	0.000535374	0.0134959	RERE:PTPRF:CNNM2:SMG6
SCZ	GWAScatalog	Post bronchodilator FEV1/FVC ratio in COPD	50	4	0.000535374	0.0134959	CHRNA5:CHRNA3:CHRNB4:PRKCB
SCZ	GWAScatalog	Schizophrenia or bipolar disorder	5	2	0.000548929	0.013648	CACNA1C:MAD1L1
SCZ	GWAScatalog	Bitter alcoholic beverage consumption	90	5	0.000586105	0.0143754	IGSF9B:MLF2:PPP1R13B:MAD1L1:CSMD1
SCZ	GWAScatalog	Neuroticism	138	6	0.000617627	0.0149466	MED19:TMX2:DRD2:CRHR1:MAPT:ZC3H7B
SCZ	GWAScatalog	Intelligence	53	4	0.000668934	0.0159752	WBP2NL:NAGA:FAM109B:CYP2D6
SCZ	GWAScatalog	Nicotine dependence	24	3	0.000743972	0.0175365	CHRNA5:CHRNA3:CHRNB4
SCZ	GWAScatalog	General factor of neuroticism	96	5	0.000786235	0.0182951	DRD2:CRHR1:MAPT:ZC3H7B:MAD1L1
SCZ	GWAScatalog	Acute graft versus host disease in bone marrow transplantation (recipient effect)	6	2	0.000819333	0.0188239	CUL3:RNF175
SCZ	GWAScatalog	Squamous cell lung carcinoma	101	5	0.000988678	0.0224306	CHRNA3:CHRNB4:BTN3A2:ZNF184:OR2J2
SCZ	GWAScatalog	Lung adenocarcinoma	102	5	0.00103341	0.0231561	CHRNA5:CHRNA3:CHRNB4:FUT2:ZNF184
SCZ	GWAScatalog	BMI in non-smokers	60	4	0.00106951	0.0236727	NT5C2:INO80E:ERBB4:TFAP2B
SCZ	GWAScatalog	Mood instability	61	4	0.00113793	0.0240891	DRD2:CRHR1:MAPT:PLCL1
SCZ	GWAScatalog	Intracranial volume	7	2	0.00114141	0.0240891	CRHR1:MAPT
SCZ	GWAScatalog	Negative urgency	7	2	0.00114141	0.0240891	CACNA1I:CSMD1
SCZ	GWAScatalog	Exhaled carbon monoxide levels in smokers with chronic obstructive pulmonary disease	7	2	0.00114141	0.0240891	CHRNA5:CHRNA3
SCZ	GWAScatalog	Social communication problems	28	3	0.00117797	0.0245748	DOCK1:TRIM27:OR2J2
SCZ	GWAScatalog	Waist-to-hip ratio adjusted for body mass index	107	5	0.00127996	0.0261823	DNAH10:CCDC92:ZNF664:NT5DC2:ITIH1
SCZ	GWAScatalog	Sleep duration	63	4	0.00128387	0.0261823	DPYD:DRD2:PRKCB:SPATS2L
SCZ	GWAScatalog	Age at first birth	29	3	0.00130668	0.0263515	GATAD2B:DENND4B:SLC39A1
SCZ	GWAScatalog	Heel bone mineral density	824	15	0.00143124	0.0284859	RERE:DPYD:NT5C2:PCNXL3:CACNA1C:CDK2AP1:SPG7:SMG6:RFX2:RGS9BP:NGEF:ZBED4:ITIH4:TRIM27:KIAA1549
SCZ	GWAScatalog	Adiponectin levels	30	3	0.00144392	0.0284859	DNAH10:ZNF664:GNL3
SCZ	GWAScatalog	Vitamin B levels in ischemic stroke	8	2	0.00151439	0.0286314	FUT2:RASIP1
SCZ	GWAScatalog	Dietary macronutrient intake	8	2	0.00151439	0.0286314	FUT2:RASIP1
SCZ	GWAScatalog	Atypical femoral fracture in phosphonate treatment	8	2	0.00151439	0.0286314	CACNA1C:CSMD1
SCZ	GWAScatalog	Emphysema distribution in smoking	8	2	0.00151439	0.0286314	CHRNA5:CHRNA3
SCZ	GWAScatalog	Body fat distribution (leg fat ratio)	224	7	0.00154417	0.0288936	PITPNM2:BCL11B:TM6SF2:GATAD2A:NDUFA13:CILP2:GDNF
SCZ	GWAScatalog	Sudden cardiac arrest	31	3	0.00158986	0.0294449	CHRNB4:NGEF:GDNF
SCZ	GWAScatalog	Femoral neck bone mineral density	68	4	0.00170508	0.0312598	RERE:ARHGAP1:ESPL1:SMG6
SCZ	GWAScatalog	Feeling miserable	33	3	0.00190869	0.0341412	RERE:ARHGAP1:TRIM27
SCZ	GWAScatalog	Hair morphology traits	9	2	0.00193749	0.0341412	SPG7:FANCA
SCZ	GWAScatalog	Exploratory eye movement dysfunction in schizophrenia (cognitive search score)	9	2	0.00193749	0.0341412	CACNA1C:MAN2A1
SCZ	GWAScatalog	Wegener's granulomatosis	9	2	0.00193749	0.0341412	COL11A2:RXRB
SCZ	GWAScatalog	Post bronchodilator FEV1	118	5	0.00197204	0.0342321	PSMA4:CHRNA5:CHRNA3:CHRNB4:MGAT3
SCZ	GWAScatalog	Chronic obstructive pulmonary disease or resting heart rate (pleiotropy)	71	4	0.00199923	0.0342321	KIFC1:BAK1:ITPR3:LEMD2
SCZ	GWAScatalog	Coronary heart disease	71	4	0.00199923	0.0342321	CYP17A1:CNNM2:NT5C2:SMG6
SCZ	GWAScatalog	Alcohol consumption (drinks per week)	73	4	0.00221373	0.0374333	SERGEF:DRD2:MAPT:MAD1L1
SCZ	GWAScatalog	HDL cholesterol	239	7	0.00222744	0.0374333	SIPA1:CCDC92:ZNF664:TUBGCP4:DNAH1:STAB1:CSMD1
SCZ	GWAScatalog	Emphysema imaging phenotypes	35	3	0.00226468	0.03771	CHRNA5:CHRNA3:CSMD1
SCZ	GWAScatalog	Local histogram emphysema pattern	10	2	0.00240995	0.039465	CHRNA5:CHRNA3
SCZ	GWAScatalog	Waist-to-hip ratio adjusted for BMI x sex x age interaction (4df test)	382	9	0.00244581	0.039465	TMEM180:SUFU:TRIM8:CYP17A1:AS3MT:RILPL2:DNAH10:CCDC92:ZNF664
SCZ	GWAScatalog	Mean arterial pressure x alcohol consumption (light vs heavy) interaction (2df test)	36	3	0.00245705	0.039465	PCNXL3:SIPA1:FES
SCZ	GWAScatalog	Age at first sexual intercourse	36	3	0.00245705	0.039465	FURIN:CPNE7:MAD1L1
SCZ	GWAScatalog	Automobile speeding propensity	37	3	0.00265924	0.0420793	GNL3:FOXP1:TTBK1
SCZ	GWAScatalog	Chronic obstructive pulmonary disease or high blood pressure (pleiotropy)	77	4	0.00268937	0.0420793	RERE:INO80E:DOC2A:PPP4C
SCZ	GWAScatalog	Breast size	77	4	0.00268937	0.0420793	MLF2:WBP2NL:NAGA:FAM109B
SCZ	GWAScatalog	Parental longevity (combined parental age at death)	11	2	0.00293101	0.0454683	CHRNA5:FURIN
SCZ	GWAScatalog	Experiencing mood swings	40	3	0.00332627	0.0511625	ARHGAP1:MAPT:TRIM27
SCZ	GWAScatalog	Waist circumference adjusted for BMI (adjusted for smoking behaviour)	82	4	0.00337681	0.0515035	SUFU:DNAH10:NT5DC2:SRPK2
SCZ	GWAScatalog	Osteoarthritis	12	2	0.00349994	0.0524764	GNL3:GLT8D1
SCZ	GWAScatalog	Chronic bronchitis and chronic obstructive pulmonary disease	12	2	0.00349994	0.0524764	CHRNA3:CSMD1
SCZ	GWAScatalog	Body mass index (joint analysis main effects and physical activity interaction)	83	4	0.00352734	0.0524764	SUFU:TRIM8:LEMD2:TFAP2B
SCZ	GWAScatalog	Prostate cancer	333	8	0.00374177	0.055214	DENND4B:TMEM180:SUFU:TRIM8:CYP17A1:AS3MT:CNNM2:MAD1L1
SCZ	GWAScatalog	Airway wall thickness	13	2	0.00411598	0.059764	DOCK1:BCL11B
SCZ	GWAScatalog	Dimensional psychopathology (Social)	13	2	0.00411598	0.059764	MAD1L1:FTSJ2
SCZ	GWAScatalog	Hematocrit	143	5	0.00450659	0.0649163	CACNA1C:CRHR1:NOSIP:PRRG2:STAB1
SCZ	GWAScatalog	Pulse pressure x alcohol consumption interaction (2df test)	45	3	0.00464844	0.0664324	CACNB2:AS3MT:FES
SCZ	GWAScatalog	Immune reponse to smallpox (secreted IL-2)	14	2	0.00477841	0.0677564	ITIH4:TMEM110
SCZ	GWAScatalog	Subcortical brain region volumes	15	2	0.00548651	0.0766001	CRHR1:MAPT
SCZ	GWAScatalog	Systolic blood pressure in sickle cell anemia	15	2	0.00548651	0.0766001	DRD2:CSMD1
SCZ	GWAScatalog	Waist circumference adjusted for body mass index	217	6	0.00599408	0.0830478	SUFU:DNAH10:NMRAL1:NT5DC2:ITIH1:SRPK2
SCZ	GWAScatalog	Sleep duration (short sleep)	97	4	0.0061347	0.0839983	DPYD:MGAT3:ZKSCAN3:MAD1L1
SCZ	GWAScatalog	Prostate cancer (advanced)	16	2	0.00623957	0.0839983	DENND4B:MAD1L1
SCZ	GWAScatalog	BRCA1/2-negative high-risk breast cancer	16	2	0.00623957	0.0839983	DOCK1:MLF2
SCZ	GWAScatalog	Waist-to-hip ratio adjusted for BMI (joint analysis for main effect and physical activity interaction)	50	3	0.00624781	0.0839983	DNAH10:CCDC92:ITIH1
SCZ	GWAScatalog	Alzheimer's disease (age of onset)	17	2	0.00703687	0.0939112	ZNF592:LEMD2
SCZ	GWAScatalog	Retinal vascular caliber	18	2	0.00787773	0.104366	FUT2:RASIP1
SCZ	GWAScatalog	Neutrophil count	164	5	0.00796242	0.104723	CRHR1:PLCL1:PCDHA2:PCDHA6:PCDHA7
SCZ	GWAScatalog	Vitiligo	105	4	0.00808291	0.105504	RERE:IRF3:ZC3H7B:FOXP1
SCZ	GWAScatalog	Pulmonary function	55	3	0.00813806	0.105504	CHRNA5:CHRNA3:ZKSCAN3
SCZ	GWAScatalog	Type 2 diabetes	466	9	0.00875171	0.110431	ABCB9:PITPNM2:MPHOSPH9:TM6SF2:GATAD2A:CILP2:TFAP2B:SND1:CSMD1
SCZ	GWAScatalog	Idiopathic pulmonary fibrosis	19	2	0.00876144	0.110431	CRHR1:MAPT
SCZ	GWAScatalog	BMI in smokers	19	2	0.00876144	0.110431	CHRNB4:TFAP2B
SCZ	GWAScatalog	Feeling tense	19	2	0.00876144	0.110431	WBP2NL:TSNARE1
SCZ	GWAScatalog	Atrial fibrillation	238	6	0.00923989	0.115658	HIP1R:DNAH10:CCDC92:MAPT:SPATS2L:ERBB4
SCZ	GWAScatalog	Parental longevity (father's attained age)	20	2	0.00968734	0.119609	CHRNA3:FURIN
SCZ	GWAScatalog	Nonalcoholic fatty liver disease	20	2	0.00968734	0.119609	TM6SF2:GATAD2A
SCZ	GWAScatalog	Allergic rhinitis	113	4	0.0103985	0.127522	RERE:TMEM180:CDK2AP1:PLCL1
SCZ	GWAScatalog	Lung function (FVC)	180	5	0.0115972	0.138813	GRIN2A:CRHR1:FOXP1:ZNF184:ZKSCAN3
SCZ	GWAScatalog	Phosphorus levels	22	2	0.011663	0.138813	ITPR3:LEMD2
SCZ	GWAScatalog	IgG glycosylation	22	2	0.011663	0.138813	MGAT3:CACNA1I
SCZ	GWAScatalog	Multiple system atrophy	22	2	0.011663	0.138813	CRHR1:MAPT
SCZ	GWAScatalog	Rosacea symptom severity	117	4	0.0117016	0.138813	GRIN2A:FANCA:COL11A2:MAD1L1
SCZ	GWAScatalog	Low tan response	23	2	0.0127114	0.149813	FANCA:SPIRE2
SCZ	GWAScatalog	Acne (severe)	188	5	0.0137801	0.158518	PCNXL3:SIPA1:ZBED4:ALG12:CRELD2
SCZ	GWAScatalog	Coronary artery disease or large artery stroke	24	2	0.0137994	0.158518	CNNM2:NT5C2
SCZ	GWAScatalog	Aortic root size	24	2	0.0137994	0.158518	CACNA1C:SMG6
SCZ	GWAScatalog	Smoking behavior	24	2	0.0137994	0.158518	CHRNA5:CHRNA3
SCZ	GWAScatalog	Waist-to-hip ratio adjusted for BMI (adjusted for smoking behaviour)	67	3	0.0139225	0.158926	CCDC92:ZNF664:NT5DC2
SCZ	GWAScatalog	Sum basophil neutrophil counts	124	4	0.0142255	0.161371	CRHR1:PCDHA2:PCDHA6:PCDHA7
SCZ	GWAScatalog	HIV-1 susceptibility	25	2	0.0149262	0.168267	CYP7B1:ZCCHC7
SCZ	GWAScatalog	Parental longevity (combined parental attained age, Martingale residuals)	26	2	0.0160913	0.179176	CHRNA3:FURIN
SCZ	GWAScatalog	Osteoarthritis (hip)	26	2	0.0160913	0.179176	DNAH10:ITIH1
SCZ	GWAScatalog	Chronic lymphocytic leukemia	71	3	0.0162549	0.179894	DPEP1:QPCT:BAK1
SCZ	GWAScatalog	Stroke	72	3	0.0168701	0.185571	PTPRF:FURIN:FES
SCZ	GWAScatalog	Post bronchodilator FEV1/FVC ratio	199	5	0.0172107	0.187955	CACNA1C:PSMA4:CHRNA5:CHRNA3:CHRNB4
SCZ	GWAScatalog	Headache	27	2	0.017294	0.187955	CRHR1:MAPT
SCZ	GWAScatalog	Body mass index in physically active individuals	73	3	0.0174982	0.188461	SUFU:TRIM8:TFAP2B
SCZ	GWAScatalog	Morning person	200	5	0.0175481	0.188461	RFTN2:PLCL1:PABPC1L:CSMD1:ZCCHC7
SCZ	GWAScatalog	Eosinophil percentage of white cells	133	4	0.0179436	0.191574	RERE:ZC3H7B:PCDHA6:BAK1
SCZ	GWAScatalog	Migraine	76	3	0.0194602	0.206551	NGF:IGSF9B:IMMP2L
SCZ	GWAScatalog	Ulcerative colitis	363	7	0.0199074	0.210069	TMEM180:TRIM8:PRKCB:RFTN2:PLCL1:ITIH4:KIAA1919
SCZ	GWAScatalog	Feeling fed-up	30	2	0.0211216	0.217816	ERBB4:PABPC1L
SCZ	GWAScatalog	Toenail selenium levels	30	2	0.0211216	0.217816	SDCCAG8:CSMD1
SCZ	GWAScatalog	Microalbuminuria	30	2	0.0211216	0.217816	CYP17A1:CNNM2
SCZ	GWAScatalog	Obesity (extreme)	30	2	0.0211216	0.217816	ITPR3:TFAP2B
SCZ	GWAScatalog	Breast cancer	211	5	0.0215518	0.220997	MLF2:GATAD2A:DLX2:ERBB4:FOXP1
SCZ	GWAScatalog	Triglyceride levels	142	4	0.0222149	0.223423	ZNF664:TP53BP1:TM6SF2:CILP2
SCZ	GWAScatalog	Waist circumference adjusted for BMI (joint analysis main effects and smoking interaction)	80	3	0.0222576	0.223423	SUFU:DNAH10:NT5DC2
SCZ	GWAScatalog	Waist circumference adjusted for BMI in active individuals	81	3	0.0229894	0.229263	DNAH10:CCDC92:ITIH1
SCZ	GWAScatalog	Inflammatory skin disease	82	3	0.0237342	0.235261	RASIP1:KIAA1919:CSMD1
SCZ	GWAScatalog	Mental health study participation (completed survey)	32	2	0.0238502	0.235261	SDCCAG8:TSNARE1
SCZ	GWAScatalog	Hip circumference	146	4	0.0242959	0.238362	CYP17A1:RBM26:POM121L2:TFAP2B
SCZ	GWAScatalog	Waist circumference adjusted for BMI (joint analysis main effects and physical activity interaction)	83	3	0.024492	0.238994	DNAH10:CCDC92:ITIH1
SCZ	GWAScatalog	Medication use (diuretics)	84	3	0.0252627	0.245197	CACNB2:FES:PPP4C
SCZ	GWAScatalog	Primary sclerosing cholangitis	34	2	0.0267147	0.257778	FUT2:FOXP1
SCZ	GWAScatalog	Medication use (calcium channel blockers)	86	3	0.026843	0.257778	CACNB2:AS3MT:FES
SCZ	GWAScatalog	Reticulocyte count	151	4	0.0270578	0.258474	CNNM2:DNAH10:CCDC92:NT5DC2
SCZ	GWAScatalog	Anthropometric traits (multi-trait analysis)	35	2	0.0281966	0.266702	DPYD:MAD1L1
SCZ	GWAScatalog	Lymphocyte counts	153	4	0.0282131	0.266702	RERE:RILPL2:DNAH10:FOXP1
SCZ	GWAScatalog	Sum eosinophil basophil counts	154	4	0.0288015	0.270854	RERE:SUFU:ZC3H7B:BAK1
SCZ	GWAScatalog	Alzheimer's disease in APOE e4- carriers	36	2	0.0297107	0.270979	CRHR1:MAPT
SCZ	GWAScatalog	Serum albumin level	36	2	0.0297107	0.270979	CHRNA5:CHRNA3
SCZ	GWAScatalog	Pursuit maintenance gain	90	3	0.0301588	0.273691	NGEF:GIGYF1:CSMD1
SCZ	GWAScatalog	Response to bronchodilator in chronic obstructive pulmonary disease (change in FEV1)	37	2	0.0312564	0.282241	TFAP2B:MAD1L1
SCZ	GWAScatalog	Response to cognitive-behavioural therapy in major depressive disorder	38	2	0.0328334	0.290696	CNNM2:NT5C2
SCZ	GWAScatalog	Post bronchodilator FEV1 in COPD	38	2	0.0328334	0.290696	CHRNA5:CHRNA3
SCZ	GWAScatalog	Nickel levels	38	2	0.0328334	0.290696	SUFU:RBM26
SCZ	GWAScatalog	Total body bone mineral density	38	2	0.0328334	0.290696	RERE:PLCL1
SCZ	GWAScatalog	Neurociticism	95	3	0.0345926	0.304784	ARHGAP1:IGSF9B:TRIM27
SCZ	GWAScatalog	FEV1	170	4	0.0392119	0.331421	GRIN2A:SPATS2L:FOXP1:ZNF184
SCZ	GWAScatalog	Regular attendance at a gym or sports club	42	2	0.0394418	0.331421	ITPR3:LEMD2
SCZ	GWAScatalog	Response to methotrexate in juvenile idiopathic arthritis	42	2	0.0394418	0.331421	CACNA1I:CSMD1
SCZ	GWAScatalog	Type 2 diabetes (adjusted for BMI)	43	2	0.0411665	0.33326	MPHOSPH9:TM6SF2
SCZ	GWAScatalog	Coffee consumption	103	3	0.0423464	0.33326	PTPRF:FES:SND1
SCZ	GWAScatalog	Dentures	44	2	0.042919	0.33326	CHRNA3:RHCG
SCZ	GWAScatalog	Waist-to-hip ratio adjusted for BMI in active individuals	44	2	0.042919	0.33326	DNAH10:CCDC92
SCZ	GWAScatalog	Number of decayed, missing and filled tooth surfaces or use of dentures	44	2	0.042919	0.33326	CHRNA3:RHCG
SCZ	GWAScatalog	Primary biliary cirrhosis	44	2	0.042919	0.33326	CRHR1:MAPT
SCZ	GWAScatalog	Cognitive ability	44	2	0.042919	0.33326	MAPT:FAM109B
SCZ	GWAScatalog	Medication use (beta blocking agents)	44	2	0.042919	0.33326	CACNB2:FES
SCZ	GWAScatalog	Glomerular filtration rate	104	3	0.043372	0.33326	SUFU:DPEP1:ERBB4
SCZ	GWAScatalog	Pediatric autoimmune diseases	45	2	0.0446991	0.336634	FUT2:TSSC1
SCZ	GWAScatalog	Basal cell carcinoma	46	2	0.046506	0.348795	TP53BP1:FOXP1
SCZ	GWAScatalog	Alzheimer's disease (cognitive decline)	47	2	0.0483395	0.35215	MAN2A1:CSMD1
SCZ	GWAScatalog	Huntington's disease progression	47	2	0.0483395	0.35215	PPP1R16B:FAM83D
SCZ	GWAScatalog	Visceral adipose tissue adjusted for BMI	50	2	0.0539935	0.367034	DNAH10:ZNF664
SCZ	GWAScatalog	Creatine kinase levels	50	2	0.0539935	0.367034	CNNM2:NMB
SCZ	GWAScatalog	Alzheimer's disease or fasting glucose levels (pleiotropy)	50	2	0.0539935	0.367034	DGKZ:ARHGAP1
SCZ	GWAScatalog	Hemoglobin concentration	115	3	0.0554584	0.370126	CACNA1C:CRHR1:NT5DC2
SCZ	GWAScatalog	Lumbar spine bone mineral density	52	2	0.0578862	0.370126	ESPL1:MAPT
SCZ	GWAScatalog	Bone mineral density (hip)	53	2	0.0598682	0.377294	ARHGAP1:CRHR1
SCZ	GWAScatalog	Blood metabolite ratios	53	2	0.0598682	0.377294	FUT2:TKT
SCZ	GWAScatalog	Allergic disease (asthma, hay fever or eczema)	281	5	0.0606926	0.381166	RERE:NAB2:CDK2AP1:PLCL1:ITPR3
SCZ	GWAScatalog	Neutrophil percentage of granulocytes	121	3	0.0626564	0.389906	RERE:ZC3H7B:BAK1
SCZ	GWAScatalog	White blood cell count	202	4	0.0656722	0.389906	RERE:SUFU:CCDC92:SMG6
SCZ	GWAScatalog	Uterine fibroids	56	2	0.065951	0.389906	TP53BP1:CSMD1
SCZ	GWAScatalog	Thiazide-induced adverse metabolic effects in hypertensive patients	56	2	0.065951	0.389906	GRIN2A:CYP7B1
SCZ	GWAScatalog	Small cell lung carcinoma	57	2	0.0680227	0.398262	CHRNA5:CHRNB4
SCZ	GWAScatalog	Visceral adipose tissue/subcutaneous adipose tissue ratio	57	2	0.0680227	0.398262	DNAH10:ZNF664
SCZ	GWAScatalog	Ischemic stroke	57	2	0.0680227	0.398262	FURIN:FES
SCZ	GWAScatalog	Eosinophil percentage of granulocytes	127	3	0.0702646	0.40334	RERE:ZC3H7B:PCDHA6
SCZ	GWAScatalog	Major depressive disorder	207	4	0.0704752	0.40334	RERE:RGS9BP:GDNF:ZMAT2
SCZ	GWAScatalog	Plateletcrit	209	4	0.0724457	0.40334	MPHOSPH9:SMG6:TBC1D5:BAK1
SCZ	GWAScatalog	Chronic kidney disease	130	3	0.0742179	0.411943	SDCCAG8:GRIN2A:DPEP1
SCZ	GWAScatalog	Daytime sleep phenotypes	212	4	0.0754538	0.417526	FURIN:FES:TRIM27:OR2J2
SCZ	GWAScatalog	Longevity	61	2	0.0765188	0.422132	MAD1L1:CSMD1
SCZ	GWAScatalog	Tea consumption	62	2	0.0786929	0.423377	ARTN:CSMD1
SCZ	GWAScatalog	Crohn's disease	599	8	0.082049	0.434602	BCL11B:FUT2:RASIP1:RFTN2:PLCL1:FOXP1:ITPR3:LEMD2
SCZ	GWAScatalog	Asthma	308	5	0.0824044	0.434602	RERE:NAB2:GDNF:TRIM27:COL11A2
SCZ	GWAScatalog	Venous thromboembolism adjusted for sickle cell variant rs77121243-T	64	2	0.0830986	0.434602	DPYSL5:ITPR3
SCZ	GWAScatalog	Depression	64	2	0.0830986	0.434602	RERE:BAG5
SCZ	GWAScatalog	Resting heart rate	138	3	0.0852281	0.434602	CACNA1C:GIGYF1:CSMD1
SCZ	GWAScatalog	Chronic obstructive pulmonary disease	138	3	0.0852281	0.434602	CHRNA5:CHRNA3:CHRNB4
SCZ	GWAScatalog	Fibrinogen levels	66	2	0.0875779	0.440315	PRR12:PCCB
SCZ	GWAScatalog	Red blood cell count	226	4	0.090305	0.452772	CACNA1C:NOSIP:PRRG2:FOXP1
SCZ	GWAScatalog	Offspring birth weight	146	3	0.096888	0.471453	FURIN:FES:SND1
SCZ	GWAScatalog	Multiple sclerosis	233	4	0.0982184	0.474333	PITPNM2:MPHOSPH9:FOXP1:CSMD1
SCZ	GWAScatalog	Intracranial aneurysm	72	2	0.101427	0.480653	CNNM2:PLCL1
SCZ	GWAScatalog	Lung function (FEV1)	73	2	0.103791	0.484779	CRHR1:ZKSCAN3
SCZ	GWAScatalog	HDL cholesterol levels	152	3	0.106035	0.484779	ZNF664:TP53BP1:STAB1
SCZ	GWAScatalog	Mean platelet volume	242	4	0.108851	0.49391	PITPNM2:RFX2:RASIP1:TBC1D5
SCZ	GWAScatalog	Diverticular disease	154	3	0.109156	0.494062	CACNB2:PPP1R16B:STAB1
SCZ	GWAScatalog	Waist circumference	155	3	0.11073	0.49994	CYP17A1:TFAP2B:GRM1
SCZ	GWAScatalog	Medication use (HMG CoA reductase inhibitors)	77	2	0.113395	0.500758	TM6SF2:FUT2
SCZ	GWAScatalog	Regular attendance at a religious group	77	2	0.113395	0.500758	CD47:SRPK2
SCZ	GWAScatalog	Glomerular filtration rate (creatinine)	80	2	0.120742	0.523022	SDCCAG8:DPEP1
SCZ	GWAScatalog	Cognitive function	81	2	0.123217	0.530199	STAB1:NT5DC2
SCZ	GWAScatalog	Extremely high intelligence	81	2	0.123217	0.530199	DPYD:TRMT61A
SCZ	GWAScatalog	Amyotrophic lateral sclerosis (sporadic)	163	3	0.123632	0.530199	SNX19:ERBB4:CSMD1
SCZ	GWAScatalog	Testicular germ cell tumor	82	2	0.125704	0.530199	BAK1:MAD1L1
SCZ	GWAScatalog	Triglyceride levels in current drinkers	83	2	0.128203	0.536147	TP53BP1:PCCB
SCZ	GWAScatalog	Cognitive performance	84	2	0.130713	0.54539	BCL11B:IMMP2L
SCZ	GWAScatalog	Weight	173	3	0.14048	0.571683	DOCK1:BTN3A2:POM121L2
SCZ	GWAScatalog	Eosinophil counts	174	3	0.142205	0.577411	RERE:PCDHA6:BAK1
SCZ	GWAScatalog	Asthma (adult onset)	90	2	0.146006	0.58499	RERE:NAB2
SCZ	GWAScatalog	Triglyceride levels x alcohol consumption (drinkers vs non-drinkers) interaction (2df)	90	2	0.146006	0.58499	TP53BP1:PCCB
SCZ	GWAScatalog	Triglyceride levels x alcohol consumption (regular vs non-regular drinkers) interaction (2df)	91	2	0.14859	0.592726	TP53BP1:PCCB
SCZ	GWAScatalog	Alopecia areata	91	2	0.14859	0.592726	TRIM27:OR2J2
SCZ	GWAScatalog	LDL cholesterol	180	3	0.152707	0.606483	CILP2:FUT2:GIGYF1
SCZ	GWAScatalog	Lung function (FEV1/FVC)	186	3	0.163445	0.63183	SPATS2L:ZNF184:ZKSCAN3
SCZ	GWAScatalog	Attention deficit hyperactivity disorder	97	2	0.164279	0.63183	PTPRF:FOXP1
SCZ	GWAScatalog	Obesity-related traits	710	8	0.164602	0.63183	CACNB2:IGSF9B:CHRNA3:FUT2:DPYSL5:BAK1:LEMD2:CSMD1
SCZ	GWAScatalog	Loneliness	100	2	0.17223	0.648544	ERBB4:CSMD1
SCZ	GWAScatalog	Height	837	9	0.177237	0.665501	SUFU:RILPL2:DOC2A:CDK10:GATAD2A:TBC1D5:FOXP1:PCCB:COL11A2
SCZ	GWAScatalog	QT interval	110	2	0.199146	0.73168	NDRG4:SPATS2L
SCZ	GWAScatalog	Peak expiratory flow	111	2	0.201866	0.734242	SPATS2L:ZNF184
SCZ	GWAScatalog	Hip circumference adjusted for BMI	211	3	0.210337	0.760481	PITPNM2:DNAH10:CORO7
SCZ	GWAScatalog	Red cell distribution width	213	3	0.214213	0.772955	NT5C2:GATAD2A:CILP2
SCZ	GWAScatalog	HDL cholesterol levels in current drinkers	116	2	0.215527	0.776155	TP53BP1:PCCB
SCZ	GWAScatalog	Menarche (age at onset)	216	3	0.220056	0.787774	DPYD:PLCL1:CSMD1
SCZ	GWAScatalog	Serum uric acid levels	118	2	0.221016	0.789655	PCNXL3:DPEP1
SCZ	GWAScatalog	Cholesterol, total	120	2	0.226517	0.804555	CILP2:FUT2
SCZ	GWAScatalog	Cognitive decline rate in late mild cognitive impairment	121	2	0.229271	0.812746	TSSC1:TSNARE1
SCZ	GWAScatalog	Creatinine levels	125	2	0.240307	0.843632	SUFU:DPEP1
SCZ	GWAScatalog	Mean corpuscular volume	337	4	0.246004	0.85536	CNNM2:TRMT61A:PPP4C:FOXP1
SCZ	GWAScatalog	HDL cholesterol levels x alcohol consumption (regular vs non-regular drinkers) interaction (2df)	128	2	0.248602	0.859452	TP53BP1:PCCB
SCZ	GWAScatalog	Colorectal cancer	137	2	0.273523	0.926203	CYP17A1:GDNF
SCZ	GWAScatalog	HDL cholesterol levels x alcohol consumption (drinkers vs non-drinkers) interaction (2df)	138	2	0.276292	0.928649	TP53BP1:PCCB
SCZ	GWAScatalog	Asthma (childhood onset)	251	3	0.290082	0.966054	NAB2:PITPNM2:COL11A2
SCZ	GWAScatalog	Male-pattern baldness	253	3	0.294152	0.974243	CRHR1:MAPT:GDNF
SCZ	GWAScatalog	Platelet distribution width	149	2	0.306684	1	WBP2NL:TBC1D5
SCZ	GWAScatalog	High light scatter reticulocyte count	153	2	0.317683	1	NT5C2:NEK4
SCZ	GWAScatalog	Intraocular pressure	385	4	0.325766	1	FANCA:SMG6:FOXP1:TFAP2B
SCZ	GWAScatalog	Blood metabolite levels	158	2	0.331374	1	FUT2:TKT
SCZ	GWAScatalog	Asthma or allergic disease (pleiotropy)	160	2	0.33683	1	RERE:NAB2
SCZ	GWAScatalog	Chronic inflammatory diseases (ankylosing spondylitis, Crohn's disease, psoriasis, primary sclerosing cholangitis, ulcerative colitis) (pleiotropy)	162	2	0.342272	1	PRKCB:FUT2
SCZ	GWAScatalog	Inflammatory bowel disease	638	6	0.343775	1	BCL11B:PRKCB:FUT2:RASIP1:FOXP1:KIAA1919
SCZ	GWAScatalog	Spherical equivalent or myopia (age of diagnosis)	171	2	0.366579	1	GATAD2A:TFAP2B
SCZ	GWAScatalog	Mean corpuscular hemoglobin	303	3	0.395899	1	CNNM2:TP53BP1:FOXP1
SCZ	GWAScatalog	Total cholesterol levels	188	2	0.411487	1	CDK2AP1:CILP2
SCZ	GWAScatalog	Systemic lupus erythematosus	327	3	0.44359	1	PCNXL3:PLCL1:ZNF184
SCZ	GWAScatalog	Rheumatoid arthritis	204	2	0.452289	1	PRKCB:PLCL1
SCZ	GWAScatalog	Night sleep phenotypes	445	3	0.649674	1	GRIN2A:IMMP2L:CSMD1
SCZ	Chemical_and_Genetic_pertubation	NIKOLSKY_BREAST_CANCER_16Q24_AMPLICON	52	6	2.49119e-06	0.00822591	SPG7:CPNE7:DPEP1:CDK10:FANCA:SPIRE2	http://www.gsea-msigdb.org/gsea/msigdb/cards/NIKOLSKY_BREAST_CANCER_16Q24_AMPLICON
SCZ	Chemical_and_Genetic_pertubation	WANG_CLIM2_TARGETS_UP	241	10	1.48711e-05	0.0245521	PTPRF:TRIM8:DGKZ:BCL11B:YPEL3:NFATC3:SPG7:NAGA:NISCH:TAPBP	http://www.gsea-msigdb.org/gsea/msigdb/cards/WANG_CLIM2_TARGETS_UP
SCZ	Chemical_and_Genetic_pertubation	KINSEY_TARGETS_OF_EWSR1_FLII_FUSION_UP	1276	24	3.25734e-05	0.0275594	PTPRF:CACNB2:ESPL1:MPHOSPH9:BAG5:TUBGCP4:NMB:PRKCB:NFATC3:FANCA:DPYSL5:CUL3:PPP1R16B:FAM83D:CENPM:NEK4:TKT:RNF175:ITPR3:LEMD2:TFAP2B:FTSJ2:SRPK2:WHSC1L1	http://www.gsea-msigdb.org/gsea/msigdb/cards/KINSEY_TARGETS_OF_EWSR1_FLII_FUSION_UP
SCZ	Chemical_and_Genetic_pertubation	RODWELL_AGING_KIDNEY_UP	454	13	4.13575e-05	0.0275594	PLEKHO1:ARHGAP1:RTN1:CHRNA3:CORO7:QPCT:CRELD2:STAB1:TKT:CD47:TAPBP:ITPR3:ZCCHC7	http://www.gsea-msigdb.org/gsea/msigdb/cards/RODWELL_AGING_KIDNEY_UP
SCZ	Chemical_and_Genetic_pertubation	RODRIGUES_THYROID_CARCINOMA_ANAPLASTIC_DN	521	14	4.17314e-05	0.0275594	RERE:GIT2:RILPL2:CCDC92:ZFYVE21:PPP1R13B:ADAL:NMB:NFATC3:PQLC1:NISCH:FOXP1:DGKI:RNF38	http://www.gsea-msigdb.org/gsea/msigdb/cards/RODRIGUES_THYROID_CARCINOMA_ANAPLASTIC_DN
SCZ	Chemical_and_Genetic_pertubation	YOSHIMURA_MAPK8_TARGETS_UP	1148	22	5.38819e-05	0.029653	PTPRF:NGF:CYP17A1:DGKZ:DRD2:NRGN:CACNA1C:RTN1:CHRNB4:FURIN:PRKCB:NDRG4:DPEP1:CRHR1:MAPT:ERBB4:CYP2D6:DNAH1:PCCB:RXRB:GRM1:CHRNA2	http://www.gsea-msigdb.org/gsea/msigdb/cards/YOSHIMURA_MAPK8_TARGETS_UP
SCZ	Chemical_and_Genetic_pertubation	BRUINS_UVC_RESPONSE_LATE	1091	20	0.000214667	0.0935434	NGF:CNNM2:CACNA1C:NAB2:GIT2:PPP1R13B:PSMA4:VASN:HMOX2:DPEP1:GATAD2A:FAM83D:NT5DC2:MUSTN1:TMEM110:PCCB:COL11A2:TAPBP:IMMP2L:RNF38	http://www.gsea-msigdb.org/gsea/msigdb/cards/BRUINS_UVC_RESPONSE_LATE
SCZ	Chemical_and_Genetic_pertubation	NIKOLSKY_BREAST_CANCER_22Q13_AMPLICON	17	3	0.000259784	0.0935434	ZBED4:ALG12:CRELD2	http://www.gsea-msigdb.org/gsea/msigdb/cards/NIKOLSKY_BREAST_CANCER_22Q13_AMPLICON
SCZ	Chemical_and_Genetic_pertubation	SCHLOSSER_SERUM_RESPONSE_UP	118	6	0.000267932	0.0935434	SIPA1:PPP4C:CDK10:MAPT:TAPBP:KIFC1	http://www.gsea-msigdb.org/gsea/msigdb/cards/SCHLOSSER_SERUM_RESPONSE_UP
SCZ	Chemical_and_Genetic_pertubation	MULLIGHAN_MLL_SIGNATURE_2_UP	410	11	0.000283293	0.0935434	TMEM180:ARHGAP1:SIPA1:NRGN:ESPL1:GIT2:KLC1:ZNF592:FES:RFX2:NAGA	http://www.gsea-msigdb.org/gsea/msigdb/cards/MULLIGHAN_MLL_SIGNATURE_2_UP
SCZ	Chemical_and_Genetic_pertubation	BROWNE_HCMV_INFECTION_20HR_UP	230	8	0.000356957	0.107152	NRGN:FURIN:NFATC3:MAPT:DLX2:PLCL1:TMEM110:BAK1	http://www.gsea-msigdb.org/gsea/msigdb/cards/BROWNE_HCMV_INFECTION_20HR_UP
SCZ	Chemical_and_Genetic_pertubation	HASLINGER_B_CLL_WITH_6Q21_DELETION	20	3	0.000428373	0.117874	ARHGAP1:HIST1H2BM:HIST1H2AL	http://www.gsea-msigdb.org/gsea/msigdb/cards/HASLINGER_B_CLL_WITH_6Q21_DELETION
SCZ	Chemical_and_Genetic_pertubation	LIU_SOX4_TARGETS_DN	308	9	0.000551005	0.139955	DOCK1:DGKZ:SNX19:SPG7:MAPT:CUL3:TBC1D5:WDR55:ITPR3	http://www.gsea-msigdb.org/gsea/msigdb/cards/LIU_SOX4_TARGETS_DN
SCZ	Chemical_and_Genetic_pertubation	GOBERT_OLIGODENDROCYTE_DIFFERENTIATION_DN	1056	18	0.00103149	0.243284	IGSF9B:HIP1R:CORO7:NMRAL1:YPEL3:NDRG4:MAPT:QPCT:RFTN2:SPATS2L:PPP1R16B:MGAT3:NAGA:NISCH:COL11A2:BAK1:TTBK1:KIAA1549	http://www.gsea-msigdb.org/gsea/msigdb/cards/GOBERT_OLIGODENDROCYTE_DIFFERENTIATION_DN
SCZ	Chemical_and_Genetic_pertubation	BYSTRYKH_HEMATOPOIESIS_STEM_CELL_AND_BRAIN_QTL_CIS	65	4	0.00144242	0.258117	PTPRF:KLC1:TUBGCP4:GATAD2A	http://www.gsea-msigdb.org/gsea/msigdb/cards/BYSTRYKH_HEMATOPOIESIS_STEM_CELL_AND_BRAIN_QTL_CIS
SCZ	Chemical_and_Genetic_pertubation	TERAMOTO_OPN_TARGETS_CLUSTER_8	8	2	0.00151439	0.258117	NRGN:MAPT	http://www.gsea-msigdb.org/gsea/msigdb/cards/TERAMOTO_OPN_TARGETS_CLUSTER_8
SCZ	Chemical_and_Genetic_pertubation	THEILGAARD_NEUTROPHIL_AT_SKIN_WOUND_DN	224	7	0.00154417	0.258117	RERE:ARHGAP1:KLC1:PRKCB:TKT:TRIM27:SRPK2	http://www.gsea-msigdb.org/gsea/msigdb/cards/THEILGAARD_NEUTROPHIL_AT_SKIN_WOUND_DN
SCZ	Chemical_and_Genetic_pertubation	MIKKELSEN_MEF_HCP_WITH_H3_UNMETHYLATED	225	7	0.00158386	0.258117	TM6SF2:WBP2NL:DND1:PCDHA2:PCDHA6:PCDHA7:GIGYF1	http://www.gsea-msigdb.org/gsea/msigdb/cards/MIKKELSEN_MEF_HCP_WITH_H3_UNMETHYLATED
SCZ	Chemical_and_Genetic_pertubation	HOSHIDA_LIVER_CANCER_SUBCLASS_S1	226	7	0.00162434	0.258117	DGKZ:CDK2AP1:KLC1:TP53BP1:PPP4C:CD47:ITPR3	http://www.gsea-msigdb.org/gsea/msigdb/cards/HOSHIDA_LIVER_CANCER_SUBCLASS_S1
SCZ	Chemical_and_Genetic_pertubation	GINESTIER_BREAST_CANCER_20Q13_AMPLIFICATION_DN	167	6	0.00165496	0.258117	DGKZ:RBM26:FURIN:TAPBP:KIFC1:ITPR3	http://www.gsea-msigdb.org/gsea/msigdb/cards/GINESTIER_BREAST_CANCER_20Q13_AMPLIFICATION_DN
SCZ	Chemical_and_Genetic_pertubation	SHEN_SMARCA2_TARGETS_DN	296	8	0.00182065	0.258117	CYP17A1:DRD2:ESPL1:TRMT61A:CHRNA3:CPNE7:FUT2:COL11A2	http://www.gsea-msigdb.org/gsea/msigdb/cards/SHEN_SMARCA2_TARGETS_DN
SCZ	Chemical_and_Genetic_pertubation	ENK_UV_RESPONSE_KERATINOCYTE_UP	516	11	0.0018469	0.258117	CYP17A1:MLF2:PPP4C:CRHR1:QPCT:MGAT3:HIST1H2BM:HIST1H2BN:HIST1H2AL:MAD1L1:SND1	http://www.gsea-msigdb.org/gsea/msigdb/cards/ENK_UV_RESPONSE_KERATINOCYTE_UP
SCZ	Chemical_and_Genetic_pertubation	CONCANNON_APOPTOSIS_BY_EPOXOMICIN_DN	171	6	0.0018653	0.258117	ESPL1:RTN1:CHRNA3:NDUFA2:KIFC1:TFAP2B	http://www.gsea-msigdb.org/gsea/msigdb/cards/CONCANNON_APOPTOSIS_BY_EPOXOMICIN_DN
SCZ	Chemical_and_Genetic_pertubation	CEBALLOS_TARGETS_OF_TP53_AND_MYC_DN	33	3	0.00190869	0.258117	DGKZ:MLF2:GLT8D1	http://www.gsea-msigdb.org/gsea/msigdb/cards/CEBALLOS_TARGETS_OF_TP53_AND_MYC_DN
SCZ	Chemical_and_Genetic_pertubation	RODRIGUES_THYROID_CARCINOMA_POORLY_DIFFERENTIATED_DN	765	14	0.00195425	0.258117	RERE:ARHGAP1:TMTC1:RILPL2:CCDC92:BAG5:ZFYVE21:PPP1R13B:CDK10:CUL3:NEK4:FOXP1:CD47:RNF38	http://www.gsea-msigdb.org/gsea/msigdb/cards/RODRIGUES_THYROID_CARCINOMA_POORLY_DIFFERENTIATED_DN
SCZ	Chemical_and_Genetic_pertubation	TARTE_PLASMA_CELL_VS_PLASMABLAST_DN	305	8	0.00219243	0.278438	ESPL1:GIT2:PRKCB:PPP4C:TKT:ZMAT2:KIFC1:BAK1	http://www.gsea-msigdb.org/gsea/msigdb/cards/TARTE_PLASMA_CELL_VS_PLASMABLAST_DN
SCZ	Chemical_and_Genetic_pertubation	BLALOCK_ALZHEIMERS_DISEASE_DN	1235	19	0.00242671	0.288703	CACNB2:SERGEF:NRGN:MLF2:CCDC92:RTN1:BCL11B:BAG5:KLC1:GRIN2A:PRKCB:NDRG4:QPCT:GLT8D1:PCCB:NDUFA2:ZNF184:SRPK2:RNF38	http://www.gsea-msigdb.org/gsea/msigdb/cards/BLALOCK_ALZHEIMERS_DISEASE_DN
SCZ	Chemical_and_Genetic_pertubation	RICKMAN_TUMOR_DIFFERENTIATED_MODERATELY_VS_POORLY_UP	124	5	0.00244811	0.288703	DPYD:SNX19:NAGA:GLT8D1:MAN2A1	http://www.gsea-msigdb.org/gsea/msigdb/cards/RICKMAN_TUMOR_DIFFERENTIATED_MODERATELY_VS_POORLY_UP
SCZ	Chemical_and_Genetic_pertubation	GINESTIER_BREAST_CANCER_ZNF217_AMPLIFIED_DN	315	8	0.00267293	0.300203	DENND4B:HIP1R:FURIN:FANCA:GATAD2A:ZC3H7B:LEMD2:GIGYF1	http://www.gsea-msigdb.org/gsea/msigdb/cards/GINESTIER_BREAST_CANCER_ZNF217_AMPLIFIED_DN
SCZ	Chemical_and_Genetic_pertubation	KIM_ALL_DISORDERS_CALB1_CORR_UP	544	11	0.00277462	0.300203	NRGN:RTN1:KLC1:PSMA4:GRIN2A:DOC2A:NDRG4:MAPT:PPP1R16B:TKT:SRPK2	http://www.gsea-msigdb.org/gsea/msigdb/cards/KIM_ALL_DISORDERS_CALB1_CORR_UP
SCZ	Chemical_and_Genetic_pertubation	MIKKELSEN_IPS_HCP_WITH_H3_UNMETHYLATED	78	4	0.00281838	0.300203	NT5DC2:PCDHA6:PCDHA7:GIGYF1	http://www.gsea-msigdb.org/gsea/msigdb/cards/MIKKELSEN_IPS_HCP_WITH_H3_UNMETHYLATED
SCZ	Chemical_and_Genetic_pertubation	SHETH_LIVER_CANCER_VS_TXNIP_LOSS_PAM1	253	7	0.00305653	0.315396	AS3MT:NRGN:HIP1R:VASN:SPIRE2:RFTN2:ITPR3	http://www.gsea-msigdb.org/gsea/msigdb/cards/SHETH_LIVER_CANCER_VS_TXNIP_LOSS_PAM1
SCZ	Chemical_and_Genetic_pertubation	GOBERT_OLIGODENDROCYTE_DIFFERENTIATION_UP	555	11	0.00322899	0.323039	PLEKHO1:ESPL1:TRMT61A:NMRAL1:FANCA:SPATS2L:FAM83D:CENPM:NT5DC2:KIFC1:MAD1L1	http://www.gsea-msigdb.org/gsea/msigdb/cards/GOBERT_OLIGODENDROCYTE_DIFFERENTIATION_UP
SCZ	Chemical_and_Genetic_pertubation	BOYAULT_LIVER_CANCER_SUBCLASS_G1_DN	40	3	0.00332627	0.323039	HMOX2:BTN3A2:CYP7B1	http://www.gsea-msigdb.org/gsea/msigdb/cards/BOYAULT_LIVER_CANCER_SUBCLASS_G1_DN
SCZ	Chemical_and_Genetic_pertubation	LI_INDUCED_T_TO_NATURAL_KILLER_DN	136	5	0.00364262	0.328974	PITPNM2:BCL11B:PRKCB:NISCH:NT5DC2	http://www.gsea-msigdb.org/gsea/msigdb/cards/LI_INDUCED_T_TO_NATURAL_KILLER_DN
SCZ	Chemical_and_Genetic_pertubation	DURCHDEWALD_SKIN_CARCINOGENESIS_UP	84	4	0.00368236	0.328974	CYP17A1:PRKCB:HIST1H2BM:HIST1H2BN	http://www.gsea-msigdb.org/gsea/msigdb/cards/DURCHDEWALD_SKIN_CARCINOGENESIS_UP
SCZ	Chemical_and_Genetic_pertubation	BENPORATH_ES_WITH_H3K27ME3	1094	17	0.00368626	0.328974	NGF:CNNM2:NRGN:ESAM:PPP1R13B:PRKCB:CRHR1:MAPT:RGS9BP:DPYSL5:DLX2:ERBB4:CD47:GDNF:TFAP2B:DGKI:CSMD1	http://www.gsea-msigdb.org/gsea/msigdb/cards/BENPORATH_ES_WITH_H3K27ME3
SCZ	Chemical_and_Genetic_pertubation	DEBIASI_APOPTOSIS_BY_REOVIRUS_INFECTION_DN	271	7	0.00444743	0.366938	PTPRF:ABCB9:FANCA:NAGA:NISCH:TRIM27:ITPR3	http://www.gsea-msigdb.org/gsea/msigdb/cards/DEBIASI_APOPTOSIS_BY_REOVIRUS_INFECTION_DN
SCZ	Chemical_and_Genetic_pertubation	PUJANA_BRCA2_PCC_NETWORK	419	9	0.00448382	0.366938	ESPL1:MPHOSPH9:CHRNA5:NFATC3:FANCA:CD47:PCCB:ZNF184:KIFC1	http://www.gsea-msigdb.org/gsea/msigdb/cards/PUJANA_BRCA2_PCC_NETWORK
SCZ	Chemical_and_Genetic_pertubation	MIKKELSEN_MEF_HCP_WITH_H3K27ME3	580	11	0.00448563	0.366938	DRD2:CHRNA3:RHCG:GRIN2A:DOC2A:CPNE7:CRHR1:PPP1R16B:TFAP2B:GRM1:CSMD1	http://www.gsea-msigdb.org/gsea/msigdb/cards/MIKKELSEN_MEF_HCP_WITH_H3K27ME3
SCZ	Chemical_and_Genetic_pertubation	LEE_METASTASIS_AND_ALTERNATIVE_SPLICING_DN	45	3	0.00464844	0.366938	MAPT:PCDHAC2:TTBK1	http://www.gsea-msigdb.org/gsea/msigdb/cards/LEE_METASTASIS_AND_ALTERNATIVE_SPLICING_DN
SCZ	Chemical_and_Genetic_pertubation	MIKKELSEN_NPC_HCP_WITH_H3K4ME3_AND_H3K27ME3	206	6	0.00467358	0.366938	CHRNA5:CPEB1:SPIRE2:RGS9BP:GDNF:CSMD1	http://www.gsea-msigdb.org/gsea/msigdb/cards/MIKKELSEN_NPC_HCP_WITH_H3K4ME3_AND_H3K27ME3
SCZ	Chemical_and_Genetic_pertubation	WORSCHECH_TUMOR_EVASION_AND_TOLEROGENICITY_DN	14	2	0.00477841	0.366938	IRF3:BAK1	http://www.gsea-msigdb.org/gsea/msigdb/cards/WORSCHECH_TUMOR_EVASION_AND_TOLEROGENICITY_DN
SCZ	Chemical_and_Genetic_pertubation	WEI_MIR34A_TARGETS	146	5	0.00491811	0.369081	DPYD:ARHGAP1:BCL11B:PPP1R16B:CD47	http://www.gsea-msigdb.org/gsea/msigdb/cards/WEI_MIR34A_TARGETS
SCZ	Chemical_and_Genetic_pertubation	FLECHNER_PBL_KIDNEY_TRANSPLANT_OK_VS_DONOR_UP	147	5	0.00506101	0.371366	KLHL21:ARHGAP1:PSMA4:BTN3A2:TAPBP	http://www.gsea-msigdb.org/gsea/msigdb/cards/FLECHNER_PBL_KIDNEY_TRANSPLANT_OK_VS_DONOR_UP
SCZ	Chemical_and_Genetic_pertubation	YU_MYC_TARGETS_DN	48	3	0.00557386	0.392248	SIPA1:PRKCB:ZCCHC7	http://www.gsea-msigdb.org/gsea/msigdb/cards/YU_MYC_TARGETS_DN
SCZ	Chemical_and_Genetic_pertubation	TOYOTA_TARGETS_OF_MIR34B_AND_MIR34C	434	9	0.00561363	0.392248	TMEM180:NRGN:MPHOSPH9:TRMT61A:MAPT:TBC1D5:MUSTN1:KIFC1:WHSC1L1	http://www.gsea-msigdb.org/gsea/msigdb/cards/TOYOTA_TARGETS_OF_MIR34B_AND_MIR34C
SCZ	Chemical_and_Genetic_pertubation	HOEBEKE_LYMPHOID_STEM_CELL_UP	95	4	0.00570197	0.392248	RERE:DOCK1:PRKCB:ITIH4	http://www.gsea-msigdb.org/gsea/msigdb/cards/HOEBEKE_LYMPHOID_STEM_CELL_UP
SCZ	Chemical_and_Genetic_pertubation	GRYDER_PAX3FOXO1_TOP_ENHANCERS	441	9	0.00621091	0.412605	RERE:GIT2:MPHOSPH9:CDK2AP1:ZNF664:NOSIP:SPATS2L:FAM83D:TFAP2B	http://www.gsea-msigdb.org/gsea/msigdb/cards/GRYDER_PAX3FOXO1_TOP_ENHANCERS
SCZ	Chemical_and_Genetic_pertubation	MARTINEZ_RESPONSE_TO_TRABECTEDIN	50	3	0.00624781	0.412605	DOCK1:SRPK2:SND1	http://www.gsea-msigdb.org/gsea/msigdb/cards/MARTINEZ_RESPONSE_TO_TRABECTEDIN
SCZ	Chemical_and_Genetic_pertubation	LASTOWSKA_NEUROBLASTOMA_COPY_NUMBER_DN	793	13	0.00697171	0.446841	RERE:PTPRF:DMAP1:TRIM8:AS3MT:ARHGAP1:SNX19:TBC1D5:GNL3:GLT8D1:NEK4:TMEM110:TKT	http://www.gsea-msigdb.org/gsea/msigdb/cards/LASTOWSKA_NEUROBLASTOMA_COPY_NUMBER_DN
SCZ	Chemical_and_Genetic_pertubation	MACLACHLAN_BRCA1_TARGETS_DN	17	2	0.00703687	0.446841	RXRB:BAK1	http://www.gsea-msigdb.org/gsea/msigdb/cards/MACLACHLAN_BRCA1_TARGETS_DN
SCZ	Chemical_and_Genetic_pertubation	OUILLETTE_CLL_13Q14_DELETION_DN	53	3	0.00734629	0.457688	KLHL21:CDK2AP1:MAPT	http://www.gsea-msigdb.org/gsea/msigdb/cards/OUILLETTE_CLL_13Q14_DELETION_DN
SCZ	Chemical_and_Genetic_pertubation	TANG_SENESCENCE_TP53_TARGETS_DN	55	3	0.00813806	0.497628	NRGN:QPCT:HIST1H2AL	http://www.gsea-msigdb.org/gsea/msigdb/cards/TANG_SENESCENCE_TP53_TARGETS_DN
SCZ	Chemical_and_Genetic_pertubation	DELASERNA_MYOD_TARGETS_DN	57	3	0.00897817	0.517758	VASN:CENPM:CD47	http://www.gsea-msigdb.org/gsea/msigdb/cards/DELASERNA_MYOD_TARGETS_DN
SCZ	Chemical_and_Genetic_pertubation	GRAESSMANN_APOPTOSIS_BY_DOXORUBICIN_DN	1706	22	0.00908886	0.517758	PTPRF:GATAD2B:DOCK1:SERGEF:PCNXL3:RILPL2:RBM26:BAG5:TUBGCP4:NFATC3:FANCA:MAPT:IRF3:CUL3:NAGA:ALG12:NISCH:ZBTB22:KIAA1919:SRPK2:SND1:ZCCHC7	http://www.gsea-msigdb.org/gsea/msigdb/cards/GRAESSMANN_APOPTOSIS_BY_DOXORUBICIN_DN
SCZ	Chemical_and_Genetic_pertubation	GRYDER_PAX3FOXO1_ENHANCERS_IN_TADS	1009	15	0.00919232	0.517758	RERE:SNX19:GIT2:MPHOSPH9:CDK2AP1:ZNF664:NOSIP:SPATS2L:CUL3:FAM83D:FOXP1:PCCB:MAN2A1:TFAP2B:MAD1L1	http://www.gsea-msigdb.org/gsea/msigdb/cards/GRYDER_PAX3FOXO1_ENHANCERS_IN_TADS
SCZ	Chemical_and_Genetic_pertubation	SUNG_METASTASIS_STROMA_UP	109	4	0.00919322	0.517758	FURIN:PRRG2:MGAT3:TKT	http://www.gsea-msigdb.org/gsea/msigdb/cards/SUNG_METASTASIS_STROMA_UP
SCZ	Chemical_and_Genetic_pertubation	BERENJENO_TRANSFORMED_BY_RHOA_DN	389	8	0.00925128	0.517758	NAB2:YPEL3:NAGA:CD47:MAN2A1:TAPBP:SND1:NRBP2	http://www.gsea-msigdb.org/gsea/msigdb/cards/BERENJENO_TRANSFORMED_BY_RHOA_DN
SCZ	Chemical_and_Genetic_pertubation	DASU_IL6_SIGNALING_UP	58	3	0.00941654	0.518224	NMB:CD47:TAPBP	http://www.gsea-msigdb.org/gsea/msigdb/cards/DASU_IL6_SIGNALING_UP
SCZ	Chemical_and_Genetic_pertubation	MONNIER_POSTRADIATION_TUMOR_ESCAPE_UP	392	8	0.00966055	0.522937	ESPL1:CDK2AP1:TRMT61A:INO80E:SPIRE2:CRHR1:PQLC1:GATAD2A	http://www.gsea-msigdb.org/gsea/msigdb/cards/MONNIER_POSTRADIATION_TUMOR_ESCAPE_UP
SCZ	Chemical_and_Genetic_pertubation	WEIGEL_OXIDATIVE_STRESS_BY_HNE_AND_TBH	59	3	0.00986721	0.525509	ERBB4:CD47:RXRB	http://www.gsea-msigdb.org/gsea/msigdb/cards/WEIGEL_OXIDATIVE_STRESS_BY_HNE_AND_TBH
SCZ	Chemical_and_Genetic_pertubation	LIU_COMMON_CANCER_GENES	60	3	0.0103302	0.530867	GATAD2A:ZC3H7B:COL11A2	http://www.gsea-msigdb.org/gsea/msigdb/cards/LIU_COMMON_CANCER_GENES
SCZ	Chemical_and_Genetic_pertubation	ROYLANCE_BREAST_CANCER_16Q_COPY_NUMBER_UP	60	3	0.0103302	0.530867	NDRG4:FANCA:SPIRE2	http://www.gsea-msigdb.org/gsea/msigdb/cards/ROYLANCE_BREAST_CANCER_16Q_COPY_NUMBER_UP
SCZ	Chemical_and_Genetic_pertubation	DODD_NASOPHARYNGEAL_CARCINOMA_UP	1728	22	0.0104501	0.530867	RERE:NT5C2:DRD2:DNAH10:BAG5:ZFYVE21:CHRNA3:CPEB1:RHCG:YPEL3:SPG7:SPIRE2:RFX2:FUT2:CACNA1I:DNAH1:TMEM110:FOXP1:RNF175:WDR55:DND1:RXRB	http://www.gsea-msigdb.org/gsea/msigdb/cards/DODD_NASOPHARYNGEAL_CARCINOMA_UP
SCZ	Chemical_and_Genetic_pertubation	ZWANG_EGF_PERSISTENTLY_DN	61	3	0.0108057	0.532946	ESAM:FOXP1:ITPR3	http://www.gsea-msigdb.org/gsea/msigdb/cards/ZWANG_EGF_PERSISTENTLY_DN
SCZ	Chemical_and_Genetic_pertubation	DUTERTRE_ESTRADIOL_RESPONSE_24HR_UP	321	7	0.0108139	0.532946	ESPL1:MPHOSPH9:CHRNA5:FANCA:FAM83D:CENPM:KIFC1	http://www.gsea-msigdb.org/gsea/msigdb/cards/DUTERTRE_ESTRADIOL_RESPONSE_24HR_UP
SCZ	Chemical_and_Genetic_pertubation	SWEET_LUNG_CANCER_KRAS_DN	403	8	0.0112774	0.547615	CACNB2:DPEP1:CRHR1:MAPT:RASIP1:STAB1:NT5DC2:CD47	http://www.gsea-msigdb.org/gsea/msigdb/cards/SWEET_LUNG_CANCER_KRAS_DN
SCZ	Chemical_and_Genetic_pertubation	LEE_LIVER_CANCER_SURVIVAL_UP	181	5	0.0118562	0.567378	CYP2D6:ITIH1:PCCB:ZBTB22:TTBK1	http://www.gsea-msigdb.org/gsea/msigdb/cards/LEE_LIVER_CANCER_SURVIVAL_UP
SCZ	Chemical_and_Genetic_pertubation	MISSIAGLIA_REGULATED_BY_METHYLATION_DN	119	4	0.0123907	0.576345	NRGN:ESPL1:CENPM:KIFC1	http://www.gsea-msigdb.org/gsea/msigdb/cards/MISSIAGLIA_REGULATED_BY_METHYLATION_DN
SCZ	Chemical_and_Genetic_pertubation	FERRANDO_HOX11_NEIGHBORS	23	2	0.0127114	0.576345	PTPRF:MAD1L1	http://www.gsea-msigdb.org/gsea/msigdb/cards/FERRANDO_HOX11_NEIGHBORS
SCZ	Chemical_and_Genetic_pertubation	HASLINGER_B_CLL_WITH_CHROMOSOME_12_TRISOMY	23	2	0.0127114	0.576345	GIT2:HIP1R	http://www.gsea-msigdb.org/gsea/msigdb/cards/HASLINGER_B_CLL_WITH_CHROMOSOME_12_TRISOMY
SCZ	Chemical_and_Genetic_pertubation	KIM_BIPOLAR_DISORDER_OLIGODENDROCYTE_DENSITY_CORR_UP	674	11	0.0130097	0.576345	KLHL21:DENND4B:MLF2:CDK2AP1:RTN1:PSMA4:NDRG4:MAPT:PPP1R16B:NISCH:TKT	http://www.gsea-msigdb.org/gsea/msigdb/cards/KIM_BIPOLAR_DISORDER_OLIGODENDROCYTE_DENSITY_CORR_UP
SCZ	Chemical_and_Genetic_pertubation	DAVICIONI_MOLECULAR_ARMS_VS_ERMS_UP	334	7	0.0132138	0.576345	PTPRF:CDK2AP1:SPATS2L:CUL3:CD47:TFAP2B:RNF38	http://www.gsea-msigdb.org/gsea/msigdb/cards/DAVICIONI_MOLECULAR_ARMS_VS_ERMS_UP
SCZ	Chemical_and_Genetic_pertubation	MILI_PSEUDOPODIA_CHEMOTAXIS_DN	416	8	0.0134365	0.576345	PTPRF:CNNM2:PCNXL3:TUBGCP4:VASN:NAGA:NISCH:TAPBP	http://www.gsea-msigdb.org/gsea/msigdb/cards/MILI_PSEUDOPODIA_CHEMOTAXIS_DN
SCZ	Chemical_and_Genetic_pertubation	KASLER_HDAC7_TARGETS_1_UP	187	5	0.0134932	0.576345	DGKZ:NRGN:HIP1R:ABCB9:CPEB1	http://www.gsea-msigdb.org/gsea/msigdb/cards/KASLER_HDAC7_TARGETS_1_UP
SCZ	Chemical_and_Genetic_pertubation	MULLIGHAN_NPM1_MUTATED_SIGNATURE_1_UP	259	6	0.0135824	0.576345	SLC39A1:OGFOD2:SPG7:CACNA1I:ZBED4:CD47	http://www.gsea-msigdb.org/gsea/msigdb/cards/MULLIGHAN_NPM1_MUTATED_SIGNATURE_1_UP
SCZ	Chemical_and_Genetic_pertubation	YAGI_AML_WITH_11Q23_REARRANGED	336	7	0.0136145	0.576345	MLF2:PRKCB:NFATC3:GLT8D1:NEK4:TFAP2B:CHRNA2	http://www.gsea-msigdb.org/gsea/msigdb/cards/YAGI_AML_WITH_11Q23_REARRANGED
SCZ	Chemical_and_Genetic_pertubation	FLORIO_NEOCORTEX_BASAL_RADIAL_GLIA_DN	189	5	0.0140711	0.588138	ESPL1:GRIN2A:RFTN2:CENPM:KIFC1	http://www.gsea-msigdb.org/gsea/msigdb/cards/FLORIO_NEOCORTEX_BASAL_RADIAL_GLIA_DN
SCZ	Chemical_and_Genetic_pertubation	LINDVALL_IMMORTALIZED_BY_TERT_UP	68	3	0.0144863	0.597924	TMTC1:RILPL2:TAPBP	http://www.gsea-msigdb.org/gsea/msigdb/cards/LINDVALL_IMMORTALIZED_BY_TERT_UP
SCZ	Chemical_and_Genetic_pertubation	PEREZ_TP63_TARGETS	343	7	0.0150853	0.61496	KLHL21:TRIM8:ABCB9:PPP1R13B:VASN:DLX2:PPP1R16B	http://www.gsea-msigdb.org/gsea/msigdb/cards/PEREZ_TP63_TARGETS
SCZ	Chemical_and_Genetic_pertubation	KOYAMA_SEMA3B_TARGETS_DN	346	7	0.0157491	0.634191	PLEKHO1:CCDC92:CPEB1:CORO7:CD47:GDNF:SRPK2	http://www.gsea-msigdb.org/gsea/msigdb/cards/KOYAMA_SEMA3B_TARGETS_DN
SCZ	Chemical_and_Genetic_pertubation	KRIEG_KDM3A_TARGETS_NOT_HYPOXIA	196	5	0.0162243	0.638392	PSMA4:FURIN:CRELD2:CD47:RNF38	http://www.gsea-msigdb.org/gsea/msigdb/cards/KRIEG_KDM3A_TARGETS_NOT_HYPOXIA
SCZ	Chemical_and_Genetic_pertubation	RAMALHO_STEMNESS_DN	71	3	0.0162549	0.638392	PRKCB:CD47:COL11A2	http://www.gsea-msigdb.org/gsea/msigdb/cards/RAMALHO_STEMNESS_DN
SCZ	Chemical_and_Genetic_pertubation	DEURIG_T_CELL_PROLYMPHOCYTIC_LEUKEMIA_UP	349	7	0.0164335	0.638392	DOCK1:DRD2:CDK2AP1:TKT:PCCB:HIST1H2AL:MAD1L1	http://www.gsea-msigdb.org/gsea/msigdb/cards/DEURIG_T_CELL_PROLYMPHOCYTIC_LEUKEMIA_UP
SCZ	Chemical_and_Genetic_pertubation	MATZUK_MALE_REPRODUCTION_SERTOLI	27	2	0.017294	0.656581	CYP17A1:GDNF	http://www.gsea-msigdb.org/gsea/msigdb/cards/MATZUK_MALE_REPRODUCTION_SERTOLI
SCZ	Chemical_and_Genetic_pertubation	MIKKELSEN_NPC_ICP_WITH_H3K4ME3	436	8	0.0173282	0.656581	SIPA1:ADAL:CHRNB4:NMRAL1:NOSIP:RFTN2:BAK1:SRPK2	http://www.gsea-msigdb.org/gsea/msigdb/cards/MIKKELSEN_NPC_ICP_WITH_H3K4ME3
SCZ	Chemical_and_Genetic_pertubation	MIKKELSEN_MCV6_ICP_WITH_H3K27ME3	73	3	0.0174982	0.656581	CHRNB4:COL11A2:TFAP2B	http://www.gsea-msigdb.org/gsea/msigdb/cards/MIKKELSEN_MCV6_ICP_WITH_H3K27ME3
SCZ	Chemical_and_Genetic_pertubation	SHETH_LIVER_CANCER_VS_TXNIP_LOSS_PAM4	277	6	0.018301	0.67443	DPYD:SUFU:CYP2D6:MUSTN1:KIAA1919:IMMP2L	http://www.gsea-msigdb.org/gsea/msigdb/cards/SHETH_LIVER_CANCER_VS_TXNIP_LOSS_PAM4
SCZ	Chemical_and_Genetic_pertubation	BOGNI_TREATMENT_RELATED_MYELOID_LEUKEMIA_DN	28	2	0.0185337	0.67443	TBC1D5:RXRB	http://www.gsea-msigdb.org/gsea/msigdb/cards/BOGNI_TREATMENT_RELATED_MYELOID_LEUKEMIA_DN
SCZ	Chemical_and_Genetic_pertubation	PEREZ_TP53_AND_TP63_TARGETS	203	5	0.0185866	0.67443	KLHL21:TRIM8:PPP1R13B:VASN:PPP1R16B	http://www.gsea-msigdb.org/gsea/msigdb/cards/PEREZ_TP53_AND_TP63_TARGETS
SCZ	Chemical_and_Genetic_pertubation	CHIANG_LIVER_CANCER_SUBCLASS_POLYSOMY7_UP	76	3	0.0194602	0.698452	HAPLN4:TM6SF2:MAD1L1	http://www.gsea-msigdb.org/gsea/msigdb/cards/CHIANG_LIVER_CANCER_SUBCLASS_POLYSOMY7_UP
SCZ	Chemical_and_Genetic_pertubation	WANG_MLL_TARGETS	283	6	0.0200957	0.713504	DPYD:CNNM2:FES:DPEP1:DLX2:NT5DC2	http://www.gsea-msigdb.org/gsea/msigdb/cards/WANG_MLL_TARGETS
SCZ	Chemical_and_Genetic_pertubation	BARRIER_CANCER_RELAPSE_NORMAL_SAMPLE_DN	30	2	0.0211216	0.714891	SPG7:CDK10	http://www.gsea-msigdb.org/gsea/msigdb/cards/BARRIER_CANCER_RELAPSE_NORMAL_SAMPLE_DN
SCZ	Chemical_and_Genetic_pertubation	ZHOU_INFLAMMATORY_RESPONSE_LIVE_DN	369	7	0.0215426	0.714891	SUFU:DGKZ:GIT2:NFATC3:PRR12:GLT8D1:FTSJ2	http://www.gsea-msigdb.org/gsea/msigdb/cards/ZHOU_INFLAMMATORY_RESPONSE_LIVE_DN
SCZ	Chemical_and_Genetic_pertubation	BLALOCK_ALZHEIMERS_DISEASE_UP	1639	20	0.0216621	0.714891	PTPRF:ARHGAP1:DRD2:HIP1R:CDK2AP1:NMB:NFATC3:CDK10:FUT2:NOSIP:IRF3:PLCL1:ERBB4:ZC3H7B:NAGA:TBC1D5:ITIH4:RXRB:TAPBP:SRPK2	http://www.gsea-msigdb.org/gsea/msigdb/cards/BLALOCK_ALZHEIMERS_DISEASE_UP
SCZ	Chemical_and_Genetic_pertubation	RODWELL_AGING_KIDNEY_NO_BLOOD_UP	212	5	0.0219428	0.714891	ARHGAP1:CHRNA3:CRELD2:STAB1:ITPR3	http://www.gsea-msigdb.org/gsea/msigdb/cards/RODWELL_AGING_KIDNEY_NO_BLOOD_UP
SCZ	Chemical_and_Genetic_pertubation	LOCKWOOD_AMPLIFIED_IN_LUNG_CANCER	212	5	0.0219428	0.714891	DENND4B:SLC39A1:BCL11B:KLC1:FTSJ2	http://www.gsea-msigdb.org/gsea/msigdb/cards/LOCKWOOD_AMPLIFIED_IN_LUNG_CANCER
SCZ	Chemical_and_Genetic_pertubation	ENK_UV_RESPONSE_EPIDERMIS_UP	289	6	0.0220066	0.714891	ESPL1:RHCG:SPG7:FUT2:NISCH:CD47	http://www.gsea-msigdb.org/gsea/msigdb/cards/ENK_UV_RESPONSE_EPIDERMIS_UP
SCZ	Chemical_and_Genetic_pertubation	KIM_TIAL1_TARGETS	31	2	0.0224686	0.714891	DPYD:MAD1L1	http://www.gsea-msigdb.org/gsea/msigdb/cards/KIM_TIAL1_TARGETS
SCZ	Chemical_and_Genetic_pertubation	BILANGES_SERUM_SENSITIVE_VIA_TSC2	31	2	0.0224686	0.714891	SMG6:KIFC1	http://www.gsea-msigdb.org/gsea/msigdb/cards/BILANGES_SERUM_SENSITIVE_VIA_TSC2
SCZ	Chemical_and_Genetic_pertubation	JOSEPH_RESPONSE_TO_SODIUM_BUTYRATE_UP	31	2	0.0224686	0.714891	FURIN:PRKCB	http://www.gsea-msigdb.org/gsea/msigdb/cards/JOSEPH_RESPONSE_TO_SODIUM_BUTYRATE_UP
SCZ	Chemical_and_Genetic_pertubation	HATADA_METHYLATED_IN_LUNG_CANCER_DN	31	2	0.0224686	0.714891	NGEF:RNF175	http://www.gsea-msigdb.org/gsea/msigdb/cards/HATADA_METHYLATED_IN_LUNG_CANCER_DN
SCZ	Chemical_and_Genetic_pertubation	IVANOVA_HEMATOPOIESIS_STEM_CELL_AND_PROGENITOR	547	9	0.0225163	0.714891	SUFU:NRGN:ESAM:PITPNM2:CPEB1:HMOX2:INO80E:MGAT3:KIAA1549	http://www.gsea-msigdb.org/gsea/msigdb/cards/IVANOVA_HEMATOPOIESIS_STEM_CELL_AND_PROGENITOR
SCZ	Chemical_and_Genetic_pertubation	STEIN_ESR1_TARGETS	81	3	0.0229894	0.721996	NAB2:CHRNA5:NDRG4	http://www.gsea-msigdb.org/gsea/msigdb/cards/STEIN_ESR1_TARGETS
SCZ	Chemical_and_Genetic_pertubation	MATSUDA_NATURAL_KILLER_DIFFERENTIATION	461	8	0.0232602	0.721996	PTPRF:NRGN:ABCB9:BCL11B:CPEB1:PPP4C:NISCH:TKT	http://www.gsea-msigdb.org/gsea/msigdb/cards/MATSUDA_NATURAL_KILLER_DIFFERENTIATION
SCZ	Chemical_and_Genetic_pertubation	PATIL_LIVER_CANCER	643	10	0.0234836	0.721996	PTPRF:SLC39A1:ESPL1:MPHOSPH9:TRMT61A:TP53BP1:CENPM:TBC1D5:CD47:BAK1	http://www.gsea-msigdb.org/gsea/msigdb/cards/PATIL_LIVER_CANCER
SCZ	Chemical_and_Genetic_pertubation	GRAESSMANN_RESPONSE_TO_MC_AND_SERUM_DEPRIVATION_DN	82	3	0.0237342	0.721996	AS3MT:PQLC1:NISCH	http://www.gsea-msigdb.org/gsea/msigdb/cards/GRAESSMANN_RESPONSE_TO_MC_AND_SERUM_DEPRIVATION_DN
SCZ	Chemical_and_Genetic_pertubation	NUYTTEN_NIPP1_TARGETS_DN	836	12	0.0239988	0.721996	TRIM8:ESAM:TMTC1:CDK2AP1:BAG5:CHRNA5:VASN:NFATC3:CUL3:NGEF:NT5DC2:MAN2A1	http://www.gsea-msigdb.org/gsea/msigdb/cards/NUYTTEN_NIPP1_TARGETS_DN
SCZ	Chemical_and_Genetic_pertubation	BENPORATH_EED_TARGETS	1034	14	0.024052	0.721996	CNNM2:ESAM:PRKCB:CRHR1:MAPT:NDUFA13:RGS9BP:DLX2:ERBB4:GDNF:HIST1H2AL:TFAP2B:DGKI:CSMD1	http://www.gsea-msigdb.org/gsea/msigdb/cards/BENPORATH_EED_TARGETS
SCZ	Chemical_and_Genetic_pertubation	AGUIRRE_PANCREATIC_CANCER_COPY_NUMBER_UP	296	6	0.0243869	0.725455	NOSIP:IRF3:MAD1L1:LSM1:WHSC1L1:RNF38	http://www.gsea-msigdb.org/gsea/msigdb/cards/AGUIRRE_PANCREATIC_CANCER_COPY_NUMBER_UP
SCZ	Chemical_and_Genetic_pertubation	BLALOCK_ALZHEIMERS_DISEASE_INCIPIENT_UP	381	7	0.0250888	0.739672	CDK2AP1:NMB:FUT2:ZC3H7B:TBC1D5:RXRB:SRPK2	http://www.gsea-msigdb.org/gsea/msigdb/cards/BLALOCK_ALZHEIMERS_DISEASE_INCIPIENT_UP
SCZ	Chemical_and_Genetic_pertubation	SASSON_RESPONSE_TO_FORSKOLIN_DN	85	3	0.0260464	0.744541	PTPRF:ARHGAP1:PLCL1	http://www.gsea-msigdb.org/gsea/msigdb/cards/SASSON_RESPONSE_TO_FORSKOLIN_DN
SCZ	Chemical_and_Genetic_pertubation	ZHENG_IL22_SIGNALING_DN	34	2	0.0267147	0.744541	SIPA1:DPYSL5	http://www.gsea-msigdb.org/gsea/msigdb/cards/ZHENG_IL22_SIGNALING_DN
SCZ	Chemical_and_Genetic_pertubation	HAN_JNK_SINGALING_UP	34	2	0.0267147	0.744541	PLEKHO1:MAN2A1	http://www.gsea-msigdb.org/gsea/msigdb/cards/HAN_JNK_SINGALING_UP
SCZ	Chemical_and_Genetic_pertubation	WEIGEL_OXIDATIVE_STRESS_BY_TBH_AND_H2O2	34	2	0.0267147	0.744541	CDK10:BAK1	http://www.gsea-msigdb.org/gsea/msigdb/cards/WEIGEL_OXIDATIVE_STRESS_BY_TBH_AND_H2O2
SCZ	Chemical_and_Genetic_pertubation	ROZANOV_MMP14_TARGETS_DN	34	2	0.0267147	0.744541	RTN1:NMRAL1	http://www.gsea-msigdb.org/gsea/msigdb/cards/ROZANOV_MMP14_TARGETS_DN
SCZ	Chemical_and_Genetic_pertubation	LI_DCP2_BOUND_MRNA	86	3	0.026843	0.744541	HMOX2:NDUFA13:NT5DC2	http://www.gsea-msigdb.org/gsea/msigdb/cards/LI_DCP2_BOUND_MRNA
SCZ	Chemical_and_Genetic_pertubation	SPIELMAN_LYMPHOBLAST_EUROPEAN_VS_ASIAN_UP	474	8	0.0268532	0.744541	ARHGAP1:MLF2:SPG7:FANCA:MGAT3:NDUFA2:MAD1L1:FTSJ2	http://www.gsea-msigdb.org/gsea/msigdb/cards/SPIELMAN_LYMPHOBLAST_EUROPEAN_VS_ASIAN_UP
SCZ	Chemical_and_Genetic_pertubation	LU_AGING_BRAIN_DN	151	4	0.0270578	0.744541	CACNB2:GRIN2A:PRKCB:MAPT	http://www.gsea-msigdb.org/gsea/msigdb/cards/LU_AGING_BRAIN_DN
SCZ	Chemical_and_Genetic_pertubation	MILI_PSEUDOPODIA_HAPTOTAXIS_DN	660	10	0.0274371	0.748739	PTPRF:PCNXL3:VASN:FAM83D:ALG12:NISCH:CD47:GDNF:KIFC1:ITPR3	http://www.gsea-msigdb.org/gsea/msigdb/cards/MILI_PSEUDOPODIA_HAPTOTAXIS_DN
SCZ	Chemical_and_Genetic_pertubation	JAZAG_TGFB1_SIGNALING_DN	35	2	0.0281966	0.763156	SUFU:NAB2	http://www.gsea-msigdb.org/gsea/msigdb/cards/JAZAG_TGFB1_SIGNALING_DN
SCZ	Chemical_and_Genetic_pertubation	FISCHER_DREAM_TARGETS	958	13	0.0286643	0.766442	NRGN:ESPL1:MPHOSPH9:FANCA:GATAD2A:CUL3:FAM83D:CENPM:GNL3:ZNF184:HIST1H2BM:HIST1H2AL:KIFC1	http://www.gsea-msigdb.org/gsea/msigdb/cards/FISCHER_DREAM_TARGETS
SCZ	Chemical_and_Genetic_pertubation	GRAESSMANN_APOPTOSIS_BY_SERUM_DEPRIVATION_DN	228	5	0.0288341	0.766442	AS3MT:BAG5:NDRG4:PQLC1:NISCH	http://www.gsea-msigdb.org/gsea/msigdb/cards/GRAESSMANN_APOPTOSIS_BY_SERUM_DEPRIVATION_DN
SCZ	Chemical_and_Genetic_pertubation	BENPORATH_MYC_MAX_TARGETS	763	11	0.0291904	0.766442	PTPRF:DMAP1:IRF3:NAGA:GLT8D1:MAN2A1:NDUFA2:HIST1H2BM:HIST1H2BN:RXRB:LSM1	http://www.gsea-msigdb.org/gsea/msigdb/cards/BENPORATH_MYC_MAX_TARGETS
SCZ	Chemical_and_Genetic_pertubation	PEREZ_TP53_TARGETS	1166	15	0.029564	0.766442	KLHL21:CACNB2:TRIM8:CYP17A1:DGKZ:MLF2:HIP1R:RILPL2:VASN:YPEL3:FAM83D:GDNF:MAD1L1:KIAA1549:NRBP2	http://www.gsea-msigdb.org/gsea/msigdb/cards/PEREZ_TP53_TARGETS
SCZ	Chemical_and_Genetic_pertubation	LEIN_LOCALIZED_TO_PROXIMAL_DENDRITES	36	2	0.0297107	0.766442	NRGN:KIFC1	http://www.gsea-msigdb.org/gsea/msigdb/cards/LEIN_LOCALIZED_TO_PROXIMAL_DENDRITES
SCZ	Chemical_and_Genetic_pertubation	YANG_BREAST_CANCER_ESR1_UP	36	2	0.0297107	0.766442	MAPT:ERBB4	http://www.gsea-msigdb.org/gsea/msigdb/cards/YANG_BREAST_CANCER_ESR1_UP
SCZ	Chemical_and_Genetic_pertubation	BANDRES_RESPONSE_TO_CARMUSTIN_MGMT_48HR_DN	156	4	0.0300003	0.767915	ARTN:MGAT3:ITIH1:MAD1L1	http://www.gsea-msigdb.org/gsea/msigdb/cards/BANDRES_RESPONSE_TO_CARMUSTIN_MGMT_48HR_DN
SCZ	Chemical_and_Genetic_pertubation	YAGI_AML_WITH_INV_16_TRANSLOCATION	397	7	0.0304134	0.769168	RERE:ABCB9:NFATC3:ERBB4:PPP1R16B:HIST1H2AL:KIFC1	http://www.gsea-msigdb.org/gsea/msigdb/cards/YAGI_AML_WITH_INV_16_TRANSLOCATION
SCZ	Chemical_and_Genetic_pertubation	SERVITJA_LIVER_HNF1A_TARGETS_DN	157	4	0.0306106	0.769168	ITIH1:MAD1L1:CYP7B1:NRBP2	http://www.gsea-msigdb.org/gsea/msigdb/cards/SERVITJA_LIVER_HNF1A_TARGETS_DN
SCZ	Chemical_and_Genetic_pertubation	FISCHER_G2_M_CELL_CYCLE	232	5	0.0307481	0.769168	ESPL1:GIT2:MPHOSPH9:FAM83D:KIFC1	http://www.gsea-msigdb.org/gsea/msigdb/cards/FISCHER_G2_M_CELL_CYCLE
SCZ	Chemical_and_Genetic_pertubation	DUTERTRE_ESTRADIOL_RESPONSE_6HR_DN	91	3	0.0310199	0.770134	YPEL3:ERBB4:BAK1	http://www.gsea-msigdb.org/gsea/msigdb/cards/DUTERTRE_ESTRADIOL_RESPONSE_6HR_DN
SCZ	Chemical_and_Genetic_pertubation	MARSON_BOUND_BY_FOXP3_UNSTIMULATED	1175	15	0.0313295	0.77023	SLC39A1:TRIM8:ARHGAP1:PCNXL3:PPP1R13B:PPP4C:NFATC3:CPNE7:RGS9BP:CUL3:CENPM:KIAA1919:MAD1L1:SRPK2:RNF38	http://www.gsea-msigdb.org/gsea/msigdb/cards/MARSON_BOUND_BY_FOXP3_UNSTIMULATED
SCZ	Chemical_and_Genetic_pertubation	PURBEY_TARGETS_OF_CTBP1_NOT_SATB1_DN	400	7	0.0314903	0.77023	PTPRF:OGFOD2:NDRG4:HAPLN4:NGEF:BAK1:CYP7B1	http://www.gsea-msigdb.org/gsea/msigdb/cards/PURBEY_TARGETS_OF_CTBP1_NOT_SATB1_DN
SCZ	Chemical_and_Genetic_pertubation	KAYO_CALORIE_RESTRICTION_MUSCLE_UP	92	3	0.0318939	0.774365	DRD2:MAPT:ZKSCAN3	http://www.gsea-msigdb.org/gsea/msigdb/cards/KAYO_CALORIE_RESTRICTION_MUSCLE_UP
SCZ	Chemical_and_Genetic_pertubation	NIKOLSKY_BREAST_CANCER_7P22_AMPLICON	38	2	0.0328334	0.774399	MAD1L1:FTSJ2	http://www.gsea-msigdb.org/gsea/msigdb/cards/NIKOLSKY_BREAST_CANCER_7P22_AMPLICON
SCZ	Chemical_and_Genetic_pertubation	GAUSSMANN_MLL_AF4_FUSION_TARGETS_D_UP	38	2	0.0328334	0.774399	DRD2:QPCT	http://www.gsea-msigdb.org/gsea/msigdb/cards/GAUSSMANN_MLL_AF4_FUSION_TARGETS_D_UP
SCZ	Chemical_and_Genetic_pertubation	BRACHAT_RESPONSE_TO_CAMPTOTHECIN_DN	38	2	0.0328334	0.774399	CORO7:BAK1	http://www.gsea-msigdb.org/gsea/msigdb/cards/BRACHAT_RESPONSE_TO_CAMPTOTHECIN_DN
SCZ	Chemical_and_Genetic_pertubation	MATZUK_MEIOTIC_AND_DNA_REPAIR	38	2	0.0328334	0.774399	CPEB1:FANCA	http://www.gsea-msigdb.org/gsea/msigdb/cards/MATZUK_MEIOTIC_AND_DNA_REPAIR
SCZ	Chemical_and_Genetic_pertubation	BENPORATH_NANOG_TARGETS	979	13	0.0332782	0.779322	SUFU:NT5C2:ARHGAP1:PCNXL3:ZNF664:BAG5:ADAL:FANCA:SPIRE2:NDUFA13:TSSC1:PPP1R16B:WHSC1L1	http://www.gsea-msigdb.org/gsea/msigdb/cards/BENPORATH_NANOG_TARGETS
SCZ	Chemical_and_Genetic_pertubation	RAO_BOUND_BY_SALL4_ISOFORM_B	496	8	0.0337839	0.783126	SDCCAG8:RTN1:MGAT3:CD47:PCCB:KIFC1:TFAP2B:WHSC1L1	http://www.gsea-msigdb.org/gsea/msigdb/cards/RAO_BOUND_BY_SALL4_ISOFORM_B
SCZ	Chemical_and_Genetic_pertubation	LIU_CMYB_TARGETS_UP	163	4	0.0344261	0.783126	NAB2:MPHOSPH9:SPG7:NOSIP	http://www.gsea-msigdb.org/gsea/msigdb/cards/LIU_CMYB_TARGETS_UP
SCZ	Chemical_and_Genetic_pertubation	MIKKELSEN_ES_HCP_WITH_H3K27ME3	39	2	0.0344409	0.783126	PCDHA2:TFAP2B	http://www.gsea-msigdb.org/gsea/msigdb/cards/MIKKELSEN_ES_HCP_WITH_H3K27ME3
SCZ	Chemical_and_Genetic_pertubation	BOCHKIS_FOXA2_TARGETS	412	7	0.0360534	0.783126	CYP17A1:CYP2D6:GNL3:ITIH1:CD47:NDUFA2:CYP7B1	http://www.gsea-msigdb.org/gsea/msigdb/cards/BOCHKIS_FOXA2_TARGETS
SCZ	Chemical_and_Genetic_pertubation	TOMLINS_PROSTATE_CANCER_UP	40	2	0.0360786	0.783126	TRIM27:SND1	http://www.gsea-msigdb.org/gsea/msigdb/cards/TOMLINS_PROSTATE_CANCER_UP
SCZ	Chemical_and_Genetic_pertubation	STEIN_ESRRA_TARGETS_RESPONSIVE_TO_ESTROGEN_DN	40	2	0.0360786	0.783126	NAB2:CHRNA5	http://www.gsea-msigdb.org/gsea/msigdb/cards/STEIN_ESRRA_TARGETS_RESPONSIVE_TO_ESTROGEN_DN
SCZ	Chemical_and_Genetic_pertubation	EPPERT_CE_HSC_LSC	40	2	0.0360786	0.783126	CACNB2:PPP1R16B	http://www.gsea-msigdb.org/gsea/msigdb/cards/EPPERT_CE_HSC_LSC
SCZ	Chemical_and_Genetic_pertubation	BROWNE_HCMV_INFECTION_4HR_DN	243	5	0.0364164	0.783126	NGF:SIPA1:PRKCB:PPP1R16B:BTN3A2	http://www.gsea-msigdb.org/gsea/msigdb/cards/BROWNE_HCMV_INFECTION_4HR_DN
SCZ	Chemical_and_Genetic_pertubation	YAO_TEMPORAL_RESPONSE_TO_PROGESTERONE_CLUSTER_13	166	4	0.036433	0.783126	NDUFA13:TKT:PCCB:NDUFA2	http://www.gsea-msigdb.org/gsea/msigdb/cards/YAO_TEMPORAL_RESPONSE_TO_PROGESTERONE_CLUSTER_13
SCZ	Chemical_and_Genetic_pertubation	WHITFIELD_CELL_CYCLE_G2	166	4	0.036433	0.783126	ESPL1:NMB:FAM83D:KIFC1	http://www.gsea-msigdb.org/gsea/msigdb/cards/WHITFIELD_CELL_CYCLE_G2
SCZ	Chemical_and_Genetic_pertubation	PUJANA_XPRSS_INT_NETWORK	166	4	0.036433	0.783126	ESPL1:MPHOSPH9:CD47:KIFC1	http://www.gsea-msigdb.org/gsea/msigdb/cards/PUJANA_XPRSS_INT_NETWORK
SCZ	Chemical_and_Genetic_pertubation	ROVERSI_GLIOMA_COPY_NUMBER_UP	97	3	0.0364554	0.783126	DGKZ:ARHGAP1:DGKI	http://www.gsea-msigdb.org/gsea/msigdb/cards/ROVERSI_GLIOMA_COPY_NUMBER_UP
SCZ	Chemical_and_Genetic_pertubation	MULLIGHAN_NPM1_SIGNATURE_3_UP	326	6	0.0365237	0.783126	SLC39A1:OGFOD2:SPG7:FANCA:CACNA1I:ZBED4	http://www.gsea-msigdb.org/gsea/msigdb/cards/MULLIGHAN_NPM1_SIGNATURE_3_UP
SCZ	Chemical_and_Genetic_pertubation	PELLICCIOTTA_HDAC_IN_ANTIGEN_PRESENTATION_DN	42	2	0.0394418	0.834852	PSMA4:TAPBP	http://www.gsea-msigdb.org/gsea/msigdb/cards/PELLICCIOTTA_HDAC_IN_ANTIGEN_PRESENTATION_DN
SCZ	Chemical_and_Genetic_pertubation	GNATENKO_PLATELET_SIGNATURE	42	2	0.0394418	0.834852	NRGN:HIST1H2BM	http://www.gsea-msigdb.org/gsea/msigdb/cards/GNATENKO_PLATELET_SIGNATURE
SCZ	Chemical_and_Genetic_pertubation	ASGHARZADEH_NEUROBLASTOMA_POOR_SURVIVAL_DN	43	2	0.0411665	0.848542	GATAD2B:FOXP1	http://www.gsea-msigdb.org/gsea/msigdb/cards/ASGHARZADEH_NEUROBLASTOMA_POOR_SURVIVAL_DN
SCZ	Chemical_and_Genetic_pertubation	SHIPP_DLBCL_CURED_VS_FATAL_DN	43	2	0.0411665	0.848542	PRKCB:BTN3A2	http://www.gsea-msigdb.org/gsea/msigdb/cards/SHIPP_DLBCL_CURED_VS_FATAL_DN
SCZ	Chemical_and_Genetic_pertubation	AMIT_EGF_RESPONSE_480_MCF10A	43	2	0.0411665	0.848542	GIT2:FTSJ2	http://www.gsea-msigdb.org/gsea/msigdb/cards/AMIT_EGF_RESPONSE_480_MCF10A
SCZ	Chemical_and_Genetic_pertubation	GRAESSMANN_APOPTOSIS_BY_DOXORUBICIN_UP	1115	14	0.0413553	0.848542	MLF2:OGFOD2:PITPNM2:ZFYVE21:VASN:INO80E:NDRG4:PQLC1:CRELD2:NT5DC2:MUSTN1:COL11A2:RXRB:TAPBP	http://www.gsea-msigdb.org/gsea/msigdb/cards/GRAESSMANN_APOPTOSIS_BY_DOXORUBICIN_UP
SCZ	Chemical_and_Genetic_pertubation	ANDERSEN_CHOLANGIOCARCINOMA_CLASS2	173	4	0.0413735	0.848542	BCL11B:SPIRE2:QPCT:FAM83D	http://www.gsea-msigdb.org/gsea/msigdb/cards/ANDERSEN_CHOLANGIOCARCINOMA_CLASS2
SCZ	Chemical_and_Genetic_pertubation	MOREAUX_MULTIPLE_MYELOMA_BY_TACI_DN	174	4	0.0421088	0.855235	SNX19:MPHOSPH9:NDUFA13:GLT8D1	http://www.gsea-msigdb.org/gsea/msigdb/cards/MOREAUX_MULTIPLE_MYELOMA_BY_TACI_DN
SCZ	Chemical_and_Genetic_pertubation	OISHI_CHOLANGIOMA_STEM_CELL_LIKE_UP	339	6	0.0428041	0.855235	PTPRF:ZC3H7B:MAN2A1:NDUFA2:ZSCAN16:SRPK2	http://www.gsea-msigdb.org/gsea/msigdb/cards/OISHI_CHOLANGIOMA_STEM_CELL_LIKE_UP
SCZ	Chemical_and_Genetic_pertubation	DARWICHE_SKIN_TUMOR_PROMOTER_DN	175	4	0.0428514	0.855235	OGFOD2:FES:RASIP1:NEK4	http://www.gsea-msigdb.org/gsea/msigdb/cards/DARWICHE_SKIN_TUMOR_PROMOTER_DN
SCZ	Chemical_and_Genetic_pertubation	GROSS_HYPOXIA_VIA_ELK3_ONLY_DN	44	2	0.042919	0.855235	TRIM8:SIPA1	http://www.gsea-msigdb.org/gsea/msigdb/cards/GROSS_HYPOXIA_VIA_ELK3_ONLY_DN
SCZ	Chemical_and_Genetic_pertubation	MEISSNER_NPC_HCP_WITH_H3_UNMETHYLATED	521	8	0.043034	0.855235	ARTN:NGF:ABCB9:CHRNA3:RHCG:GRIN2A:CPNE7:FAM109B	http://www.gsea-msigdb.org/gsea/msigdb/cards/MEISSNER_NPC_HCP_WITH_H3_UNMETHYLATED
SCZ	Chemical_and_Genetic_pertubation	LE_EGR2_TARGETS_DN	104	3	0.043372	0.855235	RTN1:TKT:NRBP2	http://www.gsea-msigdb.org/gsea/msigdb/cards/LE_EGR2_TARGETS_DN
SCZ	Chemical_and_Genetic_pertubation	BENPORATH_SUZ12_TARGETS	1019	13	0.0435129	0.855235	NGF:ESAM:PPP1R13B:CHRNA3:CRHR1:MAPT:RGS9BP:DPYSL5:DLX2:ERBB4:GDNF:DGKI:CSMD1	http://www.gsea-msigdb.org/gsea/msigdb/cards/BENPORATH_SUZ12_TARGETS
SCZ	Chemical_and_Genetic_pertubation	MCCABE_BOUND_BY_HOXC6	431	7	0.0441377	0.862383	SLC39A1:CCDC92:ZNF664:TUBGCP4:CILP2:FAM109B:CHRNA2	http://www.gsea-msigdb.org/gsea/msigdb/cards/MCCABE_BOUND_BY_HOXC6
SCZ	Chemical_and_Genetic_pertubation	NAKAMURA_CANCER_MICROENVIRONMENT_DN	45	2	0.0446991	0.863136	ARTN:FAM83D	http://www.gsea-msigdb.org/gsea/msigdb/cards/NAKAMURA_CANCER_MICROENVIRONMENT_DN
SCZ	Chemical_and_Genetic_pertubation	ZHAN_MULTIPLE_MYELOMA_MS_DN	45	2	0.0446991	0.863136	NMRAL1:TKT	http://www.gsea-msigdb.org/gsea/msigdb/cards/ZHAN_MULTIPLE_MYELOMA_MS_DN
SCZ	Chemical_and_Genetic_pertubation	MARTINEZ_RB1_TARGETS_DN	527	8	0.0454808	0.867587	PTPRF:GIT2:CDK2AP1:RILPL2:QPCT:ITPR3:TFAP2B:IMMP2L	http://www.gsea-msigdb.org/gsea/msigdb/cards/MARTINEZ_RB1_TARGETS_DN
SCZ	Chemical_and_Genetic_pertubation	TORCHIA_TARGETS_OF_EWSR1_FLI1_FUSION_UP	259	5	0.0457421	0.867587	SERGEF:CACNA1C:PPP1R13B:CPNE7:MAPT	http://www.gsea-msigdb.org/gsea/msigdb/cards/TORCHIA_TARGETS_OF_EWSR1_FLI1_FUSION_UP
SCZ	Chemical_and_Genetic_pertubation	SANSOM_APC_TARGETS_DN	345	6	0.0459183	0.867587	PLEKHO1:SIPA1:ABCB9:DPEP1:PRRG2:MGAT3	http://www.gsea-msigdb.org/gsea/msigdb/cards/SANSOM_APC_TARGETS_DN
SCZ	Chemical_and_Genetic_pertubation	LIAO_METASTASIS	529	8	0.0463163	0.867587	DGKZ:PCNXL3:MPHOSPH9:CENPM:TKT:COL11A2:ITPR3:KIAA1919	http://www.gsea-msigdb.org/gsea/msigdb/cards/LIAO_METASTASIS
SCZ	Chemical_and_Genetic_pertubation	DELYS_THYROID_CANCER_UP	436	7	0.0464447	0.867587	PTPRF:DPYD:NAB2:NMB:PPP4C:QPCT:ITPR3	http://www.gsea-msigdb.org/gsea/msigdb/cards/DELYS_THYROID_CANCER_UP
SCZ	Chemical_and_Genetic_pertubation	KRASNOSELSKAYA_ILF3_TARGETS_DN	46	2	0.046506	0.867587	ESPL1:KIFC1	http://www.gsea-msigdb.org/gsea/msigdb/cards/KRASNOSELSKAYA_ILF3_TARGETS_DN
SCZ	Chemical_and_Genetic_pertubation	WEST_ADRENOCORTICAL_TUMOR_DN	532	8	0.0475885	0.877016	PLEKHO1:CNNM2:DOCK1:NAB2:RASIP1:STAB1:HIST1H2BN:CYP7B1	http://www.gsea-msigdb.org/gsea/msigdb/cards/WEST_ADRENOCORTICAL_TUMOR_DN
SCZ	Chemical_and_Genetic_pertubation	COULOUARN_TEMPORAL_TGFB1_SIGNATURE_UP	108	3	0.0475974	0.877016	NGF:TMX2:SPATS2L	http://www.gsea-msigdb.org/gsea/msigdb/cards/COULOUARN_TEMPORAL_TGFB1_SIGNATURE_UP
SCZ	Chemical_and_Genetic_pertubation	IVANOVA_HEMATOPOIESIS_STEM_CELL	182	4	0.0482565	0.877016	GATAD2A:CYP2D6:WHSC1L1:ZCCHC7	http://www.gsea-msigdb.org/gsea/msigdb/cards/IVANOVA_HEMATOPOIESIS_STEM_CELL
SCZ	Chemical_and_Genetic_pertubation	HOSHIDA_LIVER_CANCER_SUBCLASS_S3	263	5	0.0482764	0.877016	HMOX2:FANCA:ITIH1:ITIH4:PCCB	http://www.gsea-msigdb.org/gsea/msigdb/cards/HOSHIDA_LIVER_CANCER_SUBCLASS_S3
SCZ	Chemical_and_Genetic_pertubation	NAKAMURA_METASTASIS	47	2	0.0483395	0.877016	SDCCAG8:PRKCB	http://www.gsea-msigdb.org/gsea/msigdb/cards/NAKAMURA_METASTASIS
SCZ	Chemical_and_Genetic_pertubation	CHUNG_BLISTER_CYTOTOXICITY_DN	48	2	0.0501988	0.882607	PRKCB:FOXP1	http://www.gsea-msigdb.org/gsea/msigdb/cards/CHUNG_BLISTER_CYTOTOXICITY_DN
SCZ	Chemical_and_Genetic_pertubation	JAZAERI_BREAST_CANCER_BRCA1_VS_BRCA2_UP	48	2	0.0501988	0.882607	NAGA:NT5DC2	http://www.gsea-msigdb.org/gsea/msigdb/cards/JAZAERI_BREAST_CANCER_BRCA1_VS_BRCA2_UP
SCZ	Chemical_and_Genetic_pertubation	POMEROY_MEDULLOBLASTOMA_PROGNOSIS_UP	48	2	0.0501988	0.882607	RTN1:IRF3	http://www.gsea-msigdb.org/gsea/msigdb/cards/POMEROY_MEDULLOBLASTOMA_PROGNOSIS_UP
SCZ	Chemical_and_Genetic_pertubation	BOSCO_TH1_CYTOTOXIC_MODULE	112	3	0.0520175	0.882607	PLEKHO1:FUT2:STAB1	http://www.gsea-msigdb.org/gsea/msigdb/cards/BOSCO_TH1_CYTOTOXIC_MODULE
SCZ	Chemical_and_Genetic_pertubation	ZHAN_MULTIPLE_MYELOMA_PR_DN	49	2	0.0520837	0.882607	DPYD:PLCL1	http://www.gsea-msigdb.org/gsea/msigdb/cards/ZHAN_MULTIPLE_MYELOMA_PR_DN
SCZ	Chemical_and_Genetic_pertubation	MARTENS_BOUND_BY_PML_RARA_FUSION	448	7	0.0522929	0.882607	PLEKHO1:CACNA1C:PITPNM2:SPG7:SMG6:RFX2:NOSIP	http://www.gsea-msigdb.org/gsea/msigdb/cards/MARTENS_BOUND_BY_PML_RARA_FUSION
SCZ	Chemical_and_Genetic_pertubation	MATZUK_SPERMATOZOA	113	3	0.0531526	0.882607	RASIP1:DNAH1:RXRB	http://www.gsea-msigdb.org/gsea/msigdb/cards/MATZUK_SPERMATOZOA
SCZ	Chemical_and_Genetic_pertubation	BENPORATH_PRC2_TARGETS	642	9	0.0531531	0.882607	ESAM:CRHR1:MAPT:RGS9BP:DLX2:ERBB4:GDNF:DGKI:CSMD1	http://www.gsea-msigdb.org/gsea/msigdb/cards/BENPORATH_PRC2_TARGETS
SCZ	Chemical_and_Genetic_pertubation	SMID_BREAST_CANCER_NORMAL_LIKE_UP	450	7	0.0533107	0.882607	PLEKHO1:GIT2:BCL11B:PRKCB:PPP1R16B:MGAT3:BTN3A2	http://www.gsea-msigdb.org/gsea/msigdb/cards/SMID_BREAST_CANCER_NORMAL_LIKE_UP
SCZ	Chemical_and_Genetic_pertubation	HUTTMANN_B_CLL_POOR_SURVIVAL_UP	271	5	0.0535902	0.882607	NMB:CDK10:ERBB4:TKT:MAD1L1	http://www.gsea-msigdb.org/gsea/msigdb/cards/HUTTMANN_B_CLL_POOR_SURVIVAL_UP
SCZ	Chemical_and_Genetic_pertubation	ZHOU_INFLAMMATORY_RESPONSE_FIMA_DN	271	5	0.0535902	0.882607	CACNB2:SUFU:DGKZ:NFATC3:GLT8D1	http://www.gsea-msigdb.org/gsea/msigdb/cards/ZHOU_INFLAMMATORY_RESPONSE_FIMA_DN
SCZ	Chemical_and_Genetic_pertubation	ACEVEDO_LIVER_TUMOR_VS_NORMAL_ADJACENT_TISSUE_UP	845	11	0.0538135	0.882607	SLC39A1:DOCK1:ZNF664:TSSC1:FAM83D:NAGA:WDR55:ZMAT2:BTN3A2:ZSCAN16:TRIM27	http://www.gsea-msigdb.org/gsea/msigdb/cards/ACEVEDO_LIVER_TUMOR_VS_NORMAL_ADJACENT_TISSUE_UP
SCZ	Chemical_and_Genetic_pertubation	JOHNSTONE_PARVB_TARGETS_3_DN	845	11	0.0538135	0.882607	DPYD:MED19:MPHOSPH9:NOSIP:CUL3:CENPM:NEK4:MAN2A1:FTSJ2:WHSC1L1:ZCCHC7	http://www.gsea-msigdb.org/gsea/msigdb/cards/JOHNSTONE_PARVB_TARGETS_3_DN
SCZ	Chemical_and_Genetic_pertubation	SCHAEFFER_PROSTATE_DEVELOPMENT_6HR_DN	451	7	0.0538242	0.882607	TRIM8:PCNXL3:ZNF664:FURIN:PPP4C:SMG6:SND1	http://www.gsea-msigdb.org/gsea/msigdb/cards/SCHAEFFER_PROSTATE_DEVELOPMENT_6HR_DN
SCZ	Chemical_and_Genetic_pertubation	MORI_PLASMA_CELL_UP	50	2	0.0539935	0.882607	CHRNB4:CRELD2	http://www.gsea-msigdb.org/gsea/msigdb/cards/MORI_PLASMA_CELL_UP
SCZ	Chemical_and_Genetic_pertubation	CHIARADONNA_NEOPLASTIC_TRANSFORMATION_KRAS_CDC25_DN	50	2	0.0539935	0.882607	DPEP1:MAN2A1	http://www.gsea-msigdb.org/gsea/msigdb/cards/CHIARADONNA_NEOPLASTIC_TRANSFORMATION_KRAS_CDC25_DN
SCZ	Chemical_and_Genetic_pertubation	SHEDDEN_LUNG_CANCER_POOR_SURVIVAL_A6	452	7	0.0543408	0.883404	ARTN:MPHOSPH9:KLC1:CHRNA5:FANCA:TSSC1:CENPM	http://www.gsea-msigdb.org/gsea/msigdb/cards/SHEDDEN_LUNG_CANCER_POOR_SURVIVAL_A6
SCZ	Chemical_and_Genetic_pertubation	LEE_DIFFERENTIATING_T_LYMPHOCYTE	190	4	0.0548742	0.883404	MPHOSPH9:BCL11B:PRKCB:ZC3H7B	http://www.gsea-msigdb.org/gsea/msigdb/cards/LEE_DIFFERENTIATING_T_LYMPHOCYTE
SCZ	Chemical_and_Genetic_pertubation	PRAMOONJAGO_SOX4_TARGETS_UP	51	2	0.0559278	0.883404	TRIM8:NAB2	http://www.gsea-msigdb.org/gsea/msigdb/cards/PRAMOONJAGO_SOX4_TARGETS_UP
SCZ	Chemical_and_Genetic_pertubation	ROSS_AML_WITH_CBFB_MYH11_FUSION	51	2	0.0559278	0.883404	QPCT:NAGA	http://www.gsea-msigdb.org/gsea/msigdb/cards/ROSS_AML_WITH_CBFB_MYH11_FUSION
SCZ	Chemical_and_Genetic_pertubation	ZHOU_TNF_SIGNALING_30MIN	51	2	0.0559278	0.883404	SLC39A1:NDUFA13	http://www.gsea-msigdb.org/gsea/msigdb/cards/ZHOU_TNF_SIGNALING_30MIN
SCZ	Chemical_and_Genetic_pertubation	DACOSTA_UV_RESPONSE_VIA_ERCC3_DN	853	11	0.0567925	0.883404	DPYD:NT5C2:DOCK1:MPHOSPH9:KLC1:TP53BP1:NFATC3:NEK4:MAN2A1:MAD1L1:SRPK2	http://www.gsea-msigdb.org/gsea/msigdb/cards/DACOSTA_UV_RESPONSE_VIA_ERCC3_DN
SCZ	Chemical_and_Genetic_pertubation	MARKEY_RB1_CHRONIC_LOF_DN	117	3	0.0578112	0.883404	NGF:NDRG4:STAB1	http://www.gsea-msigdb.org/gsea/msigdb/cards/MARKEY_RB1_CHRONIC_LOF_DN
SCZ	Chemical_and_Genetic_pertubation	BROWNE_HCMV_INFECTION_1HR_UP	52	2	0.0578862	0.883404	PPP1R13B:ZBTB22	http://www.gsea-msigdb.org/gsea/msigdb/cards/BROWNE_HCMV_INFECTION_1HR_UP
SCZ	Chemical_and_Genetic_pertubation	ZHAN_MULTIPLE_MYELOMA_CD1_VS_CD2_DN	52	2	0.0578862	0.883404	PRKCB:MGAT3	http://www.gsea-msigdb.org/gsea/msigdb/cards/ZHAN_MULTIPLE_MYELOMA_CD1_VS_CD2_DN
SCZ	Chemical_and_Genetic_pertubation	SHETH_LIVER_CANCER_VS_TXNIP_LOSS_PAM6	52	2	0.0578862	0.883404	MED19:NGEF	http://www.gsea-msigdb.org/gsea/msigdb/cards/SHETH_LIVER_CANCER_VS_TXNIP_LOSS_PAM6
SCZ	Chemical_and_Genetic_pertubation	KIM_WT1_TARGETS_DN	461	7	0.0591306	0.886479	ESPL1:MPHOSPH9:NFATC3:CDK10:GLT8D1:ZNF184:TRIM27	http://www.gsea-msigdb.org/gsea/msigdb/cards/KIM_WT1_TARGETS_DN
SCZ	Chemical_and_Genetic_pertubation	BHAT_ESR1_TARGETS_VIA_AKT1_UP	279	5	0.0592312	0.886479	BCL11B:TRMT61A:KLC1:MAPT:GATAD2A	http://www.gsea-msigdb.org/gsea/msigdb/cards/BHAT_ESR1_TARGETS_VIA_AKT1_UP
SCZ	Chemical_and_Genetic_pertubation	MONNIER_POSTRADIATION_TUMOR_ESCAPE_DN	369	6	0.0597614	0.886479	ARTN:CDK10:NDUFA13:GLT8D1:TAPBP:IMMP2L	http://www.gsea-msigdb.org/gsea/msigdb/cards/MONNIER_POSTRADIATION_TUMOR_ESCAPE_DN
SCZ	Chemical_and_Genetic_pertubation	HOFFMANN_SMALL_PRE_BII_TO_IMMATURE_B_LYMPHOCYTE_UP	53	2	0.0598682	0.886479	SIPA1:FES	http://www.gsea-msigdb.org/gsea/msigdb/cards/HOFFMANN_SMALL_PRE_BII_TO_IMMATURE_B_LYMPHOCYTE_UP
SCZ	Chemical_and_Genetic_pertubation	MORI_LARGE_PRE_BII_LYMPHOCYTE_DN	53	2	0.0598682	0.886479	SIPA1:HIP1R	http://www.gsea-msigdb.org/gsea/msigdb/cards/MORI_LARGE_PRE_BII_LYMPHOCYTE_DN
SCZ	Chemical_and_Genetic_pertubation	CHIARADONNA_NEOPLASTIC_TRANSFORMATION_CDC25_UP	119	3	0.0602107	0.887571	DPEP1:NGEF:MAN2A1	http://www.gsea-msigdb.org/gsea/msigdb/cards/CHIARADONNA_NEOPLASTIC_TRANSFORMATION_CDC25_UP
SCZ	Chemical_and_Genetic_pertubation	SESTO_RESPONSE_TO_UV_C2	54	2	0.0618733	0.902412	CUL3:SRPK2	http://www.gsea-msigdb.org/gsea/msigdb/cards/SESTO_RESPONSE_TO_UV_C2
SCZ	Chemical_and_Genetic_pertubation	HOLLMANN_APOPTOSIS_VIA_CD40_UP	198	4	0.0619577	0.902412	NRGN:SNX19:FANCA:LSM1	http://www.gsea-msigdb.org/gsea/msigdb/cards/HOLLMANN_APOPTOSIS_VIA_CD40_UP
SCZ	Chemical_and_Genetic_pertubation	SCHEIDEREIT_IKK_INTERACTING_PROTEINS	55	2	0.063901	0.902412	FANCA:TRIM27	http://www.gsea-msigdb.org/gsea/msigdb/cards/SCHEIDEREIT_IKK_INTERACTING_PROTEINS
SCZ	Chemical_and_Genetic_pertubation	LAU_APOPTOSIS_CDKN2A_UP	55	2	0.063901	0.902412	BAG5:NDUFA13	http://www.gsea-msigdb.org/gsea/msigdb/cards/LAU_APOPTOSIS_CDKN2A_UP
SCZ	Chemical_and_Genetic_pertubation	GUTIERREZ_CHRONIC_LYMPHOCYTIC_LEUKEMIA_DN	55	2	0.063901	0.902412	NOSIP:SPATS2L	http://www.gsea-msigdb.org/gsea/msigdb/cards/GUTIERREZ_CHRONIC_LYMPHOCYTIC_LEUKEMIA_DN
SCZ	Chemical_and_Genetic_pertubation	CHIARADONNA_NEOPLASTIC_TRANSFORMATION_KRAS_CDC25_UP	55	2	0.063901	0.902412	NGEF:GDNF	http://www.gsea-msigdb.org/gsea/msigdb/cards/CHIARADONNA_NEOPLASTIC_TRANSFORMATION_KRAS_CDC25_UP
SCZ	Chemical_and_Genetic_pertubation	NIKOLSKY_BREAST_CANCER_8P12_P11_AMPLICON	55	2	0.063901	0.902412	LSM1:WHSC1L1	http://www.gsea-msigdb.org/gsea/msigdb/cards/NIKOLSKY_BREAST_CANCER_8P12_P11_AMPLICON
SCZ	Chemical_and_Genetic_pertubation	MODY_HIPPOCAMPUS_POSTNATAL	55	2	0.063901	0.902412	DGKZ:NRGN	http://www.gsea-msigdb.org/gsea/msigdb/cards/MODY_HIPPOCAMPUS_POSTNATAL
SCZ	Chemical_and_Genetic_pertubation	BROWNE_HCMV_INFECTION_48HR_DN	472	7	0.0653287	0.902412	NGF:CACNA1C:SPG7:PRRG2:NISCH:BTN3A2:HIST1H2AL	http://www.gsea-msigdb.org/gsea/msigdb/cards/BROWNE_HCMV_INFECTION_48HR_DN
SCZ	Chemical_and_Genetic_pertubation	NAGASHIMA_EGF_SIGNALING_UP	56	2	0.065951	0.902412	NAB2:DLX2	http://www.gsea-msigdb.org/gsea/msigdb/cards/NAGASHIMA_EGF_SIGNALING_UP
SCZ	Chemical_and_Genetic_pertubation	BERNARD_PPAPDC1B_TARGETS_DN	56	2	0.065951	0.902412	GATAD2A:WHSC1L1	http://www.gsea-msigdb.org/gsea/msigdb/cards/BERNARD_PPAPDC1B_TARGETS_DN
SCZ	Chemical_and_Genetic_pertubation	GARGALOVIC_RESPONSE_TO_OXIDIZED_PHOSPHOLIPIDS_TURQUOISE_DN	56	2	0.065951	0.902412	ESPL1:KIFC1	http://www.gsea-msigdb.org/gsea/msigdb/cards/GARGALOVIC_RESPONSE_TO_OXIDIZED_PHOSPHOLIPIDS_TURQUOISE_DN
SCZ	Chemical_and_Genetic_pertubation	HELLER_HDAC_TARGETS_DN	288	5	0.065968	0.902412	KLHL21:QPCT:PPP1R16B:MGAT3:CRELD2	http://www.gsea-msigdb.org/gsea/msigdb/cards/HELLER_HDAC_TARGETS_DN
SCZ	Chemical_and_Genetic_pertubation	BYSTRYKH_HEMATOPOIESIS_STEM_CELL_QTL_CIS	124	3	0.0664101	0.902412	PTPRF:TUBGCP4:GATAD2A	http://www.gsea-msigdb.org/gsea/msigdb/cards/BYSTRYKH_HEMATOPOIESIS_STEM_CELL_QTL_CIS
SCZ	Chemical_and_Genetic_pertubation	MULLIGHAN_NPM1_MUTATED_SIGNATURE_1_DN	124	3	0.0664101	0.902412	RERE:PLEKHO1:PPP1R16B	http://www.gsea-msigdb.org/gsea/msigdb/cards/MULLIGHAN_NPM1_MUTATED_SIGNATURE_1_DN
SCZ	Chemical_and_Genetic_pertubation	LENAOUR_DENDRITIC_CELL_MATURATION_DN	124	3	0.0664101	0.902412	RTN1:NMB:STAB1	http://www.gsea-msigdb.org/gsea/msigdb/cards/LENAOUR_DENDRITIC_CELL_MATURATION_DN
SCZ	Chemical_and_Genetic_pertubation	FEVR_CTNNB1_TARGETS_UP	672	9	0.0667481	0.903288	SDCCAG8:TRIM8:NAB2:DPEP1:TM6SF2:PRRG2:SPATS2L:CYP2D6:ITIH4	http://www.gsea-msigdb.org/gsea/msigdb/cards/FEVR_CTNNB1_TARGETS_UP
SCZ	Chemical_and_Genetic_pertubation	CHEN_METABOLIC_SYNDROM_NETWORK	1200	14	0.0675423	0.909356	PLEKHO1:DENND4B:ESPL1:RILPL2:FES:VASN:HMOX2:PQLC1:RFTN2:SPATS2L:CYP2D6:STAB1:ITPR3:NRBP2	http://www.gsea-msigdb.org/gsea/msigdb/cards/CHEN_METABOLIC_SYNDROM_NETWORK
SCZ	Chemical_and_Genetic_pertubation	ZHENG_GLIOBLASTOMA_PLASTICITY_DN	57	2	0.0680227	0.909356	MAPT:NISCH	http://www.gsea-msigdb.org/gsea/msigdb/cards/ZHENG_GLIOBLASTOMA_PLASTICITY_DN
SCZ	Chemical_and_Genetic_pertubation	NADLER_HYPERGLYCEMIA_AT_OBESITY	57	2	0.0680227	0.909356	TUBGCP4:CRELD2	http://www.gsea-msigdb.org/gsea/msigdb/cards/NADLER_HYPERGLYCEMIA_AT_OBESITY
SCZ	Chemical_and_Genetic_pertubation	KYNG_DNA_DAMAGE_UP	205	4	0.0685328	0.912481	QPCT:PLCL1:CACNA1I:KIFC1	http://www.gsea-msigdb.org/gsea/msigdb/cards/KYNG_DNA_DAMAGE_UP
SCZ	Chemical_and_Genetic_pertubation	GAL_LEUKEMIC_STEM_CELL_UP	126	3	0.0689687	0.914596	MPHOSPH9:ZC3H7B:ZBED4	http://www.gsea-msigdb.org/gsea/msigdb/cards/GAL_LEUKEMIC_STEM_CELL_UP
SCZ	Chemical_and_Genetic_pertubation	MEISSNER_NPC_HCP_WITH_H3K4ME2	480	7	0.0700752	0.916535	RTN1:NMB:DOC2A:RFX2:HAPLN4:ITPR3:KIAA1919	http://www.gsea-msigdb.org/gsea/msigdb/cards/MEISSNER_NPC_HCP_WITH_H3K4ME2
SCZ	Chemical_and_Genetic_pertubation	LIM_MAMMARY_LUMINAL_PROGENITOR_UP	58	2	0.0701158	0.916535	QPCT:RFTN2	http://www.gsea-msigdb.org/gsea/msigdb/cards/LIM_MAMMARY_LUMINAL_PROGENITOR_UP
SCZ	Chemical_and_Genetic_pertubation	CHIARADONNA_NEOPLASTIC_TRANSFORMATION_KRAS_UP	127	3	0.0702646	0.916535	PRKCB:NGEF:GDNF	http://www.gsea-msigdb.org/gsea/msigdb/cards/CHIARADONNA_NEOPLASTIC_TRANSFORMATION_KRAS_UP
SCZ	Chemical_and_Genetic_pertubation	MULLIGHAN_NPM1_MUTATED_SIGNATURE_2_UP	128	3	0.0715714	0.916535	SLC39A1:SPG7:CACNA1I	http://www.gsea-msigdb.org/gsea/msigdb/cards/MULLIGHAN_NPM1_MUTATED_SIGNATURE_2_UP
SCZ	Chemical_and_Genetic_pertubation	STEARMAN_LUNG_CANCER_EARLY_VS_LATE_DN	59	2	0.0722298	0.916535	PSMA4:SND1	http://www.gsea-msigdb.org/gsea/msigdb/cards/STEARMAN_LUNG_CANCER_EARLY_VS_LATE_DN
SCZ	Chemical_and_Genetic_pertubation	LINDSTEDT_DENDRITIC_CELL_MATURATION_D	59	2	0.0722298	0.916535	DOCK1:NAGA	http://www.gsea-msigdb.org/gsea/msigdb/cards/LINDSTEDT_DENDRITIC_CELL_MATURATION_D
SCZ	Chemical_and_Genetic_pertubation	BROWNE_HCMV_INFECTION_1HR_DN	209	4	0.0724457	0.916535	NGF:CACNB2:COL11A2:MAD1L1	http://www.gsea-msigdb.org/gsea/msigdb/cards/BROWNE_HCMV_INFECTION_1HR_DN
SCZ	Chemical_and_Genetic_pertubation	POOLA_INVASIVE_BREAST_CANCER_DN	131	3	0.0755573	0.952252	CDK10:MAPT:ERBB4	http://www.gsea-msigdb.org/gsea/msigdb/cards/POOLA_INVASIVE_BREAST_CANCER_DN
SCZ	Chemical_and_Genetic_pertubation	MARIADASON_REGULATED_BY_HISTONE_ACETYLATION_UP	61	2	0.0765188	0.960703	ESAM:CORO7	http://www.gsea-msigdb.org/gsea/msigdb/cards/MARIADASON_REGULATED_BY_HISTONE_ACETYLATION_UP
SCZ	Chemical_and_Genetic_pertubation	MARTINEZ_TP53_TARGETS_UP	592	8	0.0778983	0.962959	PTPRF:ARHGAP1:GIT2:RILPL2:TM6SF2:FUT2:QPCT:IMMP2L	http://www.gsea-msigdb.org/gsea/msigdb/cards/MARTINEZ_TP53_TARGETS_UP
SCZ	Chemical_and_Genetic_pertubation	BOYLAN_MULTIPLE_MYELOMA_C_D_UP	133	3	0.0782681	0.962959	KLC1:FANCA:NT5DC2	http://www.gsea-msigdb.org/gsea/msigdb/cards/BOYLAN_MULTIPLE_MYELOMA_C_D_UP
SCZ	Chemical_and_Genetic_pertubation	BIDUS_METASTASIS_UP	215	4	0.0785241	0.962959	MPHOSPH9:CDK2AP1:KLC1:TUBGCP4	http://www.gsea-msigdb.org/gsea/msigdb/cards/BIDUS_METASTASIS_UP
SCZ	Chemical_and_Genetic_pertubation	VERHAAK_GLIOBLASTOMA_MESENCHYMAL	215	4	0.0785241	0.962959	FURIN:FES:STAB1:MAN2A1	http://www.gsea-msigdb.org/gsea/msigdb/cards/VERHAAK_GLIOBLASTOMA_MESENCHYMAL
SCZ	Chemical_and_Genetic_pertubation	DAZARD_RESPONSE_TO_UV_NHEK_UP	216	4	0.0795613	0.962959	CHRNB4:QPCT:DLX2:HIST1H2AL	http://www.gsea-msigdb.org/gsea/msigdb/cards/DAZARD_RESPONSE_TO_UV_NHEK_UP
SCZ	Chemical_and_Genetic_pertubation	CAIRO_LIVER_DEVELOPMENT_DN	217	4	0.0806053	0.962959	ITIH1:ITIH4:MAN2A1:TAPBP	http://www.gsea-msigdb.org/gsea/msigdb/cards/CAIRO_LIVER_DEVELOPMENT_DN
SCZ	Chemical_and_Genetic_pertubation	FLECHNER_PBL_KIDNEY_TRANSPLANT_REJECTED_VS_OK_UP	63	2	0.0808863	0.962959	KLC1:CD47	http://www.gsea-msigdb.org/gsea/msigdb/cards/FLECHNER_PBL_KIDNEY_TRANSPLANT_REJECTED_VS_OK_UP
SCZ	Chemical_and_Genetic_pertubation	LEE_AGING_NEOCORTEX_DN	63	2	0.0808863	0.962959	NMB:GDNF	http://www.gsea-msigdb.org/gsea/msigdb/cards/LEE_AGING_NEOCORTEX_DN
SCZ	Chemical_and_Genetic_pertubation	YAO_TEMPORAL_RESPONSE_TO_PROGESTERONE_CLUSTER_14	135	3	0.081021	0.962959	CDK2AP1:GATAD2A:SND1	http://www.gsea-msigdb.org/gsea/msigdb/cards/YAO_TEMPORAL_RESPONSE_TO_PROGESTERONE_CLUSTER_14
SCZ	Chemical_and_Genetic_pertubation	UDAYAKUMAR_MED1_TARGETS_UP	135	3	0.081021	0.962959	PTPRF:CD47:MAD1L1	http://www.gsea-msigdb.org/gsea/msigdb/cards/UDAYAKUMAR_MED1_TARGETS_UP
SCZ	Chemical_and_Genetic_pertubation	DEURIG_T_CELL_PROLYMPHOCYTIC_LEUKEMIA_DN	307	5	0.0815351	0.962959	GIT2:HIP1R:PRKCB:PPP1R16B:MAN2A1	http://www.gsea-msigdb.org/gsea/msigdb/cards/DEURIG_T_CELL_PROLYMPHOCYTIC_LEUKEMIA_DN
SCZ	Chemical_and_Genetic_pertubation	PEDRIOLI_MIR31_TARGETS_UP	218	4	0.0816562	0.962959	AS3MT:CACNA1I:DGKI:CSMD1	http://www.gsea-msigdb.org/gsea/msigdb/cards/PEDRIOLI_MIR31_TARGETS_UP
SCZ	Chemical_and_Genetic_pertubation	OSWALD_HEMATOPOIETIC_STEM_CELL_IN_COLLAGEN_GEL_UP	218	4	0.0816562	0.962959	BAG5:GATAD2A:TBC1D5:DND1	http://www.gsea-msigdb.org/gsea/msigdb/cards/OSWALD_HEMATOPOIETIC_STEM_CELL_IN_COLLAGEN_GEL_UP
SCZ	Chemical_and_Genetic_pertubation	GUO_HEX_TARGETS_DN	64	2	0.0830986	0.973019	STAB1:KIFC1	http://www.gsea-msigdb.org/gsea/msigdb/cards/GUO_HEX_TARGETS_DN
SCZ	Chemical_and_Genetic_pertubation	NOUZOVA_METHYLATED_IN_APL	64	2	0.0830986	0.973019	GDNF:TTBK1	http://www.gsea-msigdb.org/gsea/msigdb/cards/NOUZOVA_METHYLATED_IN_APL
SCZ	Chemical_and_Genetic_pertubation	DARWICHE_SQUAMOUS_CELL_CARCINOMA_UP	138	3	0.0852281	0.973202	FES:RASIP1:NEK4	http://www.gsea-msigdb.org/gsea/msigdb/cards/DARWICHE_SQUAMOUS_CELL_CARCINOMA_UP
SCZ	Chemical_and_Genetic_pertubation	LEE_LIVER_CANCER_ACOX1_DN	65	2	0.0853292	0.973202	ITIH1:CYP7B1	http://www.gsea-msigdb.org/gsea/msigdb/cards/LEE_LIVER_CANCER_ACOX1_DN
SCZ	Chemical_and_Genetic_pertubation	GOTZMANN_EPITHELIAL_TO_MESENCHYMAL_TRANSITION_UP	65	2	0.0853292	0.973202	FURIN:KIFC1	http://www.gsea-msigdb.org/gsea/msigdb/cards/GOTZMANN_EPITHELIAL_TO_MESENCHYMAL_TRANSITION_UP
SCZ	Chemical_and_Genetic_pertubation	LEIN_NEURON_MARKERS	65	2	0.0853292	0.973202	RTN1:NDRG4	http://www.gsea-msigdb.org/gsea/msigdb/cards/LEIN_NEURON_MARKERS
SCZ	Chemical_and_Genetic_pertubation	MEISSNER_NPC_HCP_WITH_H3K4ME3_AND_H3K27ME3	139	3	0.0866509	0.973202	CHRNA5:RGS9BP:CSMD1	http://www.gsea-msigdb.org/gsea/msigdb/cards/MEISSNER_NPC_HCP_WITH_H3K4ME3_AND_H3K27ME3
SCZ	Chemical_and_Genetic_pertubation	DARWICHE_PAPILLOMA_RISK_HIGH_UP	139	3	0.0866509	0.973202	FES:RASIP1:NEK4	http://www.gsea-msigdb.org/gsea/msigdb/cards/DARWICHE_PAPILLOMA_RISK_HIGH_UP
SCZ	Chemical_and_Genetic_pertubation	RIGGINS_TAMOXIFEN_RESISTANCE_UP	66	2	0.0875779	0.975323	DGKZ:CACNA1I	http://www.gsea-msigdb.org/gsea/msigdb/cards/RIGGINS_TAMOXIFEN_RESISTANCE_UP
SCZ	Chemical_and_Genetic_pertubation	ROSTY_CERVICAL_CANCER_PROLIFERATION_CLUSTER	140	3	0.0880838	0.975323	ESPL1:CENPM:KIFC1	http://www.gsea-msigdb.org/gsea/msigdb/cards/ROSTY_CERVICAL_CANCER_PROLIFERATION_CLUSTER
SCZ	Chemical_and_Genetic_pertubation	VILLANUEVA_LIVER_CANCER_KRT19_DN	67	2	0.0898442	0.975323	TM6SF2:NGEF	http://www.gsea-msigdb.org/gsea/msigdb/cards/VILLANUEVA_LIVER_CANCER_KRT19_DN
SCZ	Chemical_and_Genetic_pertubation	SETLUR_PROSTATE_CANCER_TMPRSS2_ERG_FUSION_UP	67	2	0.0898442	0.975323	BAG5:KLC1	http://www.gsea-msigdb.org/gsea/msigdb/cards/SETLUR_PROSTATE_CANCER_TMPRSS2_ERG_FUSION_UP
SCZ	Chemical_and_Genetic_pertubation	OSMAN_BLADDER_CANCER_DN	412	6	0.0901627	0.975323	RERE:GATAD2A:NOSIP:NISCH:ZSCAN16:WHSC1L1	http://www.gsea-msigdb.org/gsea/msigdb/cards/OSMAN_BLADDER_CANCER_DN
SCZ	Chemical_and_Genetic_pertubation	TAKEDA_TARGETS_OF_NUP98_HOXA9_FUSION_10D_DN	142	3	0.0909794	0.975323	TMTC1:RTN1:STAB1	http://www.gsea-msigdb.org/gsea/msigdb/cards/TAKEDA_TARGETS_OF_NUP98_HOXA9_FUSION_10D_DN
SCZ	Chemical_and_Genetic_pertubation	RIZKI_TUMOR_INVASIVENESS_2D_UP	68	2	0.0921278	0.975323	NAB2:NFATC3	http://www.gsea-msigdb.org/gsea/msigdb/cards/RIZKI_TUMOR_INVASIVENESS_2D_UP
SCZ	Chemical_and_Genetic_pertubation	YAO_TEMPORAL_RESPONSE_TO_PROGESTERONE_CLUSTER_0	68	2	0.0921278	0.975323	YPEL3:NGEF	http://www.gsea-msigdb.org/gsea/msigdb/cards/YAO_TEMPORAL_RESPONSE_TO_PROGESTERONE_CLUSTER_0
SCZ	Chemical_and_Genetic_pertubation	MATZUK_SPERMATOCYTE	68	2	0.0921278	0.975323	CPEB1:FANCA	http://www.gsea-msigdb.org/gsea/msigdb/cards/MATZUK_SPERMATOCYTE
SCZ	Chemical_and_Genetic_pertubation	WAMUNYOKOLI_OVARIAN_CANCER_GRADES_1_2_DN	68	2	0.0921278	0.975323	DPYD:NISCH	http://www.gsea-msigdb.org/gsea/msigdb/cards/WAMUNYOKOLI_OVARIAN_CANCER_GRADES_1_2_DN
SCZ	Chemical_and_Genetic_pertubation	BASSO_B_LYMPHOCYTE_NETWORK	143	3	0.092442	0.975323	PRKCB:QPCT:NISCH	http://www.gsea-msigdb.org/gsea/msigdb/cards/BASSO_B_LYMPHOCYTE_NETWORK
SCZ	Chemical_and_Genetic_pertubation	KAYO_AGING_MUSCLE_UP	228	4	0.0925335	0.975323	DPYD:ARHGAP1:RTN1:ZKSCAN3	http://www.gsea-msigdb.org/gsea/msigdb/cards/KAYO_AGING_MUSCLE_UP
SCZ	Chemical_and_Genetic_pertubation	GAL_LEUKEMIC_STEM_CELL_DN	229	4	0.0936575	0.978324	SERGEF:ESPL1:CENPM:KIFC1	http://www.gsea-msigdb.org/gsea/msigdb/cards/GAL_LEUKEMIC_STEM_CELL_DN
SCZ	Chemical_and_Genetic_pertubation	BILANGES_SERUM_SENSITIVE_GENES	69	2	0.0944282	0.978324	CYP17A1:NGEF	http://www.gsea-msigdb.org/gsea/msigdb/cards/BILANGES_SERUM_SENSITIVE_GENES
SCZ	Chemical_and_Genetic_pertubation	MARTINEZ_RESPONSE_TO_TRABECTEDIN_UP	69	2	0.0944282	0.978324	NDUFA13:NDUFA2	http://www.gsea-msigdb.org/gsea/msigdb/cards/MARTINEZ_RESPONSE_TO_TRABECTEDIN_UP
SCZ	Chemical_and_Genetic_pertubation	MARTENS_TRETINOIN_RESPONSE_UP	829	10	0.094514	0.978324	PTPRF:ARTN:DRD2:CHRNB4:DPEP1:SMG6:CACNA1I:CYP2D6:PCDHA7:NRBP2	http://www.gsea-msigdb.org/gsea/msigdb/cards/MARTENS_TRETINOIN_RESPONSE_UP
SCZ	Chemical_and_Genetic_pertubation	HAN_SATB1_TARGETS_UP	418	6	0.0949703	0.979975	PTPRF:TRMT61A:QPCT:NAGA:ALG12:CRELD2	http://www.gsea-msigdb.org/gsea/msigdb/cards/HAN_SATB1_TARGETS_UP
SCZ	Chemical_and_Genetic_pertubation	BENPORATH_SOX2_TARGETS	726	9	0.0963211	0.990817	SLC39A1:SDCCAG8:SUFU:ARHGAP1:PCNXL3:ZNF664:FOXP1:NDUFA2:WHSC1L1	http://www.gsea-msigdb.org/gsea/msigdb/cards/BENPORATH_SOX2_TARGETS
SCZ	Chemical_and_Genetic_pertubation	YAO_TEMPORAL_RESPONSE_TO_PROGESTERONE_CLUSTER_7	70	2	0.0967452	0.992089	RASIP1:TAPBP	http://www.gsea-msigdb.org/gsea/msigdb/cards/YAO_TEMPORAL_RESPONSE_TO_PROGESTERONE_CLUSTER_7
SCZ	Chemical_and_Genetic_pertubation	BIDUS_METASTASIS_DN	147	3	0.0983892	0.993581	IRF3:STAB1:ZSCAN16	http://www.gsea-msigdb.org/gsea/msigdb/cards/BIDUS_METASTASIS_DN
SCZ	Chemical_and_Genetic_pertubation	DIAZ_CHRONIC_MEYLOGENOUS_LEUKEMIA_UP	1389	15	0.0990145	0.993581	MLF2:CDK2AP1:RBM26:TUBGCP4:PSMA4:NFATC3:QPCT:GNL3:GLT8D1:CD47:PCCB:MAN2A1:FTSJ2:SRPK2:LSM1	http://www.gsea-msigdb.org/gsea/msigdb/cards/DIAZ_CHRONIC_MEYLOGENOUS_LEUKEMIA_UP
SCZ	Chemical_and_Genetic_pertubation	RAGHAVACHARI_PLATELET_SPECIFIC_GENES	71	2	0.0990782	0.993581	NRGN:PRKCB	http://www.gsea-msigdb.org/gsea/msigdb/cards/RAGHAVACHARI_PLATELET_SPECIFIC_GENES
SCZ	Chemical_and_Genetic_pertubation	SENGUPTA_EBNA1_ANTICORRELATED	148	3	0.0998997	0.993581	ABCB9:SPG7:CACNA1I	http://www.gsea-msigdb.org/gsea/msigdb/cards/SENGUPTA_EBNA1_ANTICORRELATED
SCZ	Chemical_and_Genetic_pertubation	BAE_BRCA1_TARGETS_UP	72	2	0.101427	0.998478	NEK4:LSM1	http://www.gsea-msigdb.org/gsea/msigdb/cards/BAE_BRCA1_TARGETS_UP
SCZ	Chemical_and_Genetic_pertubation	PEART_HDAC_PROLIFERATION_CLUSTER_DN	72	2	0.101427	0.998478	SIPA1:CDK2AP1	http://www.gsea-msigdb.org/gsea/msigdb/cards/PEART_HDAC_PROLIFERATION_CLUSTER_DN
SCZ	Chemical_and_Genetic_pertubation	LEE_METASTASIS_AND_ALTERNATIVE_SPLICING_UP	72	2	0.101427	0.998478	PTPRF:SRPK2	http://www.gsea-msigdb.org/gsea/msigdb/cards/LEE_METASTASIS_AND_ALTERNATIVE_SPLICING_UP
SCZ	Chemical_and_Genetic_pertubation	MIKKELSEN_MCV6_HCP_WITH_H3K27ME3	427	6	0.102435	0.998478	CHRNA3:CRHR1:CACNA1I:GDNF:PCDHAC2:GRM1	http://www.gsea-msigdb.org/gsea/msigdb/cards/MIKKELSEN_MCV6_HCP_WITH_H3K27ME3
SCZ	Chemical_and_Genetic_pertubation	BRUINS_UVC_RESPONSE_VIA_TP53_GROUP_B	528	7	0.102769	0.998478	KLHL21:NGF:CNNM2:CPEB1:VASN:NDRG4:SND1	http://www.gsea-msigdb.org/gsea/msigdb/cards/BRUINS_UVC_RESPONSE_VIA_TP53_GROUP_B
SCZ	Chemical_and_Genetic_pertubation	BAELDE_DIABETIC_NEPHROPATHY_DN	428	6	0.103283	0.998478	CACNB2:SNX19:NFATC3:ERBB4:CD47:TAPBP	http://www.gsea-msigdb.org/gsea/msigdb/cards/BAELDE_DIABETIC_NEPHROPATHY_DN
SCZ	Chemical_and_Genetic_pertubation	PILON_KLF1_TARGETS_DN	1976	20	0.103951	0.998478	RERE:TMEM180:SUFU:GIT2:HIP1R:ARL6IP4:MPHOSPH9:CDK2AP1:TUBGCP4:TP53BP1:CORO7:NMRAL1:PRKCB:NFATC3:GATAD2A:TMEM110:TRIM27:SRPK2:LSM1:RNF38	http://www.gsea-msigdb.org/gsea/msigdb/cards/PILON_KLF1_TARGETS_DN
SCZ	Chemical_and_Genetic_pertubation	BRUINS_UVC_RESPONSE_VIA_TP53_GROUP_A	846	10	0.10432	0.998478	NRGN:BCL11B:RASIP1:SPATS2L:CYP2D6:TBC1D5:CD47:COL11A2:TAPBP:NRBP2	http://www.gsea-msigdb.org/gsea/msigdb/cards/BRUINS_UVC_RESPONSE_VIA_TP53_GROUP_A
SCZ	Chemical_and_Genetic_pertubation	BROWNE_HCMV_INFECTION_14HR_UP	152	3	0.106035	0.998478	NFATC3:DLX2:ZBED4	http://www.gsea-msigdb.org/gsea/msigdb/cards/BROWNE_HCMV_INFECTION_14HR_UP
SCZ	Chemical_and_Genetic_pertubation	BENPORATH_CYCLING_GENES	636	8	0.106125	0.998478	RERE:ESPL1:NMB:FANCA:FAM83D:CENPM:KIFC1:ITPR3	http://www.gsea-msigdb.org/gsea/msigdb/cards/BENPORATH_CYCLING_GENES
SCZ	Chemical_and_Genetic_pertubation	RASHI_RESPONSE_TO_IONIZING_RADIATION_6	74	2	0.10617	0.998478	PLEKHO1:RNF38	http://www.gsea-msigdb.org/gsea/msigdb/cards/RASHI_RESPONSE_TO_IONIZING_RADIATION_6
SCZ	Chemical_and_Genetic_pertubation	BOYLAN_MULTIPLE_MYELOMA_D_DN	74	2	0.10617	0.998478	NAB2:PPP1R16B	http://www.gsea-msigdb.org/gsea/msigdb/cards/BOYLAN_MULTIPLE_MYELOMA_D_DN
SCZ	Chemical_and_Genetic_pertubation	BRUECKNER_TARGETS_OF_MIRLET7A3_DN	74	2	0.10617	0.998478	PTPRF:FAM83D	http://www.gsea-msigdb.org/gsea/msigdb/cards/BRUECKNER_TARGETS_OF_MIRLET7A3_DN
SCZ	Chemical_and_Genetic_pertubation	SCHAEFFER_PROSTATE_DEVELOPMENT_6HR_UP	153	3	0.107591	0.998478	NMB:PRKCB:QPCT	http://www.gsea-msigdb.org/gsea/msigdb/cards/SCHAEFFER_PROSTATE_DEVELOPMENT_6HR_UP
SCZ	Chemical_and_Genetic_pertubation	BOYLAN_MULTIPLE_MYELOMA_PCA3_UP	75	2	0.108564	0.998478	BCL11B:TRMT61A	http://www.gsea-msigdb.org/gsea/msigdb/cards/BOYLAN_MULTIPLE_MYELOMA_PCA3_UP
SCZ	Chemical_and_Genetic_pertubation	ODONNELL_METASTASIS_UP	75	2	0.108564	0.998478	CNNM2:ERBB4	http://www.gsea-msigdb.org/gsea/msigdb/cards/ODONNELL_METASTASIS_UP
SCZ	Chemical_and_Genetic_pertubation	BUYTAERT_PHOTODYNAMIC_THERAPY_STRESS_DN	641	8	0.109651	0.998478	NGF:NRGN:MPHOSPH9:BAG5:NMB:HMOX2:FANCA:KIFC1	http://www.gsea-msigdb.org/gsea/msigdb/cards/BUYTAERT_PHOTODYNAMIC_THERAPY_STRESS_DN
SCZ	Chemical_and_Genetic_pertubation	ASTON_MAJOR_DEPRESSIVE_DISORDER_DN	155	3	0.11073	0.998478	SNX19:MAPT:MAN2A1	http://www.gsea-msigdb.org/gsea/msigdb/cards/ASTON_MAJOR_DEPRESSIVE_DISORDER_DN
SCZ	Chemical_and_Genetic_pertubation	SMID_BREAST_CANCER_RELAPSE_IN_BRAIN_DN	76	2	0.110973	0.998478	MAPT:ERBB4	http://www.gsea-msigdb.org/gsea/msigdb/cards/SMID_BREAST_CANCER_RELAPSE_IN_BRAIN_DN
SCZ	Chemical_and_Genetic_pertubation	MULLIGHAN_NPM1_MUTATED_SIGNATURE_2_DN	76	2	0.110973	0.998478	RERE:PPP1R16B	http://www.gsea-msigdb.org/gsea/msigdb/cards/MULLIGHAN_NPM1_MUTATED_SIGNATURE_2_DN
SCZ	Chemical_and_Genetic_pertubation	DUAN_PRDM5_TARGETS	76	2	0.110973	0.998478	CACNA1C:RXRB	http://www.gsea-msigdb.org/gsea/msigdb/cards/DUAN_PRDM5_TARGETS
SCZ	Chemical_and_Genetic_pertubation	SENESE_HDAC3_TARGETS_DN	540	7	0.112053	0.998478	DGKZ:NAB2:HIP1R:FES:NFATC3:NISCH:WHSC1L1	http://www.gsea-msigdb.org/gsea/msigdb/cards/SENESE_HDAC3_TARGETS_DN
SCZ	Chemical_and_Genetic_pertubation	RODRIGUES_NTN1_TARGETS_DN	156	3	0.112313	0.998478	SPG7:CACNA1I:SRPK2	http://www.gsea-msigdb.org/gsea/msigdb/cards/RODRIGUES_NTN1_TARGETS_DN
SCZ	Chemical_and_Genetic_pertubation	HSIAO_LIVER_SPECIFIC_GENES	245	4	0.112506	0.998478	FURIN:ITIH1:ITIH4:PCCB	http://www.gsea-msigdb.org/gsea/msigdb/cards/HSIAO_LIVER_SPECIFIC_GENES
SCZ	Chemical_and_Genetic_pertubation	DANG_REGULATED_BY_MYC_DN	245	4	0.112506	0.998478	DGKZ:MLF2:GLT8D1:CD47	http://www.gsea-msigdb.org/gsea/msigdb/cards/DANG_REGULATED_BY_MYC_DN
SCZ	Chemical_and_Genetic_pertubation	MEISSNER_NPC_HCP_WITH_H3K4ME2_AND_H3K27ME3	340	5	0.112766	0.998478	CPEB1:SPIRE2:CRHR1:CACNA1I:GDNF	http://www.gsea-msigdb.org/gsea/msigdb/cards/MEISSNER_NPC_HCP_WITH_H3K4ME2_AND_H3K27ME3
SCZ	Chemical_and_Genetic_pertubation	KESHELAVA_MULTIPLE_DRUG_RESISTANCE	77	2	0.113395	0.998478	CCDC92:PPP4C	http://www.gsea-msigdb.org/gsea/msigdb/cards/KESHELAVA_MULTIPLE_DRUG_RESISTANCE
SCZ	Chemical_and_Genetic_pertubation	ROSS_AML_WITH_PML_RARA_FUSION	77	2	0.113395	0.998478	NISCH:STAB1	http://www.gsea-msigdb.org/gsea/msigdb/cards/ROSS_AML_WITH_PML_RARA_FUSION
SCZ	Chemical_and_Genetic_pertubation	GALINDO_IMMUNE_RESPONSE_TO_ENTEROTOXIN	77	2	0.113395	0.998478	NAB2:TAPBP	http://www.gsea-msigdb.org/gsea/msigdb/cards/GALINDO_IMMUNE_RESPONSE_TO_ENTEROTOXIN
SCZ	Chemical_and_Genetic_pertubation	MUNSHI_MULTIPLE_MYELOMA_UP	77	2	0.113395	0.998478	CNNM2:COL11A2	http://www.gsea-msigdb.org/gsea/msigdb/cards/MUNSHI_MULTIPLE_MYELOMA_UP
SCZ	Chemical_and_Genetic_pertubation	HUANG_DASATINIB_RESISTANCE_UP	77	2	0.113395	0.998478	DPYD:BTN3A2	http://www.gsea-msigdb.org/gsea/msigdb/cards/HUANG_DASATINIB_RESISTANCE_UP
SCZ	Chemical_and_Genetic_pertubation	RADMACHER_AML_PROGNOSIS	78	2	0.115831	1	DENND4B:VASN	http://www.gsea-msigdb.org/gsea/msigdb/cards/RADMACHER_AML_PROGNOSIS
SCZ	Chemical_and_Genetic_pertubation	MULLIGHAN_NPM1_SIGNATURE_3_DN	159	3	0.117114	1	RERE:PLEKHO1:PPP1R16B	http://www.gsea-msigdb.org/gsea/msigdb/cards/MULLIGHAN_NPM1_SIGNATURE_3_DN
SCZ	Chemical_and_Genetic_pertubation	OHGUCHI_LIVER_HNF4A_TARGETS_DN	159	3	0.117114	1	CYP2D6:KIAA1919:CYP7B1	http://www.gsea-msigdb.org/gsea/msigdb/cards/OHGUCHI_LIVER_HNF4A_TARGETS_DN
SCZ	Chemical_and_Genetic_pertubation	DELACROIX_RAR_BOUND_ES	445	6	0.118258	1	PTPRF:AS3MT:SPIRE2:MGAT3:CENPM:RXRB	http://www.gsea-msigdb.org/gsea/msigdb/cards/DELACROIX_RAR_BOUND_ES
SCZ	Chemical_and_Genetic_pertubation	NGUYEN_NOTCH1_TARGETS_DN	79	2	0.11828	1	COL11A2:SRPK2	http://www.gsea-msigdb.org/gsea/msigdb/cards/NGUYEN_NOTCH1_TARGETS_DN
SCZ	Chemical_and_Genetic_pertubation	KAAB_HEART_ATRIUM_VS_VENTRICLE_UP	251	4	0.119977	1	ARHGAP1:ERBB4:CD47:SND1	http://www.gsea-msigdb.org/gsea/msigdb/cards/KAAB_HEART_ATRIUM_VS_VENTRICLE_UP
SCZ	Chemical_and_Genetic_pertubation	CASORELLI_ACUTE_PROMYELOCYTIC_LEUKEMIA_UP	161	3	0.120356	1	BCL11B:STAB1:SND1	http://www.gsea-msigdb.org/gsea/msigdb/cards/CASORELLI_ACUTE_PROMYELOCYTIC_LEUKEMIA_UP
SCZ	Chemical_and_Genetic_pertubation	HILLION_HMGA1_TARGETS	80	2	0.120742	1	NGF:GRM1	http://www.gsea-msigdb.org/gsea/msigdb/cards/HILLION_HMGA1_TARGETS
SCZ	Chemical_and_Genetic_pertubation	BHATTACHARYA_EMBRYONIC_STEM_CELL	80	2	0.120742	1	FAM83D:GNL3	http://www.gsea-msigdb.org/gsea/msigdb/cards/BHATTACHARYA_EMBRYONIC_STEM_CELL
SCZ	Chemical_and_Genetic_pertubation	CASORELLI_ACUTE_PROMYELOCYTIC_LEUKEMIA_DN	657	8	0.121362	1	ESPL1:ARL6IP4:MGAT3:CENPM:KIFC1:MAD1L1:FTSJ2:SRPK2	http://www.gsea-msigdb.org/gsea/msigdb/cards/CASORELLI_ACUTE_PROMYELOCYTIC_LEUKEMIA_DN
SCZ	Chemical_and_Genetic_pertubation	AMIT_EGF_RESPONSE_480_HELA	162	3	0.12199	1	PTPRF:ITPR3:MAD1L1	http://www.gsea-msigdb.org/gsea/msigdb/cards/AMIT_EGF_RESPONSE_480_HELA
SCZ	Chemical_and_Genetic_pertubation	PURBEY_TARGETS_OF_CTBP1_AND_SATB1_DN	162	3	0.12199	1	ARHGAP1:CACNA1C:PLCL1	http://www.gsea-msigdb.org/gsea/msigdb/cards/PURBEY_TARGETS_OF_CTBP1_AND_SATB1_DN
SCZ	Chemical_and_Genetic_pertubation	KIM_WT1_TARGETS_12HR_UP	162	3	0.12199	1	PLEKHO1:CHRNA3:BAK1	http://www.gsea-msigdb.org/gsea/msigdb/cards/KIM_WT1_TARGETS_12HR_UP
SCZ	Chemical_and_Genetic_pertubation	PARENT_MTOR_SIGNALING_UP	554	7	0.123427	1	CNNM2:SERGEF:DRD2:NAB2:GIT2:RTN1:RXRB	http://www.gsea-msigdb.org/gsea/msigdb/cards/PARENT_MTOR_SIGNALING_UP
SCZ	Chemical_and_Genetic_pertubation	LI_WILMS_TUMOR_VS_FETAL_KIDNEY_1_DN	164	3	0.125282	1	ESPL1:MPHOSPH9:KIFC1	http://www.gsea-msigdb.org/gsea/msigdb/cards/LI_WILMS_TUMOR_VS_FETAL_KIDNEY_1_DN
SCZ	Chemical_and_Genetic_pertubation	GARCIA_TARGETS_OF_FLI1_AND_DAX1_DN	164	3	0.125282	1	TRMT61A:CENPM:GDNF	http://www.gsea-msigdb.org/gsea/msigdb/cards/GARCIA_TARGETS_OF_FLI1_AND_DAX1_DN
SCZ	Chemical_and_Genetic_pertubation	STAMBOLSKY_RESPONSE_TO_VITAMIN_D3_UP	82	2	0.125704	1	DOCK1:CUL3	http://www.gsea-msigdb.org/gsea/msigdb/cards/STAMBOLSKY_RESPONSE_TO_VITAMIN_D3_UP
SCZ	Chemical_and_Genetic_pertubation	SANA_TNF_SIGNALING_DN	82	2	0.125704	1	CDK2AP1:PPP1R16B	http://www.gsea-msigdb.org/gsea/msigdb/cards/SANA_TNF_SIGNALING_DN
SCZ	Chemical_and_Genetic_pertubation	RIZKI_TUMOR_INVASIVENESS_3D_DN	256	4	0.126363	1	PSMA4:CYP2D6:TKT:KIFC1	http://www.gsea-msigdb.org/gsea/msigdb/cards/RIZKI_TUMOR_INVASIVENESS_3D_DN
SCZ	Chemical_and_Genetic_pertubation	JAEGER_METASTASIS_DN	256	4	0.126363	1	BCL11B:QPCT:ITPR3:TFAP2B	http://www.gsea-msigdb.org/gsea/msigdb/cards/JAEGER_METASTASIS_DN
SCZ	Chemical_and_Genetic_pertubation	YAGI_AML_WITH_T_8_21_TRANSLOCATION	354	5	0.127532	1	NT5C2:ESPL1:FURIN:ITIH1:NDUFA2	http://www.gsea-msigdb.org/gsea/msigdb/cards/YAGI_AML_WITH_T_8_21_TRANSLOCATION
SCZ	Chemical_and_Genetic_pertubation	SCHUETZ_BREAST_CANCER_DUCTAL_INVASIVE_DN	83	2	0.128203	1	PTPRF:ERBB4	http://www.gsea-msigdb.org/gsea/msigdb/cards/SCHUETZ_BREAST_CANCER_DUCTAL_INVASIVE_DN
SCZ	Chemical_and_Genetic_pertubation	TAKAO_RESPONSE_TO_UVB_RADIATION_UP	84	2	0.130713	1	PLCL1:BAK1	http://www.gsea-msigdb.org/gsea/msigdb/cards/TAKAO_RESPONSE_TO_UVB_RADIATION_UP
SCZ	Chemical_and_Genetic_pertubation	BAELDE_DIABETIC_NEPHROPATHY_UP	84	2	0.130713	1	SPG7:DPEP1	http://www.gsea-msigdb.org/gsea/msigdb/cards/BAELDE_DIABETIC_NEPHROPATHY_UP
SCZ	Chemical_and_Genetic_pertubation	DACOSTA_UV_RESPONSE_VIA_ERCC3_TTD_DN	84	2	0.130713	1	MPHOSPH9:MAD1L1	http://www.gsea-msigdb.org/gsea/msigdb/cards/DACOSTA_UV_RESPONSE_VIA_ERCC3_TTD_DN
SCZ	Chemical_and_Genetic_pertubation	NUYTTEN_EZH2_TARGETS_DN	1000	11	0.131391	1	CACNB2:GIT2:SPG7:FANCA:CUL3:FAM83D:CENPM:ZBED4:NT5DC2:GLT8D1:KIFC1	http://www.gsea-msigdb.org/gsea/msigdb/cards/NUYTTEN_EZH2_TARGETS_DN
SCZ	Chemical_and_Genetic_pertubation	DELACROIX_RARG_BOUND_MEF	359	5	0.133011	1	PITPNM2:RILPL2:TRMT61A:FURIN:CYP2D6	http://www.gsea-msigdb.org/gsea/msigdb/cards/DELACROIX_RARG_BOUND_MEF
SCZ	Chemical_and_Genetic_pertubation	ZHANG_TARGETS_OF_EWSR1_FLI1_FUSION	85	2	0.133235	1	PRKCB:MAPT	http://www.gsea-msigdb.org/gsea/msigdb/cards/ZHANG_TARGETS_OF_EWSR1_FLI1_FUSION
SCZ	Chemical_and_Genetic_pertubation	UEDA_CENTRAL_CLOCK	85	2	0.133235	1	TUBGCP4:MAN2A1	http://www.gsea-msigdb.org/gsea/msigdb/cards/UEDA_CENTRAL_CLOCK
SCZ	Chemical_and_Genetic_pertubation	TAKEDA_TARGETS_OF_NUP98_HOXA9_FUSION_6HR_UP	85	2	0.133235	1	DLX2:PLCL1	http://www.gsea-msigdb.org/gsea/msigdb/cards/TAKEDA_TARGETS_OF_NUP98_HOXA9_FUSION_6HR_UP
SCZ	Chemical_and_Genetic_pertubation	HATADA_METHYLATED_IN_LUNG_CANCER_UP	361	5	0.135232	1	SUFU:CACNA1C:GRIN2A:YPEL3:CSMD1	http://www.gsea-msigdb.org/gsea/msigdb/cards/HATADA_METHYLATED_IN_LUNG_CANCER_UP
SCZ	Chemical_and_Genetic_pertubation	MARTINEZ_RB1_AND_TP53_TARGETS_DN	568	7	0.135371	1	PTPRF:CYP17A1:CDK2AP1:RILPL2:NDUFA2:ITPR3:TFAP2B	http://www.gsea-msigdb.org/gsea/msigdb/cards/MARTINEZ_RB1_AND_TP53_TARGETS_DN
SCZ	Chemical_and_Genetic_pertubation	FERRANDO_T_ALL_WITH_MLL_ENL_FUSION_UP	86	2	0.135769	1	CD47:MAD1L1	http://www.gsea-msigdb.org/gsea/msigdb/cards/FERRANDO_T_ALL_WITH_MLL_ENL_FUSION_UP
SCZ	Chemical_and_Genetic_pertubation	SASSON_RESPONSE_TO_GONADOTROPHINS_DN	86	2	0.135769	1	ARHGAP1:PLCL1	http://www.gsea-msigdb.org/gsea/msigdb/cards/SASSON_RESPONSE_TO_GONADOTROPHINS_DN
SCZ	Chemical_and_Genetic_pertubation	DACOSTA_UV_RESPONSE_VIA_ERCC3_XPCS_DN	86	2	0.135769	1	MPHOSPH9:NFATC3	http://www.gsea-msigdb.org/gsea/msigdb/cards/DACOSTA_UV_RESPONSE_VIA_ERCC3_XPCS_DN
SCZ	Chemical_and_Genetic_pertubation	BROWNE_HCMV_INFECTION_18HR_UP	171	3	0.13705	1	MPHOSPH9:NEK4:RXRB	http://www.gsea-msigdb.org/gsea/msigdb/cards/BROWNE_HCMV_INFECTION_18HR_UP
SCZ	Chemical_and_Genetic_pertubation	WANG_RESPONSE_TO_GSK3_INHIBITOR_SB216763_UP	363	5	0.13747	1	DENND4B:SDCCAG8:TMEM180:PRKCB:CD47	http://www.gsea-msigdb.org/gsea/msigdb/cards/WANG_RESPONSE_TO_GSK3_INHIBITOR_SB216763_UP
SCZ	Chemical_and_Genetic_pertubation	PUJANA_ATM_PCC_NETWORK	1352	14	0.137736	1	NT5C2:ESPL1:GIT2:MPHOSPH9:PSMA4:NMB:NFATC3:CRHR1:MAPT:TBC1D5:TKT:CD47:KIFC1:LSM1	http://www.gsea-msigdb.org/gsea/msigdb/cards/PUJANA_ATM_PCC_NETWORK
SCZ	Chemical_and_Genetic_pertubation	VANTVEER_BREAST_CANCER_ESR1_DN	265	4	0.138209	1	CDK2AP1:NMB:FANCA:GATAD2A	http://www.gsea-msigdb.org/gsea/msigdb/cards/VANTVEER_BREAST_CANCER_ESR1_DN
SCZ	Chemical_and_Genetic_pertubation	JIANG_VHL_TARGETS	87	2	0.138313	1	ARTN:SPATS2L	http://www.gsea-msigdb.org/gsea/msigdb/cards/JIANG_VHL_TARGETS
SCZ	Chemical_and_Genetic_pertubation	MOOTHA_VOXPHOS	87	2	0.138313	1	NDUFA13:NDUFA2	http://www.gsea-msigdb.org/gsea/msigdb/cards/MOOTHA_VOXPHOS
SCZ	Chemical_and_Genetic_pertubation	TARTE_PLASMA_CELL_VS_PLASMABLAST_UP	366	5	0.140857	1	DOCK1:QPCT:TBC1D5:ITIH4:HIST1H2BN	http://www.gsea-msigdb.org/gsea/msigdb/cards/TARTE_PLASMA_CELL_VS_PLASMABLAST_UP
SCZ	Chemical_and_Genetic_pertubation	KANG_IMMORTALIZED_BY_TERT_UP	88	2	0.140867	1	CHRNA3:CDK10	http://www.gsea-msigdb.org/gsea/msigdb/cards/KANG_IMMORTALIZED_BY_TERT_UP
SCZ	Chemical_and_Genetic_pertubation	VERHAAK_GLIOBLASTOMA_PRONEURAL	175	3	0.143938	1	MAPT:ZNF184:DGKI	http://www.gsea-msigdb.org/gsea/msigdb/cards/VERHAAK_GLIOBLASTOMA_PRONEURAL
SCZ	Chemical_and_Genetic_pertubation	BOYLAN_MULTIPLE_MYELOMA_D_UP	90	2	0.146006	1	TRMT61A:BAG5	http://www.gsea-msigdb.org/gsea/msigdb/cards/BOYLAN_MULTIPLE_MYELOMA_D_UP
SCZ	Chemical_and_Genetic_pertubation	FULCHER_INFLAMMATORY_RESPONSE_LECTIN_VS_LPS_UP	580	7	0.146046	1	SDCCAG8:TMX2:RTN1:HMOX2:NISCH:NDUFA2:SND1	http://www.gsea-msigdb.org/gsea/msigdb/cards/FULCHER_INFLAMMATORY_RESPONSE_LECTIN_VS_LPS_UP
SCZ	Chemical_and_Genetic_pertubation	OISHI_CHOLANGIOMA_STEM_CELL_LIKE_DN	271	4	0.146346	1	SIPA1:FUT2:QPCT:MGAT3	http://www.gsea-msigdb.org/gsea/msigdb/cards/OISHI_CHOLANGIOMA_STEM_CELL_LIKE_DN
SCZ	Chemical_and_Genetic_pertubation	BROWNE_HCMV_INFECTION_18HR_DN	178	3	0.149179	1	ARHGAP1:PRKCB:TKT	http://www.gsea-msigdb.org/gsea/msigdb/cards/BROWNE_HCMV_INFECTION_18HR_DN
SCZ	Chemical_and_Genetic_pertubation	LINDGREN_BLADDER_CANCER_CLUSTER_1_DN	374	5	0.150066	1	MPHOSPH9:VASN:YPEL3:FAM83D:KIFC1	http://www.gsea-msigdb.org/gsea/msigdb/cards/LINDGREN_BLADDER_CANCER_CLUSTER_1_DN
SCZ	Chemical_and_Genetic_pertubation	MULLIGHAN_MLL_SIGNATURE_1_UP	375	5	0.151235	1	TMEM180:ARHGAP1:SIPA1:KLC1:FES	http://www.gsea-msigdb.org/gsea/msigdb/cards/MULLIGHAN_MLL_SIGNATURE_1_UP
SCZ	Chemical_and_Genetic_pertubation	RICKMAN_TUMOR_DIFFERENTIATED_WELL_VS_POORLY_DN	375	5	0.151235	1	KLC1:HMOX2:NGEF:MAN2A1:BAK1	http://www.gsea-msigdb.org/gsea/msigdb/cards/RICKMAN_TUMOR_DIFFERENTIATED_WELL_VS_POORLY_DN
SCZ	Chemical_and_Genetic_pertubation	HELLER_HDAC_TARGETS_SILENCED_BY_METHYLATION_DN	275	4	0.151873	1	KLHL21:QPCT:PPP1R16B:BTN3A2	http://www.gsea-msigdb.org/gsea/msigdb/cards/HELLER_HDAC_TARGETS_SILENCED_BY_METHYLATION_DN
SCZ	Chemical_and_Genetic_pertubation	KONDO_PROSTATE_CANCER_HCP_WITH_H3K27ME3	93	2	0.153785	1	MAPT:ERBB4	http://www.gsea-msigdb.org/gsea/msigdb/cards/KONDO_PROSTATE_CANCER_HCP_WITH_H3K27ME3
SCZ	Chemical_and_Genetic_pertubation	GAVIN_FOXP3_TARGETS_CLUSTER_T7	93	2	0.153785	1	NRGN:CD47	http://www.gsea-msigdb.org/gsea/msigdb/cards/GAVIN_FOXP3_TARGETS_CLUSTER_T7
SCZ	Chemical_and_Genetic_pertubation	MIKKELSEN_ES_ICP_WITH_H3K4ME3	699	8	0.155089	1	SIPA1:ADAL:CHRNB4:NMRAL1:NOSIP:RFTN2:CYP2D6:BAK1	http://www.gsea-msigdb.org/gsea/msigdb/cards/MIKKELSEN_ES_ICP_WITH_H3K4ME3
SCZ	Chemical_and_Genetic_pertubation	MARTINEZ_RB1_AND_TP53_TARGETS_UP	591	7	0.156175	1	PTPRF:ARHGAP1:GIT2:TM6SF2:FUT2:QPCT:IMMP2L	http://www.gsea-msigdb.org/gsea/msigdb/cards/MARTINEZ_RB1_AND_TP53_TARGETS_UP
SCZ	Chemical_and_Genetic_pertubation	BROWNE_HCMV_INFECTION_10HR_UP	94	2	0.156396	1	PPP1R13B:NFATC3	http://www.gsea-msigdb.org/gsea/msigdb/cards/BROWNE_HCMV_INFECTION_10HR_UP
SCZ	Chemical_and_Genetic_pertubation	FERREIRA_EWINGS_SARCOMA_UNSTABLE_VS_STABLE_DN	94	2	0.156396	1	FES:YPEL3	http://www.gsea-msigdb.org/gsea/msigdb/cards/FERREIRA_EWINGS_SARCOMA_UNSTABLE_VS_STABLE_DN
SCZ	Chemical_and_Genetic_pertubation	KIM_MYCN_AMPLIFICATION_TARGETS_UP	94	2	0.156396	1	DGKZ:DRD2	http://www.gsea-msigdb.org/gsea/msigdb/cards/KIM_MYCN_AMPLIFICATION_TARGETS_UP
SCZ	Chemical_and_Genetic_pertubation	DANG_BOUND_BY_MYC	1041	11	0.158876	1	DMAP1:IRF3:NAGA:GNL3:GLT8D1:MAN2A1:NDUFA2:HIST1H2BM:HIST1H2BN:RXRB:LSM1	http://www.gsea-msigdb.org/gsea/msigdb/cards/DANG_BOUND_BY_MYC
SCZ	Chemical_and_Genetic_pertubation	GRAESSMANN_RESPONSE_TO_MC_AND_DOXORUBICIN_UP	594	7	0.158993	1	PITPNM2:ZFYVE21:VASN:NDRG4:NFATC3:COL11A2:RXRB	http://www.gsea-msigdb.org/gsea/msigdb/cards/GRAESSMANN_RESPONSE_TO_MC_AND_DOXORUBICIN_UP
SCZ	Chemical_and_Genetic_pertubation	PYEON_HPV_POSITIVE_TUMORS_UP	95	2	0.159016	1	MPHOSPH9:ZSCAN16	http://www.gsea-msigdb.org/gsea/msigdb/cards/PYEON_HPV_POSITIVE_TUMORS_UP
SCZ	Chemical_and_Genetic_pertubation	GRAHAM_CML_DIVIDING_VS_NORMAL_QUIESCENT_UP	184	3	0.15984	1	ESPL1:CENPM:NT5DC2	http://www.gsea-msigdb.org/gsea/msigdb/cards/GRAHAM_CML_DIVIDING_VS_NORMAL_QUIESCENT_UP
SCZ	Chemical_and_Genetic_pertubation	WIERENGA_STAT5A_TARGETS_DN	185	3	0.16164	1	TRIM8:TUBGCP4:CD47	http://www.gsea-msigdb.org/gsea/msigdb/cards/WIERENGA_STAT5A_TARGETS_DN
SCZ	Chemical_and_Genetic_pertubation	PYEON_CANCER_HEAD_AND_NECK_VS_CERVICAL_UP	186	3	0.163445	1	BAG5:NEK4:WHSC1L1	http://www.gsea-msigdb.org/gsea/msigdb/cards/PYEON_CANCER_HEAD_AND_NECK_VS_CERVICAL_UP
SCZ	Chemical_and_Genetic_pertubation	LOPEZ_MBD_TARGETS	935	10	0.164745	1	PTPRF:DMAP1:ARL6IP4:PPP1R13B:PSMA4:ZNF592:FES:FANCA:NOSIP:COL11A2	http://www.gsea-msigdb.org/gsea/msigdb/cards/LOPEZ_MBD_TARGETS
SCZ	Chemical_and_Genetic_pertubation	MEISSNER_BRAIN_HCP_WITH_H3K4ME3_AND_H3K27ME3	1050	11	0.165275	1	NGF:DOCK1:DRD2:CHRNA5:CPNE7:HAPLN4:RGS9BP:DPYSL5:DLX2:GDNF:ITPR3	http://www.gsea-msigdb.org/gsea/msigdb/cards/MEISSNER_BRAIN_HCP_WITH_H3K4ME3_AND_H3K27ME3
SCZ	Chemical_and_Genetic_pertubation	YAO_TEMPORAL_RESPONSE_TO_PROGESTERONE_CLUSTER_11	98	2	0.166922	1	CRELD2:GNL3	http://www.gsea-msigdb.org/gsea/msigdb/cards/YAO_TEMPORAL_RESPONSE_TO_PROGESTERONE_CLUSTER_11
SCZ	Chemical_and_Genetic_pertubation	TAKAO_RESPONSE_TO_UVB_RADIATION_DN	98	2	0.166922	1	TP53BP1:PSMA4	http://www.gsea-msigdb.org/gsea/msigdb/cards/TAKAO_RESPONSE_TO_UVB_RADIATION_DN
SCZ	Chemical_and_Genetic_pertubation	BOYAULT_LIVER_CANCER_SUBCLASS_G3_UP	188	3	0.167074	1	KLC1:CENPM:GNL3	http://www.gsea-msigdb.org/gsea/msigdb/cards/BOYAULT_LIVER_CANCER_SUBCLASS_G3_UP
SCZ	Chemical_and_Genetic_pertubation	BASAKI_YBX1_TARGETS_UP	287	4	0.168914	1	ESPL1:KLC1:FAM83D:CENPM	http://www.gsea-msigdb.org/gsea/msigdb/cards/BASAKI_YBX1_TARGETS_UP
SCZ	Chemical_and_Genetic_pertubation	SABATES_COLORECTAL_ADENOMA_DN	287	4	0.168914	1	CNNM2:RTN1:PRKCB:TM6SF2	http://www.gsea-msigdb.org/gsea/msigdb/cards/SABATES_COLORECTAL_ADENOMA_DN
SCZ	Chemical_and_Genetic_pertubation	KUMAR_TARGETS_OF_MLL_AF9_FUSION	390	5	0.169219	1	OGFOD2:ARL6IP4:CYP2D6:PCCB:CYP7B1	http://www.gsea-msigdb.org/gsea/msigdb/cards/KUMAR_TARGETS_OF_MLL_AF9_FUSION
SCZ	Chemical_and_Genetic_pertubation	BENPORATH_ES_CORE_NINE_CORRELATED	99	2	0.169573	1	BCL11B:GATAD2A	http://www.gsea-msigdb.org/gsea/msigdb/cards/BENPORATH_ES_CORE_NINE_CORRELATED
SCZ	Chemical_and_Genetic_pertubation	REN_ALVEOLAR_RHABDOMYOSARCOMA_UP	99	2	0.169573	1	PPP1R16B:TFAP2B	http://www.gsea-msigdb.org/gsea/msigdb/cards/REN_ALVEOLAR_RHABDOMYOSARCOMA_UP
SCZ	Chemical_and_Genetic_pertubation	DING_LUNG_CANCER_EXPRESSION_BY_COPY_NUMBER	100	2	0.17223	1	LSM1:WHSC1L1	http://www.gsea-msigdb.org/gsea/msigdb/cards/DING_LUNG_CANCER_EXPRESSION_BY_COPY_NUMBER
SCZ	Chemical_and_Genetic_pertubation	PUJANA_BREAST_CANCER_LIT_INT_NETWORK	100	2	0.17223	1	TP53BP1:FANCA	http://www.gsea-msigdb.org/gsea/msigdb/cards/PUJANA_BREAST_CANCER_LIT_INT_NETWORK
SCZ	Chemical_and_Genetic_pertubation	OSMAN_BLADDER_CANCER_UP	394	5	0.174151	1	DPYD:MED19:CD47:MAN2A1:TAPBP	http://www.gsea-msigdb.org/gsea/msigdb/cards/OSMAN_BLADDER_CANCER_UP
SCZ	Chemical_and_Genetic_pertubation	CHAUHAN_RESPONSE_TO_METHOXYESTRADIOL_DN	101	2	0.174895	1	MAN2A1:TAPBP	http://www.gsea-msigdb.org/gsea/msigdb/cards/CHAUHAN_RESPONSE_TO_METHOXYESTRADIOL_DN
SCZ	Chemical_and_Genetic_pertubation	MIKKELSEN_IPS_WITH_HCP_H3K27ME3	101	2	0.174895	1	PCDHA2:TFAP2B	http://www.gsea-msigdb.org/gsea/msigdb/cards/MIKKELSEN_IPS_WITH_HCP_H3K27ME3
SCZ	Chemical_and_Genetic_pertubation	RIGGI_EWING_SARCOMA_PROGENITOR_DN	193	3	0.176249	1	DPYD:FAM83D:ITPR3	http://www.gsea-msigdb.org/gsea/msigdb/cards/RIGGI_EWING_SARCOMA_PROGENITOR_DN
SCZ	Chemical_and_Genetic_pertubation	RICKMAN_HEAD_AND_NECK_CANCER_A	102	2	0.177566	1	AS3MT:DLX2	http://www.gsea-msigdb.org/gsea/msigdb/cards/RICKMAN_HEAD_AND_NECK_CANCER_A
SCZ	Chemical_and_Genetic_pertubation	TAVAZOIE_METASTASIS	102	2	0.177566	1	ABCB9:ZBED4	http://www.gsea-msigdb.org/gsea/msigdb/cards/TAVAZOIE_METASTASIS
SCZ	Chemical_and_Genetic_pertubation	WELCSH_BRCA1_TARGETS_UP	195	3	0.179958	1	PPP4C:QPCT:CD47	http://www.gsea-msigdb.org/gsea/msigdb/cards/WELCSH_BRCA1_TARGETS_UP
SCZ	Chemical_and_Genetic_pertubation	ROPERO_HDAC2_TARGETS	103	2	0.180244	1	SERGEF:CYP2D6	http://www.gsea-msigdb.org/gsea/msigdb/cards/ROPERO_HDAC2_TARGETS
SCZ	Chemical_and_Genetic_pertubation	ZHANG_RESPONSE_TO_IKK_INHIBITOR_AND_TNF_DN	104	2	0.182928	1	GIT2:MPHOSPH9	http://www.gsea-msigdb.org/gsea/msigdb/cards/ZHANG_RESPONSE_TO_IKK_INHIBITOR_AND_TNF_DN
SCZ	Chemical_and_Genetic_pertubation	SCHLOSSER_SERUM_RESPONSE_AUGMENTED_BY_MYC	104	2	0.182928	1	MLF2:MPHOSPH9	http://www.gsea-msigdb.org/gsea/msigdb/cards/SCHLOSSER_SERUM_RESPONSE_AUGMENTED_BY_MYC
SCZ	Chemical_and_Genetic_pertubation	SATO_SILENCED_BY_METHYLATION_IN_PANCREATIC_CANCER_1	405	5	0.187996	1	NRGN:GIT2:ABCB9:QPCT:MGAT3	http://www.gsea-msigdb.org/gsea/msigdb/cards/SATO_SILENCED_BY_METHYLATION_IN_PANCREATIC_CANCER_1
SCZ	Chemical_and_Genetic_pertubation	HORIUCHI_WTAP_TARGETS_UP	300	4	0.188095	1	KLHL21:NDRG4:QPCT:TAPBP	http://www.gsea-msigdb.org/gsea/msigdb/cards/HORIUCHI_WTAP_TARGETS_UP
SCZ	Chemical_and_Genetic_pertubation	LE_EGR2_TARGETS_UP	106	2	0.188313	1	PLEKHO1:NT5DC2	http://www.gsea-msigdb.org/gsea/msigdb/cards/LE_EGR2_TARGETS_UP
SCZ	Chemical_and_Genetic_pertubation	DOANE_BREAST_CANCER_ESR1_UP	106	2	0.188313	1	MAPT:ERBB4	http://www.gsea-msigdb.org/gsea/msigdb/cards/DOANE_BREAST_CANCER_ESR1_UP
SCZ	Chemical_and_Genetic_pertubation	LIM_MAMMARY_LUMINAL_MATURE_UP	107	2	0.191013	1	CCDC92:WHSC1L1	http://www.gsea-msigdb.org/gsea/msigdb/cards/LIM_MAMMARY_LUMINAL_MATURE_UP
SCZ	Chemical_and_Genetic_pertubation	PASINI_SUZ12_TARGETS_UP	107	2	0.191013	1	CENPM:ITPR3	http://www.gsea-msigdb.org/gsea/msigdb/cards/PASINI_SUZ12_TARGETS_UP
SCZ	Chemical_and_Genetic_pertubation	SHEPARD_BMYB_MORPHOLINO_DN	201	3	0.191209	1	PRKCB:DLX2:CENPM	http://www.gsea-msigdb.org/gsea/msigdb/cards/SHEPARD_BMYB_MORPHOLINO_DN
SCZ	Chemical_and_Genetic_pertubation	GROSS_HYPOXIA_VIA_ELK3_UP	202	3	0.193101	1	ARL6IP4:CDK2AP1:STAB1	http://www.gsea-msigdb.org/gsea/msigdb/cards/GROSS_HYPOXIA_VIA_ELK3_UP
SCZ	Chemical_and_Genetic_pertubation	CUI_TCF21_TARGETS_2_UP	409	5	0.193127	1	ESPL1:CDK2AP1:DNAH1:NT5DC2:CYP7B1	http://www.gsea-msigdb.org/gsea/msigdb/cards/CUI_TCF21_TARGETS_2_UP
SCZ	Chemical_and_Genetic_pertubation	LEE_BMP2_TARGETS_UP	742	8	0.193746	1	RERE:DPYD:YPEL3:QPCT:RFTN2:NAGA:CYP2D6:TAPBP	http://www.gsea-msigdb.org/gsea/msigdb/cards/LEE_BMP2_TARGETS_UP
SCZ	Chemical_and_Genetic_pertubation	MOOTHA_PGC	411	5	0.195711	1	PLEKHO1:TMX2:NDRG4:RXRB:LSM1	http://www.gsea-msigdb.org/gsea/msigdb/cards/MOOTHA_PGC
SCZ	Chemical_and_Genetic_pertubation	BROWNE_HCMV_INFECTION_12HR_UP	109	2	0.19643	1	ZNF184:RXRB	http://www.gsea-msigdb.org/gsea/msigdb/cards/BROWNE_HCMV_INFECTION_12HR_UP
SCZ	Chemical_and_Genetic_pertubation	CHENG_IMPRINTED_BY_ESTRADIOL	109	2	0.19643	1	ZBED4:MAD1L1	http://www.gsea-msigdb.org/gsea/msigdb/cards/CHENG_IMPRINTED_BY_ESTRADIOL
SCZ	Chemical_and_Genetic_pertubation	HELLER_HDAC_TARGETS_UP	306	4	0.197176	1	NRGN:PRKCB:CDK10:DLX2	http://www.gsea-msigdb.org/gsea/msigdb/cards/HELLER_HDAC_TARGETS_UP
SCZ	Chemical_and_Genetic_pertubation	KIM_ALL_DISORDERS_OLIGODENDROCYTE_NUMBER_CORR_UP	747	8	0.198487	1	KLHL21:DENND4B:DGKZ:NRGN:CCDC92:RTN1:PPP1R16B:TKT	http://www.gsea-msigdb.org/gsea/msigdb/cards/KIM_ALL_DISORDERS_OLIGODENDROCYTE_NUMBER_CORR_UP
SCZ	Chemical_and_Genetic_pertubation	CREIGHTON_ENDOCRINE_THERAPY_RESISTANCE_1	524	6	0.200362	1	NAB2:BCL11B:MAPT:ERBB4:PABPC1L:TBC1D5	http://www.gsea-msigdb.org/gsea/msigdb/cards/CREIGHTON_ENDOCRINE_THERAPY_RESISTANCE_1
SCZ	Chemical_and_Genetic_pertubation	BORCZUK_MALIGNANT_MESOTHELIOMA_UP	309	4	0.201767	1	DOCK1:PPP4C:NEK4:SRPK2	http://www.gsea-msigdb.org/gsea/msigdb/cards/BORCZUK_MALIGNANT_MESOTHELIOMA_UP
SCZ	Chemical_and_Genetic_pertubation	TORCHIA_TARGETS_OF_EWSR1_FLI1_FUSION_DN	309	4	0.201767	1	RERE:TMEM180:PITPNM2:NISCH	http://www.gsea-msigdb.org/gsea/msigdb/cards/TORCHIA_TARGETS_OF_EWSR1_FLI1_FUSION_DN
SCZ	Chemical_and_Genetic_pertubation	DITTMER_PTHLH_TARGETS_UP	111	2	0.201866	1	KLC1:NDUFA13	http://www.gsea-msigdb.org/gsea/msigdb/cards/DITTMER_PTHLH_TARGETS_UP
SCZ	Chemical_and_Genetic_pertubation	HORIUCHI_WTAP_TARGETS_DN	310	4	0.203304	1	ESPL1:SPATS2L:FAM83D:CENPM	http://www.gsea-msigdb.org/gsea/msigdb/cards/HORIUCHI_WTAP_TARGETS_DN
SCZ	Chemical_and_Genetic_pertubation	WANG_ESOPHAGUS_CANCER_VS_NORMAL_UP	112	2	0.204591	1	IRF3:BAK1	http://www.gsea-msigdb.org/gsea/msigdb/cards/WANG_ESOPHAGUS_CANCER_VS_NORMAL_UP
SCZ	Chemical_and_Genetic_pertubation	LEI_MYB_TARGETS	311	4	0.204845	1	PSMA4:NFATC3:PCCB:ITPR3	http://www.gsea-msigdb.org/gsea/msigdb/cards/LEI_MYB_TARGETS
SCZ	Chemical_and_Genetic_pertubation	HOOI_ST7_TARGETS_DN	113	2	0.207319	1	TMTC1:KLC1	http://www.gsea-msigdb.org/gsea/msigdb/cards/HOOI_ST7_TARGETS_DN
SCZ	Chemical_and_Genetic_pertubation	HAHTOLA_MYCOSIS_FUNGOIDES_CD4_DN	113	2	0.207319	1	MPHOSPH9:RBM26	http://www.gsea-msigdb.org/gsea/msigdb/cards/HAHTOLA_MYCOSIS_FUNGOIDES_CD4_DN
SCZ	Chemical_and_Genetic_pertubation	JOHNSTONE_PARVB_TARGETS_3_UP	420	5	0.207487	1	TRIM8:ESAM:SNX19:TKT:TAPBP	http://www.gsea-msigdb.org/gsea/msigdb/cards/JOHNSTONE_PARVB_TARGETS_3_UP
SCZ	Chemical_and_Genetic_pertubation	PUJANA_BRCA1_PCC_NETWORK	1586	15	0.209589	1	ESPL1:GIT2:MPHOSPH9:PSMA4:NFATC3:CRHR1:ZBED4:TKT:CD47:PCCB:ZNF184:TRIM27:KIFC1:GRM1:LSM1	http://www.gsea-msigdb.org/gsea/msigdb/cards/PUJANA_BRCA1_PCC_NETWORK
SCZ	Chemical_and_Genetic_pertubation	DAZARD_RESPONSE_TO_UV_SCC_DN	114	2	0.210052	1	BAG5:KIFC1	http://www.gsea-msigdb.org/gsea/msigdb/cards/DAZARD_RESPONSE_TO_UV_SCC_DN
SCZ	Chemical_and_Genetic_pertubation	ACOSTA_PROLIFERATION_INDEPENDENT_MYC_TARGETS_DN	114	2	0.210052	1	NAGA:TMEM110	http://www.gsea-msigdb.org/gsea/msigdb/cards/ACOSTA_PROLIFERATION_INDEPENDENT_MYC_TARGETS_DN
SCZ	Chemical_and_Genetic_pertubation	GRAESSMANN_RESPONSE_TO_MC_AND_SERUM_DEPRIVATION_UP	211	3	0.210337	1	TRIM8:FES:CRHR1	http://www.gsea-msigdb.org/gsea/msigdb/cards/GRAESSMANN_RESPONSE_TO_MC_AND_SERUM_DEPRIVATION_UP
SCZ	Chemical_and_Genetic_pertubation	BHAT_ESR1_TARGETS_NOT_VIA_AKT1_UP	211	3	0.210337	1	BCL11B:TRMT61A:SPATS2L	http://www.gsea-msigdb.org/gsea/msigdb/cards/BHAT_ESR1_TARGETS_NOT_VIA_AKT1_UP
SCZ	Chemical_and_Genetic_pertubation	VECCHI_GASTRIC_CANCER_EARLY_UP	425	5	0.214129	1	KLHL21:RBM26:ZNF592:PABPC1L:CENPM	http://www.gsea-msigdb.org/gsea/msigdb/cards/VECCHI_GASTRIC_CANCER_EARLY_UP
SCZ	Chemical_and_Genetic_pertubation	KIM_WT1_TARGETS_12HR_DN	213	3	0.214213	1	ZBED4:GNL3:MAN2A1	http://www.gsea-msigdb.org/gsea/msigdb/cards/KIM_WT1_TARGETS_12HR_DN
SCZ	Chemical_and_Genetic_pertubation	ZWANG_TRANSIENTLY_UP_BY_2ND_EGF_PULSE_ONLY	1716	16	0.21549	1	NGF:SUFU:CYP17A1:DGKZ:CACNA1C:ESPL1:DNAH10:HAPLN4:RASIP1:DPYSL5:NGEF:PPP1R16B:WBP2NL:ITIH1:DND1:PCDHA2	http://www.gsea-msigdb.org/gsea/msigdb/cards/ZWANG_TRANSIENTLY_UP_BY_2ND_EGF_PULSE_ONLY
SCZ	Chemical_and_Genetic_pertubation	ACEVEDO_LIVER_CANCER_DN	537	6	0.215555	1	DMAP1:PPP1R13B:FURIN:HAPLN4:STAB1:ITIH1	http://www.gsea-msigdb.org/gsea/msigdb/cards/ACEVEDO_LIVER_CANCER_DN
SCZ	Chemical_and_Genetic_pertubation	LEE_BMP2_TARGETS_DN	881	9	0.215969	1	TMTC1:NAB2:CDK2AP1:FANCA:CUL3:NGEF:CRELD2:GNL3:WDR55	http://www.gsea-msigdb.org/gsea/msigdb/cards/LEE_BMP2_TARGETS_DN
SCZ	Chemical_and_Genetic_pertubation	FORTSCHEGGER_PHF8_TARGETS_DN	767	8	0.217913	1	TRIM8:ARHGAP1:NDRG4:GATAD2A:DPYSL5:CD47:BAK1:NRBP2	http://www.gsea-msigdb.org/gsea/msigdb/cards/FORTSCHEGGER_PHF8_TARGETS_DN
SCZ	Chemical_and_Genetic_pertubation	PUJANA_BRCA_CENTERED_NETWORK	117	2	0.21827	1	ESPL1:KIFC1	http://www.gsea-msigdb.org/gsea/msigdb/cards/PUJANA_BRCA_CENTERED_NETWORK
SCZ	Chemical_and_Genetic_pertubation	ACEVEDO_LIVER_CANCER_WITH_H3K9ME3_DN	117	2	0.21827	1	HIST1H2BN:HIST1H2AL	http://www.gsea-msigdb.org/gsea/msigdb/cards/ACEVEDO_LIVER_CANCER_WITH_H3K9ME3_DN
SCZ	Chemical_and_Genetic_pertubation	HOLLERN_EMT_BREAST_TUMOR_DN	117	2	0.21827	1	PTPRF:HIP1R	http://www.gsea-msigdb.org/gsea/msigdb/cards/HOLLERN_EMT_BREAST_TUMOR_DN
SCZ	Chemical_and_Genetic_pertubation	SANSOM_APC_TARGETS_REQUIRE_MYC	216	3	0.220056	1	TMEM180:BCL11B:TRMT61A	http://www.gsea-msigdb.org/gsea/msigdb/cards/SANSOM_APC_TARGETS_REQUIRE_MYC
SCZ	Chemical_and_Genetic_pertubation	WANG_CISPLATIN_RESPONSE_AND_XPC_DN	217	3	0.222011	1	NT5C2:CUL3:ITIH4	http://www.gsea-msigdb.org/gsea/msigdb/cards/WANG_CISPLATIN_RESPONSE_AND_XPC_DN
SCZ	Chemical_and_Genetic_pertubation	GRESHOCK_CANCER_COPY_NUMBER_UP	323	4	0.223594	1	SUFU:BCL11B:FANCA:WHSC1L1	http://www.gsea-msigdb.org/gsea/msigdb/cards/GRESHOCK_CANCER_COPY_NUMBER_UP
SCZ	Chemical_and_Genetic_pertubation	CHEBOTAEV_GR_TARGETS_DN	119	2	0.223765	1	CPEB1:GDNF	http://www.gsea-msigdb.org/gsea/msigdb/cards/CHEBOTAEV_GR_TARGETS_DN
SCZ	Chemical_and_Genetic_pertubation	FARMER_BREAST_CANCER_APOCRINE_VS_LUMINAL	324	4	0.225177	1	MPHOSPH9:RTN1:PLCL1:TFAP2B	http://www.gsea-msigdb.org/gsea/msigdb/cards/FARMER_BREAST_CANCER_APOCRINE_VS_LUMINAL
SCZ	Chemical_and_Genetic_pertubation	RAO_BOUND_BY_SALL4	219	3	0.225931	1	TP53BP1:HIST1H2BN:ZCCHC7	http://www.gsea-msigdb.org/gsea/msigdb/cards/RAO_BOUND_BY_SALL4
SCZ	Chemical_and_Genetic_pertubation	BROWNE_HCMV_INFECTION_16HR_UP	220	3	0.227896	1	TUBGCP4:PLCL1:BAK1	http://www.gsea-msigdb.org/gsea/msigdb/cards/BROWNE_HCMV_INFECTION_16HR_UP
SCZ	Chemical_and_Genetic_pertubation	RIGGINS_TAMOXIFEN_RESISTANCE_DN	220	3	0.227896	1	CUL3:NT5DC2:CD47	http://www.gsea-msigdb.org/gsea/msigdb/cards/RIGGINS_TAMOXIFEN_RESISTANCE_DN
SCZ	Chemical_and_Genetic_pertubation	MARKEY_RB1_ACUTE_LOF_DN	221	3	0.229865	1	PLEKHO1:STAB1:TAPBP	http://www.gsea-msigdb.org/gsea/msigdb/cards/MARKEY_RB1_ACUTE_LOF_DN
SCZ	Chemical_and_Genetic_pertubation	KINSEY_TARGETS_OF_EWSR1_FLII_FUSION_DN	327	4	0.229943	1	RILPL2:YPEL3:DLX2:MAN2A1	http://www.gsea-msigdb.org/gsea/msigdb/cards/KINSEY_TARGETS_OF_EWSR1_FLII_FUSION_DN
SCZ	Chemical_and_Genetic_pertubation	MARSON_BOUND_BY_E2F4_UNSTIMULATED	664	7	0.230749	1	ESPL1:FANCA:CENPM:HIST1H2BM:HIST1H2BN:TRIM27:KIFC1	http://www.gsea-msigdb.org/gsea/msigdb/cards/MARSON_BOUND_BY_E2F4_UNSTIMULATED
SCZ	Chemical_and_Genetic_pertubation	FARMER_BREAST_CANCER_APOCRINE_VS_BASAL	328	4	0.231537	1	NT5C2:MAPT:ERBB4:TFAP2B	http://www.gsea-msigdb.org/gsea/msigdb/cards/FARMER_BREAST_CANCER_APOCRINE_VS_BASAL
SCZ	Chemical_and_Genetic_pertubation	EPPERT_HSC_R	122	2	0.232027	1	CACNB2:PPP1R16B	http://www.gsea-msigdb.org/gsea/msigdb/cards/EPPERT_HSC_R
SCZ	Chemical_and_Genetic_pertubation	GRYDER_PAX3FOXO1_ENHANCERS_KO_DOWN	439	5	0.233074	1	GIT2:ZNF664:SPATS2L:PCCB:TFAP2B	http://www.gsea-msigdb.org/gsea/msigdb/cards/GRYDER_PAX3FOXO1_ENHANCERS_KO_DOWN
SCZ	Chemical_and_Genetic_pertubation	LINDGREN_BLADDER_CANCER_CLUSTER_3_DN	223	3	0.233811	1	ARHGAP1:SNX19:RFX2	http://www.gsea-msigdb.org/gsea/msigdb/cards/LINDGREN_BLADDER_CANCER_CLUSTER_3_DN
SCZ	Chemical_and_Genetic_pertubation	CHEN_HOXA5_TARGETS_9HR_UP	223	3	0.233811	1	DLX2:ZNF184:ZSCAN16	http://www.gsea-msigdb.org/gsea/msigdb/cards/CHEN_HOXA5_TARGETS_9HR_UP
SCZ	Chemical_and_Genetic_pertubation	MCBRYAN_PUBERTAL_BREAST_5_6WK_DN	123	2	0.234785	1	NFATC3:SRPK2	http://www.gsea-msigdb.org/gsea/msigdb/cards/MCBRYAN_PUBERTAL_BREAST_5_6WK_DN
SCZ	Chemical_and_Genetic_pertubation	TOOKER_GEMCITABINE_RESISTANCE_DN	123	2	0.234785	1	GNL3:CD47	http://www.gsea-msigdb.org/gsea/msigdb/cards/TOOKER_GEMCITABINE_RESISTANCE_DN
SCZ	Chemical_and_Genetic_pertubation	KAUFFMANN_DNA_REPAIR_GENES	224	3	0.235789	1	TP53BP1:FANCA:MAD1L1	http://www.gsea-msigdb.org/gsea/msigdb/cards/KAUFFMANN_DNA_REPAIR_GENES
SCZ	Chemical_and_Genetic_pertubation	CHICAS_RB1_TARGETS_SENESCENT	554	6	0.235997	1	NRGN:QPCT:RFTN2:GDNF:BTN3A2:WHSC1L1	http://www.gsea-msigdb.org/gsea/msigdb/cards/CHICAS_RB1_TARGETS_SENESCENT
SCZ	Chemical_and_Genetic_pertubation	SANSOM_APC_TARGETS_UP	124	2	0.237545	1	CHRNB4:MAD1L1	http://www.gsea-msigdb.org/gsea/msigdb/cards/SANSOM_APC_TARGETS_UP
SCZ	Chemical_and_Genetic_pertubation	GERY_CEBP_TARGETS	124	2	0.237545	1	NGF:CD47	http://www.gsea-msigdb.org/gsea/msigdb/cards/GERY_CEBP_TARGETS
SCZ	Chemical_and_Genetic_pertubation	LEE_RECENT_THYMIC_EMIGRANT	225	3	0.23777	1	CDK2AP1:TKT:WHSC1L1	http://www.gsea-msigdb.org/gsea/msigdb/cards/LEE_RECENT_THYMIC_EMIGRANT
SCZ	Chemical_and_Genetic_pertubation	JOHNSTONE_PARVB_TARGETS_2_DN	333	4	0.239549	1	DPYD:RBM26:NMRAL1:ZNF184	http://www.gsea-msigdb.org/gsea/msigdb/cards/JOHNSTONE_PARVB_TARGETS_2_DN
SCZ	Chemical_and_Genetic_pertubation	TIEN_INTESTINE_PROBIOTICS_24HR_UP	558	6	0.240894	1	KLHL21:ESPL1:CDK2AP1:SPG7:NDUFA13:NDUFA2	http://www.gsea-msigdb.org/gsea/msigdb/cards/TIEN_INTESTINE_PROBIOTICS_24HR_UP
SCZ	Chemical_and_Genetic_pertubation	DUTERTRE_ESTRADIOL_RESPONSE_6HR_UP	227	3	0.241741	1	NAB2:CHRNA5:MAPT	http://www.gsea-msigdb.org/gsea/msigdb/cards/DUTERTRE_ESTRADIOL_RESPONSE_6HR_UP
SCZ	Chemical_and_Genetic_pertubation	BENPORATH_MYC_TARGETS_WITH_EBOX	228	3	0.24373	1	CDK10:IRF3:RXRB	http://www.gsea-msigdb.org/gsea/msigdb/cards/BENPORATH_MYC_TARGETS_WITH_EBOX
SCZ	Chemical_and_Genetic_pertubation	CHARAFE_BREAST_CANCER_LUMINAL_VS_BASAL_DN	447	5	0.244111	1	DPYD:SPATS2L:FAM83D:TKT:BTN3A2	http://www.gsea-msigdb.org/gsea/msigdb/cards/CHARAFE_BREAST_CANCER_LUMINAL_VS_BASAL_DN
SCZ	Chemical_and_Genetic_pertubation	HELLER_HDAC_TARGETS_SILENCED_BY_METHYLATION_UP	448	5	0.2455	1	NRGN:NAB2:PRKCB:MAPT:DLX2	http://www.gsea-msigdb.org/gsea/msigdb/cards/HELLER_HDAC_TARGETS_SILENCED_BY_METHYLATION_UP
SCZ	Chemical_and_Genetic_pertubation	VERHAAK_GLIOBLASTOMA_NEURAL	128	2	0.248602	1	PLCL1:GRM1	http://www.gsea-msigdb.org/gsea/msigdb/cards/VERHAAK_GLIOBLASTOMA_NEURAL
SCZ	Chemical_and_Genetic_pertubation	TSENG_IRS1_TARGETS_DN	128	2	0.248602	1	NMB:TAPBP	http://www.gsea-msigdb.org/gsea/msigdb/cards/TSENG_IRS1_TARGETS_DN
SCZ	Chemical_and_Genetic_pertubation	BLUM_RESPONSE_TO_SALIRASIB_DN	339	4	0.249247	1	ESPL1:CDK2AP1:FANCA:NDUFA2	http://www.gsea-msigdb.org/gsea/msigdb/cards/BLUM_RESPONSE_TO_SALIRASIB_DN
SCZ	Chemical_and_Genetic_pertubation	JAATINEN_HEMATOPOIETIC_STEM_CELL_DN	231	3	0.249714	1	RTN1:BCL11B:QPCT	http://www.gsea-msigdb.org/gsea/msigdb/cards/JAATINEN_HEMATOPOIETIC_STEM_CELL_DN
SCZ	Chemical_and_Genetic_pertubation	SWEET_LUNG_CANCER_KRAS_UP	452	5	0.251079	1	PTPRF:GNL3:NEK4:ITIH4:SND1	http://www.gsea-msigdb.org/gsea/msigdb/cards/SWEET_LUNG_CANCER_KRAS_UP
SCZ	Chemical_and_Genetic_pertubation	MULLIGHAN_MLL_SIGNATURE_1_DN	232	3	0.251714	1	HIP1R:FUT2:PPP1R16B	http://www.gsea-msigdb.org/gsea/msigdb/cards/MULLIGHAN_MLL_SIGNATURE_1_DN
SCZ	Chemical_and_Genetic_pertubation	RUTELLA_RESPONSE_TO_HGF_DN	232	3	0.251714	1	RERE:PRKCB:PPP1R16B	http://www.gsea-msigdb.org/gsea/msigdb/cards/RUTELLA_RESPONSE_TO_HGF_DN
SCZ	Chemical_and_Genetic_pertubation	GRUETZMANN_PANCREATIC_CANCER_UP	341	4	0.252499	1	DPYD:ARHGAP1:CD47:ITPR3	http://www.gsea-msigdb.org/gsea/msigdb/cards/GRUETZMANN_PANCREATIC_CANCER_UP
SCZ	Chemical_and_Genetic_pertubation	MIYAGAWA_TARGETS_OF_EWSR1_ETS_FUSIONS_DN	233	3	0.253716	1	ARHGAP1:VASN:PABPC1L	http://www.gsea-msigdb.org/gsea/msigdb/cards/MIYAGAWA_TARGETS_OF_EWSR1_ETS_FUSIONS_DN
SCZ	Chemical_and_Genetic_pertubation	AGUIRRE_PANCREATIC_CANCER_COPY_NUMBER_DN	233	3	0.253716	1	PQLC1:MGAT3:GRM1	http://www.gsea-msigdb.org/gsea/msigdb/cards/AGUIRRE_PANCREATIC_CANCER_COPY_NUMBER_DN
SCZ	Chemical_and_Genetic_pertubation	MARTINEZ_TP53_TARGETS_DN	569	6	0.254514	1	PTPRF:CYP17A1:CDK2AP1:NDUFA2:ITPR3:TFAP2B	http://www.gsea-msigdb.org/gsea/msigdb/cards/MARTINEZ_TP53_TARGETS_DN
SCZ	Chemical_and_Genetic_pertubation	XU_GH1_AUTOCRINE_TARGETS_DN	131	2	0.256906	1	FOXP1:PCCB	http://www.gsea-msigdb.org/gsea/msigdb/cards/XU_GH1_AUTOCRINE_TARGETS_DN
SCZ	Chemical_and_Genetic_pertubation	IWANAGA_CARCINOGENESIS_BY_KRAS_PTEN_DN	345	4	0.259029	1	TMTC1:YPEL3:SPATS2L:CUL3	http://www.gsea-msigdb.org/gsea/msigdb/cards/IWANAGA_CARCINOGENESIS_BY_KRAS_PTEN_DN
SCZ	Chemical_and_Genetic_pertubation	KIM_RESPONSE_TO_TSA_AND_DECITABINE_UP	132	2	0.259675	1	NMB:NDUFA2	http://www.gsea-msigdb.org/gsea/msigdb/cards/KIM_RESPONSE_TO_TSA_AND_DECITABINE_UP
SCZ	Chemical_and_Genetic_pertubation	DOANE_RESPONSE_TO_ANDROGEN_DN	238	3	0.26376	1	ABCB9:RTN1:TRMT61A	http://www.gsea-msigdb.org/gsea/msigdb/cards/DOANE_RESPONSE_TO_ANDROGEN_DN
SCZ	Chemical_and_Genetic_pertubation	SCHLOSSER_SERUM_RESPONSE_DN	694	7	0.264443	1	NT5C2:NRGN:CDK2AP1:PSMA4:QPCT:ITIH1:NDUFA2	http://www.gsea-msigdb.org/gsea/msigdb/cards/SCHLOSSER_SERUM_RESPONSE_DN
SCZ	Chemical_and_Genetic_pertubation	BILD_E2F3_ONCOGENIC_SIGNATURE	239	3	0.265775	1	NFATC3:FANCA:CRELD2	http://www.gsea-msigdb.org/gsea/msigdb/cards/BILD_E2F3_ONCOGENIC_SIGNATURE
SCZ	Chemical_and_Genetic_pertubation	WANG_LMO4_TARGETS_UP	350	4	0.267239	1	BCL11B:NT5DC2:FOXP1:CD47	http://www.gsea-msigdb.org/gsea/msigdb/cards/WANG_LMO4_TARGETS_UP
SCZ	Chemical_and_Genetic_pertubation	CHIARADONNA_NEOPLASTIC_TRANSFORMATION_KRAS_DN	135	2	0.267984	1	NDRG4:NRBP2	http://www.gsea-msigdb.org/gsea/msigdb/cards/CHIARADONNA_NEOPLASTIC_TRANSFORMATION_KRAS_DN
SCZ	Chemical_and_Genetic_pertubation	WONG_ADULT_TISSUE_STEM_MODULE	700	7	0.271347	1	ESAM:NAB2:PPP1R13B:TP53BP1:PRKCB:TFAP2B:CYP7B1	http://www.gsea-msigdb.org/gsea/msigdb/cards/WONG_ADULT_TISSUE_STEM_MODULE
SCZ	Chemical_and_Genetic_pertubation	QI_PLASMACYTOMA_UP	242	3	0.271831	1	PLEKHO1:TLR9:TLR9:CD47	http://www.gsea-msigdb.org/gsea/msigdb/cards/QI_PLASMACYTOMA_UP
SCZ	Chemical_and_Genetic_pertubation	SABATES_COLORECTAL_ADENOMA_UP	137	2	0.273523	1	DPEP1:QPCT	http://www.gsea-msigdb.org/gsea/msigdb/cards/SABATES_COLORECTAL_ADENOMA_UP
SCZ	Chemical_and_Genetic_pertubation	SMID_BREAST_CANCER_ERBB2_UP	137	2	0.273523	1	CDK10:TFAP2B	http://www.gsea-msigdb.org/gsea/msigdb/cards/SMID_BREAST_CANCER_ERBB2_UP
SCZ	Chemical_and_Genetic_pertubation	LIM_MAMMARY_STEM_CELL_UP	469	5	0.275127	1	KLHL21:NGF:RFX2:RASIP1:PPP1R16B	http://www.gsea-msigdb.org/gsea/msigdb/cards/LIM_MAMMARY_STEM_CELL_UP
SCZ	Chemical_and_Genetic_pertubation	HOELZEL_NF1_TARGETS_UP	139	2	0.279061	1	CPEB1:SPATS2L	http://www.gsea-msigdb.org/gsea/msigdb/cards/HOELZEL_NF1_TARGETS_UP
SCZ	Chemical_and_Genetic_pertubation	PECE_MAMMARY_STEM_CELL_DN	140	2	0.281829	1	CUL3:TRIM27	http://www.gsea-msigdb.org/gsea/msigdb/cards/PECE_MAMMARY_STEM_CELL_DN
SCZ	Chemical_and_Genetic_pertubation	BROWNE_HCMV_INFECTION_30MIN_DN	140	2	0.281829	1	BTN3A2:KIFC1	http://www.gsea-msigdb.org/gsea/msigdb/cards/BROWNE_HCMV_INFECTION_30MIN_DN
SCZ	Chemical_and_Genetic_pertubation	MOREAUX_MULTIPLE_MYELOMA_BY_TACI_UP	359	4	0.282132	1	TRMT61A:FURIN:CACNA1I:COL11A2	http://www.gsea-msigdb.org/gsea/msigdb/cards/MOREAUX_MULTIPLE_MYELOMA_BY_TACI_UP
SCZ	Chemical_and_Genetic_pertubation	PANGAS_TUMOR_SUPPRESSION_BY_SMAD1_AND_SMAD5_DN	142	2	0.287361	1	CORO7:ALG12	http://www.gsea-msigdb.org/gsea/msigdb/cards/PANGAS_TUMOR_SUPPRESSION_BY_SMAD1_AND_SMAD5_DN
SCZ	Chemical_and_Genetic_pertubation	HOLLMANN_APOPTOSIS_VIA_CD40_DN	250	3	0.288049	1	KLHL21:NOSIP:CRELD2	http://www.gsea-msigdb.org/gsea/msigdb/cards/HOLLMANN_APOPTOSIS_VIA_CD40_DN
SCZ	Chemical_and_Genetic_pertubation	MASSARWEH_TAMOXIFEN_RESISTANCE_DN	250	3	0.288049	1	NAB2:MAPT:PABPC1L	http://www.gsea-msigdb.org/gsea/msigdb/cards/MASSARWEH_TAMOXIFEN_RESISTANCE_DN
SCZ	Chemical_and_Genetic_pertubation	ZHENG_BOUND_BY_FOXP3	478	5	0.288053	1	BCL11B:SPG7:TBC1D5:TRIM27:WHSC1L1	http://www.gsea-msigdb.org/gsea/msigdb/cards/ZHENG_BOUND_BY_FOXP3
SCZ	Chemical_and_Genetic_pertubation	HUANG_GATA2_TARGETS_UP	143	2	0.290126	1	FES:CD47	http://www.gsea-msigdb.org/gsea/msigdb/cards/HUANG_GATA2_TARGETS_UP
SCZ	Chemical_and_Genetic_pertubation	GREGORY_SYNTHETIC_LETHAL_WITH_IMATINIB	143	2	0.290126	1	GLT8D1:TFAP2B	http://www.gsea-msigdb.org/gsea/msigdb/cards/GREGORY_SYNTHETIC_LETHAL_WITH_IMATINIB
SCZ	Chemical_and_Genetic_pertubation	PILON_KLF1_TARGETS_UP	481	5	0.292387	1	PTPRF:ESAM:SPATS2L:CYP2D6:ITIH1	http://www.gsea-msigdb.org/gsea/msigdb/cards/PILON_KLF1_TARGETS_UP
SCZ	Chemical_and_Genetic_pertubation	KIM_ALL_DISORDERS_DURATION_CORR_DN	144	2	0.29289	1	KLHL21:NRGN	http://www.gsea-msigdb.org/gsea/msigdb/cards/KIM_ALL_DISORDERS_DURATION_CORR_DN
SCZ	Chemical_and_Genetic_pertubation	CHIARADONNA_NEOPLASTIC_TRANSFORMATION_CDC25_DN	144	2	0.29289	1	NDRG4:NRBP2	http://www.gsea-msigdb.org/gsea/msigdb/cards/CHIARADONNA_NEOPLASTIC_TRANSFORMATION_CDC25_DN
SCZ	Chemical_and_Genetic_pertubation	LEE_NEURAL_CREST_STEM_CELL_UP	146	2	0.298413	1	DPYD:TFAP2B	http://www.gsea-msigdb.org/gsea/msigdb/cards/LEE_NEURAL_CREST_STEM_CELL_UP
SCZ	Chemical_and_Genetic_pertubation	MARSON_BOUND_BY_FOXP3_STIMULATED	966	9	0.29877	1	NRGN:PPP1R13B:NFATC3:CUL3:CD47:HIST1H2BM:ZBTB22:KIFC1:SRPK2	http://www.gsea-msigdb.org/gsea/msigdb/cards/MARSON_BOUND_BY_FOXP3_STIMULATED
SCZ	Chemical_and_Genetic_pertubation	WANG_SMARCE1_TARGETS_DN	370	4	0.300503	1	TRIM8:DOCK1:GNL3:GLT8D1	http://www.gsea-msigdb.org/gsea/msigdb/cards/WANG_SMARCE1_TARGETS_DN
SCZ	Chemical_and_Genetic_pertubation	BENPORATH_PROLIFERATION	147	2	0.301171	1	FANCA:CENPM	http://www.gsea-msigdb.org/gsea/msigdb/cards/BENPORATH_PROLIFERATION
SCZ	Chemical_and_Genetic_pertubation	KRIEG_HYPOXIA_NOT_VIA_KDM3A	727	7	0.302971	1	PLEKHO1:SLC39A1:CDK2AP1:DOC2A:SPG7:NT5DC2:KIFC1	http://www.gsea-msigdb.org/gsea/msigdb/cards/KRIEG_HYPOXIA_NOT_VIA_KDM3A
SCZ	Chemical_and_Genetic_pertubation	TSAI_RESPONSE_TO_IONIZING_RADIATION	148	2	0.303929	1	SIPA1:DLX2	http://www.gsea-msigdb.org/gsea/msigdb/cards/TSAI_RESPONSE_TO_IONIZING_RADIATION
SCZ	Chemical_and_Genetic_pertubation	DURCHDEWALD_SKIN_CARCINOGENESIS_DN	258	3	0.304341	1	DOCK1:GIT2:RNF38	http://www.gsea-msigdb.org/gsea/msigdb/cards/DURCHDEWALD_SKIN_CARCINOGENESIS_DN
SCZ	Chemical_and_Genetic_pertubation	KOYAMA_SEMA3B_TARGETS_UP	258	3	0.304341	1	SUFU:RILPL2:ITPR3	http://www.gsea-msigdb.org/gsea/msigdb/cards/KOYAMA_SEMA3B_TARGETS_UP
SCZ	Chemical_and_Genetic_pertubation	HOFFMANN_LARGE_TO_SMALL_PRE_BII_LYMPHOCYTE_UP	149	2	0.306684	1	NT5DC2:KIFC1	http://www.gsea-msigdb.org/gsea/msigdb/cards/HOFFMANN_LARGE_TO_SMALL_PRE_BII_LYMPHOCYTE_UP
SCZ	Chemical_and_Genetic_pertubation	BOSCO_ALLERGEN_INDUCED_TH2_ASSOCIATED_MODULE	149	2	0.306684	1	FURIN:PLCL1	http://www.gsea-msigdb.org/gsea/msigdb/cards/BOSCO_ALLERGEN_INDUCED_TH2_ASSOCIATED_MODULE
SCZ	Chemical_and_Genetic_pertubation	KAAB_HEART_ATRIUM_VS_VENTRICLE_DN	260	3	0.308421	1	NDRG4:PLCL1:GRM1	http://www.gsea-msigdb.org/gsea/msigdb/cards/KAAB_HEART_ATRIUM_VS_VENTRICLE_DN
SCZ	Chemical_and_Genetic_pertubation	WHITFIELD_CELL_CYCLE_S	150	2	0.309437	1	FANCA:CENPM	http://www.gsea-msigdb.org/gsea/msigdb/cards/WHITFIELD_CELL_CYCLE_S
SCZ	Chemical_and_Genetic_pertubation	SARRIO_EPITHELIAL_MESENCHYMAL_TRANSITION_DN	150	2	0.309437	1	TKT:SND1	http://www.gsea-msigdb.org/gsea/msigdb/cards/SARRIO_EPITHELIAL_MESENCHYMAL_TRANSITION_DN
SCZ	Chemical_and_Genetic_pertubation	DARWICHE_PAPILLOMA_RISK_LOW_UP	152	2	0.314937	1	FES:NEK4	http://www.gsea-msigdb.org/gsea/msigdb/cards/DARWICHE_PAPILLOMA_RISK_LOW_UP
SCZ	Chemical_and_Genetic_pertubation	CHEMNITZ_RESPONSE_TO_PROSTAGLANDIN_E2_DN	380	4	0.317324	1	CACNB2:SPATS2L:TBC1D5:NEK4	http://www.gsea-msigdb.org/gsea/msigdb/cards/CHEMNITZ_RESPONSE_TO_PROSTAGLANDIN_E2_DN
SCZ	Chemical_and_Genetic_pertubation	SOTIRIOU_BREAST_CANCER_GRADE_1_VS_3_UP	153	2	0.317683	1	ESPL1:KIFC1	http://www.gsea-msigdb.org/gsea/msigdb/cards/SOTIRIOU_BREAST_CANCER_GRADE_1_VS_3_UP
SCZ	Chemical_and_Genetic_pertubation	WAMUNYOKOLI_OVARIAN_CANCER_LMP_UP	265	3	0.318631	1	HIP1R:FUT2:NOSIP	http://www.gsea-msigdb.org/gsea/msigdb/cards/WAMUNYOKOLI_OVARIAN_CANCER_LMP_UP
SCZ	Chemical_and_Genetic_pertubation	STEIN_ESRRA_TARGETS_UP	383	4	0.322387	1	ABCB9:HMOX2:NDRG4:SRPK2	http://www.gsea-msigdb.org/gsea/msigdb/cards/STEIN_ESRRA_TARGETS_UP
SCZ	Chemical_and_Genetic_pertubation	TONKS_TARGETS_OF_RUNX1_RUNX1T1_FUSION_ERYTHROCYTE_UP	155	2	0.323168	1	SPATS2L:TMEM110	http://www.gsea-msigdb.org/gsea/msigdb/cards/TONKS_TARGETS_OF_RUNX1_RUNX1T1_FUSION_ERYTHROCYTE_UP
SCZ	Chemical_and_Genetic_pertubation	WALLACE_PROSTATE_CANCER_RACE_UP	268	3	0.324759	1	BCL11B:PLCL1:BTN3A2	http://www.gsea-msigdb.org/gsea/msigdb/cards/WALLACE_PROSTATE_CANCER_RACE_UP
SCZ	Chemical_and_Genetic_pertubation	BYSTRYKH_HEMATOPOIESIS_STEM_CELL_AND_BRAIN_QTL_TRANS	156	2	0.325906	1	HMOX2:NRBP2	http://www.gsea-msigdb.org/gsea/msigdb/cards/BYSTRYKH_HEMATOPOIESIS_STEM_CELL_AND_BRAIN_QTL_TRANS
SCZ	Chemical_and_Genetic_pertubation	NIKOLSKY_BREAST_CANCER_8Q23_Q24_AMPLICON	156	2	0.325906	1	TSNARE1:NRBP2	http://www.gsea-msigdb.org/gsea/msigdb/cards/NIKOLSKY_BREAST_CANCER_8Q23_Q24_AMPLICON
SCZ	Chemical_and_Genetic_pertubation	DARWICHE_PAPILLOMA_RISK_LOW_DN	157	2	0.328642	1	OGFOD2:RASIP1	http://www.gsea-msigdb.org/gsea/msigdb/cards/DARWICHE_PAPILLOMA_RISK_LOW_DN
SCZ	Chemical_and_Genetic_pertubation	PUJANA_CHEK2_PCC_NETWORK	751	7	0.331697	1	ESPL1:MPHOSPH9:PSMA4:CHRNA5:CD47:KIFC1:LSM1	http://www.gsea-msigdb.org/gsea/msigdb/cards/PUJANA_CHEK2_PCC_NETWORK
SCZ	Chemical_and_Genetic_pertubation	LU_EZH2_TARGETS_DN	389	4	0.33253	1	CHRNA5:FAM83D:MAN2A1:RNF38	http://www.gsea-msigdb.org/gsea/msigdb/cards/LU_EZH2_TARGETS_DN
SCZ	Chemical_and_Genetic_pertubation	FERREIRA_EWINGS_SARCOMA_UNSTABLE_VS_STABLE_UP	159	2	0.334104	1	ESPL1:GIT2	http://www.gsea-msigdb.org/gsea/msigdb/cards/FERREIRA_EWINGS_SARCOMA_UNSTABLE_VS_STABLE_UP
SCZ	Chemical_and_Genetic_pertubation	ODONNELL_TFRC_TARGETS_UP	390	4	0.334222	1	TRIM8:ABCB9:DPYSL5:DLX2	http://www.gsea-msigdb.org/gsea/msigdb/cards/ODONNELL_TFRC_TARGETS_UP
SCZ	Chemical_and_Genetic_pertubation	HADDAD_B_LYMPHOCYTE_PROGENITOR	274	3	0.337016	1	HIP1R:HIST1H2AL:ZSCAN16	http://www.gsea-msigdb.org/gsea/msigdb/cards/HADDAD_B_LYMPHOCYTE_PROGENITOR
SCZ	Chemical_and_Genetic_pertubation	STARK_PREFRONTAL_CORTEX_22Q11_DELETION_DN	512	5	0.337732	1	PLEKHO1:CORO7:HMOX2:HAPLN4:NDUFA2	http://www.gsea-msigdb.org/gsea/msigdb/cards/STARK_PREFRONTAL_CORTEX_22Q11_DELETION_DN
SCZ	Chemical_and_Genetic_pertubation	PETROVA_ENDOTHELIUM_LYMPHATIC_VS_BLOOD_DN	161	2	0.339553	1	KLHL21:NISCH	http://www.gsea-msigdb.org/gsea/msigdb/cards/PETROVA_ENDOTHELIUM_LYMPHATIC_VS_BLOOD_DN
SCZ	Chemical_and_Genetic_pertubation	VERHAAK_GLIOBLASTOMA_CLASSICAL	161	2	0.339553	1	RFX2:IRF3	http://www.gsea-msigdb.org/gsea/msigdb/cards/VERHAAK_GLIOBLASTOMA_CLASSICAL
SCZ	Chemical_and_Genetic_pertubation	SMID_BREAST_CANCER_BASAL_UP	635	6	0.339801	1	ARTN:FANCA:QPCT:NT5DC2:COL11A2:KIFC1	http://www.gsea-msigdb.org/gsea/msigdb/cards/SMID_BREAST_CANCER_BASAL_UP
SCZ	Chemical_and_Genetic_pertubation	GAUSSMANN_MLL_AF4_FUSION_TARGETS_C_UP	162	2	0.342272	1	PPP1R13B:ZMAT2	http://www.gsea-msigdb.org/gsea/msigdb/cards/GAUSSMANN_MLL_AF4_FUSION_TARGETS_C_UP
SCZ	Chemical_and_Genetic_pertubation	MIKKELSEN_IPS_LCP_WITH_H3K4ME3	162	2	0.342272	1	FUT2:PRRG2	http://www.gsea-msigdb.org/gsea/msigdb/cards/MIKKELSEN_IPS_LCP_WITH_H3K4ME3
SCZ	Chemical_and_Genetic_pertubation	NUYTTEN_NIPP1_TARGETS_UP	760	7	0.34258	1	PTPRF:RBM26:SPATS2L:HIST1H2BM:HIST1H2BN:IMMP2L:NRBP2	http://www.gsea-msigdb.org/gsea/msigdb/cards/NUYTTEN_NIPP1_TARGETS_UP
SCZ	Chemical_and_Genetic_pertubation	FIGUEROA_AML_METHYLATION_CLUSTER_3_UP	163	2	0.344988	1	LEMD2:MAD1L1	http://www.gsea-msigdb.org/gsea/msigdb/cards/FIGUEROA_AML_METHYLATION_CLUSTER_3_UP
SCZ	Chemical_and_Genetic_pertubation	PHONG_TNF_RESPONSE_VIA_P38_PARTIAL	163	2	0.344988	1	KLHL21:TAPBP	http://www.gsea-msigdb.org/gsea/msigdb/cards/PHONG_TNF_RESPONSE_VIA_P38_PARTIAL
SCZ	Chemical_and_Genetic_pertubation	PASQUALUCCI_LYMPHOMA_BY_GC_STAGE_UP	278	3	0.345182	1	RASIP1:CRELD2:WHSC1L1	http://www.gsea-msigdb.org/gsea/msigdb/cards/PASQUALUCCI_LYMPHOMA_BY_GC_STAGE_UP
SCZ	Chemical_and_Genetic_pertubation	SCHAEFFER_PROSTATE_DEVELOPMENT_48HR_DN	397	4	0.346079	1	SUFU:PRKCB:QPCT:SPATS2L	http://www.gsea-msigdb.org/gsea/msigdb/cards/SCHAEFFER_PROSTATE_DEVELOPMENT_48HR_DN
SCZ	Chemical_and_Genetic_pertubation	PASQUALUCCI_LYMPHOMA_BY_GC_STAGE_DN	164	2	0.347701	1	CORO7:PRKCB	http://www.gsea-msigdb.org/gsea/msigdb/cards/PASQUALUCCI_LYMPHOMA_BY_GC_STAGE_DN
SCZ	Chemical_and_Genetic_pertubation	ONKEN_UVEAL_MELANOMA_DN	519	5	0.348071	1	KLHL21:BAG5:NT5DC2:NEK4:TKT	http://www.gsea-msigdb.org/gsea/msigdb/cards/ONKEN_UVEAL_MELANOMA_DN
SCZ	Chemical_and_Genetic_pertubation	PEDRIOLI_MIR31_TARGETS_DN	399	4	0.349469	1	CACNB2:DOCK1:CORO7:CPNE7	http://www.gsea-msigdb.org/gsea/msigdb/cards/PEDRIOLI_MIR31_TARGETS_DN
SCZ	Chemical_and_Genetic_pertubation	NUYTTEN_EZH2_TARGETS_UP	1015	9	0.349751	1	KLHL21:PTPRF:NT5C2:KLC1:VASN:DLX2:SPATS2L:CD47:TAPBP	http://www.gsea-msigdb.org/gsea/msigdb/cards/NUYTTEN_EZH2_TARGETS_UP
SCZ	Chemical_and_Genetic_pertubation	SMIRNOV_RESPONSE_TO_IR_6HR_UP	165	2	0.35041	1	MLF2:MAD1L1	http://www.gsea-msigdb.org/gsea/msigdb/cards/SMIRNOV_RESPONSE_TO_IR_6HR_UP
SCZ	Chemical_and_Genetic_pertubation	KIM_WT1_TARGETS_8HR_UP	165	2	0.35041	1	PLEKHO1:DLX2	http://www.gsea-msigdb.org/gsea/msigdb/cards/KIM_WT1_TARGETS_8HR_UP
SCZ	Chemical_and_Genetic_pertubation	SMID_BREAST_CANCER_LUMINAL_B_UP	166	2	0.353115	1	MAPT:ERBB4	http://www.gsea-msigdb.org/gsea/msigdb/cards/SMID_BREAST_CANCER_LUMINAL_B_UP
SCZ	Chemical_and_Genetic_pertubation	CHIANG_LIVER_CANCER_SUBCLASS_CTNNB1_DN	166	2	0.353115	1	FURIN:MAD1L1	http://www.gsea-msigdb.org/gsea/msigdb/cards/CHIANG_LIVER_CANCER_SUBCLASS_CTNNB1_DN
SCZ	Chemical_and_Genetic_pertubation	MOHANKUMAR_HOXA1_TARGETS_DN	166	2	0.353115	1	DRD2:ERBB4	http://www.gsea-msigdb.org/gsea/msigdb/cards/MOHANKUMAR_HOXA1_TARGETS_DN
SCZ	Chemical_and_Genetic_pertubation	STEIN_ESRRA_TARGETS	523	5	0.353987	1	TRIM8:ABCB9:HMOX2:NDRG4:SRPK2	http://www.gsea-msigdb.org/gsea/msigdb/cards/STEIN_ESRRA_TARGETS
SCZ	Chemical_and_Genetic_pertubation	BROWNE_HCMV_INFECTION_14HR_DN	283	3	0.355377	1	SIPA1:GLT8D1:BTN3A2	http://www.gsea-msigdb.org/gsea/msigdb/cards/BROWNE_HCMV_INFECTION_14HR_DN
SCZ	Chemical_and_Genetic_pertubation	SENGUPTA_NASOPHARYNGEAL_CARCINOMA_WITH_LMP1_DN	167	2	0.355816	1	GRIN2A:PRKCB	http://www.gsea-msigdb.org/gsea/msigdb/cards/SENGUPTA_NASOPHARYNGEAL_CARCINOMA_WITH_LMP1_DN
SCZ	Chemical_and_Genetic_pertubation	BAKKER_FOXO3_TARGETS_DN	167	2	0.355816	1	TRIM27:LEMD2	http://www.gsea-msigdb.org/gsea/msigdb/cards/BAKKER_FOXO3_TARGETS_DN
SCZ	Chemical_and_Genetic_pertubation	REN_ALVEOLAR_RHABDOMYOSARCOMA_DN	404	4	0.357945	1	NGF:QPCT:MAN2A1:TAPBP	http://www.gsea-msigdb.org/gsea/msigdb/cards/REN_ALVEOLAR_RHABDOMYOSARCOMA_DN
SCZ	Chemical_and_Genetic_pertubation	GRADE_COLON_AND_RECTAL_CANCER_UP	285	3	0.359449	1	CCDC92:RBM26:TKT	http://www.gsea-msigdb.org/gsea/msigdb/cards/GRADE_COLON_AND_RECTAL_CANCER_UP
SCZ	Chemical_and_Genetic_pertubation	GABRIELY_MIR21_TARGETS	288	3	0.365552	1	CUL3:SRPK2:RNF38	http://www.gsea-msigdb.org/gsea/msigdb/cards/GABRIELY_MIR21_TARGETS
SCZ	Chemical_and_Genetic_pertubation	NAGASHIMA_NRG1_SIGNALING_UP	171	2	0.366579	1	NAB2:DLX2	http://www.gsea-msigdb.org/gsea/msigdb/cards/NAGASHIMA_NRG1_SIGNALING_UP
SCZ	Chemical_and_Genetic_pertubation	WANG_SMARCE1_TARGETS_UP	289	3	0.367584	1	DPYD:RTN1:MAN2A1	http://www.gsea-msigdb.org/gsea/msigdb/cards/WANG_SMARCE1_TARGETS_UP
SCZ	Chemical_and_Genetic_pertubation	MARTINEZ_RB1_TARGETS_UP	657	6	0.369039	1	PTPRF:CYP17A1:ARHGAP1:TM6SF2:FUT2:NDUFA2	http://www.gsea-msigdb.org/gsea/msigdb/cards/MARTINEZ_RB1_TARGETS_UP
SCZ	Chemical_and_Genetic_pertubation	MANALO_HYPOXIA_DN	291	3	0.371645	1	MPHOSPH9:TUBGCP4:NEK4	http://www.gsea-msigdb.org/gsea/msigdb/cards/MANALO_HYPOXIA_DN
SCZ	Chemical_and_Genetic_pertubation	RAO_BOUND_BY_SALL4_ISOFORM_A	173	2	0.371935	1	ARTN:MAPT	http://www.gsea-msigdb.org/gsea/msigdb/cards/RAO_BOUND_BY_SALL4_ISOFORM_A
SCZ	Chemical_and_Genetic_pertubation	WEST_ADRENOCORTICAL_TUMOR_UP	292	3	0.373674	1	ESPL1:CENPM:MAD1L1	http://www.gsea-msigdb.org/gsea/msigdb/cards/WEST_ADRENOCORTICAL_TUMOR_UP
SCZ	Chemical_and_Genetic_pertubation	BROWNE_HCMV_INFECTION_48HR_UP	174	2	0.374606	1	ABCB9:NFATC3	http://www.gsea-msigdb.org/gsea/msigdb/cards/BROWNE_HCMV_INFECTION_48HR_UP
SCZ	Chemical_and_Genetic_pertubation	DURAND_STROMA_S_UP	293	3	0.375701	1	PTPRF:PPP1R13B:NRBP2	http://www.gsea-msigdb.org/gsea/msigdb/cards/DURAND_STROMA_S_UP
SCZ	Chemical_and_Genetic_pertubation	LI_INDUCED_T_TO_NATURAL_KILLER_UP	295	3	0.379753	1	NRGN:FURIN:FES	http://www.gsea-msigdb.org/gsea/msigdb/cards/LI_INDUCED_T_TO_NATURAL_KILLER_UP
SCZ	Chemical_and_Genetic_pertubation	MUELLER_PLURINET	296	3	0.381776	1	GNL3:BAK1:LSM1	http://www.gsea-msigdb.org/gsea/msigdb/cards/MUELLER_PLURINET
SCZ	Chemical_and_Genetic_pertubation	SMID_BREAST_CANCER_RELAPSE_IN_BONE_DN	296	3	0.381776	1	PTPRF:QPCT:COL11A2	http://www.gsea-msigdb.org/gsea/msigdb/cards/SMID_BREAST_CANCER_RELAPSE_IN_BONE_DN
SCZ	Chemical_and_Genetic_pertubation	KRIGE_RESPONSE_TO_TOSEDOSTAT_6HR_DN	919	8	0.382453	1	NRGN:RBM26:TUBGCP4:CORO7:HMOX2:CENPM:GNL3:WHSC1L1	http://www.gsea-msigdb.org/gsea/msigdb/cards/KRIGE_RESPONSE_TO_TOSEDOSTAT_6HR_DN
SCZ	Chemical_and_Genetic_pertubation	SARRIO_EPITHELIAL_MESENCHYMAL_TRANSITION_UP	178	2	0.385245	1	ESPL1:CDK2AP1	http://www.gsea-msigdb.org/gsea/msigdb/cards/SARRIO_EPITHELIAL_MESENCHYMAL_TRANSITION_UP
SCZ	Chemical_and_Genetic_pertubation	BRUINS_UVC_RESPONSE_EARLY_LATE	299	3	0.387838	1	FES:NOSIP:LSM1	http://www.gsea-msigdb.org/gsea/msigdb/cards/BRUINS_UVC_RESPONSE_EARLY_LATE
SCZ	Chemical_and_Genetic_pertubation	ALCALAY_AML_BY_NPM1_LOCALIZATION_DN	179	2	0.387892	1	CENPM:KIFC1	http://www.gsea-msigdb.org/gsea/msigdb/cards/ALCALAY_AML_BY_NPM1_LOCALIZATION_DN
SCZ	Chemical_and_Genetic_pertubation	GAUSSMANN_MLL_AF4_FUSION_TARGETS_F_UP	179	2	0.387892	1	RBM26:NDRG4	http://www.gsea-msigdb.org/gsea/msigdb/cards/GAUSSMANN_MLL_AF4_FUSION_TARGETS_F_UP
SCZ	Chemical_and_Genetic_pertubation	FERNANDEZ_BOUND_BY_MYC	179	2	0.387892	1	NAB2:IRF3	http://www.gsea-msigdb.org/gsea/msigdb/cards/FERNANDEZ_BOUND_BY_MYC
SCZ	Chemical_and_Genetic_pertubation	VILLANUEVA_LIVER_CANCER_KRT19_UP	180	2	0.390535	1	SERGEF:CENPM	http://www.gsea-msigdb.org/gsea/msigdb/cards/VILLANUEVA_LIVER_CANCER_KRT19_UP
SCZ	Chemical_and_Genetic_pertubation	DOANE_RESPONSE_TO_ANDROGEN_UP	180	2	0.390535	1	CHRNA3:MAPT	http://www.gsea-msigdb.org/gsea/msigdb/cards/DOANE_RESPONSE_TO_ANDROGEN_UP
SCZ	Chemical_and_Genetic_pertubation	LI_AMPLIFIED_IN_LUNG_CANCER	181	2	0.393172	1	PTPRF:TKT	http://www.gsea-msigdb.org/gsea/msigdb/cards/LI_AMPLIFIED_IN_LUNG_CANCER
SCZ	Chemical_and_Genetic_pertubation	JISON_SICKLE_CELL_DISEASE_DN	181	2	0.393172	1	CDK10:ITPR3	http://www.gsea-msigdb.org/gsea/msigdb/cards/JISON_SICKLE_CELL_DISEASE_DN
SCZ	Chemical_and_Genetic_pertubation	MOOTHA_HUMAN_MITODB_6_2002	425	4	0.39349	1	SPG7:PCCB:NDUFA2:BAK1	http://www.gsea-msigdb.org/gsea/msigdb/cards/MOOTHA_HUMAN_MITODB_6_2002
SCZ	Chemical_and_Genetic_pertubation	LI_WILMS_TUMOR_VS_FETAL_KIDNEY_1_UP	182	2	0.395804	1	ERBB4:MAN2A1	http://www.gsea-msigdb.org/gsea/msigdb/cards/LI_WILMS_TUMOR_VS_FETAL_KIDNEY_1_UP
SCZ	Chemical_and_Genetic_pertubation	FLECHNER_BIOPSY_KIDNEY_TRANSPLANT_OK_VS_DONOR_UP	553	5	0.398425	1	RERE:CDK2AP1:PSMA4:NEK4:TAPBP	http://www.gsea-msigdb.org/gsea/msigdb/cards/FLECHNER_BIOPSY_KIDNEY_TRANSPLANT_OK_VS_DONOR_UP
SCZ	Chemical_and_Genetic_pertubation	ZHONG_RESPONSE_TO_AZACITIDINE_AND_TSA_UP	183	2	0.398432	1	DGKZ:NRGN	http://www.gsea-msigdb.org/gsea/msigdb/cards/ZHONG_RESPONSE_TO_AZACITIDINE_AND_TSA_UP
SCZ	Chemical_and_Genetic_pertubation	IWANAGA_CARCINOGENESIS_BY_KRAS_PTEN_UP	185	2	0.40367	1	NT5C2:RBM26	http://www.gsea-msigdb.org/gsea/msigdb/cards/IWANAGA_CARCINOGENESIS_BY_KRAS_PTEN_UP
SCZ	Chemical_and_Genetic_pertubation	RIGGI_EWING_SARCOMA_PROGENITOR_UP	432	4	0.405287	1	BCL11B:PRKCB:NFATC3:MAPT	http://www.gsea-msigdb.org/gsea/msigdb/cards/RIGGI_EWING_SARCOMA_PROGENITOR_UP
SCZ	Chemical_and_Genetic_pertubation	CHICAS_RB1_TARGETS_CONFLUENT	558	5	0.405818	1	AS3MT:ARHGAP1:TMTC1:SPATS2L:NT5DC2	http://www.gsea-msigdb.org/gsea/msigdb/cards/CHICAS_RB1_TARGETS_CONFLUENT
SCZ	Chemical_and_Genetic_pertubation	DOUGLAS_BMI1_TARGETS_UP	559	5	0.407295	1	CDK2AP1:CPNE7:FAM83D:ZBED4:NT5DC2	http://www.gsea-msigdb.org/gsea/msigdb/cards/DOUGLAS_BMI1_TARGETS_UP
SCZ	Chemical_and_Genetic_pertubation	SMID_BREAST_CANCER_BASAL_DN	686	6	0.407723	1	RTN1:MAPT:PLCL1:ERBB4:ALG12:TFAP2B	http://www.gsea-msigdb.org/gsea/msigdb/cards/SMID_BREAST_CANCER_BASAL_DN
SCZ	Chemical_and_Genetic_pertubation	MIKKELSEN_MEF_ICP_WITH_H3K27ME3	188	2	0.411487	1	CHRNB4:TFAP2B	http://www.gsea-msigdb.org/gsea/msigdb/cards/MIKKELSEN_MEF_ICP_WITH_H3K27ME3
SCZ	Chemical_and_Genetic_pertubation	AFFAR_YY1_TARGETS_UP	189	2	0.414082	1	CPEB1:BAK1	http://www.gsea-msigdb.org/gsea/msigdb/cards/AFFAR_YY1_TARGETS_UP
SCZ	Chemical_and_Genetic_pertubation	XU_GH1_AUTOCRINE_TARGETS_UP	189	2	0.414082	1	TM6SF2:SPATS2L	http://www.gsea-msigdb.org/gsea/msigdb/cards/XU_GH1_AUTOCRINE_TARGETS_UP
SCZ	Chemical_and_Genetic_pertubation	MARTENS_TRETINOIN_RESPONSE_DN	819	7	0.414638	1	ARL6IP4:PRRG2:CENPM:NT5DC2:GNL3:GLT8D1:KIAA1919	http://www.gsea-msigdb.org/gsea/msigdb/cards/MARTENS_TRETINOIN_RESPONSE_DN
SCZ	Chemical_and_Genetic_pertubation	CUI_TCF21_TARGETS_2_DN	820	7	0.415862	1	TMTC1:PPP1R13B:VASN:MAPT:PLCL1:PPP1R16B:CD47	http://www.gsea-msigdb.org/gsea/msigdb/cards/CUI_TCF21_TARGETS_2_DN
SCZ	Chemical_and_Genetic_pertubation	YAGI_AML_FAB_MARKERS	191	2	0.419254	1	GIT2:PCCB	http://www.gsea-msigdb.org/gsea/msigdb/cards/YAGI_AML_FAB_MARKERS
SCZ	Chemical_and_Genetic_pertubation	YAMAZAKI_TCEB3_TARGETS_DN	192	2	0.421831	1	CPEB1:RFX2	http://www.gsea-msigdb.org/gsea/msigdb/cards/YAMAZAKI_TCEB3_TARGETS_DN
SCZ	Chemical_and_Genetic_pertubation	PLASARI_TGFB1_TARGETS_10HR_UP	193	2	0.424403	1	NGF:HIP1R	http://www.gsea-msigdb.org/gsea/msigdb/cards/PLASARI_TGFB1_TARGETS_10HR_UP
SCZ	Chemical_and_Genetic_pertubation	RAMALHO_STEMNESS_UP	193	2	0.424403	1	CDK2AP1:WDR55	http://www.gsea-msigdb.org/gsea/msigdb/cards/RAMALHO_STEMNESS_UP
SCZ	Chemical_and_Genetic_pertubation	SENESE_HDAC1_TARGETS_UP	445	4	0.427075	1	KLHL21:TRIM8:SNX19:DGKI	http://www.gsea-msigdb.org/gsea/msigdb/cards/SENESE_HDAC1_TARGETS_UP
SCZ	Chemical_and_Genetic_pertubation	KOINUMA_TARGETS_OF_SMAD2_OR_SMAD3	830	7	0.428087	1	PTPRF:TRIM8:HIP1R:ZNF592:FURIN:SPATS2L:RXRB	http://www.gsea-msigdb.org/gsea/msigdb/cards/KOINUMA_TARGETS_OF_SMAD2_OR_SMAD3
SCZ	Chemical_and_Genetic_pertubation	MOOTHA_MITOCHONDRIA	446	4	0.428743	1	SPG7:PCCB:NDUFA2:BAK1	http://www.gsea-msigdb.org/gsea/msigdb/cards/MOOTHA_MITOCHONDRIA
SCZ	Chemical_and_Genetic_pertubation	YANG_BCL3_TARGETS_UP	320	3	0.429816	1	ESPL1:FAM83D:NDUFA2	http://www.gsea-msigdb.org/gsea/msigdb/cards/YANG_BCL3_TARGETS_UP
SCZ	Chemical_and_Genetic_pertubation	CHANDRAN_METASTASIS_UP	196	2	0.432082	1	NGF:ARHGAP1	http://www.gsea-msigdb.org/gsea/msigdb/cards/CHANDRAN_METASTASIS_UP
SCZ	Chemical_and_Genetic_pertubation	GRUETZMANN_PANCREATIC_CANCER_DN	196	2	0.432082	1	DRD2:DPEP1	http://www.gsea-msigdb.org/gsea/msigdb/cards/GRUETZMANN_PANCREATIC_CANCER_DN
SCZ	Chemical_and_Genetic_pertubation	THUM_SYSTOLIC_HEART_FAILURE_DN	196	2	0.432082	1	CACNA1C:MAPT	http://www.gsea-msigdb.org/gsea/msigdb/cards/THUM_SYSTOLIC_HEART_FAILURE_DN
SCZ	Chemical_and_Genetic_pertubation	HAMAI_APOPTOSIS_VIA_TRAIL_DN	196	2	0.432082	1	PTPRF:NMB	http://www.gsea-msigdb.org/gsea/msigdb/cards/HAMAI_APOPTOSIS_VIA_TRAIL_DN
SCZ	Chemical_and_Genetic_pertubation	CREIGHTON_ENDOCRINE_THERAPY_RESISTANCE_2	451	4	0.437066	1	RFX2:NGEF:NEK4:KIAA1549	http://www.gsea-msigdb.org/gsea/msigdb/cards/CREIGHTON_ENDOCRINE_THERAPY_RESISTANCE_2
SCZ	Chemical_and_Genetic_pertubation	FOSTER_KDM1A_TARGETS_DN	198	2	0.437171	1	NISCH:DND1	http://www.gsea-msigdb.org/gsea/msigdb/cards/FOSTER_KDM1A_TARGETS_DN
SCZ	Chemical_and_Genetic_pertubation	JIANG_HYPOXIA_NORMAL	198	2	0.437171	1	SERGEF:IMMP2L	http://www.gsea-msigdb.org/gsea/msigdb/cards/JIANG_HYPOXIA_NORMAL
SCZ	Chemical_and_Genetic_pertubation	FARMER_BREAST_CANCER_BASAL_VS_LULMINAL	325	3	0.439667	1	NT5C2:MAPT:ERBB4	http://www.gsea-msigdb.org/gsea/msigdb/cards/FARMER_BREAST_CANCER_BASAL_VS_LULMINAL
SCZ	Chemical_and_Genetic_pertubation	MANALO_HYPOXIA_UP	199	2	0.439706	1	PTPRF:PLEKHO1	http://www.gsea-msigdb.org/gsea/msigdb/cards/MANALO_HYPOXIA_UP
SCZ	Chemical_and_Genetic_pertubation	KIM_MYC_AMPLIFICATION_TARGETS_UP	201	2	0.444758	1	DGKZ:CYP7B1	http://www.gsea-msigdb.org/gsea/msigdb/cards/KIM_MYC_AMPLIFICATION_TARGETS_UP
SCZ	Chemical_and_Genetic_pertubation	TONKS_TARGETS_OF_RUNX1_RUNX1T1_FUSION_MONOCYTE_UP	202	2	0.447275	1	GATAD2A:SPATS2L	http://www.gsea-msigdb.org/gsea/msigdb/cards/TONKS_TARGETS_OF_RUNX1_RUNX1T1_FUSION_MONOCYTE_UP
SCZ	Chemical_and_Genetic_pertubation	BILD_MYC_ONCOGENIC_SIGNATURE	203	2	0.449785	1	YPEL3:GNL3	http://www.gsea-msigdb.org/gsea/msigdb/cards/BILD_MYC_ONCOGENIC_SIGNATURE
SCZ	Chemical_and_Genetic_pertubation	WONG_EMBRYONIC_STEM_CELL_CORE	332	3	0.45335	1	PPP4C:NT5DC2:GNL3	http://www.gsea-msigdb.org/gsea/msigdb/cards/WONG_EMBRYONIC_STEM_CELL_CORE
SCZ	Chemical_and_Genetic_pertubation	RIZKI_TUMOR_INVASIVENESS_3D_UP	205	2	0.454786	1	SLC39A1:ABCB9	http://www.gsea-msigdb.org/gsea/msigdb/cards/RIZKI_TUMOR_INVASIVENESS_3D_UP
SCZ	Chemical_and_Genetic_pertubation	WANG_TUMOR_INVASIVENESS_DN	205	2	0.454786	1	FURIN:WHSC1L1	http://www.gsea-msigdb.org/gsea/msigdb/cards/WANG_TUMOR_INVASIVENESS_DN
SCZ	Chemical_and_Genetic_pertubation	ACEVEDO_LIVER_CANCER_WITH_H3K27ME3_DN	206	2	0.457277	1	PPP1R16B:HIST1H2AL	http://www.gsea-msigdb.org/gsea/msigdb/cards/ACEVEDO_LIVER_CANCER_WITH_H3K27ME3_DN
SCZ	Chemical_and_Genetic_pertubation	GARY_CD5_TARGETS_UP	464	4	0.45854	1	SIPA1:CDK10:TLR9:TLR9:TKT	http://www.gsea-msigdb.org/gsea/msigdb/cards/GARY_CD5_TARGETS_UP
SCZ	Chemical_and_Genetic_pertubation	GRAESSMANN_RESPONSE_TO_MC_AND_DOXORUBICIN_DN	730	6	0.465961	1	PTPRF:PCNXL3:RILPL2:IRF3:NISCH:ZBTB22	http://www.gsea-msigdb.org/gsea/msigdb/cards/GRAESSMANN_RESPONSE_TO_MC_AND_DOXORUBICIN_DN
SCZ	Chemical_and_Genetic_pertubation	SHEPARD_BMYB_MORPHOLINO_UP	210	2	0.467175	1	KLC1:SND1	http://www.gsea-msigdb.org/gsea/msigdb/cards/SHEPARD_BMYB_MORPHOLINO_UP
SCZ	Chemical_and_Genetic_pertubation	MIKKELSEN_NPC_HCP_WITH_H3K27ME3	341	3	0.470737	1	DRD2:CRHR1:TFAP2B	http://www.gsea-msigdb.org/gsea/msigdb/cards/MIKKELSEN_NPC_HCP_WITH_H3K27ME3
SCZ	Chemical_and_Genetic_pertubation	AMUNDSON_RESPONSE_TO_ARSENITE	213	2	0.474528	1	ZNF184:SRPK2	http://www.gsea-msigdb.org/gsea/msigdb/cards/AMUNDSON_RESPONSE_TO_ARSENITE
SCZ	Chemical_and_Genetic_pertubation	GOLDRATH_ANTIGEN_RESPONSE	343	3	0.474568	1	HIP1R:CDK2AP1:KIFC1	http://www.gsea-msigdb.org/gsea/msigdb/cards/GOLDRATH_ANTIGEN_RESPONSE
SCZ	Chemical_and_Genetic_pertubation	CREIGHTON_ENDOCRINE_THERAPY_RESISTANCE_5	479	4	0.482969	1	HIP1R:YPEL3:ERBB4:FOXP1	http://www.gsea-msigdb.org/gsea/msigdb/cards/CREIGHTON_ENDOCRINE_THERAPY_RESISTANCE_5
SCZ	Chemical_and_Genetic_pertubation	SENGUPTA_NASOPHARYNGEAL_CARCINOMA_DN	349	3	0.485983	1	DNAH10:ZFYVE21:FUT2	http://www.gsea-msigdb.org/gsea/msigdb/cards/SENGUPTA_NASOPHARYNGEAL_CARCINOMA_DN
SCZ	Chemical_and_Genetic_pertubation	ZWANG_EGF_INTERVAL_DN	218	2	0.486646	1	YPEL3:GIGYF1	http://www.gsea-msigdb.org/gsea/msigdb/cards/ZWANG_EGF_INTERVAL_DN
SCZ	Chemical_and_Genetic_pertubation	NAKAMURA_TUMOR_ZONE_PERIPHERAL_VS_CENTRAL_DN	619	5	0.494484	1	RERE:DPYD:NAB2:NISCH:TAPBP	http://www.gsea-msigdb.org/gsea/msigdb/cards/NAKAMURA_TUMOR_ZONE_PERIPHERAL_VS_CENTRAL_DN
SCZ	Chemical_and_Genetic_pertubation	WAKABAYASHI_ADIPOGENESIS_PPARG_BOUND_8D	619	5	0.494484	1	SDCCAG8:ARHGAP1:ITIH4:PCCB:NDUFA2	http://www.gsea-msigdb.org/gsea/msigdb/cards/WAKABAYASHI_ADIPOGENESIS_PPARG_BOUND_8D
SCZ	Chemical_and_Genetic_pertubation	ACEVEDO_NORMAL_TISSUE_ADJACENT_TO_LIVER_TUMOR_DN	354	3	0.495406	1	TRIM8:TSSC1:SND1	http://www.gsea-msigdb.org/gsea/msigdb/cards/ACEVEDO_NORMAL_TISSUE_ADJACENT_TO_LIVER_TUMOR_DN
SCZ	Chemical_and_Genetic_pertubation	WANG_TUMOR_INVASIVENESS_UP	357	3	0.501018	1	PSMA4:CRELD2:TKT	http://www.gsea-msigdb.org/gsea/msigdb/cards/WANG_TUMOR_INVASIVENESS_UP
SCZ	Chemical_and_Genetic_pertubation	BONOME_OVARIAN_CANCER_SURVIVAL_SUBOPTIMAL_DEBULKING	495	4	0.508541	1	SIPA1:ESPL1:TRMT61A:MAN2A1	http://www.gsea-msigdb.org/gsea/msigdb/cards/BONOME_OVARIAN_CANCER_SURVIVAL_SUBOPTIMAL_DEBULKING
SCZ	Chemical_and_Genetic_pertubation	RHEIN_ALL_GLUCOCORTICOID_THERAPY_DN	362	3	0.510301	1	NEK4:TKT:PCCB	http://www.gsea-msigdb.org/gsea/msigdb/cards/RHEIN_ALL_GLUCOCORTICOID_THERAPY_DN
SCZ	Chemical_and_Genetic_pertubation	MARTORIATI_MDM4_TARGETS_FETAL_LIVER_UP	229	2	0.512688	1	PITPNM2:KIFC1	http://www.gsea-msigdb.org/gsea/msigdb/cards/MARTORIATI_MDM4_TARGETS_FETAL_LIVER_UP
SCZ	Chemical_and_Genetic_pertubation	KONDO_EZH2_TARGETS	229	2	0.512688	1	TMTC1:DLX2	http://www.gsea-msigdb.org/gsea/msigdb/cards/KONDO_EZH2_TARGETS
SCZ	Chemical_and_Genetic_pertubation	GAUSSMANN_MLL_AF4_FUSION_TARGETS_G_UP	232	2	0.519639	1	MAPT:MUSTN1	http://www.gsea-msigdb.org/gsea/msigdb/cards/GAUSSMANN_MLL_AF4_FUSION_TARGETS_G_UP
SCZ	Chemical_and_Genetic_pertubation	ONKEN_UVEAL_MELANOMA_UP	773	6	0.521387	1	ARHGAP1:MPHOSPH9:CDK2AP1:TAPBP:MAD1L1:FTSJ2	http://www.gsea-msigdb.org/gsea/msigdb/cards/ONKEN_UVEAL_MELANOMA_UP
SCZ	Chemical_and_Genetic_pertubation	SANSOM_APC_MYC_TARGETS	233	2	0.521941	1	TKT:RNF38	http://www.gsea-msigdb.org/gsea/msigdb/cards/SANSOM_APC_MYC_TARGETS
SCZ	Chemical_and_Genetic_pertubation	CONCANNON_APOPTOSIS_BY_EPOXOMICIN_UP	236	2	0.528804	1	KLHL21:BAK1	http://www.gsea-msigdb.org/gsea/msigdb/cards/CONCANNON_APOPTOSIS_BY_EPOXOMICIN_UP
SCZ	Chemical_and_Genetic_pertubation	CHYLA_CBFA2T3_TARGETS_UP	373	3	0.530402	1	TMEM180:AS3MT:ESAM	http://www.gsea-msigdb.org/gsea/msigdb/cards/CHYLA_CBFA2T3_TARGETS_UP
SCZ	Chemical_and_Genetic_pertubation	ENK_UV_RESPONSE_EPIDERMIS_DN	509	4	0.530447	1	PTPRF:BCL11B:PRKCB:NFATC3	http://www.gsea-msigdb.org/gsea/msigdb/cards/ENK_UV_RESPONSE_EPIDERMIS_DN
SCZ	Chemical_and_Genetic_pertubation	BENPORATH_ES_1	375	3	0.534008	1	GNL3:MAN2A1:ITPR3	http://www.gsea-msigdb.org/gsea/msigdb/cards/BENPORATH_ES_1
SCZ	Chemical_and_Genetic_pertubation	RICKMAN_TUMOR_DIFFERENTIATED_WELL_VS_POORLY_UP	239	2	0.5356	1	GATAD2B:MGAT3	http://www.gsea-msigdb.org/gsea/msigdb/cards/RICKMAN_TUMOR_DIFFERENTIATED_WELL_VS_POORLY_UP
SCZ	Chemical_and_Genetic_pertubation	FLORIO_NEOCORTEX_BASAL_RADIAL_GLIA_UP	377	3	0.537598	1	FAM83D:HIST1H2BN:KIAA1919	http://www.gsea-msigdb.org/gsea/msigdb/cards/FLORIO_NEOCORTEX_BASAL_RADIAL_GLIA_UP
SCZ	Chemical_and_Genetic_pertubation	BLUM_RESPONSE_TO_SALIRASIB_UP	241	2	0.540094	1	NGF:BAK1	http://www.gsea-msigdb.org/gsea/msigdb/cards/BLUM_RESPONSE_TO_SALIRASIB_UP
SCZ	Chemical_and_Genetic_pertubation	FOSTER_KDM1A_TARGETS_UP	241	2	0.540094	1	QPCT:KIAA1919	http://www.gsea-msigdb.org/gsea/msigdb/cards/FOSTER_KDM1A_TARGETS_UP
SCZ	Chemical_and_Genetic_pertubation	CHARAFE_BREAST_CANCER_LUMINAL_VS_BASAL_UP	379	3	0.541173	1	DENND4B:HIP1R:MAPT	http://www.gsea-msigdb.org/gsea/msigdb/cards/CHARAFE_BREAST_CANCER_LUMINAL_VS_BASAL_UP
SCZ	Chemical_and_Genetic_pertubation	MITSIADES_RESPONSE_TO_APLIDIN_DN	247	2	0.553394	1	CUL3:PPP1R16B	http://www.gsea-msigdb.org/gsea/msigdb/cards/MITSIADES_RESPONSE_TO_APLIDIN_DN
SCZ	Chemical_and_Genetic_pertubation	KOBAYASHI_EGFR_SIGNALING_24HR_DN	250	2	0.559943	1	ESPL1:CENPM	http://www.gsea-msigdb.org/gsea/msigdb/cards/KOBAYASHI_EGFR_SIGNALING_24HR_DN
SCZ	Chemical_and_Genetic_pertubation	RICKMAN_METASTASIS_DN	251	2	0.56211	1	ABCB9:BAK1	http://www.gsea-msigdb.org/gsea/msigdb/cards/RICKMAN_METASTASIS_DN
SCZ	Chemical_and_Genetic_pertubation	SENGUPTA_NASOPHARYNGEAL_CARCINOMA_WITH_LMP1_UP	391	3	0.562283	1	TMTC1:RBM26:CYP7B1	http://www.gsea-msigdb.org/gsea/msigdb/cards/SENGUPTA_NASOPHARYNGEAL_CARCINOMA_WITH_LMP1_UP
SCZ	Chemical_and_Genetic_pertubation	ONDER_CDH1_TARGETS_2_UP	253	2	0.566422	1	CCDC92:DGKI	http://www.gsea-msigdb.org/gsea/msigdb/cards/ONDER_CDH1_TARGETS_2_UP
SCZ	Chemical_and_Genetic_pertubation	ACEVEDO_LIVER_CANCER_UP	949	7	0.568692	1	FAM83D:NISCH:BTN3A2:ZSCAN16:TRIM27:LSM1:NRBP2	http://www.gsea-msigdb.org/gsea/msigdb/cards/ACEVEDO_LIVER_CANCER_UP
SCZ	Chemical_and_Genetic_pertubation	BERENJENO_TRANSFORMED_BY_RHOA_UP	535	4	0.569822	1	NGF:NGEF:GDNF:KIFC1	http://www.gsea-msigdb.org/gsea/msigdb/cards/BERENJENO_TRANSFORMED_BY_RHOA_UP
SCZ	Chemical_and_Genetic_pertubation	DAVICIONI_TARGETS_OF_PAX_FOXO1_FUSIONS_UP	257	2	0.574955	1	SPATS2L:CUL3	http://www.gsea-msigdb.org/gsea/msigdb/cards/DAVICIONI_TARGETS_OF_PAX_FOXO1_FUSIONS_UP
SCZ	Chemical_and_Genetic_pertubation	LU_AGING_BRAIN_UP	259	2	0.579176	1	NT5C2:KLC1	http://www.gsea-msigdb.org/gsea/msigdb/cards/LU_AGING_BRAIN_UP
SCZ	Chemical_and_Genetic_pertubation	SMID_BREAST_CANCER_LUMINAL_B_DN	542	4	0.580109	1	BCL11B:PRKCB:PPP1R16B:BTN3A2	http://www.gsea-msigdb.org/gsea/msigdb/cards/SMID_BREAST_CANCER_LUMINAL_B_DN
SCZ	Chemical_and_Genetic_pertubation	BOYLAN_MULTIPLE_MYELOMA_C_D_DN	260	2	0.581275	1	CRELD2:WHSC1L1	http://www.gsea-msigdb.org/gsea/msigdb/cards/BOYLAN_MULTIPLE_MYELOMA_C_D_DN
SCZ	Chemical_and_Genetic_pertubation	GRAESSMANN_APOPTOSIS_BY_SERUM_DEPRIVATION_UP	543	4	0.581567	1	TRIM8:FES:INO80E:CRHR1	http://www.gsea-msigdb.org/gsea/msigdb/cards/GRAESSMANN_APOPTOSIS_BY_SERUM_DEPRIVATION_UP
SCZ	Chemical_and_Genetic_pertubation	WAKABAYASHI_ADIPOGENESIS_PPARG_RXRA_BOUND_8D	823	6	0.582831	1	DENND4B:MLF2:ABCB9:ZFYVE21:MUSTN1:TMEM110	http://www.gsea-msigdb.org/gsea/msigdb/cards/WAKABAYASHI_ADIPOGENESIS_PPARG_RXRA_BOUND_8D
SCZ	Chemical_and_Genetic_pertubation	MEISSNER_BRAIN_HCP_WITH_H3K27ME3	262	2	0.58545	1	CHRNA3:RHCG	http://www.gsea-msigdb.org/gsea/msigdb/cards/MEISSNER_BRAIN_HCP_WITH_H3K27ME3
SCZ	Chemical_and_Genetic_pertubation	CAIRO_HEPATOBLASTOMA_DN	263	2	0.587526	1	STAB1:ITIH4	http://www.gsea-msigdb.org/gsea/msigdb/cards/CAIRO_HEPATOBLASTOMA_DN
SCZ	Chemical_and_Genetic_pertubation	POOLA_INVASIVE_BREAST_CANCER_UP	263	2	0.587526	1	PRKCB:CPNE7	http://www.gsea-msigdb.org/gsea/msigdb/cards/POOLA_INVASIVE_BREAST_CANCER_UP
SCZ	Chemical_and_Genetic_pertubation	RUTELLA_RESPONSE_TO_HGF_VS_CSF2RB_AND_IL4_UP	407	3	0.589502	1	RERE:PRKCB:CD47	http://www.gsea-msigdb.org/gsea/msigdb/cards/RUTELLA_RESPONSE_TO_HGF_VS_CSF2RB_AND_IL4_UP
SCZ	Chemical_and_Genetic_pertubation	KUMAR_PATHOGEN_LOAD_BY_MACROPHAGES	264	2	0.589594	1	HIP1R:COL11A2	http://www.gsea-msigdb.org/gsea/msigdb/cards/KUMAR_PATHOGEN_LOAD_BY_MACROPHAGES
SCZ	Chemical_and_Genetic_pertubation	MARTINEZ_RESPONSE_TO_TRABECTEDIN_DN	271	2	0.603857	1	PSMA4:SRPK2	http://www.gsea-msigdb.org/gsea/msigdb/cards/MARTINEZ_RESPONSE_TO_TRABECTEDIN_DN
SCZ	Chemical_and_Genetic_pertubation	RATTENBACHER_BOUND_BY_CELF1	418	3	0.607579	1	CACNB2:SPATS2L:CHRNA2	http://www.gsea-msigdb.org/gsea/msigdb/cards/RATTENBACHER_BOUND_BY_CELF1
SCZ	Chemical_and_Genetic_pertubation	SHEDDEN_LUNG_CANCER_GOOD_SURVIVAL_A12	275	2	0.611838	1	ARTN:SPATS2L	http://www.gsea-msigdb.org/gsea/msigdb/cards/SHEDDEN_LUNG_CANCER_GOOD_SURVIVAL_A12
SCZ	Chemical_and_Genetic_pertubation	MULLIGHAN_MLL_SIGNATURE_2_DN	275	2	0.611838	1	HIP1R:PPP1R16B	http://www.gsea-msigdb.org/gsea/msigdb/cards/MULLIGHAN_MLL_SIGNATURE_2_DN
SCZ	Chemical_and_Genetic_pertubation	LU_EZH2_TARGETS_UP	275	2	0.611838	1	ARTN:PCNXL3	http://www.gsea-msigdb.org/gsea/msigdb/cards/LU_EZH2_TARGETS_UP
SCZ	Chemical_and_Genetic_pertubation	NAKAMURA_TUMOR_ZONE_PERIPHERAL_VS_CENTRAL_UP	279	2	0.619697	1	PSMA4:CENPM	http://www.gsea-msigdb.org/gsea/msigdb/cards/NAKAMURA_TUMOR_ZONE_PERIPHERAL_VS_CENTRAL_UP
SCZ	Chemical_and_Genetic_pertubation	GARY_CD5_TARGETS_DN	429	3	0.625122	1	CDK2AP1:BAG5:KLC1	http://www.gsea-msigdb.org/gsea/msigdb/cards/GARY_CD5_TARGETS_DN
SCZ	Chemical_and_Genetic_pertubation	IVANOVA_HEMATOPOIESIS_EARLY_PROGENITOR	435	3	0.634464	1	PPP1R13B:CENPM:CRELD2	http://www.gsea-msigdb.org/gsea/msigdb/cards/IVANOVA_HEMATOPOIESIS_EARLY_PROGENITOR
SCZ	Chemical_and_Genetic_pertubation	GENTILE_UV_HIGH_DOSE_DN	287	2	0.635048	1	DLX2:ZBED4	http://www.gsea-msigdb.org/gsea/msigdb/cards/GENTILE_UV_HIGH_DOSE_DN
SCZ	Chemical_and_Genetic_pertubation	SPIELMAN_LYMPHOBLAST_EUROPEAN_VS_ASIAN_DN	583	4	0.637449	1	RERE:TUBGCP4:NFATC3:MAN2A1	http://www.gsea-msigdb.org/gsea/msigdb/cards/SPIELMAN_LYMPHOBLAST_EUROPEAN_VS_ASIAN_DN
SCZ	Chemical_and_Genetic_pertubation	KRIGE_RESPONSE_TO_TOSEDOSTAT_24HR_DN	1015	7	0.639557	1	NRGN:RBM26:TUBGCP4:CORO7:HMOX2:CENPM:GNL3	http://www.gsea-msigdb.org/gsea/msigdb/cards/KRIGE_RESPONSE_TO_TOSEDOSTAT_24HR_DN
SCZ	Chemical_and_Genetic_pertubation	PURBEY_TARGETS_OF_CTBP1_NOT_SATB1_UP	291	2	0.642541	1	RBM26:IMMP2L	http://www.gsea-msigdb.org/gsea/msigdb/cards/PURBEY_TARGETS_OF_CTBP1_NOT_SATB1_UP
SCZ	Chemical_and_Genetic_pertubation	GAZDA_DIAMOND_BLACKFAN_ANEMIA_ERYTHROID_DN	444	3	0.648173	1	DOCK1:NAGA:SRPK2	http://www.gsea-msigdb.org/gsea/msigdb/cards/GAZDA_DIAMOND_BLACKFAN_ANEMIA_ERYTHROID_DN
SCZ	Chemical_and_Genetic_pertubation	GEORGES_TARGETS_OF_MIR192_AND_MIR215	882	6	0.649872	1	SLC39A1:TMEM180:FAM83D:ZNF184:KIFC1:WHSC1L1	http://www.gsea-msigdb.org/gsea/msigdb/cards/GEORGES_TARGETS_OF_MIR192_AND_MIR215
SCZ	Chemical_and_Genetic_pertubation	KRIGE_RESPONSE_TO_TOSEDOSTAT_24HR_UP	740	5	0.652392	1	TRIM8:CCDC92:ADAL:ZSCAN16:WHSC1L1	http://www.gsea-msigdb.org/gsea/msigdb/cards/KRIGE_RESPONSE_TO_TOSEDOSTAT_24HR_UP
SCZ	Chemical_and_Genetic_pertubation	CAIRO_HEPATOBLASTOMA_CLASSES_UP	600	4	0.659692	1	FANCA:NT5DC2:GNL3:MAD1L1	http://www.gsea-msigdb.org/gsea/msigdb/cards/CAIRO_HEPATOBLASTOMA_CLASSES_UP
SCZ	Chemical_and_Genetic_pertubation	GOZGIT_ESR1_TARGETS_DN	748	5	0.661674	1	DPYD:TMTC1:GRIN2A:ERBB4:FOXP1	http://www.gsea-msigdb.org/gsea/msigdb/cards/GOZGIT_ESR1_TARGETS_DN
SCZ	Chemical_and_Genetic_pertubation	FISCHER_DIRECT_P53_TARGETS_META_ANALYSIS	309	2	0.674768	1	MLF2:PRRG2	http://www.gsea-msigdb.org/gsea/msigdb/cards/FISCHER_DIRECT_P53_TARGETS_META_ANALYSIS
SCZ	Chemical_and_Genetic_pertubation	DACOSTA_UV_RESPONSE_VIA_ERCC3_COMMON_DN	463	3	0.675911	1	DPYD:MAN2A1:SRPK2	http://www.gsea-msigdb.org/gsea/msigdb/cards/DACOSTA_UV_RESPONSE_VIA_ERCC3_COMMON_DN
SCZ	Chemical_and_Genetic_pertubation	ONDER_CDH1_TARGETS_2_DN	464	3	0.677326	1	PTPRF:ARTN:QPCT	http://www.gsea-msigdb.org/gsea/msigdb/cards/ONDER_CDH1_TARGETS_2_DN
SCZ	Chemical_and_Genetic_pertubation	DOUGLAS_BMI1_TARGETS_DN	312	2	0.679905	1	ADAL:HMOX2	http://www.gsea-msigdb.org/gsea/msigdb/cards/DOUGLAS_BMI1_TARGETS_DN
SCZ	Chemical_and_Genetic_pertubation	JAATINEN_HEMATOPOIETIC_STEM_CELL_UP	314	2	0.683293	1	CDK2AP1:NT5DC2	http://www.gsea-msigdb.org/gsea/msigdb/cards/JAATINEN_HEMATOPOIETIC_STEM_CELL_UP
SCZ	Chemical_and_Genetic_pertubation	RUTELLA_RESPONSE_TO_CSF2RB_AND_IL4_DN	314	2	0.683293	1	RERE:PRKCB	http://www.gsea-msigdb.org/gsea/msigdb/cards/RUTELLA_RESPONSE_TO_CSF2RB_AND_IL4_DN
SCZ	Chemical_and_Genetic_pertubation	LINDGREN_BLADDER_CANCER_CLUSTER_3_UP	324	2	0.699796	1	FAM83D:KIFC1	http://www.gsea-msigdb.org/gsea/msigdb/cards/LINDGREN_BLADDER_CANCER_CLUSTER_3_UP
SCZ	Chemical_and_Genetic_pertubation	PHONG_TNF_RESPONSE_NOT_VIA_P38	332	2	0.712483	1	CRELD2:CD47	http://www.gsea-msigdb.org/gsea/msigdb/cards/PHONG_TNF_RESPONSE_NOT_VIA_P38
SCZ	Chemical_and_Genetic_pertubation	RICKMAN_METASTASIS_UP	336	2	0.718657	1	TP53BP1:QPCT	http://www.gsea-msigdb.org/gsea/msigdb/cards/RICKMAN_METASTASIS_UP
SCZ	Chemical_and_Genetic_pertubation	IVANOVA_HEMATOPOIESIS_LATE_PROGENITOR	495	3	0.718939	1	SDCCAG8:ESPL1:WHSC1L1	http://www.gsea-msigdb.org/gsea/msigdb/cards/IVANOVA_HEMATOPOIESIS_LATE_PROGENITOR
SCZ	Chemical_and_Genetic_pertubation	MARTORIATI_MDM4_TARGETS_FETAL_LIVER_DN	497	3	0.721476	1	NFATC3:CUL3:RNF38	http://www.gsea-msigdb.org/gsea/msigdb/cards/MARTORIATI_MDM4_TARGETS_FETAL_LIVER_DN
SCZ	Chemical_and_Genetic_pertubation	RUTELLA_RESPONSE_TO_CSF2RB_AND_IL4_UP	338	2	0.721702	1	PPP1R16B:CD47	http://www.gsea-msigdb.org/gsea/msigdb/cards/RUTELLA_RESPONSE_TO_CSF2RB_AND_IL4_UP
SCZ	Chemical_and_Genetic_pertubation	COLINA_TARGETS_OF_4EBP1_AND_4EBP2	342	2	0.72771	1	PTPRF:ESPL1	http://www.gsea-msigdb.org/gsea/msigdb/cards/COLINA_TARGETS_OF_4EBP1_AND_4EBP2
SCZ	Chemical_and_Genetic_pertubation	MILI_PSEUDOPODIA_HAPTOTAXIS_UP	504	3	0.730216	1	TUBGCP4:CUL3:ZMAT2	http://www.gsea-msigdb.org/gsea/msigdb/cards/MILI_PSEUDOPODIA_HAPTOTAXIS_UP
SCZ	Chemical_and_Genetic_pertubation	YOSHIMURA_MAPK8_TARGETS_DN	347	2	0.735065	1	TUBGCP4:SND1	http://www.gsea-msigdb.org/gsea/msigdb/cards/YOSHIMURA_MAPK8_TARGETS_DN
SCZ	Chemical_and_Genetic_pertubation	WANG_LMO4_TARGETS_DN	352	2	0.742252	1	RBM26:WHSC1L1	http://www.gsea-msigdb.org/gsea/msigdb/cards/WANG_LMO4_TARGETS_DN
SCZ	Chemical_and_Genetic_pertubation	ZWANG_CLASS_1_TRANSIENTLY_INDUCED_BY_EGF	518	3	0.747052	1	KLHL21:CDK2AP1:DLX2	http://www.gsea-msigdb.org/gsea/msigdb/cards/ZWANG_CLASS_1_TRANSIENTLY_INDUCED_BY_EGF
SCZ	Chemical_and_Genetic_pertubation	WANG_RESPONSE_TO_GSK3_INHIBITOR_SB216763_DN	359	2	0.752033	1	CENPM:HIST1H2BM	http://www.gsea-msigdb.org/gsea/msigdb/cards/WANG_RESPONSE_TO_GSK3_INHIBITOR_SB216763_DN
SCZ	Chemical_and_Genetic_pertubation	LINDGREN_BLADDER_CANCER_CLUSTER_2B	373	2	0.770645	1	TMTC1:PPP1R16B	http://www.gsea-msigdb.org/gsea/msigdb/cards/LINDGREN_BLADDER_CANCER_CLUSTER_2B
SCZ	Chemical_and_Genetic_pertubation	CREIGHTON_ENDOCRINE_THERAPY_RESISTANCE_3	709	4	0.780047	1	TMTC1:SPIRE2:GNL3:GLT8D1	http://www.gsea-msigdb.org/gsea/msigdb/cards/CREIGHTON_ENDOCRINE_THERAPY_RESISTANCE_3
SCZ	Chemical_and_Genetic_pertubation	FEVR_CTNNB1_TARGETS_DN	549	3	0.781357	1	NMRAL1:TRIM27:KIFC1	http://www.gsea-msigdb.org/gsea/msigdb/cards/FEVR_CTNNB1_TARGETS_DN
SCZ	Chemical_and_Genetic_pertubation	HSIAO_HOUSEKEEPING_GENES	382	2	0.78196	1	ARHGAP1:MLF2	http://www.gsea-msigdb.org/gsea/msigdb/cards/HSIAO_HOUSEKEEPING_GENES
SCZ	Chemical_and_Genetic_pertubation	FLECHNER_BIOPSY_KIDNEY_TRANSPLANT_REJECTED_VS_OK_DN	550	3	0.782397	1	CYP17A1:ERBB4:NEK4	http://www.gsea-msigdb.org/gsea/msigdb/cards/FLECHNER_BIOPSY_KIDNEY_TRANSPLANT_REJECTED_VS_OK_DN
SCZ	Chemical_and_Genetic_pertubation	MASSARWEH_TAMOXIFEN_RESISTANCE_UP	569	3	0.8014	1	NT5C2:VASN:ERBB4	http://www.gsea-msigdb.org/gsea/msigdb/cards/MASSARWEH_TAMOXIFEN_RESISTANCE_UP
SCZ	Chemical_and_Genetic_pertubation	MOHANKUMAR_HOXA1_TARGETS_UP	401	2	0.804256	1	PLEKHO1:WHSC1L1	http://www.gsea-msigdb.org/gsea/msigdb/cards/MOHANKUMAR_HOXA1_TARGETS_UP
SCZ	Chemical_and_Genetic_pertubation	LIM_MAMMARY_STEM_CELL_DN	404	2	0.807587	1	PTPRF:NGEF	http://www.gsea-msigdb.org/gsea/msigdb/cards/LIM_MAMMARY_STEM_CELL_DN
SCZ	Chemical_and_Genetic_pertubation	BYSTRYKH_HEMATOPOIESIS_STEM_CELL_QTL_TRANS	741	4	0.808248	1	ARL6IP4:KLC1:PRRG2:MAN2A1	http://www.gsea-msigdb.org/gsea/msigdb/cards/BYSTRYKH_HEMATOPOIESIS_STEM_CELL_QTL_TRANS
SCZ	Chemical_and_Genetic_pertubation	KRIGE_RESPONSE_TO_TOSEDOSTAT_6HR_UP	905	5	0.810879	1	TRIM8:CCDC92:ADAL:ZSCAN16:WHSC1L1	http://www.gsea-msigdb.org/gsea/msigdb/cards/KRIGE_RESPONSE_TO_TOSEDOSTAT_6HR_UP
SCZ	Chemical_and_Genetic_pertubation	DODD_NASOPHARYNGEAL_CARCINOMA_DN	1380	8	0.815751	1	SDCCAG8:MPHOSPH9:TUBGCP4:PSMA4:ZKSCAN3:FTSJ2:SND1:WHSC1L1	http://www.gsea-msigdb.org/gsea/msigdb/cards/DODD_NASOPHARYNGEAL_CARCINOMA_DN
SCZ	Chemical_and_Genetic_pertubation	THUM_SYSTOLIC_HEART_FAILURE_UP	412	2	0.816223	1	PPP1R16B:BTN3A2	http://www.gsea-msigdb.org/gsea/msigdb/cards/THUM_SYSTOLIC_HEART_FAILURE_UP
SCZ	Chemical_and_Genetic_pertubation	SCHAEFFER_PROSTATE_DEVELOPMENT_48HR_UP	429	2	0.833438	1	ZFYVE21:CYP7B1	http://www.gsea-msigdb.org/gsea/msigdb/cards/SCHAEFFER_PROSTATE_DEVELOPMENT_48HR_UP
SCZ	Chemical_and_Genetic_pertubation	ZHOU_INFLAMMATORY_RESPONSE_LIVE_UP	430	2	0.834404	1	GRIN2A:TFAP2B	http://www.gsea-msigdb.org/gsea/msigdb/cards/ZHOU_INFLAMMATORY_RESPONSE_LIVE_UP
SCZ	Chemical_and_Genetic_pertubation	MITSIADES_RESPONSE_TO_APLIDIN_UP	434	2	0.838219	1	KLHL21:ZNF184	http://www.gsea-msigdb.org/gsea/msigdb/cards/MITSIADES_RESPONSE_TO_APLIDIN_UP
SCZ	Chemical_and_Genetic_pertubation	FULCHER_INFLAMMATORY_RESPONSE_LECTIN_VS_LPS_DN	440	2	0.843792	1	STAB1:TFAP2B	http://www.gsea-msigdb.org/gsea/msigdb/cards/FULCHER_INFLAMMATORY_RESPONSE_LECTIN_VS_LPS_DN
SCZ	Chemical_and_Genetic_pertubation	ACEVEDO_METHYLATED_IN_LIVER_CANCER_DN	807	4	0.857165	1	CACNB2:FOXP1:NDUFA2:SND1	http://www.gsea-msigdb.org/gsea/msigdb/cards/ACEVEDO_METHYLATED_IN_LIVER_CANCER_DN
SCZ	Chemical_and_Genetic_pertubation	CHARAFE_BREAST_CANCER_LUMINAL_VS_MESENCHYMAL_DN	460	2	0.861138	1	DPYD:SPATS2L	http://www.gsea-msigdb.org/gsea/msigdb/cards/CHARAFE_BREAST_CANCER_LUMINAL_VS_MESENCHYMAL_DN
SCZ	Chemical_and_Genetic_pertubation	HAMAI_APOPTOSIS_VIA_TRAIL_UP	655	3	0.87087	1	NRGN:RBM26:PSMA4	http://www.gsea-msigdb.org/gsea/msigdb/cards/HAMAI_APOPTOSIS_VIA_TRAIL_UP
SCZ	Chemical_and_Genetic_pertubation	ENK_UV_RESPONSE_KERATINOCYTE_DN	479	2	0.875973	1	TP53BP1:MAN2A1	http://www.gsea-msigdb.org/gsea/msigdb/cards/ENK_UV_RESPONSE_KERATINOCYTE_DN
SCZ	Chemical_and_Genetic_pertubation	LIU_PROSTATE_CANCER_DN	486	2	0.881062	1	PLCL1:FAM83D	http://www.gsea-msigdb.org/gsea/msigdb/cards/LIU_PROSTATE_CANCER_DN
SCZ	Chemical_and_Genetic_pertubation	DUTERTRE_ESTRADIOL_RESPONSE_24HR_DN	502	2	0.891981	1	CD47:BAK1	http://www.gsea-msigdb.org/gsea/msigdb/cards/DUTERTRE_ESTRADIOL_RESPONSE_24HR_DN
SCZ	Chemical_and_Genetic_pertubation	RODRIGUES_THYROID_CARCINOMA_ANAPLASTIC_UP	708	3	0.902167	1	RNF175:ZNF184:ZCCHC7	http://www.gsea-msigdb.org/gsea/msigdb/cards/RODRIGUES_THYROID_CARCINOMA_ANAPLASTIC_UP
SCZ	Chemical_and_Genetic_pertubation	WEI_MYCN_TARGETS_WITH_E_BOX	782	3	0.93449	1	CHRNA5:CORO7:FAM83D	http://www.gsea-msigdb.org/gsea/msigdb/cards/WEI_MYCN_TARGETS_WITH_E_BOX
SCZ	Chemical_and_Genetic_pertubation	BUYTAERT_PHOTODYNAMIC_THERAPY_STRESS_UP	814	3	0.945163	1	NAB2:CUL3:RNF38	http://www.gsea-msigdb.org/gsea/msigdb/cards/BUYTAERT_PHOTODYNAMIC_THERAPY_STRESS_UP
SCZ	Chemical_and_Genetic_pertubation	RODRIGUES_THYROID_CARCINOMA_POORLY_DIFFERENTIATED_UP	632	2	0.951763	1	CHRNA5:SRPK2	http://www.gsea-msigdb.org/gsea/msigdb/cards/RODRIGUES_THYROID_CARCINOMA_POORLY_DIFFERENTIATED_UP
SCZ	GO_cc	GO_NEURON_PROJECTION	1293	29	1.30717e-07	4.83491e-05	PTPRF:NGF:CYP17A1:DRD2:NRGN:IGSF9B:CACNA1C:HIP1R:BCL11B:KLC1:CHRNA5:CHRNA3:CHRNB4:CPEB1:NMB:GRIN2A:PRKCB:DOC2A:SPG7:CRHR1:MAPT:RGS9BP:PRR12:DPYSL5:NGEF:GRM1:DGKI:CHRNA2:LSM1	http://www.gsea-msigdb.org/gsea/msigdb/cards/GO_NEURON_PROJECTION
SCZ	GO_cc	GO_NEURON_PART	1698	34	1.42617e-07	4.83491e-05	PTPRF:NGF:CACNB2:CYP17A1:DGKZ:DRD2:NRGN:IGSF9B:CACNA1C:HIP1R:BCL11B:KLC1:CHRNA5:CHRNA3:CHRNB4:CPEB1:NMB:GRIN2A:PRKCB:DOC2A:SPG7:CRHR1:MAPT:RGS9BP:PRR12:DPYSL5:ERBB4:NGEF:ITPR3:TTBK1:GRM1:DGKI:CHRNA2:LSM1	http://www.gsea-msigdb.org/gsea/msigdb/cards/GO_NEURON_PART
SCZ	GO_cc	GO_POSTSYNAPTIC_MEMBRANE	319	14	1.44902e-07	4.83491e-05	DRD2:NRGN:IGSF9B:CACNA1C:CHRNA5:CHRNA3:CHRNB4:CPEB1:GRIN2A:PRR12:ERBB4:GRM1:DGKI:CHRNA2	http://www.gsea-msigdb.org/gsea/msigdb/cards/GO_POSTSYNAPTIC_MEMBRANE
SCZ	GO_cc	GO_SYNAPTIC_MEMBRANE	426	15	8.57252e-07	0.000214527	DRD2:NRGN:IGSF9B:CACNA1C:HIP1R:CHRNA5:CHRNA3:CHRNB4:CPEB1:GRIN2A:PRR12:ERBB4:GRM1:DGKI:CHRNA2	http://www.gsea-msigdb.org/gsea/msigdb/cards/GO_SYNAPTIC_MEMBRANE
SCZ	GO_cc	GO_NEURON_TO_NEURON_SYNAPSE	342	13	2.03696e-06	0.000407798	DGKZ:DRD2:NRGN:IGSF9B:CACNA1C:HIP1R:CHRNA3:CPEB1:GRIN2A:PRR12:ERBB4:GRM1:DGKI	http://www.gsea-msigdb.org/gsea/msigdb/cards/GO_NEURON_TO_NEURON_SYNAPSE
SCZ	GO_cc	GO_POSTSYNAPSE	607	17	3.59351e-06	0.000599516	DGKZ:DRD2:NRGN:IGSF9B:CACNA1C:HIP1R:CHRNA5:CHRNA3:CHRNB4:CPEB1:GRIN2A:MAPT:PRR12:ERBB4:GRM1:DGKI:CHRNA2	http://www.gsea-msigdb.org/gsea/msigdb/cards/GO_POSTSYNAPSE
SCZ	GO_cc	GO_CELL_BODY	552	16	4.55801e-06	0.000651796	PTPRF:CYP17A1:DRD2:NRGN:IGSF9B:CACNA1C:HIP1R:PITPNM2:CHRNA3:CRHR1:MAPT:DPYSL5:ITPR3:TTBK1:DGKI:LSM1	http://www.gsea-msigdb.org/gsea/msigdb/cards/GO_CELL_BODY
SCZ	GO_cc	GO_ACETYLCHOLINE_GATED_CHANNEL_COMPLEX	17	4	6.71055e-06	0.00078701	CHRNA5:CHRNA3:CHRNB4:CHRNA2	http://www.gsea-msigdb.org/gsea/msigdb/cards/GO_ACETYLCHOLINE_GATED_CHANNEL_COMPLEX
SCZ	GO_cc	GO_SYNAPSE_PART	928	21	7.07602e-06	0.00078701	NGF:CACNB2:DGKZ:DRD2:NRGN:IGSF9B:CACNA1C:HIP1R:CHRNA5:CHRNA3:CHRNB4:CPEB1:GRIN2A:PRKCB:DOC2A:MAPT:PRR12:ERBB4:GRM1:DGKI:CHRNA2	http://www.gsea-msigdb.org/gsea/msigdb/cards/GO_SYNAPSE_PART
SCZ	GO_cc	GO_PLASMA_MEMBRANE_REGION	1177	24	8.77948e-06	0.000853236	PLEKHO1:CNNM2:DRD2:NRGN:IGSF9B:CACNA1C:HIP1R:CHRNA5:CHRNA3:CHRNB4:CPEB1:RHCG:GRIN2A:NDRG4:DPEP1:SPIRE2:MAPT:PRR12:ERBB4:TLR9:TLR9:KIAA1919:GRM1:DGKI:CHRNA2	http://www.gsea-msigdb.org/gsea/msigdb/cards/GO_PLASMA_MEMBRANE_REGION
SCZ	GO_cc	GO_CELL_PROJECTION_PART	1430	27	9.37622e-06	0.000853236	NGF:PLEKHO1:SUFU:DRD2:NRGN:IGSF9B:CACNA1C:HIP1R:RILPL2:KLC1:CHRNA3:CPEB1:PRKCB:NDRG4:SPG7:DPEP1:CDK10:CRHR1:MAPT:RGS9BP:DPYSL5:NGEF:DNAH1:NEK4:GRM1:DGKI:LSM1	http://www.gsea-msigdb.org/gsea/msigdb/cards/GO_CELL_PROJECTION_PART
SCZ	GO_cc	GO_SOMATODENDRITIC_COMPARTMENT	812	18	4.29929e-05	0.00358633	PTPRF:NGF:CYP17A1:DRD2:NRGN:IGSF9B:CACNA1C:HIP1R:CHRNA3:CPEB1:CRHR1:MAPT:DPYSL5:ITPR3:TTBK1:GRM1:DGKI:LSM1	http://www.gsea-msigdb.org/gsea/msigdb/cards/GO_SOMATODENDRITIC_COMPARTMENT
SCZ	GO_cc	GO_DENDRITIC_TREE	584	14	0.000139485	0.0107404	NGF:DRD2:NRGN:IGSF9B:CACNA1C:HIP1R:CHRNA3:CPEB1:CRHR1:MAPT:DPYSL5:GRM1:DGKI:LSM1	http://www.gsea-msigdb.org/gsea/msigdb/cards/GO_DENDRITIC_TREE
SCZ	GO_cc	GO_SYNAPSE	1163	21	0.000182528	0.0130507	NGF:CACNB2:DGKZ:DRD2:NRGN:IGSF9B:CACNA1C:HIP1R:CHRNA5:CHRNA3:CHRNB4:CPEB1:GRIN2A:PRKCB:DOC2A:MAPT:PRR12:ERBB4:GRM1:DGKI:CHRNA2	http://www.gsea-msigdb.org/gsea/msigdb/cards/GO_SYNAPSE
SCZ	GO_cc	GO_MEMBRANE_PROTEIN_COMPLEX	1120	20	0.000301429	0.0201154	CACNB2:CACNA1C:HIP1R:CHRNA5:CHRNA3:CHRNB4:GRIN2A:SPG7:KCNG2:NDUFA13:CACNA1I:TBC1D5:NDUFA2:TRIM27:TAPBP:BAK1:GRM1:IMMP2L:CHRNA2:TSNARE1	http://www.gsea-msigdb.org/gsea/msigdb/cards/GO_MEMBRANE_PROTEIN_COMPLEX
SCZ	GO_cc	GO_ORGANELLE_SUBCOMPARTMENT	363	10	0.000434734	0.0259702	FURIN:CORO7:CRHR1:PQLC1:FUT2:RASIP1:TSSC1:FAM109B:TMEM110:MAN2A1	http://www.gsea-msigdb.org/gsea/msigdb/cards/GO_ORGANELLE_SUBCOMPARTMENT
SCZ	GO_cc	GO_MICROTUBULE_CYTOSKELETON	1154	20	0.000441053	0.0259702	KLHL21:SDCCAG8:ESPL1:MPHOSPH9:RILPL2:DNAH10:CCDC92:KLC1:TUBGCP4:FES:PPP4C:CDK10:MAPT:CUL3:FAM83D:DNAH1:NEK4:KIFC1:TTBK1:MAD1L1	http://www.gsea-msigdb.org/gsea/msigdb/cards/GO_MICROTUBULE_CYTOSKELETON
SCZ	GO_cc	GO_POLAR_MICROTUBULE	5	2	0.000548929	0.0305265	KLHL21:CUL3	http://www.gsea-msigdb.org/gsea/msigdb/cards/GO_POLAR_MICROTUBULE
SCZ	GO_cc	GO_GOLGI_APPARATUS_PART	941	17	0.000757185	0.039351	NGF:MPHOSPH9:FURIN:CORO7:CRHR1:PQLC1:FUT2:RASIP1:NOSIP:TSSC1:CUL3:MGAT3:FAM109B:TLR9:TLR9:RNF175:MAN2A1:TAPBP	http://www.gsea-msigdb.org/gsea/msigdb/cards/GO_GOLGI_APPARATUS_PART
SCZ	GO_cc	GO_9PLUS2_MOTILE_CILIUM	96	5	0.000786235	0.039351	DRD2:CUL3:WBP2NL:DNAH1:RNF38	http://www.gsea-msigdb.org/gsea/msigdb/cards/GO_9PLUS2_MOTILE_CILIUM
SCZ	GO_cc	GO_PLASMA_MEMBRANE_PROTEIN_COMPLEX	547	12	0.000907573	0.0417483	CACNB2:CACNA1C:HIP1R:CHRNA5:CHRNA3:CHRNB4:GRIN2A:KCNG2:CACNA1I:TBC1D5:GRM1:CHRNA2	http://www.gsea-msigdb.org/gsea/msigdb/cards/GO_PLASMA_MEMBRANE_PROTEIN_COMPLEX
SCZ	GO_cc	GO_TRANSPORTER_COMPLEX	331	9	0.000917545	0.0417483	CACNB2:CACNA1C:CHRNA5:CHRNA3:CHRNB4:GRIN2A:KCNG2:CACNA1I:CHRNA2	http://www.gsea-msigdb.org/gsea/msigdb/cards/GO_TRANSPORTER_COMPLEX
SCZ	GO_cc	GO_GOLGI_APPARATUS	1516	22	0.00230903	0.0978418	NGF:DENND4B:MPHOSPH9:FURIN:FES:CORO7:CRHR1:PQLC1:FUT2:RASIP1:NOSIP:TSSC1:CUL3:MGAT3:FAM109B:CRELD2:TBC1D5:TLR9:TLR9:GLT8D1:RNF175:MAN2A1:TAPBP	http://www.gsea-msigdb.org/gsea/msigdb/cards/GO_GOLGI_APPARATUS
SCZ	GO_cc	GO_MESSENGER_RIBONUCLEOPROTEIN_COMPLEX	10	2	0.00240995	0.0978418	CPEB1:LSM1	http://www.gsea-msigdb.org/gsea/msigdb/cards/GO_MESSENGER_RIBONUCLEOPROTEIN_COMPLEX
SCZ	GO_cc	GO_POSTSYNAPTIC_DENSITY_MEMBRANE	75	4	0.0024436	0.0978418	GRIN2A:ERBB4:GRM1:DGKI	http://www.gsea-msigdb.org/gsea/msigdb/cards/GO_POSTSYNAPTIC_DENSITY_MEMBRANE
SCZ	GO_cc	GO_PLASMA_MEMBRANE_RECEPTOR_COMPLEX	187	6	0.00291483	0.112221	CHRNA5:CHRNA3:CHRNB4:GRIN2A:GRM1:CHRNA2	http://www.gsea-msigdb.org/gsea/msigdb/cards/GO_PLASMA_MEMBRANE_RECEPTOR_COMPLEX
SCZ	GO_cc	GO_DOPAMINERGIC_SYNAPSE	12	2	0.00349994	0.125123	DRD2:CHRNA5	http://www.gsea-msigdb.org/gsea/msigdb/cards/GO_DOPAMINERGIC_SYNAPSE
SCZ	GO_cc	GO_L_TYPE_VOLTAGE_GATED_CALCIUM_CHANNEL_COMPLEX	12	2	0.00349994	0.125123	CACNB2:CACNA1C	http://www.gsea-msigdb.org/gsea/msigdb/cards/GO_L_TYPE_VOLTAGE_GATED_CALCIUM_CHANNEL_COMPLEX
SCZ	GO_cc	GO_VOLTAGE_GATED_CALCIUM_CHANNEL_COMPLEX	43	3	0.00408717	0.137336	CACNB2:CACNA1C:CACNA1I	http://www.gsea-msigdb.org/gsea/msigdb/cards/GO_VOLTAGE_GATED_CALCIUM_CHANNEL_COMPLEX
SCZ	GO_cc	GO_GUANYL_NUCLEOTIDE_EXCHANGE_FACTOR_COMPLEX	13	2	0.00411598	0.137336	DOCK1:DGKI	http://www.gsea-msigdb.org/gsea/msigdb/cards/GO_GUANYL_NUCLEOTIDE_EXCHANGE_FACTOR_COMPLEX
SCZ	GO_cc	GO_NUCLEAR_BODY	756	13	0.00473342	0.146012	GATAD2B:TRIM8:DOCK1:DGKZ:MED19:ARL6IP4:TP53BP1:MAPT:GATAD2A:PPP1R16B:GNL3:TKT:TRIM27	http://www.gsea-msigdb.org/gsea/msigdb/cards/GO_NUCLEAR_BODY
SCZ	GO_cc	GO_VESICLE_MEMBRANE	759	13	0.00488989	0.146012	DRD2:NRGN:SNX19:HIP1R:CHRNB4:HMOX2:DOC2A:SPIRE2:TBC1D5:STAB1:CD47:TAPBP:ITPR3	http://www.gsea-msigdb.org/gsea/msigdb/cards/GO_VESICLE_MEMBRANE
SCZ	GO_cc	GO_CILIUM	590	11	0.00508599	0.146012	SUFU:DRD2:RILPL2:DNAH10:CDK10:RGS9BP:CUL3:WBP2NL:DNAH1:NEK4:RNF38	http://www.gsea-msigdb.org/gsea/msigdb/cards/GO_CILIUM
SCZ	GO_cc	GO_MICROTUBULE_ASSOCIATED_COMPLEX	148	5	0.00520684	0.146012	DNAH10:KLC1:DNAH1:KIFC1:TTBK1	http://www.gsea-msigdb.org/gsea/msigdb/cards/GO_MICROTUBULE_ASSOCIATED_COMPLEX
SCZ	GO_cc	GO_CLATHRIN_COAT_OF_ENDOCYTIC_VESICLE	15	2	0.00548651	0.146012	HIP1R:TBC1D5	http://www.gsea-msigdb.org/gsea/msigdb/cards/GO_CLATHRIN_COAT_OF_ENDOCYTIC_VESICLE
SCZ	GO_cc	GO_NURD_COMPLEX	15	2	0.00548651	0.146012	GATAD2B:GATAD2A	http://www.gsea-msigdb.org/gsea/msigdb/cards/GO_NURD_COMPLEX
SCZ	GO_cc	GO_ENDOSOME	860	14	0.00550742	0.146012	ARHGAP1:SNX19:ZFYVE21:TUBGCP4:FURIN:CRHR1:PQLC1:TSSC1:FAM109B:TBC1D5:TLR9:TLR9:NISCH:TRIM27:KIFC1	http://www.gsea-msigdb.org/gsea/msigdb/cards/GO_ENDOSOME
SCZ	GO_cc	GO_AXON	597	11	0.0055429	0.146012	NGF:CYP17A1:DRD2:NRGN:KLC1:PRKCB:SPG7:MAPT:NGEF:DGKI:LSM1	http://www.gsea-msigdb.org/gsea/msigdb/cards/GO_AXON
SCZ	GO_cc	GO_PERINUCLEAR_REGION_OF_CYTOPLASM	690	12	0.00600921	0.154236	ARHGAP1:SIPA1:HIP1R:CDK2AP1:BAG5:PPP1R13B:NMRAL1:RASIP1:PPP1R16B:WBP2NL:TTBK1:DGKI	http://www.gsea-msigdb.org/gsea/msigdb/cards/GO_PERINUCLEAR_REGION_OF_CYTOPLASM
SCZ	GO_cc	GO_MITOTIC_SPINDLE	99	4	0.00658872	0.156144	ESPL1:FAM83D:KIFC1:MAD1L1	http://www.gsea-msigdb.org/gsea/msigdb/cards/GO_MITOTIC_SPINDLE
SCZ	GO_cc	GO_SPINDLE_POLE	157	5	0.0066558	0.156144	KLHL21:TUBGCP4:CUL3:FAM83D:MAD1L1	http://www.gsea-msigdb.org/gsea/msigdb/cards/GO_SPINDLE_POLE
SCZ	GO_cc	GO_TRANS_GOLGI_NETWORK	223	6	0.00681953	0.156144	FURIN:CORO7:CRHR1:PQLC1:TSSC1:FAM109B	http://www.gsea-msigdb.org/gsea/msigdb/cards/GO_TRANS_GOLGI_NETWORK
SCZ	GO_cc	GO_NEURON_SPINE	158	5	0.00683253	0.156144	DRD2:NRGN:HIP1R:MAPT:DGKI	http://www.gsea-msigdb.org/gsea/msigdb/cards/GO_NEURON_SPINE
SCZ	GO_cc	GO_TRANSPORT_VESICLE	370	8	0.00695281	0.156144	NGF:SIPA1:DRD2:NRGN:FURIN:GRIN2A:DOC2A:DGKI	http://www.gsea-msigdb.org/gsea/msigdb/cards/GO_TRANSPORT_VESICLE
SCZ	GO_cc	GO_POSTSYNAPTIC_SPECIALIZATION_MEMBRANE	101	4	0.00706449	0.156144	GRIN2A:ERBB4:GRM1:DGKI	http://www.gsea-msigdb.org/gsea/msigdb/cards/GO_POSTSYNAPTIC_SPECIALIZATION_MEMBRANE
SCZ	GO_cc	GO_INTRINSIC_COMPONENT_OF_PLASMA_MEMBRANE	1670	22	0.00717545	0.156144	PTPRF:CACNB2:DRD2:CACNA1C:CHRNA5:CHRNA3:CHRNB4:RHCG:GRIN2A:CRHR1:KCNG2:PRRG2:ERBB4:STAB1:CD47:PCDHA2:PCDHA6:PCDHA7:PCDHAC2:ITPR3:GRM1:CHRNA2	http://www.gsea-msigdb.org/gsea/msigdb/cards/GO_INTRINSIC_COMPONENT_OF_PLASMA_MEMBRANE
SCZ	GO_cc	GO_PORE_COMPLEX	18	2	0.00787773	0.16642	SPG7:BAK1	http://www.gsea-msigdb.org/gsea/msigdb/cards/GO_PORE_COMPLEX
SCZ	GO_cc	GO_NUCLEAR_SPECK	379	8	0.00798018	0.16642	GATAD2B:DOCK1:DGKZ:ARL6IP4:MAPT:GATAD2A:PPP1R16B:TKT	http://www.gsea-msigdb.org/gsea/msigdb/cards/GO_NUCLEAR_SPECK
SCZ	GO_cc	GO_NUCLEOPLASM_PART	1096	16	0.00852994	0.174255	RERE:DMAP1:GATAD2B:TRIM8:DOCK1:DGKZ:MED19:ARL6IP4:TP53BP1:FANCA:MAPT:GATAD2A:PPP1R16B:GNL3:TKT:TRIM27	http://www.gsea-msigdb.org/gsea/msigdb/cards/GO_NUCLEOPLASM_PART
SCZ	GO_cc	GO_CLATHRIN_COAT_OF_COATED_PIT	19	2	0.00876144	0.175404	HIP1R:TBC1D5	http://www.gsea-msigdb.org/gsea/msigdb/cards/GO_CLATHRIN_COAT_OF_COATED_PIT
SCZ	GO_cc	GO_RECEPTOR_COMPLEX	396	8	0.0102271	0.199425	CHRNA5:CHRNA3:CHRNB4:GRIN2A:ERBB4:ITPR3:GRM1:CHRNA2	http://www.gsea-msigdb.org/gsea/msigdb/cards/GO_RECEPTOR_COMPLEX
SCZ	GO_cc	GO_CLATHRIN_COATED_VESICLE	175	5	0.0103598	0.199425	NRGN:HIP1R:FURIN:FAM109B:TBC1D5	http://www.gsea-msigdb.org/gsea/msigdb/cards/GO_CLATHRIN_COATED_VESICLE
SCZ	GO_cc	GO_RETROMER_COMPLEX	21	2	0.0106547	0.201234	TBC1D5:TRIM27	http://www.gsea-msigdb.org/gsea/msigdb/cards/GO_RETROMER_COMPLEX
SCZ	GO_cc	GO_ENDOPLASMIC_RETICULUM	1846	23	0.011332	0.210051	SLC39A1:CYP17A1:TMTC1:ABCB9:RTN1:FURIN:HMOX2:GRIN2A:NDRG4:TM6SF2:CYP2D6:ALG12:CRELD2:TLR9:TLR9:TMEM110:RNF175:PCDHA2:COL11A2:TAPBP:BAK1:ITPR3:LEMD2:CYP7B1	http://www.gsea-msigdb.org/gsea/msigdb/cards/GO_ENDOPLASMIC_RETICULUM
SCZ	GO_cc	GO_MOTILE_CILIUM	180	5	0.0115972	0.210051	DRD2:CUL3:WBP2NL:DNAH1:RNF38	http://www.gsea-msigdb.org/gsea/msigdb/cards/GO_MOTILE_CILIUM
SCZ	GO_cc	GO_MICROTUBULE	406	8	0.0117511	0.210051	KLHL21:DNAH10:KLC1:TUBGCP4:MAPT:CUL3:DNAH1:KIFC1	http://www.gsea-msigdb.org/gsea/msigdb/cards/GO_MICROTUBULE
SCZ	GO_cc	GO_CYTOPLASMIC_VESICLE_PART	1450	19	0.0128311	0.223203	ARHGAP1:DRD2:NRGN:SNX19:HIP1R:CHRNB4:FURIN:HMOX2:DOC2A:SPIRE2:TSSC1:QPCT:TBC1D5:TLR9:TLR9:STAB1:ITIH4:CD47:TAPBP:ITPR3	http://www.gsea-msigdb.org/gsea/msigdb/cards/GO_CYTOPLASMIC_VESICLE_PART
SCZ	GO_cc	GO_SPINDLE	333	7	0.0130168	0.223203	KLHL21:ESPL1:TUBGCP4:CUL3:FAM83D:KIFC1:MAD1L1	http://www.gsea-msigdb.org/gsea/msigdb/cards/GO_SPINDLE
SCZ	GO_cc	GO_CALCIUM_CHANNEL_COMPLEX	66	3	0.0133713	0.223203	CACNB2:CACNA1C:CACNA1I	http://www.gsea-msigdb.org/gsea/msigdb/cards/GO_CALCIUM_CHANNEL_COMPLEX
SCZ	GO_cc	GO_NUCLEAR_OUTER_MEMBRANE_ENDOPLASMIC_RETICULUM_MEMBRANE_NETWORK	1055	15	0.0133788	0.223203	SLC39A1:CYP17A1:ABCB9:RTN1:HMOX2:NDRG4:TM6SF2:CYP2D6:ALG12:TLR9:TLR9:TMEM110:RNF175:TAPBP:ITPR3:CYP7B1	http://www.gsea-msigdb.org/gsea/msigdb/cards/GO_NUCLEAR_OUTER_MEMBRANE_ENDOPLASMIC_RETICULUM_MEMBRANE_NETWORK
SCZ	GO_cc	GO_SPERM_PART	189	5	0.0140711	0.226028	DRD2:CUL3:WBP2NL:DNAH1:RNF38	http://www.gsea-msigdb.org/gsea/msigdb/cards/GO_SPERM_PART
SCZ	GO_cc	GO_CELL_JUNCTION	1261	17	0.0141353	0.226028	SDCCAG8:ESAM:IGSF9B:CACNA1C:GIT2:ZFYVE21:CHRNA5:CHRNA3:CHRNB4:CPEB1:FES:GRIN2A:DOC2A:DPEP1:RASIP1:PRR12:CHRNA2	http://www.gsea-msigdb.org/gsea/msigdb/cards/GO_CELL_JUNCTION
SCZ	GO_cc	GO_INNER_MITOCHONDRIAL_MEMBRANE_PROTEIN_COMPLEX	124	4	0.0142255	0.226028	SPG7:NDUFA13:NDUFA2:IMMP2L	http://www.gsea-msigdb.org/gsea/msigdb/cards/GO_INNER_MITOCHONDRIAL_MEMBRANE_PROTEIN_COMPLEX
SCZ	GO_cc	GO_HISTONE_DEACETYLASE_COMPLEX	68	3	0.0144863	0.226576	RERE:GATAD2B:GATAD2A	http://www.gsea-msigdb.org/gsea/msigdb/cards/GO_HISTONE_DEACETYLASE_COMPLEX
SCZ	GO_cc	GO_GLUTAMATERGIC_SYNAPSE	348	7	0.0162031	0.246069	DGKZ:DRD2:NRGN:GRIN2A:ERBB4:GRM1:DGKI	http://www.gsea-msigdb.org/gsea/msigdb/cards/GO_GLUTAMATERGIC_SYNAPSE
SCZ	GO_cc	GO_PLASMA_MEMBRANE_BOUNDED_CELL_PROJECTION_CYTOPLASM	196	5	0.0162243	0.246069	HIP1R:SPG7:MAPT:DNAH1:NEK4	http://www.gsea-msigdb.org/gsea/msigdb/cards/GO_PLASMA_MEMBRANE_BOUNDED_CELL_PROJECTION_CYTOPLASM
SCZ	GO_cc	GO_GABA_ERGIC_SYNAPSE	72	3	0.0168701	0.249739	DRD2:IGSF9B:ERBB4	http://www.gsea-msigdb.org/gsea/msigdb/cards/GO_GABA_ERGIC_SYNAPSE
SCZ	GO_cc	GO_MITOTIC_SPINDLE_POLE	27	2	0.017294	0.249739	FAM83D:MAD1L1	http://www.gsea-msigdb.org/gsea/msigdb/cards/GO_MITOTIC_SPINDLE_POLE
SCZ	GO_cc	GO_ENDOCYTIC_VESICLE	276	6	0.0180129	0.249739	DRD2:HIP1R:TBC1D5:TLR9:TLR9:STAB1:TAPBP	http://www.gsea-msigdb.org/gsea/msigdb/cards/GO_ENDOCYTIC_VESICLE
SCZ	GO_cc	GO_NUCLEAR_TRANSCRIPTIONAL_REPRESSOR_COMPLEX	28	2	0.0185337	0.249739	GATAD2B:GATAD2A	http://www.gsea-msigdb.org/gsea/msigdb/cards/GO_NUCLEAR_TRANSCRIPTIONAL_REPRESSOR_COMPLEX
SCZ	GO_cc	GO_CLATHRIN_ADAPTOR_COMPLEX	28	2	0.0185337	0.249739	HIP1R:TBC1D5	http://www.gsea-msigdb.org/gsea/msigdb/cards/GO_CLATHRIN_ADAPTOR_COMPLEX
SCZ	GO_cc	GO_CLATHRIN_VESICLE_COAT	28	2	0.0185337	0.249739	HIP1R:TBC1D5	http://www.gsea-msigdb.org/gsea/msigdb/cards/GO_CLATHRIN_VESICLE_COAT
SCZ	GO_cc	GO_MICROTUBULE_ORGANIZING_CENTER	711	11	0.0185831	0.249739	SDCCAG8:ESPL1:MPHOSPH9:RILPL2:CCDC92:TUBGCP4:PPP4C:CDK10:NEK4:KIFC1:MAD1L1	http://www.gsea-msigdb.org/gsea/msigdb/cards/GO_MICROTUBULE_ORGANIZING_CENTER
SCZ	GO_cc	GO_INTRINSIC_COMPONENT_OF_ORGANELLE_MEMBRANE	358	7	0.0186127	0.249739	ABCB9:RTN1:FURIN:SPG7:TAPBP:BAK1:LEMD2	http://www.gsea-msigdb.org/gsea/msigdb/cards/GO_INTRINSIC_COMPONENT_OF_ORGANELLE_MEMBRANE
SCZ	GO_cc	GO_WHOLE_MEMBRANE	1614	20	0.0187186	0.249739	ARHGAP1:DRD2:NRGN:SNX19:HIP1R:ABCB9:CHRNA3:CHRNB4:FURIN:VASN:HMOX2:DOC2A:MAPT:TBC1D5:TLR9:TLR9:STAB1:CD47:TAPBP:BAK1:ITPR3	http://www.gsea-msigdb.org/gsea/msigdb/cards/GO_WHOLE_MEMBRANE
SCZ	GO_cc	GO_DISTAL_AXON	280	6	0.019184	0.249739	DRD2:KLC1:PRKCB:MAPT:NGEF:DGKI	http://www.gsea-msigdb.org/gsea/msigdb/cards/GO_DISTAL_AXON
SCZ	GO_cc	GO_CYTOSKELETAL_PART	1620	20	0.0193947	0.249739	KLHL21:SDCCAG8:ESPL1:HIP1R:MPHOSPH9:RILPL2:DNAH10:CCDC92:KLC1:TUBGCP4:PPP4C:CDK10:MAPT:CUL3:FAM83D:DNAH1:NEK4:KIFC1:TTBK1:MAD1L1	http://www.gsea-msigdb.org/gsea/msigdb/cards/GO_CYTOSKELETAL_PART
SCZ	GO_cc	GO_SWI_SNF_SUPERFAMILY_TYPE_COMPLEX	76	3	0.0194602	0.249739	GATAD2B:INO80E:GATAD2A	http://www.gsea-msigdb.org/gsea/msigdb/cards/GO_SWI_SNF_SUPERFAMILY_TYPE_COMPLEX
SCZ	GO_cc	GO_EXOCYTIC_VESICLE	208	5	0.0204061	0.258563	NGF:DRD2:GRIN2A:DOC2A:DGKI	http://www.gsea-msigdb.org/gsea/msigdb/cards/GO_EXOCYTIC_VESICLE
SCZ	GO_cc	GO_GOLGI_MEMBRANE	725	11	0.0210995	0.263637	MPHOSPH9:FURIN:CORO7:FUT2:NOSIP:CUL3:MGAT3:TLR9:TLR9:RNF175:MAN2A1:TAPBP	http://www.gsea-msigdb.org/gsea/msigdb/cards/GO_GOLGI_MEMBRANE
SCZ	GO_cc	GO_INCLUSION_BODY	79	3	0.0215388	0.263637	SERGEF:BAG5:MAPT	http://www.gsea-msigdb.org/gsea/msigdb/cards/GO_INCLUSION_BODY
SCZ	GO_cc	GO_BASOLATERAL_PLASMA_MEMBRANE	213	5	0.0223384	0.263637	CNNM2:RHCG:NDRG4:ERBB4:TLR9:TLR9	http://www.gsea-msigdb.org/gsea/msigdb/cards/GO_BASOLATERAL_PLASMA_MEMBRANE
SCZ	GO_cc	GO_TRANS_GOLGI_NETWORK_TRANSPORT_VESICLE	31	2	0.0224686	0.263637	NRGN:FURIN	http://www.gsea-msigdb.org/gsea/msigdb/cards/GO_TRANS_GOLGI_NETWORK_TRANSPORT_VESICLE
SCZ	GO_cc	GO_ENDOCYTIC_VESICLE_MEMBRANE	144	4	0.0232412	0.263637	HIP1R:TBC1D5:STAB1:TAPBP	http://www.gsea-msigdb.org/gsea/msigdb/cards/GO_ENDOCYTIC_VESICLE_MEMBRANE
SCZ	GO_cc	GO_RIBONUCLEOPROTEIN_GRANULE	216	5	0.0235529	0.263637	PSMA4:CPEB1:MAPT:PABPC1L:LSM1	http://www.gsea-msigdb.org/gsea/msigdb/cards/GO_RIBONUCLEOPROTEIN_GRANULE
SCZ	GO_cc	GO_AXON_PART	376	7	0.0235658	0.263637	DRD2:KLC1:PRKCB:SPG7:MAPT:NGEF:DGKI	http://www.gsea-msigdb.org/gsea/msigdb/cards/GO_AXON_PART
SCZ	GO_cc	GO_NEURON_PROJECTION_CYTOPLASM	82	3	0.0237342	0.263637	HIP1R:SPG7:MAPT	http://www.gsea-msigdb.org/gsea/msigdb/cards/GO_NEURON_PROJECTION_CYTOPLASM
SCZ	GO_cc	GO_CLATHRIN_COATED_ENDOCYTIC_VESICLE_MEMBRANE	32	2	0.0238502	0.263637	HIP1R:TBC1D5	http://www.gsea-msigdb.org/gsea/msigdb/cards/GO_CLATHRIN_COATED_ENDOCYTIC_VESICLE_MEMBRANE
SCZ	GO_cc	GO_APICAL_PART_OF_CELL	377	7	0.0238652	0.263637	HIP1R:RHCG:DPEP1:CRHR1:TLR9:TLR9:ITPR3:KIAA1919	http://www.gsea-msigdb.org/gsea/msigdb/cards/GO_APICAL_PART_OF_CELL
SCZ	GO_cc	GO_MITOCHONDRIAL_MEMBRANE_PART	217	5	0.023967	0.263637	SPG7:NDUFA13:NDUFA2:BAK1:IMMP2L	http://www.gsea-msigdb.org/gsea/msigdb/cards/GO_MITOCHONDRIAL_MEMBRANE_PART
SCZ	GO_cc	GO_P_BODY	83	3	0.024492	0.266483	PSMA4:CPEB1:LSM1	http://www.gsea-msigdb.org/gsea/msigdb/cards/GO_P_BODY
SCZ	GO_cc	GO_CATION_CHANNEL_COMPLEX	220	5	0.0252374	0.271642	CACNB2:CACNA1C:GRIN2A:KCNG2:CACNA1I	http://www.gsea-msigdb.org/gsea/msigdb/cards/GO_CATION_CHANNEL_COMPLEX
SCZ	GO_cc	GO_PRESYNAPSE	483	8	0.0295563	0.311862	NGF:CACNB2:DRD2:GRIN2A:PRKCB:DOC2A:ERBB4:DGKI	http://www.gsea-msigdb.org/gsea/msigdb/cards/GO_PRESYNAPSE
SCZ	GO_cc	GO_SPECIFIC_GRANULE_MEMBRANE	90	3	0.0301588	0.314468	CHRNB4:HMOX2:CD47	http://www.gsea-msigdb.org/gsea/msigdb/cards/GO_SPECIFIC_GRANULE_MEMBRANE
SCZ	GO_cc	GO_SPECIFIC_GRANULE	158	4	0.0312283	0.319262	CHRNB4:HMOX2:QPCT:CD47	http://www.gsea-msigdb.org/gsea/msigdb/cards/GO_SPECIFIC_GRANULE
SCZ	GO_cc	GO_CUL3_RING_UBIQUITIN_LIGASE_COMPLEX	37	2	0.0312564	0.319262	KLHL21:CUL3	http://www.gsea-msigdb.org/gsea/msigdb/cards/GO_CUL3_RING_UBIQUITIN_LIGASE_COMPLEX
SCZ	GO_cc	GO_RECYCLING_ENDOSOME	160	4	0.0324854	0.328464	TUBGCP4:TSSC1:FAM109B:NISCH	http://www.gsea-msigdb.org/gsea/msigdb/cards/GO_RECYCLING_ENDOSOME
SCZ	GO_cc	GO_PRESYNAPTIC_MEMBRANE	161	4	0.033125	0.331581	DRD2:GRIN2A:ERBB4:DGKI	http://www.gsea-msigdb.org/gsea/msigdb/cards/GO_PRESYNAPTIC_MEMBRANE
SCZ	GO_cc	GO_ENDOPLASMIC_RETICULUM_PART	1317	16	0.0392209	0.366917	SLC39A1:CYP17A1:ABCB9:RTN1:HMOX2:NDRG4:TM6SF2:CYP2D6:ALG12:TLR9:TLR9:TMEM110:RNF175:COL11A2:TAPBP:ITPR3:CYP7B1	http://www.gsea-msigdb.org/gsea/msigdb/cards/GO_ENDOPLASMIC_RETICULUM_PART
SCZ	GO_cc	GO_CATALYTIC_COMPLEX	1326	16	0.0412934	0.373826	KLHL21:RERE:DMAP1:GATAD2B:DNAH10:TRMT61A:PSMA4:INO80E:PPP4C:SPG7:GATAD2A:NDUFA13:CUL3:TBC1D5:DNAH1:NDUFA2	http://www.gsea-msigdb.org/gsea/msigdb/cards/GO_CATALYTIC_COMPLEX
SCZ	GO_cc	GO_ATPASE_COMPLEX	102	3	0.0413333	0.373826	GATAD2B:INO80E:GATAD2A	http://www.gsea-msigdb.org/gsea/msigdb/cards/GO_ATPASE_COMPLEX
SCZ	GO_cc	GO_CLATHRIN_COATED_VESICLE_MEMBRANE	102	3	0.0413333	0.373826	NRGN:HIP1R:TBC1D5	http://www.gsea-msigdb.org/gsea/msigdb/cards/GO_CLATHRIN_COATED_VESICLE_MEMBRANE
SCZ	GO_cc	GO_MICROTUBULE_ORGANIZING_CENTER_PART	174	4	0.0421088	0.373826	SDCCAG8:MPHOSPH9:CCDC92:TUBGCP4	http://www.gsea-msigdb.org/gsea/msigdb/cards/GO_MICROTUBULE_ORGANIZING_CENTER_PART
SCZ	GO_cc	GO_CELL_PROJECTION_MEMBRANE	339	6	0.0428041	0.373826	PLEKHO1:DRD2:HIP1R:NDRG4:DPEP1:MAPT	http://www.gsea-msigdb.org/gsea/msigdb/cards/GO_CELL_PROJECTION_MEMBRANE
SCZ	GO_cc	GO_AP_TYPE_MEMBRANE_COAT_ADAPTOR_COMPLEX	45	2	0.0446991	0.375998	HIP1R:TBC1D5	http://www.gsea-msigdb.org/gsea/msigdb/cards/GO_AP_TYPE_MEMBRANE_COAT_ADAPTOR_COMPLEX
SCZ	GO_cc	GO_CLATHRIN_COAT	46	2	0.046506	0.384732	HIP1R:TBC1D5	http://www.gsea-msigdb.org/gsea/msigdb/cards/GO_CLATHRIN_COAT
SCZ	GO_cc	GO_MITOCHONDRIAL_RESPIRATORY_CHAIN_COMPLEX_I	46	2	0.046506	0.384732	NDUFA13:NDUFA2	http://www.gsea-msigdb.org/gsea/msigdb/cards/GO_MITOCHONDRIAL_RESPIRATORY_CHAIN_COMPLEX_I
SCZ	GO_cc	GO_CILIARY_PART	442	7	0.0493136	0.404614	SUFU:DRD2:RILPL2:CDK10:RGS9BP:DNAH1:NEK4	http://www.gsea-msigdb.org/gsea/msigdb/cards/GO_CILIARY_PART
SCZ	GO_cc	GO_DNA_PACKAGING_COMPLEX	110	3	0.0497833	0.405147	HIST1H2BM:HIST1H2BN:HIST1H2AL	http://www.gsea-msigdb.org/gsea/msigdb/cards/GO_DNA_PACKAGING_COMPLEX
SCZ	GO_cc	GO_COATED_VESICLE	266	5	0.0502307	0.405492	NRGN:HIP1R:FURIN:FAM109B:TBC1D5	http://www.gsea-msigdb.org/gsea/msigdb/cards/GO_COATED_VESICLE
SCZ	GO_cc	GO_DYNEIN_COMPLEX	49	2	0.0520837	0.408209	DNAH10:DNAH1	http://www.gsea-msigdb.org/gsea/msigdb/cards/GO_DYNEIN_COMPLEX
SCZ	GO_cc	GO_CHROMOSOME	1048	13	0.0521985	0.408209	DMAP1:GATAD2B:TP53BP1:INO80E:SMG6:GATAD2A:CENPM:HIST1H2BM:HIST1H2BN:HIST1H2AL:LEMD2:MAD1L1:WHSC1L1	http://www.gsea-msigdb.org/gsea/msigdb/cards/GO_CHROMOSOME
SCZ	GO_cc	GO_CHROMATIN	548	8	0.0547583	0.424908	GATAD2B:INO80E:GATAD2A:HIST1H2BM:HIST1H2BN:HIST1H2AL:LEMD2:WHSC1L1	http://www.gsea-msigdb.org/gsea/msigdb/cards/GO_CHROMATIN
SCZ	GO_cc	GO_CLATHRIN_COATED_ENDOCYTIC_VESICLE	51	2	0.0559278	0.429273	HIP1R:TBC1D5	http://www.gsea-msigdb.org/gsea/msigdb/cards/GO_CLATHRIN_COATED_ENDOCYTIC_VESICLE
SCZ	GO_cc	GO_CONDENSED_CHROMOSOME_CENTROMERIC_REGION	116	3	0.0566289	0.429273	TP53BP1:CENPM:MAD1L1	http://www.gsea-msigdb.org/gsea/msigdb/cards/GO_CONDENSED_CHROMOSOME_CENTROMERIC_REGION
SCZ	GO_cc	GO_T_TUBULE	52	2	0.0578862	0.429273	CACNB2:CACNA1C	http://www.gsea-msigdb.org/gsea/msigdb/cards/GO_T_TUBULE
SCZ	GO_cc	GO_KINESIN_COMPLEX	53	2	0.0598682	0.436746	KLC1:KIFC1	http://www.gsea-msigdb.org/gsea/msigdb/cards/GO_KINESIN_COMPLEX
SCZ	GO_cc	GO_CILIARY_BASAL_BODY	119	3	0.0602107	0.436746	RILPL2:CDK10:NEK4	http://www.gsea-msigdb.org/gsea/msigdb/cards/GO_CILIARY_BASAL_BODY
SCZ	GO_cc	GO_SPINDLE_MICROTUBULE	54	2	0.0618733	0.442394	KLHL21:CUL3	http://www.gsea-msigdb.org/gsea/msigdb/cards/GO_SPINDLE_MICROTUBULE
SCZ	GO_cc	GO_INTRINSIC_COMPONENT_OF_POSTSYNAPTIC_DENSITY_MEMBRANE	54	2	0.0618733	0.442394	GRIN2A:ERBB4	http://www.gsea-msigdb.org/gsea/msigdb/cards/GO_INTRINSIC_COMPONENT_OF_POSTSYNAPTIC_DENSITY_MEMBRANE
SCZ	GO_cc	GO_INTRINSIC_COMPONENT_OF_POSTSYNAPTIC_MEMBRANE	121	3	0.0626564	0.444816	DRD2:GRIN2A:ERBB4	http://www.gsea-msigdb.org/gsea/msigdb/cards/GO_INTRINSIC_COMPONENT_OF_POSTSYNAPTIC_MEMBRANE
SCZ	GO_cc	GO_AXON_CYTOPLASM	55	2	0.063901	0.445146	SPG7:MAPT	http://www.gsea-msigdb.org/gsea/msigdb/cards/GO_AXON_CYTOPLASM
SCZ	GO_cc	GO_MITOCHONDRION	1530	17	0.0675167	0.45665	NRGN:HIP1R:BAG5:PPP1R13B:VASN:NDRG4:SPG7:MAPT:NDUFA13:YJEFN3:ERBB4:CYP2D6:PCCB:NDUFA2:BAK1:FTSJ2:IMMP2L	http://www.gsea-msigdb.org/gsea/msigdb/cards/GO_MITOCHONDRION
SCZ	GO_cc	GO_VESICLE_COAT	57	2	0.0680227	0.456985	HIP1R:TBC1D5	http://www.gsea-msigdb.org/gsea/msigdb/cards/GO_VESICLE_COAT
SCZ	GO_cc	GO_CYTOPLASMIC_REGION	486	7	0.0737674	0.479304	HIP1R:SPG7:SPIRE2:MAPT:DNAH1:NEK4:TMEM110	http://www.gsea-msigdb.org/gsea/msigdb/cards/GO_CYTOPLASMIC_REGION
SCZ	GO_cc	GO_CENTRIOLE	130	3	0.0742179	0.479304	SDCCAG8:MPHOSPH9:CCDC92	http://www.gsea-msigdb.org/gsea/msigdb/cards/GO_CENTRIOLE
SCZ	GO_cc	GO_KINETOCHORE	132	3	0.0769074	0.493489	TP53BP1:CENPM:MAD1L1	http://www.gsea-msigdb.org/gsea/msigdb/cards/GO_KINETOCHORE
SCZ	GO_cc	GO_INTRINSIC_COMPONENT_OF_ENDOPLASMIC_RETICULUM_MEMBRANE	136	3	0.0824131	0.512395	ABCB9:RTN1:TAPBP	http://www.gsea-msigdb.org/gsea/msigdb/cards/GO_INTRINSIC_COMPONENT_OF_ENDOPLASMIC_RETICULUM_MEMBRANE
SCZ	GO_cc	GO_NEURON_PROJECTION_TERMINUS	137	3	0.0838155	0.517897	DRD2:PRKCB:DGKI	http://www.gsea-msigdb.org/gsea/msigdb/cards/GO_NEURON_PROJECTION_TERMINUS
SCZ	GO_cc	GO_APICAL_PLASMA_MEMBRANE	311	5	0.0850418	0.52225	HIP1R:RHCG:DPEP1:TLR9:TLR9:KIAA1919	http://www.gsea-msigdb.org/gsea/msigdb/cards/GO_APICAL_PLASMA_MEMBRANE
SCZ	GO_cc	GO_ENDOPLASMIC_RETICULUM_GOLGI_INTERMEDIATE_COMPARTMENT_MEMBRANE	66	2	0.0875779	0.528105	TM6SF2:TAPBP	http://www.gsea-msigdb.org/gsea/msigdb/cards/GO_ENDOPLASMIC_RETICULUM_GOLGI_INTERMEDIATE_COMPARTMENT_MEMBRANE
SCZ	GO_cc	GO_CLATHRIN_COATED_PIT	66	2	0.0875779	0.528105	HIP1R:TBC1D5	http://www.gsea-msigdb.org/gsea/msigdb/cards/GO_CLATHRIN_COATED_PIT
SCZ	GO_cc	GO_CELL_DIVISION_SITE	68	2	0.0921278	0.544653	TUBGCP4:SPIRE2	http://www.gsea-msigdb.org/gsea/msigdb/cards/GO_CELL_DIVISION_SITE
SCZ	GO_cc	GO_REPLICATION_FORK	68	2	0.0921278	0.544653	DMAP1:TP53BP1	http://www.gsea-msigdb.org/gsea/msigdb/cards/GO_REPLICATION_FORK
SCZ	GO_cc	GO_GOLGI_STACK	144	3	0.0939144	0.54656	FUT2:RASIP1:MAN2A1	http://www.gsea-msigdb.org/gsea/msigdb/cards/GO_GOLGI_STACK
SCZ	GO_cc	GO_TERTIARY_GRANULE_MEMBRANE	72	2	0.101427	0.573607	CHRNB4:CD47	http://www.gsea-msigdb.org/gsea/msigdb/cards/GO_TERTIARY_GRANULE_MEMBRANE
SCZ	GO_cc	GO_INTRINSIC_COMPONENT_OF_MITOCHONDRIAL_MEMBRANE	72	2	0.101427	0.573607	SPG7:BAK1	http://www.gsea-msigdb.org/gsea/msigdb/cards/GO_INTRINSIC_COMPONENT_OF_MITOCHONDRIAL_MEMBRANE
SCZ	GO_cc	GO_RESPIRATORY_CHAIN_COMPLEX	73	2	0.103791	0.583675	NDUFA13:NDUFA2	http://www.gsea-msigdb.org/gsea/msigdb/cards/GO_RESPIRATORY_CHAIN_COMPLEX
SCZ	GO_cc	GO_EARLY_ENDOSOME	334	5	0.106706	0.583675	SNX19:FAM109B:NISCH:TRIM27:KIFC1	http://www.gsea-msigdb.org/gsea/msigdb/cards/GO_EARLY_ENDOSOME
SCZ	GO_cc	GO_INTRINSIC_COMPONENT_OF_POSTSYNAPTIC_SPECIALIZATION_MEMBRANE	77	2	0.113395	0.610259	GRIN2A:ERBB4	http://www.gsea-msigdb.org/gsea/msigdb/cards/GO_INTRINSIC_COMPONENT_OF_POSTSYNAPTIC_SPECIALIZATION_MEMBRANE
SCZ	GO_cc	GO_SECRETORY_VESICLE	974	11	0.115432	0.617902	NGF:DRD2:CHRNB4:HMOX2:GRIN2A:DOC2A:QPCT:ITIH4:CD47:ITPR3:DGKI	http://www.gsea-msigdb.org/gsea/msigdb/cards/GO_SECRETORY_VESICLE
SCZ	GO_cc	GO_COATED_VESICLE_MEMBRANE	159	3	0.117114	0.623569	NRGN:HIP1R:TBC1D5	http://www.gsea-msigdb.org/gsea/msigdb/cards/GO_COATED_VESICLE_MEMBRANE
SCZ	GO_cc	GO_MITOCHONDRIAL_PROTEIN_COMPLEX	251	4	0.119977	0.635434	SPG7:NDUFA13:NDUFA2:IMMP2L	http://www.gsea-msigdb.org/gsea/msigdb/cards/GO_MITOCHONDRIAL_PROTEIN_COMPLEX
SCZ	GO_cc	GO_TERTIARY_GRANULE	163	3	0.123632	0.649307	CHRNB4:QPCT:CD47	http://www.gsea-msigdb.org/gsea/msigdb/cards/GO_TERTIARY_GRANULE
SCZ	GO_cc	GO_TRANSCRIPTIONAL_REPRESSOR_COMPLEX	82	2	0.125704	0.649307	GATAD2B:GATAD2A	http://www.gsea-msigdb.org/gsea/msigdb/cards/GO_TRANSCRIPTIONAL_REPRESSOR_COMPLEX
SCZ	GO_cc	GO_SCHAFFER_COLLATERAL__CA1_SYNAPSE	82	2	0.125704	0.649307	GRM1:DGKI	http://www.gsea-msigdb.org/gsea/msigdb/cards/GO_SCHAFFER_COLLATERAL__CA1_SYNAPSE
SCZ	GO_cc	GO_INTRINSIC_COMPONENT_OF_SYNAPTIC_MEMBRANE	166	3	0.128606	0.656807	DRD2:GRIN2A:ERBB4	http://www.gsea-msigdb.org/gsea/msigdb/cards/GO_INTRINSIC_COMPONENT_OF_SYNAPTIC_MEMBRANE
SCZ	GO_cc	GO_SITE_OF_POLARIZED_GROWTH	167	3	0.130279	0.659029	KLC1:MAPT:NGEF	http://www.gsea-msigdb.org/gsea/msigdb/cards/GO_SITE_OF_POLARIZED_GROWTH
SCZ	GO_cc	GO_PEPTIDASE_COMPLEX	84	2	0.130713	0.659029	PSMA4:SPG7	http://www.gsea-msigdb.org/gsea/msigdb/cards/GO_PEPTIDASE_COMPLEX
SCZ	GO_cc	GO_INTRINSIC_COMPONENT_OF_PRESYNAPTIC_MEMBRANE	85	2	0.133235	0.659029	DRD2:ERBB4	http://www.gsea-msigdb.org/gsea/msigdb/cards/GO_INTRINSIC_COMPONENT_OF_PRESYNAPTIC_MEMBRANE
SCZ	GO_cc	GO_NUCLEAR_PORE	85	2	0.133235	0.659029	POM121L2:MAD1L1	http://www.gsea-msigdb.org/gsea/msigdb/cards/GO_NUCLEAR_PORE
SCZ	GO_cc	GO_LEADING_EDGE_MEMBRANE	169	3	0.133649	0.659029	PLEKHO1:HIP1R:MAPT	http://www.gsea-msigdb.org/gsea/msigdb/cards/GO_LEADING_EDGE_MEMBRANE
SCZ	GO_cc	GO_RESPIRASOME	86	2	0.135769	0.666198	NDUFA13:NDUFA2	http://www.gsea-msigdb.org/gsea/msigdb/cards/GO_RESPIRASOME
SCZ	GO_cc	GO_RUFFLE_MEMBRANE	91	2	0.14859	0.704921	PLEKHO1:HIP1R	http://www.gsea-msigdb.org/gsea/msigdb/cards/GO_RUFFLE_MEMBRANE
SCZ	GO_cc	GO_POLYMERIC_CYTOSKELETAL_FIBER	699	8	0.155089	0.732286	KLHL21:DNAH10:KLC1:TUBGCP4:MAPT:CUL3:DNAH1:KIFC1	http://www.gsea-msigdb.org/gsea/msigdb/cards/GO_POLYMERIC_CYTOSKELETAL_FIBER
SCZ	GO_cc	GO_SUPRAMOLECULAR_COMPLEX	929	10	0.160213	0.74592	KLHL21:CACNA1C:DNAH10:KLC1:TUBGCP4:MAPT:CUL3:DNAH1:COL11A2:KIFC1	http://www.gsea-msigdb.org/gsea/msigdb/cards/GO_SUPRAMOLECULAR_COMPLEX
SCZ	GO_cc	GO_COATED_MEMBRANE	96	2	0.161643	0.747384	HIP1R:TBC1D5	http://www.gsea-msigdb.org/gsea/msigdb/cards/GO_COATED_MEMBRANE
SCZ	GO_cc	GO_ENDOSOMAL_PART	491	6	0.163759	0.747384	ARHGAP1:SNX19:FURIN:TSSC1:TBC1D5:TLR9:TLR9	http://www.gsea-msigdb.org/gsea/msigdb/cards/GO_ENDOSOMAL_PART
SCZ	GO_cc	GO_TRANSPORT_VESICLE_MEMBRANE	189	3	0.168898	0.760525	DRD2:NRGN:DOC2A	http://www.gsea-msigdb.org/gsea/msigdb/cards/GO_TRANSPORT_VESICLE_MEMBRANE
SCZ	GO_cc	GO_PML_BODY	99	2	0.169573	0.760525	TRIM8:TRIM27	http://www.gsea-msigdb.org/gsea/msigdb/cards/GO_PML_BODY
SCZ	GO_cc	GO_CENTROSOME	497	6	0.170187	0.760525	SDCCAG8:ESPL1:RILPL2:CCDC92:TUBGCP4:MAD1L1	http://www.gsea-msigdb.org/gsea/msigdb/cards/GO_CENTROSOME
SCZ	GO_cc	GO_GOLGI_LUMEN	100	2	0.17223	0.766233	NGF:FURIN	http://www.gsea-msigdb.org/gsea/msigdb/cards/GO_GOLGI_LUMEN
SCZ	GO_cc	GO_CHROMOSOME_CENTROMERIC_REGION	192	3	0.174403	0.772465	TP53BP1:CENPM:MAD1L1	http://www.gsea-msigdb.org/gsea/msigdb/cards/GO_CHROMOSOME_CENTROMERIC_REGION
SCZ	GO_cc	GO_OXIDOREDUCTASE_COMPLEX	102	2	0.177566	0.780073	NDUFA13:NDUFA2	http://www.gsea-msigdb.org/gsea/msigdb/cards/GO_OXIDOREDUCTASE_COMPLEX
SCZ	GO_cc	GO_SECRETORY_GRANULE_MEMBRANE	293	4	0.177679	0.780073	CHRNB4:HMOX2:CD47:ITPR3	http://www.gsea-msigdb.org/gsea/msigdb/cards/GO_SECRETORY_GRANULE_MEMBRANE
SCZ	GO_cc	GO_PROTEIN_DNA_COMPLEX	196	3	0.18182	0.794768	HIST1H2BM:HIST1H2BN:HIST1H2AL	http://www.gsea-msigdb.org/gsea/msigdb/cards/GO_PROTEIN_DNA_COMPLEX
SCZ	GO_cc	GO_SM_LIKE_PROTEIN_FAMILY_COMPLEX	106	2	0.188313	0.812504	ZMAT2:LSM1	http://www.gsea-msigdb.org/gsea/msigdb/cards/GO_SM_LIKE_PROTEIN_FAMILY_COMPLEX
SCZ	GO_cc	GO_SYNAPTIC_VESICLE_MEMBRANE	106	2	0.188313	0.812504	DRD2:DOC2A	http://www.gsea-msigdb.org/gsea/msigdb/cards/GO_SYNAPTIC_VESICLE_MEMBRANE
SCZ	GO_cc	GO_BLOOD_MICROPARTICLE	108	2	0.193719	0.828688	ITIH1:ITIH4	http://www.gsea-msigdb.org/gsea/msigdb/cards/GO_BLOOD_MICROPARTICLE
SCZ	GO_cc	GO_NUCLEOLUS	1330	13	0.198248	0.84445	ARL6IP4:INO80E:DOC2A:YPEL3:SMG6:SPATS2L:GNL3:WDR55:TRIM27:ITPR3:FTSJ2:SRPK2:ZCCHC7	http://www.gsea-msigdb.org/gsea/msigdb/cards/GO_NUCLEOLUS
SCZ	GO_cc	GO_GOLGI_CISTERNA	112	2	0.204591	0.864115	FUT2:MAN2A1	http://www.gsea-msigdb.org/gsea/msigdb/cards/GO_GOLGI_CISTERNA
SCZ	GO_cc	GO_CILIARY_PLASM	114	2	0.210052	0.883453	DNAH1:NEK4	http://www.gsea-msigdb.org/gsea/msigdb/cards/GO_CILIARY_PLASM
SCZ	GO_cc	GO_PHAGOCYTIC_VESICLE	118	2	0.221016	0.921822	TLR9:TLR9:TAPBP	http://www.gsea-msigdb.org/gsea/msigdb/cards/GO_PHAGOCYTIC_VESICLE
SCZ	GO_cc	GO_ENDOPLASMIC_RETICULUM_GOLGI_INTERMEDIATE_COMPARTMENT	119	2	0.223765	0.929414	TM6SF2:TAPBP	http://www.gsea-msigdb.org/gsea/msigdb/cards/GO_ENDOPLASMIC_RETICULUM_GOLGI_INTERMEDIATE_COMPARTMENT
SCZ	GO_cc	GO_CONDENSED_CHROMOSOME	221	3	0.229865	0.946891	TP53BP1:CENPM:MAD1L1	http://www.gsea-msigdb.org/gsea/msigdb/cards/GO_CONDENSED_CHROMOSOME
SCZ	GO_cc	GO_ENVELOPE	1148	11	0.242551	0.977164	NRGN:SPG7:NDUFA13:NDUFA2:POM121L2:TRIM27:BAK1:ITPR3:LEMD2:MAD1L1:IMMP2L	http://www.gsea-msigdb.org/gsea/msigdb/cards/GO_ENVELOPE
SCZ	GO_cc	GO_PERIKARYON	126	2	0.243071	0.977164	DRD2:CACNA1C	http://www.gsea-msigdb.org/gsea/msigdb/cards/GO_PERIKARYON
SCZ	GO_cc	GO_NUCLEAR_ENVELOPE	453	5	0.252478	1	POM121L2:TRIM27:ITPR3:LEMD2:MAD1L1	http://www.gsea-msigdb.org/gsea/msigdb/cards/GO_NUCLEAR_ENVELOPE
SCZ	GO_cc	GO_CHROMOSOMAL_REGION	346	4	0.260667	1	TP53BP1:SMG6:CENPM:MAD1L1	http://www.gsea-msigdb.org/gsea/msigdb/cards/GO_CHROMOSOMAL_REGION
SCZ	GO_cc	GO_SARCOLEMMA	135	2	0.267984	1	CACNB2:CACNA1C	http://www.gsea-msigdb.org/gsea/msigdb/cards/GO_SARCOLEMMA
SCZ	GO_cc	GO_NON_MOTILE_CILIUM	139	2	0.279061	1	DRD2:RGS9BP	http://www.gsea-msigdb.org/gsea/msigdb/cards/GO_NON_MOTILE_CILIUM
SCZ	GO_cc	GO_NUCLEAR_CHROMATIN	368	4	0.297151	1	GATAD2B:INO80E:GATAD2A:HIST1H2AL	http://www.gsea-msigdb.org/gsea/msigdb/cards/GO_NUCLEAR_CHROMATIN
SCZ	GO_cc	GO_CULLIN_RING_UBIQUITIN_LIGASE_COMPLEX	155	2	0.323168	1	KLHL21:CUL3	http://www.gsea-msigdb.org/gsea/msigdb/cards/GO_CULLIN_RING_UBIQUITIN_LIGASE_COMPLEX
SCZ	GO_cc	GO_ORGANELLE_INNER_MEMBRANE	506	5	0.328893	1	SPG7:NDUFA13:NDUFA2:LEMD2:IMMP2L	http://www.gsea-msigdb.org/gsea/msigdb/cards/GO_ORGANELLE_INNER_MEMBRANE
SCZ	GO_cc	GO_GOLGI_ASSOCIATED_VESICLE	158	2	0.331374	1	NRGN:FURIN	http://www.gsea-msigdb.org/gsea/msigdb/cards/GO_GOLGI_ASSOCIATED_VESICLE
SCZ	GO_cc	GO_CHROMOSOME_TELOMERIC_REGION	159	2	0.334104	1	TP53BP1:SMG6	http://www.gsea-msigdb.org/gsea/msigdb/cards/GO_CHROMOSOME_TELOMERIC_REGION
SCZ	GO_cc	GO_CELL_LEADING_EDGE	393	4	0.339302	1	PLEKHO1:DGKZ:HIP1R:MAPT	http://www.gsea-msigdb.org/gsea/msigdb/cards/GO_CELL_LEADING_EDGE
SCZ	GO_cc	GO_MITOCHONDRIAL_PART	1010	9	0.344479	1	NRGN:SPG7:NDUFA13:ERBB4:PCCB:NDUFA2:BAK1:FTSJ2:IMMP2L	http://www.gsea-msigdb.org/gsea/msigdb/cards/GO_MITOCHONDRIAL_PART
SCZ	GO_cc	GO_EXTRINSIC_COMPONENT_OF_PLASMA_MEMBRANE	163	2	0.344988	1	FES:DGKI	http://www.gsea-msigdb.org/gsea/msigdb/cards/GO_EXTRINSIC_COMPONENT_OF_PLASMA_MEMBRANE
SCZ	GO_cc	GO_EXTRACELLULAR_MATRIX	517	5	0.345115	1	VASN:HAPLN4:ITIH1:ITIH4:COL11A2	http://www.gsea-msigdb.org/gsea/msigdb/cards/GO_EXTRACELLULAR_MATRIX
SCZ	GO_cc	GO_RUFFLE	169	2	0.361206	1	PLEKHO1:HIP1R	http://www.gsea-msigdb.org/gsea/msigdb/cards/GO_RUFFLE
SCZ	GO_cc	GO_EXTRINSIC_COMPONENT_OF_MEMBRANE	288	3	0.365552	1	FES:DOC2A:DGKI	http://www.gsea-msigdb.org/gsea/msigdb/cards/GO_EXTRINSIC_COMPONENT_OF_MEMBRANE
SCZ	GO_cc	GO_CELL_CORTEX_PART	174	2	0.374606	1	HIP1R:TMEM110	http://www.gsea-msigdb.org/gsea/msigdb/cards/GO_CELL_CORTEX_PART
SCZ	GO_cc	GO_NUCLEAR_MEMBRANE	297	3	0.383798	1	TRIM27:ITPR3:LEMD2	http://www.gsea-msigdb.org/gsea/msigdb/cards/GO_NUCLEAR_MEMBRANE
SCZ	GO_cc	GO_CELL_CORTEX	300	3	0.389856	1	HIP1R:SPIRE2:TMEM110	http://www.gsea-msigdb.org/gsea/msigdb/cards/GO_CELL_CORTEX
SCZ	GO_cc	GO_SECRETORY_GRANULE	822	7	0.418308	1	DRD2:CHRNB4:HMOX2:QPCT:ITIH4:CD47:ITPR3	http://www.gsea-msigdb.org/gsea/msigdb/cards/GO_SECRETORY_GRANULE
SCZ	GO_cc	GO_MEMBRANE_REGION	320	3	0.429816	1	CHRNA3:FURIN:MAPT	http://www.gsea-msigdb.org/gsea/msigdb/cards/GO_MEMBRANE_REGION
SCZ	GO_cc	GO_MITOCHONDRIAL_ENVELOPE	716	6	0.447548	1	NRGN:SPG7:NDUFA13:NDUFA2:BAK1:IMMP2L	http://www.gsea-msigdb.org/gsea/msigdb/cards/GO_MITOCHONDRIAL_ENVELOPE
SCZ	GO_cc	GO_OUTER_MEMBRANE	205	2	0.454786	1	BAK1:ITPR3	http://www.gsea-msigdb.org/gsea/msigdb/cards/GO_OUTER_MEMBRANE
SCZ	GO_cc	GO_NUCLEAR_CHROMOSOME	596	5	0.461492	1	GATAD2B:TP53BP1:INO80E:GATAD2A:HIST1H2AL	http://www.gsea-msigdb.org/gsea/msigdb/cards/GO_NUCLEAR_CHROMOSOME
SCZ	GO_cc	GO_VACUOLE	738	6	0.476414	1	ABCB9:VASN:DOC2A:NAGA:TBC1D5:TLR9:TLR9	http://www.gsea-msigdb.org/gsea/msigdb/cards/GO_VACUOLE
SCZ	GO_cc	GO_VACUOLAR_MEMBRANE	381	3	0.544731	1	ABCB9:VASN:TLR9:TLR9	http://www.gsea-msigdb.org/gsea/msigdb/cards/GO_VACUOLAR_MEMBRANE
SCZ	GO_cc	GO_COLLAGEN_CONTAINING_EXTRACELLULAR_MATRIX	400	3	0.577727	1	ITIH1:ITIH4:COL11A2	http://www.gsea-msigdb.org/gsea/msigdb/cards/GO_COLLAGEN_CONTAINING_EXTRACELLULAR_MATRIX
SCZ	GO_cc	GO_CELL_SUBSTRATE_JUNCTION	403	3	0.582799	1	GIT2:ZFYVE21:FES	http://www.gsea-msigdb.org/gsea/msigdb/cards/GO_CELL_SUBSTRATE_JUNCTION
SCZ	GO_cc	GO_ANCHORING_JUNCTION	545	4	0.584475	1	ESAM:GIT2:ZFYVE21:FES	http://www.gsea-msigdb.org/gsea/msigdb/cards/GO_ANCHORING_JUNCTION
SCZ	GO_cc	GO_UBIQUITIN_LIGASE_COMPLEX	277	2	0.615783	1	KLHL21:CUL3	http://www.gsea-msigdb.org/gsea/msigdb/cards/GO_UBIQUITIN_LIGASE_COMPLEX
SCZ	GO_cc	GO_CELL_CELL_JUNCTION	445	3	0.649674	1	SDCCAG8:ESAM:RASIP1	http://www.gsea-msigdb.org/gsea/msigdb/cards/GO_CELL_CELL_JUNCTION
SCZ	GO_cc	GO_ENDOPLASMIC_RETICULUM_LUMEN	305	2	0.667815	1	ALG12:COL11A2	http://www.gsea-msigdb.org/gsea/msigdb/cards/GO_ENDOPLASMIC_RETICULUM_LUMEN
SCZ	GO_cc	GO_TRANSFERASE_COMPLEX	760	5	0.675298	1	KLHL21:DMAP1:TRMT61A:CUL3:TBC1D5	http://www.gsea-msigdb.org/gsea/msigdb/cards/GO_TRANSFERASE_COMPLEX
SCZ	GO_cc	GO_MITOCHONDRIAL_MATRIX	464	3	0.677326	1	ERBB4:PCCB:FTSJ2	http://www.gsea-msigdb.org/gsea/msigdb/cards/GO_MITOCHONDRIAL_MATRIX
SCZ	GO_cc	GO_RIBONUCLEOPROTEIN_COMPLEX	1342	9	0.678488	1	PSMA4:CPEB1:SMG6:MIR1180:MAPT:PABPC1L:ZMAT2:SND1:LSM1	http://www.gsea-msigdb.org/gsea/msigdb/cards/GO_RIBONUCLEOPROTEIN_COMPLEX
SCZ	GO_cc	GO_SIDE_OF_MEMBRANE	471	3	0.687101	1	FES:BTN3A2:TAPBP	http://www.gsea-msigdb.org/gsea/msigdb/cards/GO_SIDE_OF_MEMBRANE
SCZ	GO_cc	GO_CELL_SURFACE	772	5	0.688556	1	FURIN:VASN:GRIN2A:CD47:BTN3A2	http://www.gsea-msigdb.org/gsea/msigdb/cards/GO_CELL_SURFACE
SCZ	GO_cc	GO_VESICLE_LUMEN	335	2	0.717124	1	QPCT:ITIH4	http://www.gsea-msigdb.org/gsea/msigdb/cards/GO_VESICLE_LUMEN
SCZ	GO_cc	GO_VACUOLAR_PART	533	3	0.764155	1	ABCB9:VASN:TLR9:TLR9	http://www.gsea-msigdb.org/gsea/msigdb/cards/GO_VACUOLAR_PART
SCZ	Hallmark_gene_sets	HALLMARK_UV_RESPONSE_UP	155	5	0.00631199	0.315599	CHRNA5:FURIN:PLCL1:RXRB:BAK1	http://www.gsea-msigdb.org/gsea/msigdb/cards/HALLMARK_UV_RESPONSE_UP
SCZ	Hallmark_gene_sets	HALLMARK_ALLOGRAFT_REJECTION	186	4	0.0515068	0.868061	PRKCB:STAB1:CD47:TAPBP	http://www.gsea-msigdb.org/gsea/msigdb/cards/HALLMARK_ALLOGRAFT_REJECTION
SCZ	Hallmark_gene_sets	HALLMARK_REACTIVE_OXYGEN_SPECIES_PATHWAY	49	2	0.0520837	0.868061	FES:HMOX2	http://www.gsea-msigdb.org/gsea/msigdb/cards/HALLMARK_REACTIVE_OXYGEN_SPECIES_PATHWAY
SCZ	Hallmark_gene_sets	HALLMARK_PI3K_AKT_MTOR_SIGNALING	104	2	0.182928	1	NGF:PRKCB	http://www.gsea-msigdb.org/gsea/msigdb/cards/HALLMARK_PI3K_AKT_MTOR_SIGNALING
SCZ	Hallmark_gene_sets	HALLMARK_XENOBIOTIC_METABOLISM	197	3	0.183688	1	CYP17A1:ITIH1:ITIH4	http://www.gsea-msigdb.org/gsea/msigdb/cards/HALLMARK_XENOBIOTIC_METABOLISM
SCZ	Hallmark_gene_sets	HALLMARK_COAGULATION	135	2	0.267984	1	FURIN:ITIH1	http://www.gsea-msigdb.org/gsea/msigdb/cards/HALLMARK_COAGULATION
SCZ	Hallmark_gene_sets	HALLMARK_COMPLEMENT	195	2	0.429528	1	PPP4C:ITIH1	http://www.gsea-msigdb.org/gsea/msigdb/cards/HALLMARK_COMPLEMENT
SCZ	Hallmark_gene_sets	HALLMARK_KRAS_SIGNALING_UP	197	2	0.434629	1	NGF:SDCCAG8	http://www.gsea-msigdb.org/gsea/msigdb/cards/HALLMARK_KRAS_SIGNALING_UP
SCZ	Hallmark_gene_sets	HALLMARK_E2F_TARGETS	198	2	0.437171	1	ESPL1:CENPM	http://www.gsea-msigdb.org/gsea/msigdb/cards/HALLMARK_E2F_TARGETS
SCZ	Hallmark_gene_sets	HALLMARK_MYC_TARGETS_V1	198	2	0.437171	1	PSMA4:GNL3	http://www.gsea-msigdb.org/gsea/msigdb/cards/HALLMARK_MYC_TARGETS_V1
SCZ	Hallmark_gene_sets	HALLMARK_MITOTIC_SPINDLE	199	2	0.439706	1	ESPL1:KLC1	http://www.gsea-msigdb.org/gsea/msigdb/cards/HALLMARK_MITOTIC_SPINDLE
SCZ	Hallmark_gene_sets	HALLMARK_G2M_CHECKPOINT	199	2	0.439706	1	ESPL1:CUL3	http://www.gsea-msigdb.org/gsea/msigdb/cards/HALLMARK_G2M_CHECKPOINT
SCZ	Hallmark_gene_sets	HALLMARK_ESTROGEN_RESPONSE_EARLY	199	2	0.439706	1	BCL11B:MAPT	http://www.gsea-msigdb.org/gsea/msigdb/cards/HALLMARK_ESTROGEN_RESPONSE_EARLY
SCZ	Hallmark_gene_sets	HALLMARK_ESTROGEN_RESPONSE_LATE	199	2	0.439706	1	NAB2:MAPT	http://www.gsea-msigdb.org/gsea/msigdb/cards/HALLMARK_ESTROGEN_RESPONSE_LATE
SCZ	Hallmark_gene_sets	HALLMARK_INFLAMMATORY_RESPONSE	199	2	0.439706	1	STAB1:TAPBP	http://www.gsea-msigdb.org/gsea/msigdb/cards/HALLMARK_INFLAMMATORY_RESPONSE
SCZ	Hallmark_gene_sets	HALLMARK_KRAS_SIGNALING_DN	199	2	0.439706	1	GDNF:TFAP2B	http://www.gsea-msigdb.org/gsea/msigdb/cards/HALLMARK_KRAS_SIGNALING_DN
SCZ	Immunologic_signatures	GSE45365_WT_VS_IFNAR_KO_CD8A_DC_MCMV_INFECTION_UP	194	9	1.66102e-05	0.0228515	RERE:DENND4B:ARHGAP1:TMX2:RTN1:GATAD2A:QPCT:TBC1D5:TAPBP	http://www.gsea-msigdb.org/gsea/msigdb/cards/GSE45365_WT_VS_IFNAR_KO_CD8A_DC_MCMV_INFECTION_UP
SCZ	Immunologic_signatures	KAECH_DAY8_EFF_VS_MEMORY_CD8_TCELL_DN	196	9	1.80195e-05	0.0228515	RERE:TMX2:OGFOD2:TP53BP1:FOXP1:PCCB:ZKSCAN3:TAPBP:RNF38	http://www.gsea-msigdb.org/gsea/msigdb/cards/KAECH_DAY8_EFF_VS_MEMORY_CD8_TCELL_DN
SCZ	Immunologic_signatures	GSE21670_UNTREATED_VS_IL6_TREATED_CD4_TCELL_DN	197	9	1.87615e-05	0.0228515	PCNXL3:SIPA1:ABCB9:BCL11B:NMB:ZNF592:GATAD2A:ITPR3:WHSC1L1	http://www.gsea-msigdb.org/gsea/msigdb/cards/GSE21670_UNTREATED_VS_IL6_TREATED_CD4_TCELL_DN
SCZ	Immunologic_signatures	GSE27786_LIN_NEG_VS_NKCELL_DN	197	9	1.87615e-05	0.0228515	TRIM8:SIPA1:NAB2:GIT2:RTN1:QPCT:TMEM110:ITPR3:WHSC1L1	http://www.gsea-msigdb.org/gsea/msigdb/cards/GSE27786_LIN_NEG_VS_NKCELL_DN
SCZ	Immunologic_signatures	GSE27291_6H_VS_7D_STIM_GAMMADELTA_TCELL_DN	178	8	6.15849e-05	0.0501456	PLEKHO1:ADAL:TUBGCP4:SPG7:PRRG2:ITIH4:RNF175:ZCCHC7	http://www.gsea-msigdb.org/gsea/msigdb/cards/GSE27291_6H_VS_7D_STIM_GAMMADELTA_TCELL_DN
SCZ	Immunologic_signatures	GSE17301_ACD3_ACD28_VS_ACD3_ACD28_AND_IFNA5_STIM_CD8_TCELL_UP	190	8	9.7162e-05	0.0501456	NRGN:ESPL1:CHRNA3:FANCA:CENPM:DND1:HIST1H2BM:KIFC1	http://www.gsea-msigdb.org/gsea/msigdb/cards/GSE17301_ACD3_ACD28_VS_ACD3_ACD28_AND_IFNA5_STIM_CD8_TCELL_UP
SCZ	Immunologic_signatures	GSE11057_NAIVE_CD4_VS_PBMC_CD4_TCELL_DN	194	8	0.000112257	0.0501456	DPYD:PLEKHO1:CDK2AP1:RTN1:PPP4C:NAGA:TKT:SND1	http://www.gsea-msigdb.org/gsea/msigdb/cards/GSE11057_NAIVE_CD4_VS_PBMC_CD4_TCELL_DN
SCZ	Immunologic_signatures	GSE17301_ACD3_ACD28_VS_ACD3_ACD28_AND_IFNA2_STIM_CD8_TCELL_UP	195	8	0.00011632	0.0501456	MLF2:PSMA4:ZNF592:DPEP1:ALG12:TBC1D5:HIST1H2AL:FTSJ2	http://www.gsea-msigdb.org/gsea/msigdb/cards/GSE17301_ACD3_ACD28_VS_ACD3_ACD28_AND_IFNA2_STIM_CD8_TCELL_UP
SCZ	Immunologic_signatures	GSE28726_NAIVE_CD4_TCELL_VS_NAIVE_VA24NEG_NKTCELL_DN	196	8	0.000120503	0.0501456	ARTN:SIPA1:PRRG2:IRF3:CYP2D6:ITIH4:HIST1H2BM:MAD1L1	http://www.gsea-msigdb.org/gsea/msigdb/cards/GSE28726_NAIVE_CD4_TCELL_VS_NAIVE_VA24NEG_NKTCELL_DN
SCZ	Immunologic_signatures	GSE46606_IRF4MID_VS_WT_CD40L_IL2_IL5_DAY3_STIMULATED_BCELL_DN	198	8	0.000129242	0.0501456	SDCCAG8:DGKZ:SIPA1:CORO7:PRKCB:YPEL3:NAGA:NISCH	http://www.gsea-msigdb.org/gsea/msigdb/cards/GSE46606_IRF4MID_VS_WT_CD40L_IL2_IL5_DAY3_STIMULATED_BCELL_DN
SCZ	Immunologic_signatures	GSE2770_IL12_VS_IL4_TREATED_ACT_CD4_TCELL_48H_DN	198	8	0.000129242	0.0501456	PLEKHO1:NAB2:PITPNM2:NFATC3:CDK10:RFTN2:ZC3H7B:ITPR3	http://www.gsea-msigdb.org/gsea/msigdb/cards/GSE2770_IL12_VS_IL4_TREATED_ACT_CD4_TCELL_48H_DN
SCZ	Immunologic_signatures	GSE24102_GRANULOCYSTIC_MDSC_VS_NEUTROPHIL_DN	198	8	0.000129242	0.0501456	PLEKHO1:SLC39A1:CYP17A1:NAB2:TRMT61A:ZFYVE21:CRHR1:GNL3	http://www.gsea-msigdb.org/gsea/msigdb/cards/GSE24102_GRANULOCYSTIC_MDSC_VS_NEUTROPHIL_DN
SCZ	Immunologic_signatures	GSE22601_CD4_SINGLE_POSITIVE_VS_CD8_SINGLE_POSITIVE_THYMOCYTE_UP	199	8	0.000133804	0.0501456	MPHOSPH9:NMRAL1:CDK10:RFTN2:MAN2A1:ZBTB22:KIFC1:MAD1L1	http://www.gsea-msigdb.org/gsea/msigdb/cards/GSE22601_CD4_SINGLE_POSITIVE_VS_CD8_SINGLE_POSITIVE_THYMOCYTE_UP
SCZ	Immunologic_signatures	GSE11386_NAIVE_VS_MEMORY_BCELL_DN	174	7	0.000350288	0.0868311	SMG6:TBC1D5:NISCH:GNL3:FOXP1:ZKSCAN3:ZCCHC7	http://www.gsea-msigdb.org/gsea/msigdb/cards/GSE11386_NAIVE_VS_MEMORY_BCELL_DN
SCZ	Immunologic_signatures	GSE9601_UNTREATED_VS_PI3K_INHIBITOR_TREATED_HCMV_INF_MONOCYTE_UP	183	7	0.000474162	0.0868311	SIPA1:GIT2:ARL6IP4:NOSIP:IRF3:ZC3H7B:MAD1L1	http://www.gsea-msigdb.org/gsea/msigdb/cards/GSE9601_UNTREATED_VS_PI3K_INHIBITOR_TREATED_HCMV_INF_MONOCYTE_UP
SCZ	Immunologic_signatures	GSE8515_IL1_VS_IL6_4H_STIM_MAC_DN	187	7	0.000539375	0.0868311	ARTN:DGKZ:IGSF9B:CORO7:MAPT:CACNA1I:TRIM27	http://www.gsea-msigdb.org/gsea/msigdb/cards/GSE8515_IL1_VS_IL6_4H_STIM_MAC_DN
SCZ	Immunologic_signatures	GSE17974_1H_VS_72H_UNTREATED_IN_VITRO_CD4_TCELL_DN	190	7	0.000592815	0.0868311	MPHOSPH9:FANCA:TSSC1:SPATS2L:CENPM:GLT8D1:ITPR3	http://www.gsea-msigdb.org/gsea/msigdb/cards/GSE17974_1H_VS_72H_UNTREATED_IN_VITRO_CD4_TCELL_DN
SCZ	Immunologic_signatures	GSE37533_PPARG1_FOXP3_VS_PPARG2_FOXP3_TRANSDUCED_CD4_TCELL_UP	192	7	0.00063072	0.0868311	DGKZ:SIPA1:CPNE7:GATAD2A:ZC3H7B:CYP2D6:FOXP1	http://www.gsea-msigdb.org/gsea/msigdb/cards/GSE37533_PPARG1_FOXP3_VS_PPARG2_FOXP3_TRANSDUCED_CD4_TCELL_UP
SCZ	Immunologic_signatures	GSE9006_HEALTHY_VS_TYPE_1_DIABETES_PBMC_4MONTH_POST_DX_DN	192	7	0.00063072	0.0868311	SLC39A1:SNX19:TM6SF2:DLX2:ZKSCAN3:TRIM27:SRPK2	http://www.gsea-msigdb.org/gsea/msigdb/cards/GSE9006_HEALTHY_VS_TYPE_1_DIABETES_PBMC_4MONTH_POST_DX_DN
SCZ	Immunologic_signatures	GSE22886_IGG_IGA_MEMORY_BCELL_VS_BLOOD_PLASMA_CELL_DN	194	7	0.000670524	0.0868311	TMX2:ABCB9:QPCT:GLT8D1:NEK4:PCCB:BAK1	http://www.gsea-msigdb.org/gsea/msigdb/cards/GSE22886_IGG_IGA_MEMORY_BCELL_VS_BLOOD_PLASMA_CELL_DN
SCZ	Immunologic_signatures	GSE15930_STIM_VS_STIM_AND_IL12_48H_CD8_T_CELL_UP	194	7	0.000670524	0.0868311	RERE:PLEKHO1:ARHGAP1:SIPA1:HMOX2:ITIH1:TAPBP	http://www.gsea-msigdb.org/gsea/msigdb/cards/GSE15930_STIM_VS_STIM_AND_IL12_48H_CD8_T_CELL_UP
SCZ	Immunologic_signatures	GSE360_CTRL_VS_B_MALAYI_LOW_DOSE_DC_DN	195	7	0.000691159	0.0868311	NT5C2:CRHR1:MAPT:RFX2:QPCT:TRIM27:CYP7B1	http://www.gsea-msigdb.org/gsea/msigdb/cards/GSE360_CTRL_VS_B_MALAYI_LOW_DOSE_DC_DN
SCZ	Immunologic_signatures	GSE369_PRE_VS_POST_IL6_INJECTION_SOCS3_KO_LIVER_DN	195	7	0.000691159	0.0868311	DENND4B:DGKZ:MLF2:RTN1:SPG7:NISCH:STAB1	http://www.gsea-msigdb.org/gsea/msigdb/cards/GSE369_PRE_VS_POST_IL6_INJECTION_SOCS3_KO_LIVER_DN
SCZ	Immunologic_signatures	GSE22886_CD4_TCELL_VS_BCELL_NAIVE_UP	195	7	0.000691159	0.0868311	KLHL21:DGKZ:ARL6IP4:BCL11B:NOSIP:GLT8D1:ZBTB22	http://www.gsea-msigdb.org/gsea/msigdb/cards/GSE22886_CD4_TCELL_VS_BCELL_NAIVE_UP
SCZ	Immunologic_signatures	GSE43863_TH1_VS_LY6C_INT_CXCR5POS_EFFECTOR_CD4_TCELL_UP	196	7	0.000712295	0.0868311	ABCB9:PSMA4:GRIN2A:INO80E:CRELD2:TKT:BAK1	http://www.gsea-msigdb.org/gsea/msigdb/cards/GSE43863_TH1_VS_LY6C_INT_CXCR5POS_EFFECTOR_CD4_TCELL_UP
SCZ	Immunologic_signatures	GSE15330_HSC_VS_LYMPHOID_PRIMED_MULTIPOTENT_PROGENITOR_IKAROS_KO_UP	196	7	0.000712295	0.0868311	MLF2:NAB2:TP53BP1:NEK4:FOXP1:TAPBP:IMMP2L	http://www.gsea-msigdb.org/gsea/msigdb/cards/GSE15330_HSC_VS_LYMPHOID_PRIMED_MULTIPOTENT_PROGENITOR_IKAROS_KO_UP
SCZ	Immunologic_signatures	GSE24210_CTRL_VS_IL35_TREATED_TCONV_CD4_TCELL_UP	196	7	0.000712295	0.0868311	RERE:PLEKHO1:ZNF592:FANCA:CD47:TAPBP:ITPR3	http://www.gsea-msigdb.org/gsea/msigdb/cards/GSE24210_CTRL_VS_IL35_TREATED_TCONV_CD4_TCELL_UP
SCZ	Immunologic_signatures	GSE21063_WT_VS_NFATC1_KO_8H_ANTI_IGM_STIM_BCELL_DN	197	7	0.000733939	0.0868311	DENND4B:SUFU:DGKZ:PITPNM2:KLC1:FOXP1:RXRB	http://www.gsea-msigdb.org/gsea/msigdb/cards/GSE21063_WT_VS_NFATC1_KO_8H_ANTI_IGM_STIM_BCELL_DN
SCZ	Immunologic_signatures	GSE22886_CD8_TCELL_VS_BCELL_NAIVE_UP	197	7	0.000733939	0.0868311	KLHL21:DGKZ:MPHOSPH9:BCL11B:HMOX2:NOSIP:GLT8D1	http://www.gsea-msigdb.org/gsea/msigdb/cards/GSE22886_CD8_TCELL_VS_BCELL_NAIVE_UP
SCZ	Immunologic_signatures	GSE8685_IL2_STARVED_VS_IL2_ACT_IL2_STARVED_CD4_TCELL_DN	197	7	0.000733939	0.0868311	CNNM2:DOCK1:CDK2AP1:CENPM:CRELD2:TKT:KIAA1549	http://www.gsea-msigdb.org/gsea/msigdb/cards/GSE8685_IL2_STARVED_VS_IL2_ACT_IL2_STARVED_CD4_TCELL_DN
SCZ	Immunologic_signatures	GSE27786_LIN_NEG_VS_NEUTROPHIL_DN	197	7	0.000733939	0.0868311	TRIM8:RILPL2:KLC1:PABPC1L:COL11A2:KIAA1919:WHSC1L1	http://www.gsea-msigdb.org/gsea/msigdb/cards/GSE27786_LIN_NEG_VS_NEUTROPHIL_DN
SCZ	Immunologic_signatures	GSE15330_HSC_VS_LYMPHOID_PRIMED_MULTIPOTENT_PROGENITOR_IKAROS_KO_DN	198	7	0.000756101	0.0868311	NAB2:PRRG2:GNL3:NEK4:FOXP1:TAPBP:KIAA1919	http://www.gsea-msigdb.org/gsea/msigdb/cards/GSE15330_HSC_VS_LYMPHOID_PRIMED_MULTIPOTENT_PROGENITOR_IKAROS_KO_DN
SCZ	Immunologic_signatures	GSE17721_POLYIC_VS_GARDIQUIMOD_2H_BMDC_UP	198	7	0.000756101	0.0868311	DMAP1:NRGN:DOC2A:ZBED4:TAPBP:GIGYF1:LSM1	http://www.gsea-msigdb.org/gsea/msigdb/cards/GSE17721_POLYIC_VS_GARDIQUIMOD_2H_BMDC_UP
SCZ	Immunologic_signatures	GSE39820_TGFBETA1_VS_TGFBETA3_IN_IL6_IL23A_TREATED_CD4_TCELL_UP	198	7	0.000756101	0.0868311	SLC39A1:SNX19:MLF2:PRKCB:HSBP1L1:GATAD2A:WDR55	http://www.gsea-msigdb.org/gsea/msigdb/cards/GSE39820_TGFBETA1_VS_TGFBETA3_IN_IL6_IL23A_TREATED_CD4_TCELL_UP
SCZ	Immunologic_signatures	GSE23321_CD8_STEM_CELL_MEMORY_VS_CENTRAL_MEMORY_CD8_TCELL_UP	198	7	0.000756101	0.0868311	PLEKHO1:CACNA1C:GIT2:NDRG4:TM6SF2:ZMAT2:CSMD1	http://www.gsea-msigdb.org/gsea/msigdb/cards/GSE23321_CD8_STEM_CELL_MEMORY_VS_CENTRAL_MEMORY_CD8_TCELL_UP
SCZ	Immunologic_signatures	GSE5542_UNTREATED_VS_IFNA_TREATED_EPITHELIAL_CELLS_24H_UP	199	7	0.000778788	0.0868311	PCNXL3:GIT2:CDK2AP1:CCDC92:PPP4C:YPEL3:ITPR3	http://www.gsea-msigdb.org/gsea/msigdb/cards/GSE5542_UNTREATED_VS_IFNA_TREATED_EPITHELIAL_CELLS_24H_UP
SCZ	Immunologic_signatures	GSE40666_WT_VS_STAT1_KO_CD8_TCELL_DN	199	7	0.000778788	0.0868311	HIP1R:FURIN:QPCT:ZC3H7B:NAGA:CRELD2:TBC1D5	http://www.gsea-msigdb.org/gsea/msigdb/cards/GSE40666_WT_VS_STAT1_KO_CD8_TCELL_DN
SCZ	Immunologic_signatures	GSE35825_IFNA_VS_IFNG_STIM_MACROPHAGE_DN	199	7	0.000778788	0.0868311	PTPRF:DGKZ:YPEL3:NFATC3:FAM109B:ZBED4:FOXP1	http://www.gsea-msigdb.org/gsea/msigdb/cards/GSE35825_IFNA_VS_IFNG_STIM_MACROPHAGE_DN
SCZ	Immunologic_signatures	GSE24026_PD1_LIGATION_VS_CTRL_IN_ACT_TCELL_LINE_DN	199	7	0.000778788	0.0868311	MPHOSPH9:TUBGCP4:NFATC3:TM6SF2:GATAD2A:CUL3:TRIM27	http://www.gsea-msigdb.org/gsea/msigdb/cards/GSE24026_PD1_LIGATION_VS_CTRL_IN_ACT_TCELL_LINE_DN
SCZ	Immunologic_signatures	GSE17721_LPS_VS_PAM3CSK4_4H_BMDC_DN	199	7	0.000778788	0.0868311	SLC39A1:DGKZ:CDK2AP1:FES:YPEL3:STAB1:ZBTB22	http://www.gsea-msigdb.org/gsea/msigdb/cards/GSE17721_LPS_VS_PAM3CSK4_4H_BMDC_DN
SCZ	Immunologic_signatures	GSE19825_NAIVE_VS_IL2RAHIGH_DAY3_EFF_CD8_TCELL_DN	199	7	0.000778788	0.0868311	AS3MT:SNX19:ARL6IP4:MPHOSPH9:SPG7:IMMP2L:SND1	http://www.gsea-msigdb.org/gsea/msigdb/cards/GSE19825_NAIVE_VS_IL2RAHIGH_DAY3_EFF_CD8_TCELL_DN
SCZ	Immunologic_signatures	GSE19888_ADENOSINE_A3R_ACT_VS_A3R_ACT_WITH_A3R_INH_PRETREATMENT_IN_MAST_CELL_DN	200	7	0.000802011	0.0868311	TMEM180:FURIN:YJEFN3:DPYSL5:WDR55:TRIM27:TAPBP	http://www.gsea-msigdb.org/gsea/msigdb/cards/GSE19888_ADENOSINE_A3R_ACT_VS_A3R_ACT_WITH_A3R_INH_PRETREATMENT_IN_MAST_CELL_DN
SCZ	Immunologic_signatures	GSE37532_TREG_VS_TCONV_PPARG_KO_CD4_TCELL_FROM_LN_UP	200	7	0.000802011	0.0868311	ESPL1:YPEL3:NFATC3:PQLC1:FOXP1:MAN2A1:KIFC1	http://www.gsea-msigdb.org/gsea/msigdb/cards/GSE37532_TREG_VS_TCONV_PPARG_KO_CD4_TCELL_FROM_LN_UP
SCZ	Immunologic_signatures	GSE41176_UNSTIM_VS_ANTI_IGM_STIM_BCELL_6H_UP	200	7	0.000802011	0.0868311	RBM26:RTN1:TBC1D5:NISCH:STAB1:NT5DC2:SND1	http://www.gsea-msigdb.org/gsea/msigdb/cards/GSE41176_UNSTIM_VS_ANTI_IGM_STIM_BCELL_6H_UP
SCZ	Immunologic_signatures	GSE20727_DNFB_ALLERGEN_VS_ROS_INH_AND_DNFB_ALLERGEN_TREATED_DC_DN	200	7	0.000802011	0.0868311	NT5C2:HIP1R:CCDC92:FURIN:NMRAL1:NDRG4:LSM1	http://www.gsea-msigdb.org/gsea/msigdb/cards/GSE20727_DNFB_ALLERGEN_VS_ROS_INH_AND_DNFB_ALLERGEN_TREATED_DC_DN
SCZ	Immunologic_signatures	GSE37533_UNTREATED_VS_PIOGLIZATONE_TREATED_CD4_TCELL_PPARG2_AND_FOXP3_TRASDUCED_UP	161	6	0.00137385	0.145509	CACNB2:ESAM:GLT8D1:FOXP1:RXRB:GIGYF1	http://www.gsea-msigdb.org/gsea/msigdb/cards/GSE37533_UNTREATED_VS_PIOGLIZATONE_TREATED_CD4_TCELL_PPARG2_AND_FOXP3_TRASDUCED_UP
SCZ	Immunologic_signatures	GSE32901_NAIVE_VS_TH17_ENRICHED_CD4_TCELL_UP	164	6	0.00150942	0.146195	KLHL21:DRD2:BCL11B:CPEB1:ZNF592:CACNA1I	http://www.gsea-msigdb.org/gsea/msigdb/cards/GSE32901_NAIVE_VS_TH17_ENRICHED_CD4_TCELL_UP
SCZ	Immunologic_signatures	GSE5099_DAY3_VS_DAY7_MCSF_TREATED_MACROPHAGE_DN	166	6	0.00160531	0.146195	GATAD2B:DOCK1:BCL11B:CHRNA3:CUL3:ZC3H7B	http://www.gsea-msigdb.org/gsea/msigdb/cards/GSE5099_DAY3_VS_DAY7_MCSF_TREATED_MACROPHAGE_DN
SCZ	Immunologic_signatures	GSE2770_UNTREATED_VS_TGFB_AND_IL4_TREATED_ACT_CD4_TCELL_4H_DN	168	6	0.00170576	0.146195	BAG5:CHRNA5:CYP2D6:ALG12:DGKI:KIAA1549	http://www.gsea-msigdb.org/gsea/msigdb/cards/GSE2770_UNTREATED_VS_TGFB_AND_IL4_TREATED_ACT_CD4_TCELL_4H_DN
SCZ	Immunologic_signatures	GSE1791_CTRL_VS_NEUROMEDINU_IN_T_CELL_LINE_12H_DN	168	6	0.00170576	0.146195	PTPRF:PLEKHO1:DNAH10:BAK1:SND1:DGKI	http://www.gsea-msigdb.org/gsea/msigdb/cards/GSE1791_CTRL_VS_NEUROMEDINU_IN_T_CELL_LINE_12H_DN
SCZ	Immunologic_signatures	GSE21033_3H_VS_24H_POLYIC_STIM_DC_UP	177	6	0.00221804	0.146195	PPP1R13B:SPATS2L:PPP1R16B:MAD1L1:CHRNA2:WHSC1L1	http://www.gsea-msigdb.org/gsea/msigdb/cards/GSE21033_3H_VS_24H_POLYIC_STIM_DC_UP
SCZ	Immunologic_signatures	GSE26928_CENTR_MEMORY_VS_CXCR5_POS_CD4_TCELL_UP	178	6	0.0022814	0.146195	ARL6IP4:FURIN:HAPLN4:GATAD2A:CILP2:TLR9:TLR9	http://www.gsea-msigdb.org/gsea/msigdb/cards/GSE26928_CENTR_MEMORY_VS_CXCR5_POS_CD4_TCELL_UP
SCZ	Immunologic_signatures	GSE21927_SPLEEN_VS_TUMOR_MONOCYTE_BALBC_UP	180	6	0.00241221	0.146195	RILPL2:ADAL:NGEF:GLT8D1:HIST1H2BM:KIAA1919	http://www.gsea-msigdb.org/gsea/msigdb/cards/GSE21927_SPLEEN_VS_TUMOR_MONOCYTE_BALBC_UP
SCZ	Immunologic_signatures	GSE1740_MCSF_VS_MCSF_AND_IFNG_DAY2_DERIVED_MACROPHAGE_WITH_IFNA_STIM_DN	182	6	0.00254858	0.146195	CNNM2:NDRG4:CPNE7:KCNG2:DPYSL5:ZNF184	http://www.gsea-msigdb.org/gsea/msigdb/cards/GSE1740_MCSF_VS_MCSF_AND_IFNG_DAY2_DERIVED_MACROPHAGE_WITH_IFNA_STIM_DN
SCZ	Immunologic_signatures	GSE22033_WT_VS_PPARG_KO_MEF_UP	183	6	0.0026189	0.146195	KLC1:CORO7:SPG7:CPNE7:SMG6:PPP1R16B	http://www.gsea-msigdb.org/gsea/msigdb/cards/GSE22033_WT_VS_PPARG_KO_MEF_UP
SCZ	Immunologic_signatures	GSE26928_NAIVE_VS_CENT_MEMORY_CD4_TCELL_DN	185	6	0.0027639	0.146195	RILPL2:TUBGCP4:TP53BP1:ITIH1:MUSTN1:TMEM110	http://www.gsea-msigdb.org/gsea/msigdb/cards/GSE26928_NAIVE_VS_CENT_MEMORY_CD4_TCELL_DN
SCZ	Immunologic_signatures	GSE12366_GC_VS_NAIVE_BCELL_DN	185	6	0.0027639	0.146195	PLEKHO1:TRMT61A:PQLC1:PRR12:CD47:BTN3A2	http://www.gsea-msigdb.org/gsea/msigdb/cards/GSE12366_GC_VS_NAIVE_BCELL_DN
SCZ	Immunologic_signatures	GSE42021_TREG_PLN_VS_CD24INT_TREG_THYMUS_DN	187	6	0.00291483	0.146195	PSMA4:IRF3:SPATS2L:CD47:BTN3A2:TAPBP	http://www.gsea-msigdb.org/gsea/msigdb/cards/GSE42021_TREG_PLN_VS_CD24INT_TREG_THYMUS_DN
SCZ	Immunologic_signatures	GSE7219_UNSTIM_VS_LPS_AND_ANTI_CD40_STIM_NIK_NFKB2_KO_DC_UP	188	6	0.00299257	0.146195	CYP17A1:AS3MT:ARHGAP1:PRKCB:NFATC3:FOXP1	http://www.gsea-msigdb.org/gsea/msigdb/cards/GSE7219_UNSTIM_VS_LPS_AND_ANTI_CD40_STIM_NIK_NFKB2_KO_DC_UP
SCZ	Immunologic_signatures	GSE360_T_GONDII_VS_B_MALAYI_HIGH_DOSE_MAC_DN	188	6	0.00299257	0.146195	SIPA1:CRHR1:NAGA:NISCH:STAB1:SND1	http://www.gsea-msigdb.org/gsea/msigdb/cards/GSE360_T_GONDII_VS_B_MALAYI_HIGH_DOSE_MAC_DN
SCZ	Immunologic_signatures	GSE5542_UNTREATED_VS_IFNG_TREATED_EPITHELIAL_CELLS_6H_UP	188	6	0.00299257	0.146195	IGSF9B:PITPNM2:RBM26:NOSIP:TKT:FOXP1	http://www.gsea-msigdb.org/gsea/msigdb/cards/GSE5542_UNTREATED_VS_IFNG_TREATED_EPITHELIAL_CELLS_6H_UP
SCZ	Immunologic_signatures	GSE22140_GERMFREE_VS_SPF_ARTHRITIC_MOUSE_CD4_TCELL_DN	189	6	0.00307185	0.146195	RERE:DGKZ:PSMA4:NFATC3:BTN3A2:TAPBP	http://www.gsea-msigdb.org/gsea/msigdb/cards/GSE22140_GERMFREE_VS_SPF_ARTHRITIC_MOUSE_CD4_TCELL_DN
SCZ	Immunologic_signatures	GSE2128_CTRL_VS_MIMETOPE_NEGATIVE_SELECTION_DP_THYMOCYTE_NOD_DN	190	6	0.00315269	0.146195	RERE:SUFU:DNAH10:NISCH:STAB1:TKT	http://www.gsea-msigdb.org/gsea/msigdb/cards/GSE2128_CTRL_VS_MIMETOPE_NEGATIVE_SELECTION_DP_THYMOCYTE_NOD_DN
SCZ	Immunologic_signatures	GSE22886_NAIVE_BCELL_VS_BM_PLASMA_CELL_DN	191	6	0.0032351	0.146195	KCNG2:QPCT:CRELD2:NT5DC2:GLT8D1:PCCB	http://www.gsea-msigdb.org/gsea/msigdb/cards/GSE22886_NAIVE_BCELL_VS_BM_PLASMA_CELL_DN
SCZ	Immunologic_signatures	GSE23321_CENTRAL_MEMORY_VS_NAIVE_CD8_TCELL_DN	191	6	0.0032351	0.146195	CACNB2:CYP17A1:CACNA1C:ZBTB22:TFAP2B:CYP7B1	http://www.gsea-msigdb.org/gsea/msigdb/cards/GSE23321_CENTRAL_MEMORY_VS_NAIVE_CD8_TCELL_DN
SCZ	Immunologic_signatures	GSE27859_CD11C_INT_F480_HI_MACROPHAGE_VS_CD11C_ING_F480_INT_DC_UP	191	6	0.0032351	0.146195	PLEKHO1:CNNM2:NT5C2:ADAL:FES:ALG12	http://www.gsea-msigdb.org/gsea/msigdb/cards/GSE27859_CD11C_INT_F480_HI_MACROPHAGE_VS_CD11C_ING_F480_INT_DC_UP
SCZ	Immunologic_signatures	GSE24574_BCL6_HIGH_TFH_VS_TCONV_CD4_TCELL_UP	193	6	0.00340474	0.146195	CACNB2:CRHR1:NISCH:BAK1:ITPR3:MAD1L1	http://www.gsea-msigdb.org/gsea/msigdb/cards/GSE24574_BCL6_HIGH_TFH_VS_TCONV_CD4_TCELL_UP
SCZ	Immunologic_signatures	GSE11864_CSF1_VS_CSF1_IFNG_PAM3CYS_IN_MAC_UP	193	6	0.00340474	0.146195	DPYD:CDK2AP1:TUBGCP4:TBC1D5:NISCH:MAD1L1	http://www.gsea-msigdb.org/gsea/msigdb/cards/GSE11864_CSF1_VS_CSF1_IFNG_PAM3CYS_IN_MAC_UP
SCZ	Immunologic_signatures	GSE11864_CSF1_IFNG_VS_CSF1_IFNG_PAM3CYS_IN_MAC_UP	193	6	0.00340474	0.146195	DPYD:SIPA1:GIT2:CDK2AP1:FES:SPATS2L	http://www.gsea-msigdb.org/gsea/msigdb/cards/GSE11864_CSF1_IFNG_VS_CSF1_IFNG_PAM3CYS_IN_MAC_UP
SCZ	Immunologic_signatures	GSE22140_HEALTHY_VS_ARTHRITIC_GERMFREE_MOUSE_CD4_TCELL_UP	193	6	0.00340474	0.146195	KLHL21:RERE:DGKZ:SNX19:NFATC3:TAPBP	http://www.gsea-msigdb.org/gsea/msigdb/cards/GSE22140_HEALTHY_VS_ARTHRITIC_GERMFREE_MOUSE_CD4_TCELL_UP
SCZ	Immunologic_signatures	GSE13411_NAIVE_VS_IGM_MEMORY_BCELL_DN	193	6	0.00340474	0.146195	CDK2AP1:ZFYVE21:PPP1R13B:CRELD2:BTN3A2:BAK1	http://www.gsea-msigdb.org/gsea/msigdb/cards/GSE13411_NAIVE_VS_IGM_MEMORY_BCELL_DN
SCZ	Immunologic_signatures	GSE360_L_MAJOR_VS_T_GONDII_DC_DN	193	6	0.00340474	0.146195	CACNA1C:MLF2:BAG5:CHRNA5:ZBED4:SND1	http://www.gsea-msigdb.org/gsea/msigdb/cards/GSE360_L_MAJOR_VS_T_GONDII_DC_DN
SCZ	Immunologic_signatures	GSE29618_LAIV_VS_TIV_FLU_VACCINE_DAY7_BCELL_DN	193	6	0.00340474	0.146195	OGFOD2:CCDC92:DPEP1:FUT2:IRF3:TSSC1	http://www.gsea-msigdb.org/gsea/msigdb/cards/GSE29618_LAIV_VS_TIV_FLU_VACCINE_DAY7_BCELL_DN
SCZ	Immunologic_signatures	GSE17301_IFNA2_VS_IFNA2_AND_ACD3_ACD28_STIM_CD8_TCELL_DN	194	6	0.003492	0.146195	DPYD:CNNM2:ESPL1:QPCT:PLCL1:SPATS2L	http://www.gsea-msigdb.org/gsea/msigdb/cards/GSE17301_IFNA2_VS_IFNA2_AND_ACD3_ACD28_STIM_CD8_TCELL_DN
SCZ	Immunologic_signatures	GSE17721_LPS_VS_PAM3CSK4_8H_BMDC_UP	194	6	0.003492	0.146195	PLEKHO1:PSMA4:CHRNA3:GATAD2A:ITIH1:BAK1	http://www.gsea-msigdb.org/gsea/msigdb/cards/GSE17721_LPS_VS_PAM3CSK4_8H_BMDC_UP
SCZ	Immunologic_signatures	GSE29618_LAIV_VS_TIV_FLU_VACCINE_DAY7_PDC_DN	195	6	0.00358092	0.146195	IRF3:QPCT:ERBB4:CYP2D6:PCCB:HIST1H2AL	http://www.gsea-msigdb.org/gsea/msigdb/cards/GSE29618_LAIV_VS_TIV_FLU_VACCINE_DAY7_PDC_DN
SCZ	Immunologic_signatures	GSE29949_MICROGLIA_BRAIN_VS_MONOCYTE_BONE_MARROW_UP	195	6	0.00358092	0.146195	KLC1:NFATC3:MAPT:PLCL1:PPP1R16B:CD47	http://www.gsea-msigdb.org/gsea/msigdb/cards/GSE29949_MICROGLIA_BRAIN_VS_MONOCYTE_BONE_MARROW_UP
SCZ	Immunologic_signatures	GSE2405_0H_VS_6H_A_PHAGOCYTOPHILUM_STIM_NEUTROPHIL_UP	195	6	0.00358092	0.146195	SLC39A1:ZNF664:PPP4C:TKT:ZMAT2:ZBTB22	http://www.gsea-msigdb.org/gsea/msigdb/cards/GSE2405_0H_VS_6H_A_PHAGOCYTOPHILUM_STIM_NEUTROPHIL_UP
SCZ	Immunologic_signatures	GSE3039_ALPHAALPHA_CD8_TCELL_VS_B2_BCELL_UP	195	6	0.00358092	0.146195	HSBP1L1:PABPC1L:MAN2A1:ZKSCAN3:SND1:DGKI	http://www.gsea-msigdb.org/gsea/msigdb/cards/GSE3039_ALPHAALPHA_CD8_TCELL_VS_B2_BCELL_UP
SCZ	Immunologic_signatures	GSE9988_ANTI_TREM1_VS_VEHICLE_TREATED_MONOCYTES_DN	195	6	0.00358092	0.146195	TRIM8:ARHGAP1:SIPA1:GIT2:NISCH:NT5DC2	http://www.gsea-msigdb.org/gsea/msigdb/cards/GSE9988_ANTI_TREM1_VS_VEHICLE_TREATED_MONOCYTES_DN
SCZ	Immunologic_signatures	GSE28737_FOLLICULAR_VS_MARGINAL_ZONE_BCELL_BCL6_HET_UP	195	6	0.00358092	0.146195	SDCCAG8:AS3MT:ESAM:CDK2AP1:RTN1:SRPK2	http://www.gsea-msigdb.org/gsea/msigdb/cards/GSE28737_FOLLICULAR_VS_MARGINAL_ZONE_BCELL_BCL6_HET_UP
SCZ	Immunologic_signatures	GSE27786_BCELL_VS_ERYTHROBLAST_UP	195	6	0.00358092	0.146195	SNX19:NAB2:KLC1:NFATC3:TAPBP:IMMP2L	http://www.gsea-msigdb.org/gsea/msigdb/cards/GSE27786_BCELL_VS_ERYTHROBLAST_UP
SCZ	Immunologic_signatures	GSE45365_NK_CELL_VS_CD8_TCELL_MCMV_INFECTION_UP	195	6	0.00358092	0.146195	DENND4B:TMX2:FES:CD47:PCCB:MAN2A1	http://www.gsea-msigdb.org/gsea/msigdb/cards/GSE45365_NK_CELL_VS_CD8_TCELL_MCMV_INFECTION_UP
SCZ	Immunologic_signatures	GSE1112_OT1_VS_HY_CD8AB_THYMOCYTE_RTOC_CULTURE_UP	196	6	0.00367151	0.146195	RERE:INO80E:WBP2NL:NISCH:STAB1:TKT	http://www.gsea-msigdb.org/gsea/msigdb/cards/GSE1112_OT1_VS_HY_CD8AB_THYMOCYTE_RTOC_CULTURE_UP
SCZ	Immunologic_signatures	GSE20715_0H_VS_24H_OZONE_LUNG_UP	196	6	0.00367151	0.146195	DGKZ:ARHGAP1:RTN1:PRKCB:FOXP1:ZBTB22	http://www.gsea-msigdb.org/gsea/msigdb/cards/GSE20715_0H_VS_24H_OZONE_LUNG_UP
SCZ	Immunologic_signatures	GSE21670_UNTREATED_VS_TGFB_TREATED_STAT3_KO_CD4_TCELL_UP	196	6	0.00367151	0.146195	SPIRE2:RFX2:YJEFN3:GDNF:ZMAT2:WHSC1L1	http://www.gsea-msigdb.org/gsea/msigdb/cards/GSE21670_UNTREATED_VS_TGFB_TREATED_STAT3_KO_CD4_TCELL_UP
SCZ	Immunologic_signatures	GSE16755_CTRL_VS_IFNA_TREATED_MAC_UP	196	6	0.00367151	0.146195	TRIM8:GIT2:TP53BP1:NMRAL1:INO80E:NFATC3	http://www.gsea-msigdb.org/gsea/msigdb/cards/GSE16755_CTRL_VS_IFNA_TREATED_MAC_UP
SCZ	Immunologic_signatures	GSE19941_IL10_KO_VS_IL10_KO_AND_NFKBP50_KO_UNSTIM_MACROPHAGE_UP	196	6	0.00367151	0.146195	NGF:CHRNA3:FURIN:HMOX2:NEK4:GDNF	http://www.gsea-msigdb.org/gsea/msigdb/cards/GSE19941_IL10_KO_VS_IL10_KO_AND_NFKBP50_KO_UNSTIM_MACROPHAGE_UP
SCZ	Immunologic_signatures	GSE22886_NAIVE_TCELL_VS_DC_DN	196	6	0.00367151	0.146195	NRGN:ZFYVE21:FES:QPCT:NAGA:STAB1	http://www.gsea-msigdb.org/gsea/msigdb/cards/GSE22886_NAIVE_TCELL_VS_DC_DN
SCZ	Immunologic_signatures	GSE22886_NAIVE_BCELL_VS_DC_DN	196	6	0.00367151	0.146195	DPYD:DGKZ:NRGN:ZFYVE21:QPCT:PCCB	http://www.gsea-msigdb.org/gsea/msigdb/cards/GSE22886_NAIVE_BCELL_VS_DC_DN
SCZ	Immunologic_signatures	GSE17721_LPS_VS_POLYIC_12H_BMDC_DN	196	6	0.00367151	0.146195	PLEKHO1:PSMA4:NDRG4:QPCT:NAGA:TLR9:TLR9	http://www.gsea-msigdb.org/gsea/msigdb/cards/GSE17721_LPS_VS_POLYIC_12H_BMDC_DN
SCZ	Immunologic_signatures	GSE42021_TREG_PLN_VS_CD24HI_TREG_THYMUS_DN	196	6	0.00367151	0.146195	RERE:PLEKHO1:FES:YPEL3:LEMD2:SRPK2	http://www.gsea-msigdb.org/gsea/msigdb/cards/GSE42021_TREG_PLN_VS_CD24HI_TREG_THYMUS_DN
SCZ	Immunologic_signatures	GSE22886_IGM_MEMORY_BCELL_VS_BLOOD_PLASMA_CELL_DN	197	6	0.00376379	0.146195	TMX2:ABCB9:GLT8D1:NEK4:PCCB:BAK1	http://www.gsea-msigdb.org/gsea/msigdb/cards/GSE22886_IGM_MEMORY_BCELL_VS_BLOOD_PLASMA_CELL_DN
SCZ	Immunologic_signatures	GSE24726_WT_VS_E2_2_KO_PDC_DN	197	6	0.00376379	0.146195	CNNM2:DOCK1:MLF2:CRELD2:GNL3:TKT	http://www.gsea-msigdb.org/gsea/msigdb/cards/GSE24726_WT_VS_E2_2_KO_PDC_DN
SCZ	Immunologic_signatures	GSE27786_CD4_TCELL_VS_ERYTHTROBLAST_DN	197	6	0.00376379	0.146195	CHRNB4:FUT2:ERBB4:WDR55:ZNF184:KIAA1919	http://www.gsea-msigdb.org/gsea/msigdb/cards/GSE27786_CD4_TCELL_VS_ERYTHTROBLAST_DN
SCZ	Immunologic_signatures	GSE23308_CTRL_VS_CORTICOSTERONE_TREATED_MACROPHAGE_UP	197	6	0.00376379	0.146195	OGFOD2:CHRNA3:VASN:SPIRE2:GNL3:MAD1L1	http://www.gsea-msigdb.org/gsea/msigdb/cards/GSE23308_CTRL_VS_CORTICOSTERONE_TREATED_MACROPHAGE_UP
SCZ	Immunologic_signatures	GSE17721_0.5H_VS_24H_GARDIQUIMOD_BMDC_UP	197	6	0.00376379	0.146195	GATAD2B:DOCK1:ARHGAP1:ABCB9:GNL3:KIFC1	http://www.gsea-msigdb.org/gsea/msigdb/cards/GSE17721_0.5H_VS_24H_GARDIQUIMOD_BMDC_UP
SCZ	Immunologic_signatures	KAECH_NAIVE_VS_DAY8_EFF_CD8_TCELL_UP	197	6	0.00376379	0.146195	RERE:FOXP1:PCCB:ZKSCAN3:TAPBP:RNF38	http://www.gsea-msigdb.org/gsea/msigdb/cards/KAECH_NAIVE_VS_DAY8_EFF_CD8_TCELL_UP
SCZ	Immunologic_signatures	GSE43863_TH1_VS_TFH_MEMORY_CD4_TCELL_DN	197	6	0.00376379	0.146195	RERE:TRIM8:GIT2:HIP1R:YPEL3:ITPR3	http://www.gsea-msigdb.org/gsea/msigdb/cards/GSE43863_TH1_VS_TFH_MEMORY_CD4_TCELL_DN
SCZ	Immunologic_signatures	GSE29164_UNTREATED_VS_CD8_TCELL_AND_IL12_TREATED_MELANOMA_DAY7_DN	197	6	0.00376379	0.146195	DPYSL5:MGAT3:NAGA:NDUFA2:GRM1:IMMP2L	http://www.gsea-msigdb.org/gsea/msigdb/cards/GSE29164_UNTREATED_VS_CD8_TCELL_AND_IL12_TREATED_MELANOMA_DAY7_DN
SCZ	Immunologic_signatures	GSE46606_DAY1_VS_DAY3_CD40L_IL2_IL5_STIMULATED_IRF4HIGH_BCELL_UP	197	6	0.00376379	0.146195	DOCK1:CDK2AP1:TP53BP1:SPATS2L:GNL3:TRIM27	http://www.gsea-msigdb.org/gsea/msigdb/cards/GSE46606_DAY1_VS_DAY3_CD40L_IL2_IL5_STIMULATED_IRF4HIGH_BCELL_UP
SCZ	Immunologic_signatures	GSE44955_MCSF_VS_MCSF_AND_IL27_STIM_MACROPHAGE_DN	197	6	0.00376379	0.146195	DENND4B:SUFU:DGKZ:NMB:TBC1D5:MAD1L1	http://www.gsea-msigdb.org/gsea/msigdb/cards/GSE44955_MCSF_VS_MCSF_AND_IL27_STIM_MACROPHAGE_DN
SCZ	Immunologic_signatures	GSE15330_HSC_VS_GRANULOCYTE_MONOCYTE_PROGENITOR_DN	198	6	0.00385778	0.146195	KLHL21:DMAP1:GATAD2B:IRF3:ZBTB22:LEMD2	http://www.gsea-msigdb.org/gsea/msigdb/cards/GSE15330_HSC_VS_GRANULOCYTE_MONOCYTE_PROGENITOR_DN
SCZ	Immunologic_signatures	GSE40666_UNTREATED_VS_IFNA_STIM_STAT4_KO_EFFECTOR_CD8_TCELL_90MIN_UP	198	6	0.00385778	0.146195	CORO7:HMOX2:YPEL3:HIST1H2BM:BAK1:SND1	http://www.gsea-msigdb.org/gsea/msigdb/cards/GSE40666_UNTREATED_VS_IFNA_STIM_STAT4_KO_EFFECTOR_CD8_TCELL_90MIN_UP
SCZ	Immunologic_signatures	GSE29164_UNTREATED_VS_CD8_TCELL_AND_IL12_TREATED_MELANOMA_DAY3_UP	198	6	0.00385778	0.146195	PLEKHO1:CNNM2:TP53BP1:HMOX2:IRF3:GLT8D1	http://www.gsea-msigdb.org/gsea/msigdb/cards/GSE29164_UNTREATED_VS_CD8_TCELL_AND_IL12_TREATED_MELANOMA_DAY3_UP
SCZ	Immunologic_signatures	GSE41867_NAIVE_VS_DAY6_LCMV_EFFECTOR_CD8_TCELL_DN	198	6	0.00385778	0.146195	BCL11B:YPEL3:SPG7:SMG6:PPP1R16B:FOXP1	http://www.gsea-msigdb.org/gsea/msigdb/cards/GSE41867_NAIVE_VS_DAY6_LCMV_EFFECTOR_CD8_TCELL_DN
SCZ	Immunologic_signatures	GSE37533_UNTREATED_VS_PIOGLIZATONE_TREATED_CD4_TCELL_PPARG1_AND_FOXP3_TRASDUCED_DN	198	6	0.00385778	0.146195	RERE:ARHGAP1:FES:CACNA1I:CENPM:STAB1	http://www.gsea-msigdb.org/gsea/msigdb/cards/GSE37533_UNTREATED_VS_PIOGLIZATONE_TREATED_CD4_TCELL_PPARG1_AND_FOXP3_TRASDUCED_DN
SCZ	Immunologic_signatures	GSE41176_UNSTIM_VS_ANTI_IGM_STIM_TAK1_KO_BCELL_6H_DN	198	6	0.00385778	0.146195	NGF:CYP17A1:TMTC1:HIP1R:ITIH1:COL11A2	http://www.gsea-msigdb.org/gsea/msigdb/cards/GSE41176_UNSTIM_VS_ANTI_IGM_STIM_TAK1_KO_BCELL_6H_DN
SCZ	Immunologic_signatures	GSE8868_SPLEEN_VS_INTESTINE_CD11B_POS_CD11C_NEG_DC_UP	198	6	0.00385778	0.146195	SDCCAG8:NFATC3:FAM109B:CD47:WHSC1L1:RNF38	http://www.gsea-msigdb.org/gsea/msigdb/cards/GSE8868_SPLEEN_VS_INTESTINE_CD11B_POS_CD11C_NEG_DC_UP
SCZ	Immunologic_signatures	GSE15330_HSC_VS_MEGAKARYOCYTE_ERYTHROID_PROGENITOR_IKAROS_KO_UP	198	6	0.00385778	0.146195	PLEKHO1:SLC39A1:DOCK1:FURIN:YPEL3:PRR12	http://www.gsea-msigdb.org/gsea/msigdb/cards/GSE15330_HSC_VS_MEGAKARYOCYTE_ERYTHROID_PROGENITOR_IKAROS_KO_UP
SCZ	Immunologic_signatures	GSE12198_CTRL_VS_LOW_IL2_STIM_NK_CELL_UP	198	6	0.00385778	0.146195	GATAD2B:ARHGAP1:PCNXL3:CCDC92:PCCB:TAPBP	http://www.gsea-msigdb.org/gsea/msigdb/cards/GSE12198_CTRL_VS_LOW_IL2_STIM_NK_CELL_UP
SCZ	Immunologic_signatures	GSE45739_NRAS_KO_VS_WT_UNSTIM_CD4_TCELL_UP	198	6	0.00385778	0.146195	KLHL21:NAB2:CHRNA5:GATAD2A:DLX2:ITPR3	http://www.gsea-msigdb.org/gsea/msigdb/cards/GSE45739_NRAS_KO_VS_WT_UNSTIM_CD4_TCELL_UP
SCZ	Immunologic_signatures	GSE27670_CTRL_VS_BLIMP1_TRANSDUCED_GC_BCELL_UP	199	6	0.0039535	0.146195	NMB:NDRG4:CRHR1:NDUFA13:ITIH4:TFAP2B	http://www.gsea-msigdb.org/gsea/msigdb/cards/GSE27670_CTRL_VS_BLIMP1_TRANSDUCED_GC_BCELL_UP
SCZ	Immunologic_signatures	GSE17721_POLYIC_VS_CPG_2H_BMDC_UP	199	6	0.0039535	0.146195	KLHL21:TRIM8:PCNXL3:DOC2A:NDRG4:PRRG2	http://www.gsea-msigdb.org/gsea/msigdb/cards/GSE17721_POLYIC_VS_CPG_2H_BMDC_UP
SCZ	Immunologic_signatures	GSE17721_CTRL_VS_LPS_1H_BMDC_UP	199	6	0.0039535	0.146195	HIP1R:OGFOD2:MPHOSPH9:BAK1:GRM1:GIGYF1	http://www.gsea-msigdb.org/gsea/msigdb/cards/GSE17721_CTRL_VS_LPS_1H_BMDC_UP
SCZ	Immunologic_signatures	GSE22025_UNTREATED_VS_PROGESTERONE_TREATED_CD4_TCELL_DN	199	6	0.0039535	0.146195	GIT2:CHRNB4:FURIN:NFATC3:PPP1R16B:CD47	http://www.gsea-msigdb.org/gsea/msigdb/cards/GSE22025_UNTREATED_VS_PROGESTERONE_TREATED_CD4_TCELL_DN
SCZ	Immunologic_signatures	GSE41176_WT_VS_TAK1_KO_ANTI_IGM_STIM_BCELL_24H_DN	199	6	0.0039535	0.146195	DPYD:PPP1R13B:TKT:NDUFA2:HIST1H2BM:HIST1H2BN	http://www.gsea-msigdb.org/gsea/msigdb/cards/GSE41176_WT_VS_TAK1_KO_ANTI_IGM_STIM_BCELL_24H_DN
SCZ	Immunologic_signatures	GSE29618_BCELL_VS_MDC_DN	199	6	0.0039535	0.146195	DPYD:PLEKHO1:CDK2AP1:RTN1:SPATS2L:NAGA	http://www.gsea-msigdb.org/gsea/msigdb/cards/GSE29618_BCELL_VS_MDC_DN
SCZ	Immunologic_signatures	GSE17721_CTRL_VS_LPS_0.5H_BMDC_DN	199	6	0.0039535	0.146195	PLEKHO1:RBM26:VASN:SPIRE2:TSSC1:TFAP2B	http://www.gsea-msigdb.org/gsea/msigdb/cards/GSE17721_CTRL_VS_LPS_0.5H_BMDC_DN
SCZ	Immunologic_signatures	GSE7460_CD8_TCELL_VS_TREG_ACT_DN	199	6	0.0039535	0.146195	RERE:DOCK1:MED19:PSMA4:FES:CENPM	http://www.gsea-msigdb.org/gsea/msigdb/cards/GSE7460_CD8_TCELL_VS_TREG_ACT_DN
SCZ	Immunologic_signatures	GSE27670_BLIMP1_VS_LMP1_TRANSDUCED_GC_BCELL_DN	199	6	0.0039535	0.146195	MLF2:ABCB9:MPHOSPH9:PCCB:MAN2A1:CYP7B1	http://www.gsea-msigdb.org/gsea/msigdb/cards/GSE27670_BLIMP1_VS_LMP1_TRANSDUCED_GC_BCELL_DN
SCZ	Immunologic_signatures	GSE5455_HEALTHY_VS_TUMOR_BEARING_MOUSE_SPLEEN_MONOCYTE_UP	199	6	0.0039535	0.146195	NRGN:ABCB9:PITPNM2:CPEB1:PPP1R16B:MAN2A1	http://www.gsea-msigdb.org/gsea/msigdb/cards/GSE5455_HEALTHY_VS_TUMOR_BEARING_MOUSE_SPLEEN_MONOCYTE_UP
SCZ	Immunologic_signatures	GSE24634_NAIVE_CD4_TCELL_VS_DAY7_IL4_CONV_TREG_UP	199	6	0.0039535	0.146195	KLHL21:DGKZ:BCL11B:PPP1R13B:MAD1L1:RNF38	http://www.gsea-msigdb.org/gsea/msigdb/cards/GSE24634_NAIVE_CD4_TCELL_VS_DAY7_IL4_CONV_TREG_UP
SCZ	Immunologic_signatures	GSE43955_10H_VS_60H_ACT_CD4_TCELL_WITH_TGFB_IL6_UP	199	6	0.0039535	0.146195	KLHL21:NAB2:TUBGCP4:CRELD2:FOXP1:TAPBP	http://www.gsea-msigdb.org/gsea/msigdb/cards/GSE43955_10H_VS_60H_ACT_CD4_TCELL_WITH_TGFB_IL6_UP
SCZ	Immunologic_signatures	GSE9988_ANTI_TREM1_VS_CTRL_TREATED_MONOCYTES_DN	199	6	0.0039535	0.146195	TRIM8:ARHGAP1:SIPA1:GIT2:NT5DC2:RNF38	http://www.gsea-msigdb.org/gsea/msigdb/cards/GSE9988_ANTI_TREM1_VS_CTRL_TREATED_MONOCYTES_DN
SCZ	Immunologic_signatures	GSE20366_EX_VIVO_VS_DEC205_CONVERSION_UP	199	6	0.0039535	0.146195	SDCCAG8:ESAM:PLCL1:NAGA:FAM109B:CYP2D6	http://www.gsea-msigdb.org/gsea/msigdb/cards/GSE20366_EX_VIVO_VS_DEC205_CONVERSION_UP
SCZ	Immunologic_signatures	GSE5679_RARA_AGONIST_AM580_VS_AM580_AND_ROSIGLITAZONE_TREATED_DC_UP	199	6	0.0039535	0.146195	PLEKHO1:NT5C2:NRGN:MAN2A1:ZMAT2:LSM1	http://www.gsea-msigdb.org/gsea/msigdb/cards/GSE5679_RARA_AGONIST_AM580_VS_AM580_AND_ROSIGLITAZONE_TREATED_DC_UP
SCZ	Immunologic_signatures	GSE23308_WT_VS_MINERALCORTICOID_REC_KO_MACROPHAGE_UP	199	6	0.0039535	0.146195	PRRG2:QPCT:NAGA:ITPR3:MAD1L1:SRPK2	http://www.gsea-msigdb.org/gsea/msigdb/cards/GSE23308_WT_VS_MINERALCORTICOID_REC_KO_MACROPHAGE_UP
SCZ	Immunologic_signatures	GSE9037_CTRL_VS_LPS_4H_STIM_IRAK4_KO_BMDM_UP	200	6	0.00405097	0.146195	PLEKHO1:TRIM8:SIPA1:FURIN:CORO7:CHRNA2	http://www.gsea-msigdb.org/gsea/msigdb/cards/GSE9037_CTRL_VS_LPS_4H_STIM_IRAK4_KO_BMDM_UP
SCZ	Immunologic_signatures	GSE17721_0.5H_VS_12H_GARDIQUIMOD_BMDC_UP	200	6	0.00405097	0.146195	SLC39A1:ARHGAP1:NMB:PQLC1:GNL3:GRM1	http://www.gsea-msigdb.org/gsea/msigdb/cards/GSE17721_0.5H_VS_12H_GARDIQUIMOD_BMDC_UP
SCZ	Immunologic_signatures	GSE36527_CD62L_HIGH_CD69_NEG_VS_CD62L_LOW_CD69_POS_TREG_KLRG1_NEG_DN	200	6	0.00405097	0.146195	DPYD:PLEKHO1:SDCCAG8:CACNA1C:FES:ERBB4	http://www.gsea-msigdb.org/gsea/msigdb/cards/GSE36527_CD62L_HIGH_CD69_NEG_VS_CD62L_LOW_CD69_POS_TREG_KLRG1_NEG_DN
SCZ	Immunologic_signatures	GSE17721_0.5H_VS_8H_GARDIQUIMOD_BMDC_UP	200	6	0.00405097	0.146195	ARHGAP1:MLF2:CDK2AP1:NAGA:GNL3:SND1	http://www.gsea-msigdb.org/gsea/msigdb/cards/GSE17721_0.5H_VS_8H_GARDIQUIMOD_BMDC_UP
SCZ	Immunologic_signatures	GSE28237_FOLLICULAR_VS_LATE_GC_BCELL_UP	200	6	0.00405097	0.146195	RGS9BP:CYP2D6:TMEM110:ITPR3:KIAA1919:DGKI	http://www.gsea-msigdb.org/gsea/msigdb/cards/GSE28237_FOLLICULAR_VS_LATE_GC_BCELL_UP
SCZ	Immunologic_signatures	GSE43863_TH1_VS_TFH_EFFECTOR_CD4_TCELL_UP	200	6	0.00405097	0.146195	SLC39A1:RASIP1:FAM109B:GLT8D1:MAN2A1:SND1	http://www.gsea-msigdb.org/gsea/msigdb/cards/GSE43863_TH1_VS_TFH_EFFECTOR_CD4_TCELL_UP
SCZ	Immunologic_signatures	GSE24726_WT_VS_E2_2_KO_PDC_DAY6_POST_DELETION_DN	200	6	0.00405097	0.146195	RERE:PLEKHO1:HMOX2:NAGA:RXRB:WHSC1L1	http://www.gsea-msigdb.org/gsea/msigdb/cards/GSE24726_WT_VS_E2_2_KO_PDC_DAY6_POST_DELETION_DN
SCZ	Immunologic_signatures	GSE22611_NOD2_TRANSD_VS_CTRL_TRANSD_HEK293_MDP_STIM_2H_DN	159	5	0.00701252	0.227379	ARTN:CACNA1C:NDRG4:CRHR1:MUSTN1	http://www.gsea-msigdb.org/gsea/msigdb/cards/GSE22611_NOD2_TRANSD_VS_CTRL_TRANSD_HEK293_MDP_STIM_2H_DN
SCZ	Immunologic_signatures	GSE2770_IL12_VS_TGFB_AND_IL12_TREATED_ACT_CD4_TCELL_2H_UP	169	5	0.00899826	0.227379	CYP2D6:DND1:DGKI:CSMD1:CHRNA2	http://www.gsea-msigdb.org/gsea/msigdb/cards/GSE2770_IL12_VS_TGFB_AND_IL12_TREATED_ACT_CD4_TCELL_2H_UP
SCZ	Immunologic_signatures	GSE37605_C57BL6_VS_NOD_FOXP3_IRES_GFP_TCONV_UP	172	5	0.00966251	0.227379	TMEM180:CNNM2:CRELD2:GLT8D1:IMMP2L	http://www.gsea-msigdb.org/gsea/msigdb/cards/GSE37605_C57BL6_VS_NOD_FOXP3_IRES_GFP_TCONV_UP
SCZ	Immunologic_signatures	GSE37605_NOD_VS_C57BL6_IRES_GFP_TREG_DN	172	5	0.00966251	0.227379	RERE:OGFOD2:RASIP1:COL11A2:WHSC1L1	http://www.gsea-msigdb.org/gsea/msigdb/cards/GSE37605_NOD_VS_C57BL6_IRES_GFP_TREG_DN
SCZ	Immunologic_signatures	GSE37532_VISCERAL_ADIPOSE_TISSUE_VS_LN_DERIVED_TREG_CD4_TCELL_DN	174	5	0.0101236	0.227379	RERE:GATAD2B:ABCB9:TGM7:NAGA	http://www.gsea-msigdb.org/gsea/msigdb/cards/GSE37532_VISCERAL_ADIPOSE_TISSUE_VS_LN_DERIVED_TREG_CD4_TCELL_DN
SCZ	Immunologic_signatures	GSE41867_LCMV_ARMSTRONG_VS_CLONE13_DAY15_EFFECTOR_CD8_TCELL_DN	174	5	0.0101236	0.227379	MAPT:TLR9:TLR9:RNF175:KIAA1549:CSMD1	http://www.gsea-msigdb.org/gsea/msigdb/cards/GSE41867_LCMV_ARMSTRONG_VS_CLONE13_DAY15_EFFECTOR_CD8_TCELL_DN
SCZ	Immunologic_signatures	GSE37301_MULTIPOTENT_PROGENITOR_VS_LYMPHOID_PRIMED_MPP_UP	177	5	0.0108433	0.227379	PTPRF:RBM26:ZNF592:NISCH:ZKSCAN3	http://www.gsea-msigdb.org/gsea/msigdb/cards/GSE37301_MULTIPOTENT_PROGENITOR_VS_LYMPHOID_PRIMED_MPP_UP
SCZ	Immunologic_signatures	GSE34156_UNTREATED_VS_24H_NOD2_LIGAND_TREATED_MONOCYTE_UP	177	5	0.0108433	0.227379	MED19:PITPNM2:INO80E:SMG6:ITPR3	http://www.gsea-msigdb.org/gsea/msigdb/cards/GSE34156_UNTREATED_VS_24H_NOD2_LIGAND_TREATED_MONOCYTE_UP
SCZ	Immunologic_signatures	GSE4984_GALECTIN1_VS_LPS_STIM_DC_UP	178	5	0.0110907	0.227379	CCDC92:ZNF592:YPEL3:WHSC1L1:RNF38	http://www.gsea-msigdb.org/gsea/msigdb/cards/GSE4984_GALECTIN1_VS_LPS_STIM_DC_UP
SCZ	Immunologic_signatures	GSE12003_4D_VS_8D_CULTURE_MIR223_KO_BM_PROGENITOR_DN	179	5	0.011342	0.227379	TMEM180:DGKZ:NOSIP:FAM83D:DGKI	http://www.gsea-msigdb.org/gsea/msigdb/cards/GSE12003_4D_VS_8D_CULTURE_MIR223_KO_BM_PROGENITOR_DN
SCZ	Immunologic_signatures	GSE14415_INDUCED_TREG_VS_TCONV_DN	179	5	0.011342	0.227379	AS3MT:BAG5:PPP1R13B:QPCT:FOXP1	http://www.gsea-msigdb.org/gsea/msigdb/cards/GSE14415_INDUCED_TREG_VS_TCONV_DN
SCZ	Immunologic_signatures	GSE6259_FLT3L_INDUCED_DEC205_POS_DC_VS_BCELL_DN	179	5	0.011342	0.227379	PCNXL3:SMG6:NAGA:HIST1H2BM:SND1	http://www.gsea-msigdb.org/gsea/msigdb/cards/GSE6259_FLT3L_INDUCED_DEC205_POS_DC_VS_BCELL_DN
SCZ	Immunologic_signatures	GSE45365_HEALTHY_VS_MCMV_INFECTION_CD11B_DC_UP	180	5	0.0115972	0.227379	IGSF9B:RTN1:CORO7:KCNG2:WDR55	http://www.gsea-msigdb.org/gsea/msigdb/cards/GSE45365_HEALTHY_VS_MCMV_INFECTION_CD11B_DC_UP
SCZ	Immunologic_signatures	GSE45365_WT_VS_IFNAR_KO_BCELL_DN	180	5	0.0115972	0.227379	CNNM2:ESPL1:FAM83D:GLT8D1:TMEM110	http://www.gsea-msigdb.org/gsea/msigdb/cards/GSE45365_WT_VS_IFNAR_KO_BCELL_DN
SCZ	Immunologic_signatures	GSE21546_UNSTIM_VS_ANTI_CD3_STIM_SAP1A_KO_AND_ELK1_KO_DP_THYMOCYTES_UP	181	5	0.0118562	0.227379	CACNB2:PRRG2:CD47:BTN3A2:COL11A2	http://www.gsea-msigdb.org/gsea/msigdb/cards/GSE21546_UNSTIM_VS_ANTI_CD3_STIM_SAP1A_KO_AND_ELK1_KO_DP_THYMOCYTES_UP
SCZ	Immunologic_signatures	GSE12505_WT_VS_E2_2_HET_PDC_DN	181	5	0.0118562	0.227379	GATAD2B:OGFOD2:RILPL2:ZNF592:FURIN	http://www.gsea-msigdb.org/gsea/msigdb/cards/GSE12505_WT_VS_E2_2_HET_PDC_DN
SCZ	Immunologic_signatures	GSE42021_TREG_PLN_VS_CD24LO_TREG_THYMUS_DN	182	5	0.0121191	0.227379	NT5C2:SPATS2L:CRELD2:GDNF:TAPBP	http://www.gsea-msigdb.org/gsea/msigdb/cards/GSE42021_TREG_PLN_VS_CD24LO_TREG_THYMUS_DN
SCZ	Immunologic_signatures	GSE10422_WT_VS_BAFF_TRANSGENIC_LN_BCELL_UP	182	5	0.0121191	0.227379	PCNXL3:ADAL:TSSC1:TMEM110:PCCB	http://www.gsea-msigdb.org/gsea/msigdb/cards/GSE10422_WT_VS_BAFF_TRANSGENIC_LN_BCELL_UP
SCZ	Immunologic_signatures	GSE45365_BCELL_VS_CD8_TCELL_UP	182	5	0.0121191	0.227379	IGSF9B:PPP1R13B:TGM7:TLR9:TLR9:ZSCAN23	http://www.gsea-msigdb.org/gsea/msigdb/cards/GSE45365_BCELL_VS_CD8_TCELL_UP
SCZ	Immunologic_signatures	GSE9509_10MIN_VS_30MIN_LPS_AND_IL10_STIM_IL10_KO_MACROPHAGE_UP	183	5	0.012386	0.227379	KLHL21:NISCH:GNL3:TKT:NRBP2	http://www.gsea-msigdb.org/gsea/msigdb/cards/GSE9509_10MIN_VS_30MIN_LPS_AND_IL10_STIM_IL10_KO_MACROPHAGE_UP
SCZ	Immunologic_signatures	GSE3920_IFNA_VS_IFNB_TREATED_ENDOTHELIAL_CELL_DN	184	5	0.0126568	0.227379	TRIM8:CPNE7:FAM109B:FOXP1:WHSC1L1	http://www.gsea-msigdb.org/gsea/msigdb/cards/GSE3920_IFNA_VS_IFNB_TREATED_ENDOTHELIAL_CELL_DN
SCZ	Immunologic_signatures	GSE42021_CD24HI_VS_CD24LOW_TCONV_THYMUS_DN	184	5	0.0126568	0.227379	DPYD:PSMA4:SPATS2L:CD47:BTN3A2	http://www.gsea-msigdb.org/gsea/msigdb/cards/GSE42021_CD24HI_VS_CD24LOW_TCONV_THYMUS_DN
SCZ	Immunologic_signatures	GSE42021_CD24HI_VS_CD24INT_TREG_THYMUS_DN	185	5	0.0129316	0.227379	PSMA4:SPATS2L:CD47:BTN3A2:TAPBP	http://www.gsea-msigdb.org/gsea/msigdb/cards/GSE42021_CD24HI_VS_CD24INT_TREG_THYMUS_DN
SCZ	Immunologic_signatures	GSE21927_HEALTHY_VS_TUMOROUS_BALBC_MOUSE_MONOCYTE_UP	186	5	0.0132104	0.227379	SUFU:RILPL2:TGM7:RGS9BP:ZCCHC7	http://www.gsea-msigdb.org/gsea/msigdb/cards/GSE21927_HEALTHY_VS_TUMOROUS_BALBC_MOUSE_MONOCYTE_UP
SCZ	Immunologic_signatures	GSE12845_IGD_POS_BLOOD_VS_NAIVE_TONSIL_BCELL_UP	186	5	0.0132104	0.227379	ARHGAP1:NRGN:MGAT3:NAGA:GLT8D1	http://www.gsea-msigdb.org/gsea/msigdb/cards/GSE12845_IGD_POS_BLOOD_VS_NAIVE_TONSIL_BCELL_UP
SCZ	Immunologic_signatures	GSE17974_0H_VS_48H_IN_VITRO_ACT_CD4_TCELL_UP	186	5	0.0132104	0.227379	ZNF592:DPEP1:NOSIP:PRR12:HIST1H2BN	http://www.gsea-msigdb.org/gsea/msigdb/cards/GSE17974_0H_VS_48H_IN_VITRO_ACT_CD4_TCELL_UP
SCZ	Immunologic_signatures	GSE13411_SWITCHED_MEMORY_BCELL_VS_PLASMA_CELL_DN	186	5	0.0132104	0.227379	RTN1:RASIP1:CRELD2:HIST1H2AL:KIFC1	http://www.gsea-msigdb.org/gsea/msigdb/cards/GSE13411_SWITCHED_MEMORY_BCELL_VS_PLASMA_CELL_DN
SCZ	Immunologic_signatures	GSE18281_CORTEX_VS_MEDULLA_THYMUS_UP	186	5	0.0132104	0.227379	CACNB2:GIT2:RBM26:TP53BP1:TFAP2B	http://www.gsea-msigdb.org/gsea/msigdb/cards/GSE18281_CORTEX_VS_MEDULLA_THYMUS_UP
SCZ	Immunologic_signatures	GSE22886_CD8_VS_CD4_NAIVE_TCELL_DN	186	5	0.0132104	0.227379	RERE:SPG7:MAPT:CACNA1I:ZBTB22	http://www.gsea-msigdb.org/gsea/msigdb/cards/GSE22886_CD8_VS_CD4_NAIVE_TCELL_DN
SCZ	Immunologic_signatures	GSE14415_TCONV_VS_FOXP3_KO_INDUCED_TREG_DN	187	5	0.0134932	0.227379	ARHGAP1:ARL6IP4:PPP4C:ZMAT2:HIST1H2BM	http://www.gsea-msigdb.org/gsea/msigdb/cards/GSE14415_TCONV_VS_FOXP3_KO_INDUCED_TREG_DN
SCZ	Immunologic_signatures	GSE5099_DAY3_VS_DAY7_MCSF_TREATED_MACROPHAGE_UP	187	5	0.0134932	0.227379	PLEKHO1:SIPA1:CRELD2:FOXP1:ZMAT2	http://www.gsea-msigdb.org/gsea/msigdb/cards/GSE5099_DAY3_VS_DAY7_MCSF_TREATED_MACROPHAGE_UP
SCZ	Immunologic_signatures	GSE3982_EOSINOPHIL_VS_NEUTROPHIL_DN	187	5	0.0134932	0.227379	DPYD:TMEM180:TRIM8:ZFYVE21:TKT	http://www.gsea-msigdb.org/gsea/msigdb/cards/GSE3982_EOSINOPHIL_VS_NEUTROPHIL_DN
SCZ	Immunologic_signatures	GSE32901_TH1_VS_TH17_ENRICHED_CD4_TCELL_UP	187	5	0.0134932	0.227379	ABCB9:BCL11B:ZNF592:YPEL3:CUL3	http://www.gsea-msigdb.org/gsea/msigdb/cards/GSE32901_TH1_VS_TH17_ENRICHED_CD4_TCELL_UP
SCZ	Immunologic_signatures	GSE45365_WT_VS_IFNAR_KO_CD11B_DC_UP	188	5	0.0137801	0.227379	PPP1R13B:NOSIP:PRR12:ALG12:WHSC1L1	http://www.gsea-msigdb.org/gsea/msigdb/cards/GSE45365_WT_VS_IFNAR_KO_CD11B_DC_UP
SCZ	Immunologic_signatures	GSE9006_HEALTHY_VS_TYPE_1_DIABETES_PBMC_1MONTH_POST_DX_DN	188	5	0.0137801	0.227379	SLC39A1:SNX19:DLX2:ZKSCAN3:SRPK2	http://www.gsea-msigdb.org/gsea/msigdb/cards/GSE9006_HEALTHY_VS_TYPE_1_DIABETES_PBMC_1MONTH_POST_DX_DN
SCZ	Immunologic_signatures	GSE2770_IL12_AND_TGFB_ACT_VS_ACT_CD4_TCELL_2H_DN	188	5	0.0137801	0.227379	RERE:TRIM8:MUSTN1:TKT:SND1	http://www.gsea-msigdb.org/gsea/msigdb/cards/GSE2770_IL12_AND_TGFB_ACT_VS_ACT_CD4_TCELL_2H_DN
SCZ	Immunologic_signatures	GSE46242_TH1_VS_ANERGIC_TH1_CD4_TCELL_DN	188	5	0.0137801	0.227379	RERE:DOCK1:DGKZ:GNL3:FOXP1	http://www.gsea-msigdb.org/gsea/msigdb/cards/GSE46242_TH1_VS_ANERGIC_TH1_CD4_TCELL_DN
SCZ	Immunologic_signatures	GSE1460_DP_THYMOCYTE_VS_NAIVE_CD4_TCELL_CORD_BLOOD_DN	188	5	0.0137801	0.227379	DGKZ:DRD2:RFX2:ZC3H7B:TAPBP	http://www.gsea-msigdb.org/gsea/msigdb/cards/GSE1460_DP_THYMOCYTE_VS_NAIVE_CD4_TCELL_CORD_BLOOD_DN
SCZ	Immunologic_signatures	GSE17301_CTRL_VS_48H_IFNA2_STIM_CD8_TCELL_DN	188	5	0.0137801	0.227379	SIPA1:ITIH4:TMEM110:HIST1H2BM:HIST1H2BN	http://www.gsea-msigdb.org/gsea/msigdb/cards/GSE17301_CTRL_VS_48H_IFNA2_STIM_CD8_TCELL_DN
SCZ	Immunologic_signatures	GSE20152_SPHK1_KO_VS_HTNFA_OVEREXPRESS_ANKLE_UP	188	5	0.0137801	0.227379	DGKZ:MLF2:KLC1:GATAD2A:NISCH	http://www.gsea-msigdb.org/gsea/msigdb/cards/GSE20152_SPHK1_KO_VS_HTNFA_OVEREXPRESS_ANKLE_UP
SCZ	Immunologic_signatures	GSE45365_HEALTHY_VS_MCMV_INFECTION_CD11B_DC_IFNAR_KO_UP	188	5	0.0137801	0.227379	PPP1R13B:NFATC3:NOSIP:PRR12:IMMP2L	http://www.gsea-msigdb.org/gsea/msigdb/cards/GSE45365_HEALTHY_VS_MCMV_INFECTION_CD11B_DC_IFNAR_KO_UP
SCZ	Immunologic_signatures	GSE26928_NAIVE_VS_CXCR5_POS_CD4_TCELL_UP	189	5	0.0140711	0.227379	ARL6IP4:HSBP1L1:PLCL1:RNF175:BTN3A2	http://www.gsea-msigdb.org/gsea/msigdb/cards/GSE26928_NAIVE_VS_CXCR5_POS_CD4_TCELL_UP
SCZ	Immunologic_signatures	GSE9006_1MONTH_VS_4MONTH_POST_TYPE_1_DIABETES_DX_PBMC_DN	189	5	0.0140711	0.227379	CHRNA3:CRHR1:NDUFA2:HIST1H2BN:LSM1	http://www.gsea-msigdb.org/gsea/msigdb/cards/GSE9006_1MONTH_VS_4MONTH_POST_TYPE_1_DIABETES_DX_PBMC_DN
SCZ	Immunologic_signatures	GSE46242_TH1_VS_ANERGIC_TH1_CD4_TCELL_UP	190	5	0.0143662	0.227379	SIPA1:PRKCB:RASIP1:NDUFA2:ZSCAN16	http://www.gsea-msigdb.org/gsea/msigdb/cards/GSE46242_TH1_VS_ANERGIC_TH1_CD4_TCELL_UP
SCZ	Immunologic_signatures	GSE21360_PRIMARY_VS_SECONDARY_MEMORY_CD8_TCELL_DN	190	5	0.0143662	0.227379	CCDC92:CORO7:TM6SF2:FUT2:PRRG2	http://www.gsea-msigdb.org/gsea/msigdb/cards/GSE21360_PRIMARY_VS_SECONDARY_MEMORY_CD8_TCELL_DN
SCZ	Immunologic_signatures	GSE32986_GMCSF_VS_GMCSF_AND_CURDLAN_HIGHDOSE_STIM_DC_DN	190	5	0.0143662	0.227379	MPHOSPH9:NFATC3:DNAH1:MAN2A1:WHSC1L1	http://www.gsea-msigdb.org/gsea/msigdb/cards/GSE32986_GMCSF_VS_GMCSF_AND_CURDLAN_HIGHDOSE_STIM_DC_DN
SCZ	Immunologic_signatures	GSE11864_CSF1_VS_CSF1_PAM3CYS_IN_MAC_UP	190	5	0.0143662	0.227379	DPYD:HSBP1L1:ZSCAN16:FTSJ2:SRPK2	http://www.gsea-msigdb.org/gsea/msigdb/cards/GSE11864_CSF1_VS_CSF1_PAM3CYS_IN_MAC_UP
SCZ	Immunologic_signatures	GSE29618_PRE_VS_DAY7_FLU_VACCINE_PDC_UP	190	5	0.0143662	0.227379	DRD2:ZFYVE21:NDRG4:SMG6:WDR55	http://www.gsea-msigdb.org/gsea/msigdb/cards/GSE29618_PRE_VS_DAY7_FLU_VACCINE_PDC_UP
SCZ	Immunologic_signatures	GSE41176_UNSTIM_VS_ANTI_IGM_STIM_TAK1_KO_BCELL_24H_UP	190	5	0.0143662	0.227379	NRGN:HMOX2:CDK10:ITIH4:SND1	http://www.gsea-msigdb.org/gsea/msigdb/cards/GSE41176_UNSTIM_VS_ANTI_IGM_STIM_TAK1_KO_BCELL_24H_UP
SCZ	Immunologic_signatures	GSE7548_DAY7_VS_DAY28_PCC_IMMUNIZATION_CD4_TCELL_DN	190	5	0.0143662	0.227379	NAB2:PCCB:BTN3A2:TAPBP:BAK1	http://www.gsea-msigdb.org/gsea/msigdb/cards/GSE7548_DAY7_VS_DAY28_PCC_IMMUNIZATION_CD4_TCELL_DN
SCZ	Immunologic_signatures	GSE23568_CTRL_VS_ID3_TRANSDUCED_CD8_TCELL_UP	191	5	0.0146654	0.227379	SIPA1:NAB2:PPP4C:IRF3:NISCH	http://www.gsea-msigdb.org/gsea/msigdb/cards/GSE23568_CTRL_VS_ID3_TRANSDUCED_CD8_TCELL_UP
[truncated: 6,152,209 more chars]
